# Culture-free *Helicobacter pylori* genomics reveals within-host virulence heterogeneity and antibiotic resistance

**DOI:** 10.64898/2026.10.23.26365955

**Authors:** Yujie Liu, Mi Ni, Xue-Song Zhang, Jessica Bass, Panchajanya Deshpande, Judith Romero-Gallo, Hao Chen, Yu Fan, Difei Wang, Wanjin Qiao, Yanchun Zhang, Edward A. Mead, Emmanuel Dias-Neto, Alejandro Corvalan, Rachel Brody, M. Constanza Camargo, Wendy Szymczak, Amy D. Klion, Richard M. Peek, Martin J. Blaser, Gang Fang

## Abstract

*Helicobacter pylori* (Hp) infects over 40% of the world’s population and causes most cases of gastric cancer worldwide, yet fundamental questions about its within-host genetic diversity remain unresolved. Decades of work on Hp genomics depends on culturing clinical isolates, which can distort within-host genetic heterogeneity that informs Hp virulence and antimicrobial resistance. Culture-free alternatives have been limited by the extremely low Hp abundance in gastric tissue (usually 10^−3^ to 10^−7^ of total genomic DNA), making direct metagenomics prohibitively expensive and existing enrichment strategies insufficient for whole-genome recovery. Here we develop ultra-sensitive Hp sequencing (uHp-seq) for reconstructing Hp genomes directly from gastric biopsies. uHp-seq achieves a thousand-fold Hp DNA enrichment and recovers near-complete genomes across samples spanning orders of magnitude in Hp abundance. Notably, individual hosts may harbor multiple co-existing Hp strains or cagA EPIYA variants with different oncogenic potential. Resistance-associated variants for six commonly used antibiotics are resolved with greater accuracy than PCR-based and probe-based commercial panels. Applied to minimally invasive gastric string samples, uHp-seq delivers reliable resistance profiles without endoscopy, opening a path to genome-guided Hp eradication.

## Supplementary Tables for "Culture-free *Helicobacter pylori* genomics reveals within-host virulence heterogeneity and antibiotic resistance": Table_S4_In_vivo_specific_SNPs.xlsx (part 1 of 3)

### Sheet: In vivo specific SNPs
pair_id	subject	site	biopsy_sample	isolate_sample	CHROM	POS	REF	ALT	biopsy_DP	biopsy_ALT	biopsy_ALT_fwd	biopsy_ALT_rev	biopsy_AF	biopsy_del_frac	isolate_DP	isolate_ALT	isolate_AF	delta_AF	locus_tag	gene	effect	impact
P9a	P9	antrum	P9a	Hp_P9a	NC_018939.1	205	T	C	86	79	36	43	0.918605	0	220	0	0	0.918605	C694_RS00025	pyrF	upstream_gene_variant	MODIFIER
P9a	P9	antrum	P9a	Hp_P9a	NC_018939.1	213	A	G	86	78	38	40	0.906977	0	217	0	0	0.906977	C694_RS00025	pyrF	upstream_gene_variant	MODIFIER
P9a	P9	antrum	P9a	Hp_P9a	NC_018939.1	439	C	T	86	81	43	38	0.94186	0.011494	219	1	0.004566	0.937294	C694_RS00005	nusB	synonymous_variant	LOW
P9a	P9	antrum	P9a	Hp_P9a	NC_018939.1	442	G	A	89	82	43	39	0.921348	0	222	7	0.031532	0.889817	C694_RS00005	nusB	synonymous_variant	LOW
P9a	P9	antrum	P9a	Hp_P9a	NC_018939.1	457	T	C	86	78	42	36	0.906977	0	226	2	0.00885	0.898127	C694_RS00005	nusB	synonymous_variant	LOW
P9a	P9	antrum	P9a	Hp_P9a	NC_018939.1	463	G	A	81	76	41	35	0.938272	0.05814	223	1	0.004484	0.933787	C694_RS00005	nusB	synonymous_variant	LOW
P9a	P9	antrum	P9a	Hp_P9a	NC_018939.1	896	G	A	84	79	42	37	0.940476	0	223	1	0.004484	0.935992	C694_RS00010	ribH	synonymous_variant	LOW
P9a	P9	antrum	P9a	Hp_P9a	NC_018939.1	964	G	A	70	63	41	22	0.9	0.078947	218	1	0.004587	0.895413	C694_RS00010	ribH	missense_variant	MODERATE
P9a	P9	antrum	P9a	Hp_P9a	NC_018939.1	1154	T	G	70	65	36	29	0.928571	0	216	1	0.00463	0.923942	C694_RS00015	kdsA	missense_variant	MODERATE
P9a	P9	antrum	P9a	Hp_P9a	NC_018939.1	1184	T	C	70	65	35	30	0.928571	0.014085	218	8	0.036697	0.891874	C694_RS00015	kdsA	synonymous_variant	LOW
P9a	P9	antrum	P9a	Hp_P9a	NC_018939.1	1190	A	G	68	61	32	29	0.897059	0	225	1	0.004444	0.892614	C694_RS00015	kdsA	synonymous_variant	LOW
P9a	P9	antrum	P9a	Hp_P9a	NC_018939.1	1251	G	A	73	68	39	29	0.931507	0	233	0	0	0.931507	C694_RS00015	kdsA	missense_variant	MODERATE
P9a	P9	antrum	P9a	Hp_P9a	NC_018939.1	1265	C	G	72	66	37	29	0.916667	0	228	0	0	0.916667	C694_RS00015	kdsA	synonymous_variant	LOW
P3a	P3	antrum	P3a	Hp_P3a	NC_018939.1	1427	C	T	65	9	1	8	0.138462	0	233	0	0	0.138462	C694_RS00015	kdsA	synonymous_variant	LOW
P9a	P9	antrum	P9a	Hp_P9a	NC_018939.1	1442	C	A	65	61	35	26	0.938462	0	231	0	0	0.938462	C694_RS00015	kdsA	synonymous_variant	LOW
P9a	P9	antrum	P9a	Hp_P9a	NC_018939.1	1493	T	C	69	64	36	28	0.927536	0	225	1	0.004444	0.923092	C694_RS00015	kdsA	synonymous_variant	LOW
P9a	P9	antrum	P9a	Hp_P9a	NC_018939.1	1722	G	A	66	63	40	23	0.954545	0	225	1	0.004444	0.950101	C694_RS00015	kdsA	missense_variant	MODERATE
P9a	P9	antrum	P9a	Hp_P9a	NC_018939.1	1772	T	C	63	60	35	25	0.952381	0.045455	218	2	0.009174	0.943207	C694_RS00015	kdsA	synonymous_variant	LOW
P9a	P9	antrum	P9a	Hp_P9a	NC_018939.1	1833	T	C	68	61	32	29	0.897059	0	236	0	0	0.897059	C694_RS00015	kdsA	missense_variant	MODERATE
P9a	P9	antrum	P9a	Hp_P9a	NC_018939.1	1853	A	G	68	62	34	28	0.911765	0	229	1	0.004367	0.907398	C694_RS00015	kdsA	synonymous_variant	LOW
P9a	P9	antrum	P9a	Hp_P9a	NC_018939.1	1862	A	G	65	60	34	26	0.923077	0.015152	213	0	0	0.923077	C694_RS00015	kdsA	synonymous_variant	LOW
P9a	P9	antrum	P9a	Hp_P9a	NC_018939.1	2067	G	T	66	59	33	26	0.893939	0	227	1	0.004405	0.889534	C694_RS00020	C694_RS00020	missense_variant	MODERATE
P9a	P9	antrum	P9a	Hp_P9a	NC_018939.1	2120	G	A	68	64	36	28	0.941176	0	237	2	0.008439	0.932738	C694_RS00020	C694_RS00020	missense_variant	MODERATE
P9a	P9	antrum	P9a	Hp_P9a	NC_018939.1	2123	C	T	67	63	35	28	0.940299	0	241	0	0	0.940299	C694_RS00020	C694_RS00020	missense_variant	MODERATE
P9a	P9	antrum	P9a	Hp_P9a	NC_018939.1	2124	A	G	66	62	34	28	0.939394	0	239	1	0.004184	0.93521	C694_RS00020	C694_RS00020	synonymous_variant	LOW
P9a	P9	antrum	P9a	Hp_P9a	NC_018939.1	2158	A	G	68	64	39	25	0.941176	0	233	1	0.004292	0.936885	C694_RS00020	C694_RS00020	missense_variant	MODERATE
P9a	P9	antrum	P9a	Hp_P9a	NC_018939.1	2178	G	A	63	59	34	25	0.936508	0	226	1	0.004425	0.932083	C694_RS00020	C694_RS00020	synonymous_variant	LOW
P9a	P9	antrum	P9a	Hp_P9a	NC_018939.1	2313	G	A	62	56	33	23	0.903226	0.03125	244	0	0	0.903226	C694_RS00020	C694_RS00020	synonymous_variant	LOW
P9a	P9	antrum	P9a	Hp_P9a	NC_018939.1	2316	T	A	62	56	33	23	0.903226	0.015873	248	0	0	0.903226	C694_RS00020	C694_RS00020	missense_variant	MODERATE
P9a	P9	antrum	P9a	Hp_P9a	NC_018939.1	2318	A	T	64	56	34	22	0.875	0	247	0	0	0.875	C694_RS00020	C694_RS00020	missense_variant	MODERATE
P9a	P9	antrum	P9a	Hp_P9a	NC_018939.1	2319	G	A	64	56	33	23	0.875	0	243	1	0.004115	0.870885	C694_RS00020	C694_RS00020	synonymous_variant	LOW
P9a	P9	antrum	P9a	Hp_P9a	NC_018939.1	2328	G	A	64	59	33	26	0.921875	0	246	0	0	0.921875	C694_RS00020	C694_RS00020	synonymous_variant	LOW
P9a	P9	antrum	P9a	Hp_P9a	NC_018939.1	2338	G	A	65	60	34	26	0.923077	0	241	1	0.004149	0.918928	C694_RS00020	C694_RS00020	missense_variant	MODERATE
P9a	P9	antrum	P9a	Hp_P9a	NC_018939.1	2339	C	T	65	61	35	26	0.938462	0	241	0	0	0.938462	C694_RS00020	C694_RS00020	missense_variant	MODERATE
P9a	P9	antrum	P9a	Hp_P9a	NC_018939.1	2376	C	T	69	65	38	27	0.942029	0.014286	233	1	0.004292	0.937737	C694_RS00020	C694_RS00020	synonymous_variant	LOW
P9a	P9	antrum	P9a	Hp_P9a	NC_018939.1	2384	A	G	70	65	38	27	0.928571	0	245	1	0.004082	0.92449	C694_RS00020	C694_RS00020	missense_variant	MODERATE
P9a	P9	antrum	P9a	Hp_P9a	NC_018939.1	3552	G	A	76	75	40	35	0.986842	0	244	0	0	0.986842	C694_RS00030	panC	synonymous_variant	LOW
P9a	P9	antrum	P9a	Hp_P9a	NC_018939.1	3606	C	T	73	70	39	31	0.958904	0	239	1	0.004184	0.95472	C694_RS00030	panC	synonymous_variant	LOW
P9a	P9	antrum	P9a	Hp_P9a	NC_018939.1	3667	G	T	68	67	37	30	0.985294	0.028571	249	0	0	0.985294	C694_RS00030	panC	missense_variant	MODERATE
P9a	P9	antrum	P9a	Hp_P9a	NC_018939.1	3673	A	G	71	63	39	24	0.887324	0	249	0	0	0.887324	C694_RS00030	panC	missense_variant	MODERATE
P9a	P9	antrum	P9a	Hp_P9a	NC_018939.1	3677	T	G	73	69	40	29	0.945205	0.098765	251	9	0.035857	0.909349	C694_RS00030	panC	missense_variant	MODERATE
P9a	P9	antrum	P9a	Hp_P9a	NC_018939.1	3700	G	A	79	77	44	33	0.974684	0.024691	250	0	0	0.974684	C694_RS00030	panC	missense_variant	MODERATE
P9a	P9	antrum	P9a	Hp_P9a	NC_018939.1	3741	T	C	80	77	44	33	0.9625	0	252	3	0.011905	0.950595	C694_RS00030	panC	synonymous_variant	LOW
P9a	P9	antrum	P9a	Hp_P9a	NC_018939.1	3753	G	A	77	76	40	36	0.987013	0	241	0	0	0.987013	C694_RS00030	panC	synonymous_variant	LOW
P9a	P9	antrum	P9a	Hp_P9a	NC_018939.1	3766	A	G	78	77	42	35	0.987179	0.025	245	1	0.004082	0.983098	C694_RS00030	panC	missense_variant	MODERATE
P9a	P9	antrum	P9a	Hp_P9a	NC_018939.1	3803	A	G	81	79	46	33	0.975309	0	244	2	0.008197	0.967112	C694_RS00030	panC	missense_variant	MODERATE
P9a	P9	antrum	P9a	Hp_P9a	NC_018939.1	3805	A	T	85	82	46	36	0.964706	0	251	0	0	0.964706	C694_RS00030	panC	missense_variant	MODERATE
P9a	P9	antrum	P9a	Hp_P9a	NC_018939.1	3871	A	G	80	79	44	35	0.9875	0.012346	249	1	0.004016	0.983484	C694_RS00030	panC	missense_variant	MODERATE
P9a	P9	antrum	P9a	Hp_P9a	NC_018939.1	3885	C	T	81	80	45	35	0.987654	0	243	1	0.004115	0.983539	C694_RS00030	panC	synonymous_variant	LOW
P9a	P9	antrum	P9a	Hp_P9a	NC_018939.1	4238	G	A	83	79	43	36	0.951807	0.011905	250	0	0	0.951807	C694_RS00005	nusB	upstream_gene_variant	MODIFIER
P9a	P9	antrum	P9a	Hp_P9a	NC_018939.1	4487	T	C	80	76	43	33	0.95	0	249	0	0	0.95	C694_RS00005	nusB	upstream_gene_variant	MODIFIER
P9a	P9	antrum	P9a	Hp_P9a	NC_018939.1	4579	A	C	81	76	40	36	0.938272	0	255	0	0	0.938272	C694_RS00005	nusB	upstream_gene_variant	MODIFIER
P9a	P9	antrum	P9a	Hp_P9a	NC_018939.1	4696	G	C	87	76	38	38	0.873563	0.033333	247	1	0.004049	0.869515	C694_RS00005	nusB	upstream_gene_variant	MODIFIER
P9a	P9	antrum	P9a	Hp_P9a	NC_018939.1	4699	G	T	89	79	40	39	0.88764	0.011111	239	0	0	0.88764	C694_RS00005	nusB	upstream_gene_variant	MODIFIER
P9a	P9	antrum	P9a	Hp_P9a	NC_018939.1	4701	T	A	90	79	39	40	0.877778	0.010989	243	0	0	0.877778	C694_RS00005	nusB	upstream_gene_variant	MODIFIER
P9a	P9	antrum	P9a	Hp_P9a	NC_018939.1	4702	C	A	90	82	40	42	0.911111	0.010989	238	0	0	0.911111	C694_RS00005	nusB	upstream_gene_variant	MODIFIER
P4a	P4	antrum	P4a	Hp_P4a	NC_018939.1	4833	A	G	23	8	3	5	0.347826	0	179	3	0.01676	0.331066	C694_RS00005	nusB	upstream_gene_variant	MODIFIER
P9a	P9	antrum	P9a	Hp_P9a	NC_018939.1	4850	A	T	91	85	41	44	0.934066	0.01087	240	1	0.004167	0.929899	C694_RS00005	nusB	upstream_gene_variant	MODIFIER
P9a	P9	antrum	P9a	Hp_P9a	NC_018939.1	4881	A	T	93	88	45	43	0.946237	0	245	0	0	0.946237	C694_RS00005	nusB	upstream_gene_variant	MODIFIER
P9a	P9	antrum	P9a	Hp_P9a	NC_018939.1	4930	A	G	86	79	42	37	0.918605	0	234	3	0.012821	0.905784	C694_RS00005	nusB	upstream_gene_variant	MODIFIER
P9a	P9	antrum	P9a	Hp_P9a	NC_018939.1	4999	A	G	89	84	43	41	0.94382	0.021978	236	3	0.012712	0.931108	C694_RS00005	nusB	upstream_gene_variant	MODIFIER
P9a	P9	antrum	P9a	Hp_P9a	NC_018939.1	5032	T	C	97	88	43	45	0.907216	0	244	3	0.012295	0.894921	C694_RS00005	nusB	upstream_gene_variant	MODIFIER
P9a	P9	antrum	P9a	Hp_P9a	NC_018939.1	5055	G	T	94	88	42	46	0.93617	0.010526	245	1	0.004082	0.932089	C694_RS00005	nusB	upstream_gene_variant	MODIFIER
P9a	P9	antrum	P9a	Hp_P9a	NC_018939.1	5145	G	T	85	72	39	33	0.847059	0	242	0	0	0.847059	C694_RS00005	nusB	upstream_gene_variant	MODIFIER
P9a	P9	antrum	P9a	Hp_P9a	NC_018939.1	5152	T	C	80	67	36	31	0.8375	0.012346	221	0	0	0.8375	C694_RS00005	nusB	upstream_gene_variant	MODIFIER
P9a	P9	antrum	P9a	Hp_P9a	NC_018939.1	5156	G	C	80	73	37	36	0.9125	0.012346	215	0	0	0.9125	C694_RS00005	nusB	upstream_gene_variant	MODIFIER
P9a	P9	antrum	P9a	Hp_P9a	NC_018939.1	5159	T	A	82	73	39	34	0.890244	0.012048	220	1	0.004545	0.885698	C694_RS00005	nusB	upstream_gene_variant	MODIFIER
P9a	P9	antrum	P9a	Hp_P9a	NC_018939.1	5160	G	C	81	73	39	34	0.901235	0.035714	223	2	0.008969	0.892266	C694_RS00005	nusB	upstream_gene_variant	MODIFIER
P9a	P9	antrum	P9a	Hp_P9a	NC_018939.1	5165	C	A	84	71	37	34	0.845238	0	244	1	0.004098	0.84114	C694_RS00005	nusB	upstream_gene_variant	MODIFIER
P7a	P7	antrum	P7a	Hp_P7a	NC_018939.1	5166	C	A	90	18	8	10	0.2	0	73	2	0.027397	0.172603	C694_RS00005	nusB	upstream_gene_variant	MODIFIER
P9a	P9	antrum	P9a	Hp_P9a	NC_018939.1	5179	T	C	86	77	40	37	0.895349	0.011494	242	0	0	0.895349	C694_RS00005	nusB	upstream_gene_variant	MODIFIER
P9a	P9	antrum	P9a	Hp_P9a	NC_018939.1	5181	A	C	87	75	39	36	0.862069	0.011364	233	0	0	0.862069	C694_RS00005	nusB	upstream_gene_variant	MODIFIER
P9a	P9	antrum	P9a	Hp_P9a	NC_018939.1	5182	A	C	89	72	38	34	0.808989	0.011111	239	0	0	0.808989	C694_RS00005	nusB	upstream_gene_variant	MODIFIER
P9a	P9	antrum	P9a	Hp_P9a	NC_018939.1	5194	C	G	84	78	40	38	0.928571	0.023256	249	1	0.004016	0.924555	C694_RS00005	nusB	upstream_gene_variant	MODIFIER
P9a	P9	antrum	P9a	Hp_P9a	NC_018939.1	5229	A	T	81	73	34	39	0.901235	0.035714	233	5	0.021459	0.879775	C694_RS00005	nusB	upstream_gene_variant	MODIFIER
P9a	P9	antrum	P9a	Hp_P9a	NC_018939.1	5232	A	T	83	76	38	38	0.915663	0	234	1	0.004274	0.911389	C694_RS00005	nusB	upstream_gene_variant	MODIFIER
P9a	P9	antrum	P9a	Hp_P9a	NC_018939.1	5235	C	G	85	79	39	40	0.929412	0.011628	233	0	0	0.929412	C694_RS00005	nusB	upstream_gene_variant	MODIFIER
P9a	P9	antrum	P9a	Hp_P9a	NC_018939.1	5244	G	A	87	79	41	38	0.908046	0.011364	235	0	0	0.908046	C694_RS00065	hopZ	synonymous_variant	LOW
P9a	P9	antrum	P9a	Hp_P9a	NC_018939.1	5247	A	C	89	81	41	40	0.910112	0	241	0	0	0.910112	C694_RS00065	hopZ	synonymous_variant	LOW
P9a	P9	antrum	P9a	Hp_P9a	NC_018939.1	5949	G	A	92	85	41	44	0.923913	0	227	1	0.004405	0.919508	C694_RS00065	hopZ	synonymous_variant	LOW
P3c	P3	corpus	P3c	Hp_P3c	NC_018939.1	6149	A	T	572	169	94	75	0.295455	0.001745	152	1	0.006579	0.288876	C694_RS00065	hopZ	missense_variant	MODERATE
P3a	P3	antrum	P3a	Hp_P3a	NC_018939.1	6149	A	T	67	57	28	29	0.850746	0.014706	203	0	0	0.850746	C694_RS00065	hopZ	missense_variant	MODERATE
P3c	P3	corpus	P3c	Hp_P3c	NC_018939.1	6220	T	C	596	170	94	76	0.285235	0	150	0	0	0.285235	C694_RS00065	hopZ	missense_variant	MODERATE
P3a	P3	antrum	P3a	Hp_P3a	NC_018939.1	6220	T	C	71	65	31	34	0.915493	0	211	1	0.004739	0.910754	C694_RS00065	hopZ	missense_variant	MODERATE
P3a	P3	antrum	P3a	Hp_P3a	NC_018939.1	6221	T	C	70	33	16	17	0.471429	0	212	0	0	0.471429	C694_RS00065	hopZ	missense_variant	MODERATE
E	E	unspecified	E	Hp_E_pool	NC_018939.1	6514	G	T	86	58	22	36	0.674419	0.011494	92	1	0.01087	0.663549	C694_RS00065	hopZ	missense_variant	MODERATE
B	B	unspecified	B	Hp_B2_pool	NC_018939.1	6514	G	A	219	161	71	90	0.73516	0.022321	114	2	0.017544	0.717616	C694_RS00065	hopZ	missense_variant	MODERATE
B	B	unspecified	B	Hp_B2_pool	NC_018939.1	6516	G	T	220	163	71	92	0.740909	0.026549	115	3	0.026087	0.714822	C694_RS00065	hopZ	synonymous_variant	LOW
E	E	unspecified	E	Hp_E_pool	NC_018939.1	6517	G	T	86	59	22	37	0.686047	0.011494	93	0	0	0.686047	C694_RS00065	hopZ	missense_variant	MODERATE
E	E	unspecified	E	Hp_E_pool	NC_018939.1	6518	T	G	85	59	22	37	0.694118	0.022989	92	0	0	0.694118	C694_RS00065	hopZ	missense_variant	MODERATE
P3a	P3	antrum	P3a	Hp_P3a	NC_018939.1	6594	A	T	58	39	17	22	0.672414	0	166	1	0.006024	0.66639	C694_RS00065	hopZ	synonymous_variant	LOW
P9a	P9	antrum	P9a	Hp_P9a	NC_018939.1	6616	G	C	96	17	6	11	0.177083	0	208	5	0.024038	0.153045	C694_RS00065	hopZ	missense_variant	MODERATE
P2c	P2	corpus	P2c	Hp_P2c	NC_018939.1	6659	T	G	80	71	31	40	0.8875	0	89	0	0	0.8875	C694_RS00065	hopZ	missense_variant	MODERATE
P2a	P2	antrum	P2a	Hp_P2a	NC_018939.1	6659	T	C	166	39	23	16	0.23494	0.011905	133	4	0.030075	0.204865	C694_RS00065	hopZ	missense_variant	MODERATE
P2c	P2	corpus	P2c	Hp_P2c	NC_018939.1	6661	G	C	78	74	33	41	0.948718	0.037037	91	1	0.010989	0.937729	C694_RS00065	hopZ	missense_variant	MODERATE
P2c	P2	corpus	P2c	Hp_P2c	NC_018939.1	6668	G	C	77	71	31	40	0.922078	0.060976	91	0	0	0.922078	C694_RS00065	hopZ	missense_variant	MODERATE
P2c	P2	corpus	P2c	Hp_P2c	NC_018939.1	6673	C	G	80	68	29	39	0.85	0.012346	88	0	0	0.85	C694_RS00065	hopZ	missense_variant	MODERATE
P2c	P2	corpus	P2c	Hp_P2c	NC_018939.1	6674	C	A	80	68	29	39	0.85	0	89	0	0	0.85	C694_RS00065	hopZ	stop_gained	HIGH
E	E	unspecified	E	Hp_E_pool	NC_018939.1	6777	G	A	86	55	23	32	0.639535	0	90	1	0.011111	0.628424	C694_RS00065	hopZ	synonymous_variant	LOW
P3c	P3	corpus	P3c	Hp_P3c	NC_018939.1	6780	A	T	393	78	44	34	0.198473	0.0175	88	0	0	0.198473	C694_RS00065	hopZ	synonymous_variant	LOW
P3a	P3	antrum	P3a	Hp_P3a	NC_018939.1	6780	A	T	52	38	18	20	0.730769	0.071429	153	0	0	0.730769	C694_RS00065	hopZ	synonymous_variant	LOW
P8a	P8	antrum	P8a	Hp_P8a	NC_018939.1	6790	T	C	49	20	14	6	0.408163	0	114	0	0	0.408163	C694_RS00065	hopZ	missense_variant	MODERATE
E	E	unspecified	E	Hp_E_pool	NC_018939.1	6797	C	G	91	37	12	25	0.406593	0	98	0	0	0.406593	C694_RS00065	hopZ	missense_variant	MODERATE
P3c	P3	corpus	P3c	Hp_P3c	NC_018939.1	6822	T	G	398	48	23	25	0.120603	0	86	0	0	0.120603	C694_RS00065	hopZ	synonymous_variant	LOW
P3a	P3	antrum	P3a	Hp_P3a	NC_018939.1	6822	T	G	54	37	21	16	0.685185	0	159	0	0	0.685185	C694_RS00065	hopZ	synonymous_variant	LOW
P9a	P9	antrum	P9a	Hp_P9a	NC_018939.1	6823	G	A	100	46	16	30	0.46	0.009901	190	3	0.015789	0.444211	C694_RS00065	hopZ	missense_variant	MODERATE
E	E	unspecified	E	Hp_E_pool	NC_018939.1	6827	C	T	80	49	21	28	0.6125	0.012346	96	0	0	0.6125	C694_RS00065	hopZ	missense_variant	MODERATE
P9a	P9	antrum	P9a	Hp_P9a	NC_018939.1	6829	T	C	101	84	38	46	0.831683	0	210	3	0.014286	0.817397	C694_RS00065	hopZ	missense_variant	MODERATE
P9a	P9	antrum	P9a	Hp_P9a	NC_018939.1	6840	G	T	104	91	41	50	0.875	0.009524	213	0	0	0.875	C694_RS00065	hopZ	synonymous_variant	LOW
P9a	P9	antrum	P9a	Hp_P9a	NC_018939.1	6843	A	C	99	88	41	47	0.888889	0.01	214	0	0	0.888889	C694_RS00065	hopZ	missense_variant	MODERATE
P9a	P9	antrum	P9a	Hp_P9a	NC_018939.1	6863	C	G	104	95	39	56	0.913462	0.037037	209	0	0	0.913462	C694_RS00065	hopZ	missense_variant	MODERATE
P9a	P9	antrum	P9a	Hp_P9a	NC_018939.1	6864	C	A	104	97	41	56	0.932692	0.037037	211	1	0.004739	0.927953	C694_RS00065	hopZ	synonymous_variant	LOW
P9a	P9	antrum	P9a	Hp_P9a	NC_018939.1	6865	C	T	105	98	42	56	0.933333	0.036697	210	0	0	0.933333	C694_RS00065	hopZ	missense_variant	MODERATE
P9a	P9	antrum	P9a	Hp_P9a	NC_018939.1	6866	C	T	108	99	42	57	0.916667	0.009174	210	0	0	0.916667	C694_RS00065	hopZ	missense_variant	MODERATE
P9a	P9	antrum	P9a	Hp_P9a	NC_018939.1	6870	C	G	106	100	43	57	0.943396	0.009346	211	0	0	0.943396	C694_RS00065	hopZ	missense_variant	MODERATE
P2c	P2	corpus	P2c	Hp_P2c	NC_018939.1	6871	T	C	82	77	37	40	0.939024	0.012048	92	0	0	0.939024	C694_RS00065	hopZ	missense_variant	MODERATE
P5c	P5	corpus	P5c	Hp_P5c	NC_018939.1	6872	T	C	33	31	15	16	0.939394	0	249	0	0	0.939394	C694_RS00065	hopZ	missense_variant	MODERATE
P3c	P3	corpus	P3c	Hp_P3c	NC_018939.1	6879	A	T	398	85	48	37	0.213568	0	82	3	0.036585	0.176982	C694_RS00065	hopZ	synonymous_variant	LOW
P3a	P3	antrum	P3a	Hp_P3a	NC_018939.1	6879	A	T	55	42	26	16	0.763636	0	159	7	0.044025	0.719611	C694_RS00065	hopZ	synonymous_variant	LOW
P9a	P9	antrum	P9a	Hp_P9a	NC_018939.1	6885	T	C	106	98	45	53	0.924528	0.009346	214	0	0	0.924528	C694_RS00065	hopZ	synonymous_variant	LOW
E	E	unspecified	E	Hp_E_pool	NC_018939.1	6936	C	T	83	49	21	28	0.590361	0	102	0	0	0.590361	C694_RS00065	hopZ	synonymous_variant	LOW
E	E	unspecified	E	Hp_E_pool	NC_018939.1	6996	T	G	82	52	21	31	0.634146	0	104	0	0	0.634146	C694_RS00065	hopZ	synonymous_variant	LOW
P8a	P8	antrum	P8a	Hp_P8a	NC_018939.1	7006	T	C	54	22	16	6	0.407407	0	108	1	0.009259	0.398148	C694_RS00065	hopZ	missense_variant	MODERATE
E	E	unspecified	E	Hp_E_pool	NC_018939.1	7014	C	T	79	49	18	31	0.620253	0	96	1	0.010417	0.609836	C694_RS00065	hopZ	synonymous_variant	LOW
P9a	P9	antrum	P9a	Hp_P9a	NC_018939.1	7158	A	G	110	105	47	58	0.954545	0	208	0	0	0.954545	C694_RS00065	hopZ	synonymous_variant	LOW
P8a	P8	antrum	P8a	Hp_P8a	NC_018939.1	10282	C	T	52	23	11	12	0.442308	0	138	3	0.021739	0.420569	C694_RS00080	dnaG	synonymous_variant	LOW
P7c	P7	corpus	P7c	Hp_P7c	NC_018939.1	11116	G	A	491	60	32	28	0.1222	0.002033	69	0	0	0.1222	C694_RS00080	dnaG	synonymous_variant	LOW
P9a	P9	antrum	P9a	Hp_P9a	NC_018939.1	12835	C	T	88	78	41	37	0.886364	0	269	1	0.003717	0.882646	C694_RS00090	C694_RS00090	synonymous_variant	LOW
P9a	P9	antrum	P9a	Hp_P9a	NC_018939.1	14658	T	A	88	10	4	6	0.113636	0	293	0	0	0.113636	C694_RS00105	C694_RS00105	missense_variant	MODERATE
P9a	P9	antrum	P9a	Hp_P9a	NC_018939.1	14912	T	C	89	10	5	5	0.11236	0	296	2	0.006757	0.105603	C694_RS00105	C694_RS00105	missense_variant	MODERATE
P4c	P4	corpus	P4c	Hp_P4c	NC_018939.1	16089	G	A	350	53	26	27	0.151429	0	306	1	0.003268	0.148161	C694_RS00105	C694_RS00105	synonymous_variant	LOW
P9a	P9	antrum	P9a	Hp_P9a	NC_018939.1	16736	A	G	81	76	47	29	0.938272	0	280	1	0.003571	0.9347	C694_RS00110	C694_RS00110	upstream_gene_variant	MODIFIER
P9a	P9	antrum	P9a	Hp_P9a	NC_018939.1	16766	A	G	72	67	41	26	0.930556	0.04	267	2	0.007491	0.923065	C694_RS00110	C694_RS00110	upstream_gene_variant	MODIFIER
P9a	P9	antrum	P9a	Hp_P9a	NC_018939.1	16779	G	A	78	73	43	30	0.935897	0	284	4	0.014085	0.921813	C694_RS00110	C694_RS00110	upstream_gene_variant	MODIFIER
P9a	P9	antrum	P9a	Hp_P9a	NC_018939.1	16785	A	G	77	71	43	28	0.922078	0	287	1	0.003484	0.918594	C694_RS00110	C694_RS00110	upstream_gene_variant	MODIFIER
P9a	P9	antrum	P9a	Hp_P9a	NC_018939.1	16890	G	A	80	75	45	30	0.9375	0	288	0	0	0.9375	C694_RS00110	C694_RS00110	upstream_gene_variant	MODIFIER
P9a	P9	antrum	P9a	Hp_P9a	NC_018939.1	16891	T	C	81	75	46	29	0.925926	0	290	1	0.003448	0.922478	C694_RS00110	C694_RS00110	upstream_gene_variant	MODIFIER
P9a	P9	antrum	P9a	Hp_P9a	NC_018939.1	16997	C	T	73	68	44	24	0.931507	0.013514	273	0	0	0.931507	C694_RS00110	C694_RS00110	synonymous_variant	LOW
P9a	P9	antrum	P9a	Hp_P9a	NC_018939.1	17079	C	G	77	26	17	9	0.337662	0.012821	285	0	0	0.337662	C694_RS00110	C694_RS00110	missense_variant	MODERATE
P9a	P9	antrum	P9a	Hp_P9a	NC_018939.1	17312	G	A	84	23	13	10	0.27381	0.011765	289	1	0.00346	0.270349	C694_RS00110	C694_RS00110	synonymous_variant	LOW
P9a	P9	antrum	P9a	Hp_P9a	NC_018939.1	17711	C	T	83	57	36	21	0.686747	0	299	6	0.020067	0.66668	C694_RS00110	C694_RS00110	synonymous_variant	LOW
P9a	P9	antrum	P9a	Hp_P9a	NC_018939.1	17783	T	C	83	21	12	9	0.253012	0.023529	308	1	0.003247	0.249765	C694_RS00110	C694_RS00110	synonymous_variant	LOW
P9a	P9	antrum	P9a	Hp_P9a	NC_018939.1	17784	C	T	82	21	12	9	0.256098	0.02381	307	1	0.003257	0.25284	C694_RS00110	C694_RS00110	missense_variant	MODERATE
P9a	P9	antrum	P9a	Hp_P9a	NC_018939.1	17786	C	A	82	23	12	11	0.280488	0	298	2	0.006711	0.273776	C694_RS00110	C694_RS00110	synonymous_variant	LOW
P2c	P2	corpus	P2c	Hp_P2c	NC_018939.1	17882	T	C	90	85	38	47	0.944444	0	172	0	0	0.944444	C694_RS00110	C694_RS00110	synonymous_variant	LOW
P9a	P9	antrum	P9a	Hp_P9a	NC_018939.1	17954	A	G	73	70	41	29	0.958904	0.075949	311	2	0.006431	0.952473	C694_RS00110	C694_RS00110	synonymous_variant	LOW
P9a	P9	antrum	P9a	Hp_P9a	NC_018939.1	18053	C	T	86	30	14	16	0.348837	0	325	0	0	0.348837	C694_RS00110	C694_RS00110	synonymous_variant	LOW
P3a	P3	antrum	P3a	Hp_P3a	NC_018939.1	18245	C	T	74	43	18	25	0.581081	0	207	5	0.024155	0.556926	C694_RS00110	C694_RS00110	synonymous_variant	LOW
P9a	P9	antrum	P9a	Hp_P9a	NC_018939.1	18262	G	A	75	73	40	33	0.973333	0	310	1	0.003226	0.970108	C694_RS00110	C694_RS00110	missense_variant	MODERATE
P9a	P9	antrum	P9a	Hp_P9a	NC_018939.1	18275	T	C	76	27	14	13	0.355263	0	312	0	0	0.355263	C694_RS00115	cheV1	upstream_gene_variant	MODIFIER
P4a	P4	antrum	P4a	Hp_P4a	NC_018939.1	18539	A	G	32	11	8	3	0.34375	0	267	0	0	0.34375	C694_RS00115	cheV1	missense_variant	MODERATE
P9a	P9	antrum	P9a	Hp_P9a	NC_018939.1	18742	G	A	72	43	24	19	0.597222	0	322	1	0.003106	0.594117	C694_RS00115	cheV1	synonymous_variant	LOW
P9a	P9	antrum	P9a	Hp_P9a	NC_018939.1	18796	C	T	77	46	28	18	0.597403	0	344	0	0	0.597403	C694_RS00115	cheV1	synonymous_variant	LOW
P9a	P9	antrum	P9a	Hp_P9a	NC_018939.1	18829	A	G	76	44	27	17	0.578947	0	335	1	0.002985	0.575962	C694_RS00115	cheV1	synonymous_variant	LOW
P9a	P9	antrum	P9a	Hp_P9a	NC_018939.1	18901	C	T	77	46	28	18	0.597403	0	340	3	0.008824	0.588579	C694_RS00115	cheV1	synonymous_variant	LOW
P2c	P2	corpus	P2c	Hp_P2c	NC_018939.1	19686	T	C	104	101	58	43	0.971154	0	1132	1	0.000883	0.97027	C694_RS00120	nspC	synonymous_variant	LOW
P9a	P9	antrum	P9a	Hp_P9a	NC_018939.1	19881	G	T	63	56	32	24	0.888889	0.030769	323	0	0	0.888889	C694_RS00120	nspC	missense_variant	MODERATE
P9a	P9	antrum	P9a	Hp_P9a	NC_018939.1	20103	T	C	62	58	31	27	0.935484	0	353	0	0	0.935484	C694_RS00120	nspC	synonymous_variant	LOW
P9a	P9	antrum	P9a	Hp_P9a	NC_018939.1	20193	T	C	64	55	26	29	0.859375	0	345	0	0	0.859375	C694_RS00120	nspC	synonymous_variant	LOW
P9a	P9	antrum	P9a	Hp_P9a	NC_018939.1	20223	C	A	60	56	29	27	0.933333	0.016393	350	1	0.002857	0.930476	C694_RS00120	nspC	synonymous_variant	LOW
P9a	P9	antrum	P9a	Hp_P9a	NC_018939.1	20230	T	C	61	56	30	26	0.918033	0.016129	337	1	0.002967	0.915065	C694_RS00120	nspC	synonymous_variant	LOW
P9a	P9	antrum	P9a	Hp_P9a	NC_018939.1	20277	T	C	69	64	33	31	0.927536	0	361	0	0	0.927536	C694_RS00120	nspC	synonymous_variant	LOW
P9a	P9	antrum	P9a	Hp_P9a	NC_018939.1	20376	T	C	70	64	33	31	0.914286	0.014085	350	0	0	0.914286	C694_RS00120	nspC	synonymous_variant	LOW
P9a	P9	antrum	P9a	Hp_P9a	NC_018939.1	20382	C	T	70	66	34	32	0.942857	0	345	1	0.002899	0.939959	C694_RS00120	nspC	synonymous_variant	LOW
P9a	P9	antrum	P9a	Hp_P9a	NC_018939.1	20475	G	A	73	68	35	33	0.931507	0	332	8	0.024096	0.90741	C694_RS00120	nspC	synonymous_variant	LOW
P9a	P9	antrum	P9a	Hp_P9a	NC_018939.1	20478	C	G	72	68	35	33	0.944444	0.013699	323	1	0.003096	0.941348	C694_RS00120	nspC	synonymous_variant	LOW
P9a	P9	antrum	P9a	Hp_P9a	NC_018939.1	20485	C	T	70	65	32	33	0.928571	0	347	1	0.002882	0.92569	C694_RS00120	nspC	synonymous_variant	LOW
P9a	P9	antrum	P9a	Hp_P9a	NC_018939.1	20494	T	C	71	66	34	32	0.929577	0	348	0	0	0.929577	C694_RS00120	nspC	synonymous_variant	LOW
P9a	P9	antrum	P9a	Hp_P9a	NC_018939.1	20553	A	G	70	67	34	33	0.957143	0	357	1	0.002801	0.954342	C694_RS00120	nspC	synonymous_variant	LOW
P9a	P9	antrum	P9a	Hp_P9a	NC_018939.1	20556	C	T	69	65	34	31	0.942029	0	356	2	0.005618	0.936411	C694_RS00120	nspC	synonymous_variant	LOW
P9a	P9	antrum	P9a	Hp_P9a	NC_018939.1	20567	G	A	70	66	33	33	0.942857	0	353	0	0	0.942857	C694_RS00105	C694_RS00105	downstream_gene_variant	MODIFIER
P9a	P9	antrum	P9a	Hp_P9a	NC_018939.1	20575	C	T	64	61	29	32	0.953125	0.044776	358	0	0	0.953125	C694_RS00125	lpxE	synonymous_variant	LOW
P9a	P9	antrum	P9a	Hp_P9a	NC_018939.1	20599	T	C	64	60	32	28	0.9375	0.058824	356	0	0	0.9375	C694_RS00125	lpxE	synonymous_variant	LOW
P9a	P9	antrum	P9a	Hp_P9a	NC_018939.1	20655	C	A	73	24	11	13	0.328767	0	338	0	0	0.328767	C694_RS00125	lpxE	missense_variant	MODERATE
P2c	P2	corpus	P2c	Hp_P2c	NC_018939.1	20969	G	A	91	39	19	20	0.428571	0	1122	1	0.000891	0.42768	C694_RS00125	lpxE	missense_variant	MODERATE
P9a	P9	antrum	P9a	Hp_P9a	NC_018939.1	21124	A	G	72	67	37	30	0.930556	0	331	2	0.006042	0.924513	C694_RS00125	lpxE	upstream_gene_variant	MODIFIER
P9a	P9	antrum	P9a	Hp_P9a	NC_018939.1	21128	A	G	70	67	36	31	0.957143	0.014085	335	2	0.00597	0.951173	C694_RS00125	lpxE	upstream_gene_variant	MODIFIER
P9a	P9	antrum	P9a	Hp_P9a	NC_018939.1	21153	T	C	76	73	42	31	0.960526	0	341	2	0.005865	0.954661	C694_RS00130	eptA	splice_region_variant&stop_retained_variant	LOW
P9a	P9	antrum	P9a	Hp_P9a	NC_018939.1	21218	C	T	74	71	40	31	0.959459	0	324	3	0.009259	0.9502	C694_RS00130	eptA	synonymous_variant	LOW
P4a	P4	antrum	P4a	Hp_P4a	NC_018939.1	21318	A	G	22	5	3	2	0.227273	0	191	1	0.005236	0.222037	C694_RS00130	eptA	missense_variant	MODERATE
P9a	P9	antrum	P9a	Hp_P9a	NC_018939.1	21386	T	C	70	69	39	30	0.985714	0.027778	334	2	0.005988	0.979726	C694_RS00130	eptA	synonymous_variant	LOW
P9a	P9	antrum	P9a	Hp_P9a	NC_018939.1	21401	T	C	68	62	35	27	0.911765	0	335	1	0.002985	0.90878	C694_RS00130	eptA	synonymous_variant	LOW
P9a	P9	antrum	P9a	Hp_P9a	NC_018939.1	21437	C	T	71	69	40	29	0.971831	0.013889	330	1	0.00303	0.968801	C694_RS00130	eptA	synonymous_variant	LOW
P9a	P9	antrum	P9a	Hp_P9a	NC_018939.1	21440	C	T	72	70	41	29	0.972222	0.013699	336	2	0.005952	0.96627	C694_RS00130	eptA	synonymous_variant	LOW
P9a	P9	antrum	P9a	Hp_P9a	NC_018939.1	21540	G	T	73	71	42	29	0.972603	0	302	1	0.003311	0.969291	C694_RS00130	eptA	missense_variant	MODERATE
P4a	P4	antrum	P4a	Hp_P4a	NC_018939.1	21649	T	C	22	5	3	2	0.227273	0	197	1	0.005076	0.222197	C694_RS00130	eptA	missense_variant	MODERATE
P9a	P9	antrum	P9a	Hp_P9a	NC_018939.1	21749	A	G	76	68	37	31	0.894737	0.025641	339	1	0.00295	0.891787	C694_RS00130	eptA	synonymous_variant	LOW
P9a	P9	antrum	P9a	Hp_P9a	NC_018939.1	21773	C	T	81	73	42	31	0.901235	0	345	3	0.008696	0.892539	C694_RS00130	eptA	synonymous_variant	LOW
P9a	P9	antrum	P9a	Hp_P9a	NC_018939.1	21779	A	G	78	71	39	32	0.910256	0	343	2	0.005831	0.904426	C694_RS00130	eptA	synonymous_variant	LOW
P9a	P9	antrum	P9a	Hp_P9a	NC_018939.1	21794	G	A	82	74	41	33	0.902439	0	343	1	0.002915	0.899524	C694_RS00130	eptA	synonymous_variant	LOW
P9a	P9	antrum	P9a	Hp_P9a	NC_018939.1	21824	G	C	86	78	42	36	0.906977	0	346	0	0	0.906977	C694_RS00130	eptA	synonymous_variant	LOW
P9a	P9	antrum	P9a	Hp_P9a	NC_018939.1	21845	C	T	80	75	40	35	0.9375	0	327	2	0.006116	0.931384	C694_RS00130	eptA	synonymous_variant	LOW
P9a	P9	antrum	P9a	Hp_P9a	NC_018939.1	21902	T	G	83	75	38	37	0.903614	0	346	0	0	0.903614	C694_RS00130	eptA	synonymous_variant	LOW
P9a	P9	antrum	P9a	Hp_P9a	NC_018939.1	21931	T	C	82	73	39	34	0.890244	0.012048	333	0	0	0.890244	C694_RS00130	eptA	missense_variant	MODERATE
P9a	P9	antrum	P9a	Hp_P9a	NC_018939.1	22064	A	G	80	73	39	34	0.9125	0	328	1	0.003049	0.909451	C694_RS00130	eptA	synonymous_variant	LOW
P9a	P9	antrum	P9a	Hp_P9a	NC_018939.1	22163	G	A	81	74	40	34	0.91358	0	323	2	0.006192	0.907388	C694_RS00130	eptA	synonymous_variant	LOW
P9a	P9	antrum	P9a	Hp_P9a	NC_018939.1	22304	G	A	80	76	42	34	0.95	0	317	0	0	0.95	C694_RS00130	eptA	synonymous_variant	LOW
P9a	P9	antrum	P9a	Hp_P9a	NC_018939.1	22315	C	T	80	74	44	30	0.925	0.012346	315	0	0	0.925	C694_RS00130	eptA	missense_variant	MODERATE
P9a	P9	antrum	P9a	Hp_P9a	NC_018939.1	22345	C	G	82	77	44	33	0.939024	0	331	0	0	0.939024	C694_RS00130	eptA	missense_variant	MODERATE
P9a	P9	antrum	P9a	Hp_P9a	NC_018939.1	22355	G	A	82	79	43	36	0.963415	0	327	1	0.003058	0.960357	C694_RS00130	eptA	synonymous_variant	LOW
P9a	P9	antrum	P9a	Hp_P9a	NC_018939.1	22403	A	G	81	73	38	35	0.901235	0.012195	318	0	0	0.901235	C694_RS00130	eptA	synonymous_variant	LOW
P9a	P9	antrum	P9a	Hp_P9a	NC_018939.1	22459	C	T	82	76	43	33	0.926829	0.02381	332	0	0	0.926829	C694_RS00130	eptA	missense_variant	MODERATE
P9a	P9	antrum	P9a	Hp_P9a	NC_018939.1	22835	C	T	80	70	38	32	0.875	0	333	0	0	0.875	C694_RS00125	lpxE	upstream_gene_variant	MODIFIER
P9a	P9	antrum	P9a	Hp_P9a	NC_018939.1	22857	C	T	75	61	34	27	0.813333	0.013158	313	2	0.00639	0.806944	C694_RS00125	lpxE	upstream_gene_variant	MODIFIER
P9a	P9	antrum	P9a	Hp_P9a	NC_018939.1	22887	A	T	52	46	23	23	0.884615	0.147541	20	0	0	0.884615	C694_RS00125	lpxE	upstream_gene_variant	MODIFIER
P9a	P9	antrum	P9a	Hp_P9a	NC_018939.1	22888	A	T	67	49	29	20	0.731343	0.014706	310	0	0	0.731343	C694_RS00125	lpxE	upstream_gene_variant	MODIFIER
P9a	P9	antrum	P9a	Hp_P9a	NC_018939.1	22890	T	A	64	52	33	19	0.8125	0.123288	309	1	0.003236	0.809264	C694_RS00125	lpxE	upstream_gene_variant	MODIFIER
P9a	P9	antrum	P9a	Hp_P9a	NC_018939.1	22897	C	T	74	63	36	27	0.851351	0.013333	318	0	0	0.851351	C694_RS00125	lpxE	upstream_gene_variant	MODIFIER
P7c	P7	corpus	P7c	Hp_P7c	NC_018939.1	22898	A	T	429	72	33	39	0.167832	0	97	1	0.010309	0.157523	C694_RS00125	lpxE	upstream_gene_variant	MODIFIER
P9a	P9	antrum	P9a	Hp_P9a	NC_018939.1	22898	A	T	74	61	36	25	0.824324	0.013333	323	3	0.009288	0.815036	C694_RS00125	lpxE	upstream_gene_variant	MODIFIER
P9a	P9	antrum	P9a	Hp_P9a	NC_018939.1	22900	G	A	72	61	36	25	0.847222	0.04	319	0	0	0.847222	C694_RS00125	lpxE	upstream_gene_variant	MODIFIER
P9a	P9	antrum	P9a	Hp_P9a	NC_018939.1	22901	C	T	72	61	36	25	0.847222	0.052632	307	0	0	0.847222	C694_RS00125	lpxE	upstream_gene_variant	MODIFIER
P9a	P9	antrum	P9a	Hp_P9a	NC_018939.1	22908	G	A	74	61	37	24	0.824324	0.026316	323	0	0	0.824324	C694_RS00125	lpxE	upstream_gene_variant	MODIFIER
P9a	P9	antrum	P9a	Hp_P9a	NC_018939.1	22909	T	A	65	60	36	24	0.923077	0.133333	43	0	0	0.923077	C694_RS00125	lpxE	upstream_gene_variant	MODIFIER
P9a	P9	antrum	P9a	Hp_P9a	NC_018939.1	22911	T	A	73	62	37	25	0.849315	0.026667	326	0	0	0.849315	C694_RS00125	lpxE	upstream_gene_variant	MODIFIER
P9a	P9	antrum	P9a	Hp_P9a	NC_018939.1	22915	A	C	74	59	36	23	0.797297	0	331	0	0	0.797297	C694_RS00125	lpxE	upstream_gene_variant	MODIFIER
P9a	P9	antrum	P9a	Hp_P9a	NC_018939.1	22919	G	A	74	62	37	25	0.837838	0	323	0	0	0.837838	C694_RS00125	lpxE	upstream_gene_variant	MODIFIER
P9a	P9	antrum	P9a	Hp_P9a	NC_018939.1	22920	C	T	73	60	36	24	0.821918	0	319	1	0.003135	0.818783	C694_RS00125	lpxE	upstream_gene_variant	MODIFIER
P9a	P9	antrum	P9a	Hp_P9a	NC_018939.1	22933	A	C	69	57	35	22	0.826087	0.054795	326	0	0	0.826087	C694_RS00125	lpxE	upstream_gene_variant	MODIFIER
P9a	P9	antrum	P9a	Hp_P9a	NC_018939.1	22934	A	T	69	57	35	22	0.826087	0.054795	324	0	0	0.826087	C694_RS00125	lpxE	upstream_gene_variant	MODIFIER
P7c	P7	corpus	P7c	Hp_P7c	NC_018939.1	22936	C	A	434	68	32	36	0.156682	0.004587	99	0	0	0.156682	C694_RS00125	lpxE	upstream_gene_variant	MODIFIER
P9a	P9	antrum	P9a	Hp_P9a	NC_018939.1	22936	C	G	75	61	37	24	0.813333	0	322	1	0.003106	0.810228	C694_RS00125	lpxE	upstream_gene_variant	MODIFIER
P9a	P9	antrum	P9a	Hp_P9a	NC_018939.1	22945	C	A	76	64	38	26	0.842105	0.012987	319	0	0	0.842105	C694_RS00125	lpxE	upstream_gene_variant	MODIFIER
P4c	P4	corpus	P4c	Hp_P4c	NC_018939.1	22948	G	A	312	85	49	36	0.272436	0	1102	3	0.002722	0.269714	C694_RS00125	lpxE	upstream_gene_variant	MODIFIER
P9a	P9	antrum	P9a	Hp_P9a	NC_018939.1	22948	G	A	72	60	38	22	0.833333	0.052632	314	0	0	0.833333	C694_RS00125	lpxE	upstream_gene_variant	MODIFIER
P9a	P9	antrum	P9a	Hp_P9a	NC_018939.1	22953	T	C	76	62	38	24	0.815789	0.012987	332	0	0	0.815789	C694_RS00125	lpxE	upstream_gene_variant	MODIFIER
P9a	P9	antrum	P9a	Hp_P9a	NC_018939.1	22960	T	A	77	65	38	27	0.844156	0	324	0	0	0.844156	C694_RS00125	lpxE	upstream_gene_variant	MODIFIER
P9a	P9	antrum	P9a	Hp_P9a	NC_018939.1	22961	C	A	77	65	38	27	0.844156	0	324	0	0	0.844156	C694_RS00125	lpxE	upstream_gene_variant	MODIFIER
P9a	P9	antrum	P9a	Hp_P9a	NC_018939.1	22962	T	G	78	66	39	27	0.846154	0	325	0	0	0.846154	C694_RS00125	lpxE	upstream_gene_variant	MODIFIER
P9a	P9	antrum	P9a	Hp_P9a	NC_018939.1	22963	T	G	78	66	39	27	0.846154	0	329	1	0.00304	0.843114	C694_RS00125	lpxE	upstream_gene_variant	MODIFIER
P9a	P9	antrum	P9a	Hp_P9a	NC_018939.1	22971	G	A	75	63	38	25	0.84	0.013158	320	0	0	0.84	C694_RS00125	lpxE	upstream_gene_variant	MODIFIER
P9a	P9	antrum	P9a	Hp_P9a	NC_018939.1	22974	A	G	77	61	36	25	0.792208	0	325	0	0	0.792208	C694_RS00125	lpxE	upstream_gene_variant	MODIFIER
P9a	P9	antrum	P9a	Hp_P9a	NC_018939.1	22977	G	C	74	59	35	24	0.797297	0.026316	326	0	0	0.797297	C694_RS00125	lpxE	upstream_gene_variant	MODIFIER
P9a	P9	antrum	P9a	Hp_P9a	NC_018939.1	22982	T	C	74	59	36	23	0.797297	0	326	1	0.003067	0.79423	C694_RS00125	lpxE	upstream_gene_variant	MODIFIER
P9a	P9	antrum	P9a	Hp_P9a	NC_018939.1	22983	G	T	72	58	36	22	0.805556	0	325	0	0	0.805556	C694_RS00125	lpxE	upstream_gene_variant	MODIFIER
P9a	P9	antrum	P9a	Hp_P9a	NC_018939.1	22990	C	A	74	62	38	24	0.837838	0.026316	324	0	0	0.837838	C694_RS00125	lpxE	upstream_gene_variant	MODIFIER
P9a	P9	antrum	P9a	Hp_P9a	NC_018939.1	23002	A	T	70	60	34	26	0.857143	0.014085	303	0	0	0.857143	C694_RS00125	lpxE	upstream_gene_variant	MODIFIER
P9a	P9	antrum	P9a	Hp_P9a	NC_018939.1	23003	G	T	67	57	32	25	0.850746	0	301	1	0.003322	0.847424	C694_RS00125	lpxE	upstream_gene_variant	MODIFIER
P9a	P9	antrum	P9a	Hp_P9a	NC_018939.1	23015	A	G	69	58	36	22	0.84058	0.028169	313	1	0.003195	0.837385	C694_RS00125	lpxE	upstream_gene_variant	MODIFIER
P9a	P9	antrum	P9a	Hp_P9a	NC_018939.1	23019	C	T	72	60	36	24	0.833333	0.013699	323	1	0.003096	0.830237	C694_RS00125	lpxE	upstream_gene_variant	MODIFIER
P9a	P9	antrum	P9a	Hp_P9a	NC_018939.1	23021	A	T	68	57	35	22	0.838235	0.014493	316	0	0	0.838235	C694_RS00125	lpxE	upstream_gene_variant	MODIFIER
P9a	P9	antrum	P9a	Hp_P9a	NC_018939.1	23026	A	G	83	70	42	28	0.843373	0	324	1	0.003086	0.840287	C694_RS00125	lpxE	upstream_gene_variant	MODIFIER
P9a	P9	antrum	P9a	Hp_P9a	NC_018939.1	23044	G	A	69	58	32	26	0.84058	0.103896	316	1	0.003165	0.837415	C694_RS00125	lpxE	upstream_gene_variant	MODIFIER
P7c	P7	corpus	P7c	Hp_P7c	NC_018939.1	23050	C	G	451	72	33	39	0.159645	0.002212	103	1	0.009709	0.149936	C694_RS00125	lpxE	upstream_gene_variant	MODIFIER
P7c	P7	corpus	P7c	Hp_P7c	NC_018939.1	23051	G	T	453	72	33	39	0.15894	0.002203	103	1	0.009709	0.149232	C694_RS00125	lpxE	upstream_gene_variant	MODIFIER
P9a	P9	antrum	P9a	Hp_P9a	NC_018939.1	23092	C	T	79	67	42	25	0.848101	0	308	1	0.003247	0.844855	C694_RS00125	lpxE	upstream_gene_variant	MODIFIER
P9a	P9	antrum	P9a	Hp_P9a	NC_018939.1	23109	T	C	76	64	38	26	0.842105	0.012987	302	0	0	0.842105	C694_RS00125	lpxE	upstream_gene_variant	MODIFIER
P9a	P9	antrum	P9a	Hp_P9a	NC_018939.1	23196	A	G	76	64	36	28	0.842105	0.037975	303	0	0	0.842105	C694_RS00125	lpxE	upstream_gene_variant	MODIFIER
P9a	P9	antrum	P9a	Hp_P9a	NC_018939.1	23203	G	A	76	64	36	28	0.842105	0	309	0	0	0.842105	C694_RS00125	lpxE	upstream_gene_variant	MODIFIER
P9a	P9	antrum	P9a	Hp_P9a	NC_018939.1	23291	C	T	78	65	41	24	0.833333	0	294	1	0.003401	0.829932	C694_RS00125	lpxE	upstream_gene_variant	MODIFIER
P9a	P9	antrum	P9a	Hp_P9a	NC_018939.1	23417	G	T	67	54	30	24	0.80597	0.014706	259	0	0	0.80597	C694_RS00145	labA	synonymous_variant	LOW
P9a	P9	antrum	P9a	Hp_P9a	NC_018939.1	23471	T	C	75	56	31	25	0.746667	0	301	0	0	0.746667	C694_RS00145	labA	synonymous_variant	LOW
P9a	P9	antrum	P9a	Hp_P9a	NC_018939.1	23474	T	C	63	48	28	20	0.761905	0.059701	294	1	0.003401	0.758503	C694_RS00145	labA	synonymous_variant	LOW
P9a	P9	antrum	P9a	Hp_P9a	NC_018939.1	23480	T	C	69	58	33	25	0.84058	0	287	0	0	0.84058	C694_RS00145	labA	synonymous_variant	LOW
P9a	P9	antrum	P9a	Hp_P9a	NC_018939.1	23546	T	C	74	62	31	31	0.837838	0.013333	293	3	0.010239	0.827599	C694_RS00145	labA	synonymous_variant	LOW
P9a	P9	antrum	P9a	Hp_P9a	NC_018939.1	23834	G	A	80	72	42	30	0.9	0.02439	284	0	0	0.9	C694_RS00145	labA	synonymous_variant	LOW
P9a	P9	antrum	P9a	Hp_P9a	NC_018939.1	23837	A	G	79	71	40	31	0.898734	0	284	1	0.003521	0.895213	C694_RS00145	labA	synonymous_variant	LOW
P9a	P9	antrum	P9a	Hp_P9a	NC_018939.1	23843	A	G	74	65	36	29	0.878378	0	280	4	0.014286	0.864093	C694_RS00145	labA	synonymous_variant	LOW
P9a	P9	antrum	P9a	Hp_P9a	NC_018939.1	23903	A	G	78	69	40	29	0.884615	0	252	1	0.003968	0.880647	C694_RS00145	labA	synonymous_variant	LOW
P9a	P9	antrum	P9a	Hp_P9a	NC_018939.1	23919	C	G	69	61	37	24	0.884058	0	241	0	0	0.884058	C694_RS00145	labA	missense_variant	MODERATE
P9a	P9	antrum	P9a	Hp_P9a	NC_018939.1	24029	C	A	69	61	36	25	0.884058	0	235	0	0	0.884058	C694_RS00145	labA	synonymous_variant	LOW
P9a	P9	antrum	P9a	Hp_P9a	NC_018939.1	24032	A	G	70	62	37	25	0.885714	0	242	0	0	0.885714	C694_RS00145	labA	synonymous_variant	LOW
P9a	P9	antrum	P9a	Hp_P9a	NC_018939.1	24184	G	A	72	67	43	24	0.930556	0.013699	234	2	0.008547	0.922009	C694_RS00145	labA	synonymous_variant	LOW
P9a	P9	antrum	P9a	Hp_P9a	NC_018939.1	24193	C	T	71	65	41	24	0.915493	0	235	0	0	0.915493	C694_RS00145	labA	missense_variant	MODERATE
P9a	P9	antrum	P9a	Hp_P9a	NC_018939.1	24201	C	T	71	66	41	25	0.929577	0	231	1	0.004329	0.925248	C694_RS00145	labA	missense_variant	MODERATE
P9a	P9	antrum	P9a	Hp_P9a	NC_018939.1	24202	C	T	71	66	41	25	0.929577	0	237	0	0	0.929577	C694_RS00145	labA	missense_variant	MODERATE
P9a	P9	antrum	P9a	Hp_P9a	NC_018939.1	24203	C	T	71	65	41	24	0.915493	0	237	0	0	0.915493	C694_RS00145	labA	synonymous_variant	LOW
P9a	P9	antrum	P9a	Hp_P9a	NC_018939.1	24204	A	G	71	65	41	24	0.915493	0	236	1	0.004237	0.911256	C694_RS00145	labA	missense_variant	MODERATE
P9a	P9	antrum	P9a	Hp_P9a	NC_018939.1	24205	C	A	69	64	41	23	0.927536	0.014286	238	0	0	0.927536	C694_RS00145	labA	missense_variant	MODERATE
P9a	P9	antrum	P9a	Hp_P9a	NC_018939.1	24215	G	A	73	68	44	24	0.931507	0	248	0	0	0.931507	C694_RS00145	labA	synonymous_variant	LOW
P9a	P9	antrum	P9a	Hp_P9a	NC_018939.1	24248	A	G	69	65	41	24	0.942029	0.014286	229	0	0	0.942029	C694_RS00145	labA	synonymous_variant	LOW
P9a	P9	antrum	P9a	Hp_P9a	NC_018939.1	24268	T	G	75	69	44	25	0.92	0	230	0	0	0.92	C694_RS00145	labA	missense_variant	MODERATE
P9a	P9	antrum	P9a	Hp_P9a	NC_018939.1	24272	G	T	76	67	42	25	0.881579	0	226	0	0	0.881579	C694_RS00145	labA	missense_variant	MODERATE
P9a	P9	antrum	P9a	Hp_P9a	NC_018939.1	24293	T	C	74	69	44	25	0.932432	0	234	1	0.004274	0.928159	C694_RS00145	labA	synonymous_variant	LOW
P9a	P9	antrum	P9a	Hp_P9a	NC_018939.1	24296	T	C	68	62	38	24	0.911765	0.081081	234	1	0.004274	0.907491	C694_RS00145	labA	synonymous_variant	LOW
P9a	P9	antrum	P9a	Hp_P9a	NC_018939.1	24311	C	T	68	62	39	23	0.911765	0.042254	232	2	0.008621	0.903144	C694_RS00145	labA	synonymous_variant	LOW
P9a	P9	antrum	P9a	Hp_P9a	NC_018939.1	24318	G	T	76	70	43	27	0.921053	0	237	3	0.012658	0.908394	C694_RS00145	labA	missense_variant	MODERATE
P9a	P9	antrum	P9a	Hp_P9a	NC_018939.1	24341	C	T	80	72	46	26	0.9	0	245	0	0	0.9	C694_RS00145	labA	synonymous_variant	LOW
P9a	P9	antrum	P9a	Hp_P9a	NC_018939.1	24459	T	C	79	74	47	27	0.936709	0	228	0	0	0.936709	C694_RS00145	labA	missense_variant	MODERATE
P9a	P9	antrum	P9a	Hp_P9a	NC_018939.1	24476	G	T	81	75	46	29	0.925926	0	221	0	0	0.925926	C694_RS00145	labA	synonymous_variant	LOW
P9a	P9	antrum	P9a	Hp_P9a	NC_018939.1	24479	G	A	83	77	48	29	0.927711	0	219	1	0.004566	0.923145	C694_RS00145	labA	synonymous_variant	LOW
P9a	P9	antrum	P9a	Hp_P9a	NC_018939.1	24488	T	C	78	71	44	27	0.910256	0	226	0	0	0.910256	C694_RS00145	labA	synonymous_variant	LOW
P9a	P9	antrum	P9a	Hp_P9a	NC_018939.1	24593	G	T	73	68	41	27	0.931507	0.039474	147	0	0	0.931507	C694_RS00145	labA	synonymous_variant	LOW
P9a	P9	antrum	P9a	Hp_P9a	NC_018939.1	24643	A	T	72	67	41	26	0.930556	0.013699	156	0	0	0.930556	C694_RS00145	labA	missense_variant	MODERATE
P9a	P9	antrum	P9a	Hp_P9a	NC_018939.1	24657	T	C	72	69	42	27	0.958333	0.013699	160	0	0	0.958333	C694_RS00145	labA	missense_variant	MODERATE
P9a	P9	antrum	P9a	Hp_P9a	NC_018939.1	24658	C	T	73	69	42	27	0.945205	0.013514	156	0	0	0.945205	C694_RS00145	labA	missense_variant	MODERATE
P9a	P9	antrum	P9a	Hp_P9a	NC_018939.1	24665	A	G	74	70	45	25	0.945946	0.013333	153	0	0	0.945946	C694_RS00145	labA	synonymous_variant	LOW
P9a	P9	antrum	P9a	Hp_P9a	NC_018939.1	24668	G	A	73	68	42	26	0.931507	0	159	2	0.012579	0.918928	C694_RS00145	labA	synonymous_variant	LOW
P9a	P9	antrum	P9a	Hp_P9a	NC_018939.1	24677	A	G	71	66	43	23	0.929577	0	157	0	0	0.929577	C694_RS00145	labA	synonymous_variant	LOW
P9a	P9	antrum	P9a	Hp_P9a	NC_018939.1	24691	T	C	68	61	38	23	0.897059	0	156	0	0	0.897059	C694_RS00145	labA	missense_variant	MODERATE
P9a	P9	antrum	P9a	Hp_P9a	NC_018939.1	24699	T	A	72	67	41	26	0.930556	0.027027	165	0	0	0.930556	C694_RS00145	labA	missense_variant	MODERATE
P9a	P9	antrum	P9a	Hp_P9a	NC_018939.1	24793	G	C	64	60	37	23	0.9375	0.085714	155	0	0	0.9375	C694_RS00145	labA	missense_variant	MODERATE
P3c	P3	corpus	P3c	Hp_P3c	NC_018939.1	24823	T	C	482	121	56	65	0.251037	0.00207	122	2	0.016393	0.234644	C694_RS00145	labA	missense_variant	MODERATE
P3a	P3	antrum	P3a	Hp_P3a	NC_018939.1	24823	T	C	61	57	24	33	0.934426	0	193	0	0	0.934426	C694_RS00145	labA	missense_variant	MODERATE
P9a	P9	antrum	P9a	Hp_P9a	NC_018939.1	24831	T	C	70	63	39	24	0.9	0.027778	168	0	0	0.9	C694_RS00145	labA	missense_variant	MODERATE
P9a	P9	antrum	P9a	Hp_P9a	NC_018939.1	24842	A	G	69	61	39	22	0.884058	0.014286	156	4	0.025641	0.858417	C694_RS00145	labA	synonymous_variant	LOW
P9a	P9	antrum	P9a	Hp_P9a	NC_018939.1	24846	T	G	71	65	40	25	0.915493	0.013889	159	0	0	0.915493	C694_RS00145	labA	missense_variant	MODERATE
P9a	P9	antrum	P9a	Hp_P9a	NC_018939.1	24847	C	T	70	64	39	25	0.914286	0.014085	157	0	0	0.914286	C694_RS00145	labA	missense_variant	MODERATE
P9a	P9	antrum	P9a	Hp_P9a	NC_018939.1	24848	A	G	68	63	39	24	0.926471	0.014493	155	0	0	0.926471	C694_RS00145	labA	synonymous_variant	LOW
P9a	P9	antrum	P9a	Hp_P9a	NC_018939.1	24851	A	T	66	62	37	25	0.939394	0.014925	163	1	0.006135	0.933259	C694_RS00145	labA	missense_variant	MODERATE
P9a	P9	antrum	P9a	Hp_P9a	NC_018939.1	24930	T	C	76	71	44	27	0.934211	0	167	1	0.005988	0.928223	C694_RS00145	labA	missense_variant	MODERATE
P9a	P9	antrum	P9a	Hp_P9a	NC_018939.1	24941	T	C	75	71	44	27	0.946667	0	159	0	0	0.946667	C694_RS00145	labA	synonymous_variant	LOW
P9a	P9	antrum	P9a	Hp_P9a	NC_018939.1	24961	T	A	77	71	44	27	0.922078	0.025316	154	0	0	0.922078	C694_RS00145	labA	missense_variant	MODERATE
P9a	P9	antrum	P9a	Hp_P9a	NC_018939.1	24968	C	G	75	71	44	27	0.946667	0.025974	155	1	0.006452	0.940215	C694_RS00145	labA	missense_variant	MODERATE
P9a	P9	antrum	P9a	Hp_P9a	NC_018939.1	24969	C	T	76	71	44	27	0.934211	0.012987	156	1	0.00641	0.9278	C694_RS00145	labA	stop_gained	HIGH
P9a	P9	antrum	P9a	Hp_P9a	NC_018939.1	24971	C	T	78	73	45	28	0.935897	0	148	0	0	0.935897	C694_RS00145	labA	synonymous_variant	LOW
P9a	P9	antrum	P9a	Hp_P9a	NC_018939.1	24972	T	G	76	71	44	27	0.934211	0	153	0	0	0.934211	C694_RS00145	labA	missense_variant	MODERATE
P9a	P9	antrum	P9a	Hp_P9a	NC_018939.1	24973	T	G	76	72	46	26	0.947368	0	159	0	0	0.947368	C694_RS00145	labA	missense_variant	MODERATE
P9a	P9	antrum	P9a	Hp_P9a	NC_018939.1	24988	A	G	76	71	43	28	0.934211	0	153	0	0	0.934211	C694_RS00145	labA	missense_variant	MODERATE
I	I	unspecified	I	Hp_I_pool	NC_018939.1	24988	A	C	42	7	2	5	0.166667	0	366	18	0.04918	0.117486	C694_RS00145	labA	missense_variant	MODERATE
P9a	P9	antrum	P9a	Hp_P9a	NC_018939.1	24992	A	G	72	65	40	25	0.902778	0.027027	167	0	0	0.902778	C694_RS00145	labA	synonymous_variant	LOW
P9a	P9	antrum	P9a	Hp_P9a	NC_018939.1	25033	C	G	71	68	43	25	0.957746	0	165	0	0	0.957746	C694_RS00145	labA	missense_variant	MODERATE
P9a	P9	antrum	P9a	Hp_P9a	NC_018939.1	25034	A	G	69	64	43	21	0.927536	0	167	0	0	0.927536	C694_RS00145	labA	synonymous_variant	LOW
P9a	P9	antrum	P9a	Hp_P9a	NC_018939.1	25037	G	A	68	64	42	22	0.941176	0	168	0	0	0.941176	C694_RS00145	labA	synonymous_variant	LOW
P9a	P9	antrum	P9a	Hp_P9a	NC_018939.1	25043	G	A	68	65	37	28	0.955882	0.042254	23	0	0	0.955882	C694_RS00145	labA	synonymous_variant	LOW
P9a	P9	antrum	P9a	Hp_P9a	NC_018939.1	25058	A	G	72	69	42	27	0.958333	0.04	154	7	0.045455	0.912879	C694_RS00145	labA	synonymous_variant	LOW
P9a	P9	antrum	P9a	Hp_P9a	NC_018939.1	25062	T	G	75	70	43	27	0.933333	0	168	2	0.011905	0.921429	C694_RS00145	labA	missense_variant	MODERATE
P9a	P9	antrum	P9a	Hp_P9a	NC_018939.1	25067	A	T	67	64	37	27	0.955224	0.042857	161	1	0.006211	0.949013	C694_RS00145	labA	synonymous_variant	LOW
P9a	P9	antrum	P9a	Hp_P9a	NC_018939.1	25068	G	T	67	65	37	28	0.970149	0.056338	153	7	0.045752	0.924398	C694_RS00145	labA	missense_variant	MODERATE
P9a	P9	antrum	P9a	Hp_P9a	NC_018939.1	25069	A	T	67	61	35	26	0.910448	0.042857	163	4	0.02454	0.885908	C694_RS00145	labA	missense_variant	MODERATE
P9a	P9	antrum	P9a	Hp_P9a	NC_018939.1	25073	A	G	68	64	39	25	0.941176	0.014493	157	0	0	0.941176	C694_RS00145	labA	synonymous_variant	LOW
P9a	P9	antrum	P9a	Hp_P9a	NC_018939.1	25076	G	A	70	65	40	25	0.928571	0.014085	157	3	0.019108	0.909463	C694_RS00145	labA	synonymous_variant	LOW
P9a	P9	antrum	P9a	Hp_P9a	NC_018939.1	25083	A	G	73	71	43	28	0.972603	0.026667	34	0	0	0.972603	C694_RS00145	labA	missense_variant	MODERATE
P9a	P9	antrum	P9a	Hp_P9a	NC_018939.1	25084	C	G	72	69	42	27	0.958333	0.027027	36	0	0	0.958333	C694_RS00145	labA	missense_variant	MODERATE
P9a	P9	antrum	P9a	Hp_P9a	NC_018939.1	25130	C	T	83	79	46	33	0.951807	0	200	1	0.005	0.946807	C694_RS00145	labA	synonymous_variant	LOW
P9a	P9	antrum	P9a	Hp_P9a	NC_018939.1	25132	A	G	81	77	44	33	0.950617	0	202	1	0.00495	0.945667	C694_RS00145	labA	synonymous_variant	LOW
P9a	P9	antrum	P9a	Hp_P9a	NC_018939.1	25133	G	C	79	76	44	32	0.962025	0.0125	202	0	0	0.962025	C694_RS00145	labA	synonymous_variant	LOW
P9a	P9	antrum	P9a	Hp_P9a	NC_018939.1	25145	C	G	76	70	41	29	0.921053	0	189	1	0.005291	0.915762	C694_RS00145	labA	synonymous_variant	LOW
P9a	P9	antrum	P9a	Hp_P9a	NC_018939.1	25185	T	C	80	73	45	28	0.9125	0	210	2	0.009524	0.902976	C694_RS00145	labA	missense_variant	MODERATE
P9a	P9	antrum	P9a	Hp_P9a	NC_018939.1	25187	C	A	80	75	45	30	0.9375	0.012346	208	0	0	0.9375	C694_RS00145	labA	missense_variant	MODERATE
P9a	P9	antrum	P9a	Hp_P9a	NC_018939.1	25193	A	G	78	72	40	32	0.923077	0	213	2	0.00939	0.913687	C694_RS00145	labA	synonymous_variant	LOW
P9a	P9	antrum	P9a	Hp_P9a	NC_018939.1	25196	A	T	80	75	43	32	0.9375	0.012346	212	1	0.004717	0.932783	C694_RS00145	labA	synonymous_variant	LOW
P9a	P9	antrum	P9a	Hp_P9a	NC_018939.1	25241	G	A	75	69	44	25	0.92	0.013158	202	0	0	0.92	C694_RS00145	labA	synonymous_variant	LOW
P9a	P9	antrum	P9a	Hp_P9a	NC_018939.1	25267	C	T	82	76	46	30	0.926829	0	208	1	0.004808	0.922022	C694_RS00145	labA	missense_variant	MODERATE
P9a	P9	antrum	P9a	Hp_P9a	NC_018939.1	25271	A	G	85	79	47	32	0.929412	0	213	1	0.004695	0.924717	C694_RS00145	labA	synonymous_variant	LOW
P9a	P9	antrum	P9a	Hp_P9a	NC_018939.1	25298	T	C	77	69	42	27	0.896104	0.012821	213	0	0	0.896104	C694_RS00145	labA	synonymous_variant	LOW
P9a	P9	antrum	P9a	Hp_P9a	NC_018939.1	25307	A	G	84	78	46	32	0.928571	0	212	1	0.004717	0.923854	C694_RS00145	labA	synonymous_variant	LOW
P9a	P9	antrum	P9a	Hp_P9a	NC_018939.1	25331	A	G	79	73	44	29	0.924051	0.024691	206	1	0.004854	0.919196	C694_RS00145	labA	synonymous_variant	LOW
P9a	P9	antrum	P9a	Hp_P9a	NC_018939.1	25351	C	A	80	76	45	31	0.95	0	205	0	0	0.95	C694_RS00145	labA	missense_variant	MODERATE
P9a	P9	antrum	P9a	Hp_P9a	NC_018939.1	25373	C	G	78	72	42	30	0.923077	0	215	0	0	0.923077	C694_RS00145	labA	synonymous_variant	LOW
P9a	P9	antrum	P9a	Hp_P9a	NC_018939.1	25376	A	G	76	67	39	28	0.881579	0.012987	210	1	0.004762	0.876817	C694_RS00145	labA	synonymous_variant	LOW
P9a	P9	antrum	P9a	Hp_P9a	NC_018939.1	25473	A	C	76	71	39	32	0.934211	0.025641	208	0	0	0.934211	C694_RS00125	lpxE	upstream_gene_variant	MODIFIER
P9a	P9	antrum	P9a	Hp_P9a	NC_018939.1	25480	G	A	73	65	38	27	0.890411	0.026667	207	1	0.004831	0.88558	C694_RS00125	lpxE	upstream_gene_variant	MODIFIER
P9a	P9	antrum	P9a	Hp_P9a	NC_018939.1	25511	C	T	79	61	36	25	0.772152	0	195	3	0.015385	0.756767	C694_RS00125	lpxE	upstream_gene_variant	MODIFIER
P9a	P9	antrum	P9a	Hp_P9a	NC_018939.1	25539	C	T	81	76	44	32	0.938272	0	206	0	0	0.938272	C694_RS00125	lpxE	upstream_gene_variant	MODIFIER
P9a	P9	antrum	P9a	Hp_P9a	NC_018939.1	25569	C	A	85	79	45	34	0.929412	0	218	0	0	0.929412	C694_RS00125	lpxE	upstream_gene_variant	MODIFIER
P9a	P9	antrum	P9a	Hp_P9a	NC_018939.1	25593	C	T	79	73	40	33	0.924051	0	199	3	0.015075	0.908975	C694_RS00125	lpxE	upstream_gene_variant	MODIFIER
P9a	P9	antrum	P9a	Hp_P9a	NC_018939.1	25716	T	G	87	12	9	3	0.137931	0.011364	204	0	0	0.137931	C694_RS00125	lpxE	upstream_gene_variant	MODIFIER
E	E	unspecified	E	Hp_E_pool	NC_018939.1	25728	A	G	93	20	10	10	0.215054	0	119	1	0.008403	0.20665	C694_RS00125	lpxE	upstream_gene_variant	MODIFIER
E	E	unspecified	E	Hp_E_pool	NC_018939.1	25737	T	A	90	19	10	9	0.211111	0	118	1	0.008475	0.202637	C694_RS00125	lpxE	upstream_gene_variant	MODIFIER
E	E	unspecified	E	Hp_E_pool	NC_018939.1	25739	G	A	87	19	10	9	0.218391	0	120	1	0.008333	0.210057	C694_RS00125	lpxE	upstream_gene_variant	MODIFIER
P9a	P9	antrum	P9a	Hp_P9a	NC_018939.1	25746	G	A	81	66	32	34	0.814815	0.012195	190	0	0	0.814815	C694_RS00125	lpxE	upstream_gene_variant	MODIFIER
E	E	unspecified	E	Hp_E_pool	NC_018939.1	25746	G	A	89	19	9	10	0.213483	0.011111	115	0	0	0.213483	C694_RS00125	lpxE	upstream_gene_variant	MODIFIER
P1c	P1	corpus	P1c	Hp_P1c	NC_018939.1	25750	A	T	375	70	27	43	0.186667	0	68	2	0.029412	0.157255	C694_RS00125	lpxE	upstream_gene_variant	MODIFIER
P1c	P1	corpus	P1c	Hp_P1c	NC_018939.1	25752	A	G	377	74	30	44	0.196286	0	69	2	0.028986	0.167301	C694_RS00125	lpxE	upstream_gene_variant	MODIFIER
P1c	P1	corpus	P1c	Hp_P1c	NC_018939.1	25753	G	T	375	69	27	42	0.184	0.005305	69	2	0.028986	0.155014	C694_RS00125	lpxE	upstream_gene_variant	MODIFIER
P9a	P9	antrum	P9a	Hp_P9a	NC_018939.1	25755	A	G	82	9	7	2	0.109756	0	194	0	0	0.109756	C694_RS00125	lpxE	upstream_gene_variant	MODIFIER
E	E	unspecified	E	Hp_E_pool	NC_018939.1	25764	A	T	88	19	10	9	0.215909	0.011236	117	0	0	0.215909	C694_RS00125	lpxE	upstream_gene_variant	MODIFIER
P9a	P9	antrum	P9a	Hp_P9a	NC_018939.1	25769	A	G	78	64	32	32	0.820513	0.012658	194	0	0	0.820513	C694_RS00125	lpxE	upstream_gene_variant	MODIFIER
E	E	unspecified	E	Hp_E_pool	NC_018939.1	25769	A	G	86	19	10	9	0.22093	0	118	0	0	0.22093	C694_RS00125	lpxE	upstream_gene_variant	MODIFIER
P9a	P9	antrum	P9a	Hp_P9a	NC_018939.1	25770	A	T	79	65	32	33	0.822785	0.0125	194	0	0	0.822785	C694_RS00125	lpxE	upstream_gene_variant	MODIFIER
E	E	unspecified	E	Hp_E_pool	NC_018939.1	25770	A	T	85	19	10	9	0.223529	0	117	3	0.025641	0.197888	C694_RS00125	lpxE	upstream_gene_variant	MODIFIER
P1c	P1	corpus	P1c	Hp_P1c	NC_018939.1	25772	A	T	306	68	27	41	0.222222	0	57	2	0.035088	0.187135	C694_RS00125	lpxE	upstream_gene_variant	MODIFIER
P1c	P1	corpus	P1c	Hp_P1c	NC_018939.1	25773	A	T	306	69	27	42	0.22549	0	55	2	0.036364	0.189127	C694_RS00125	lpxE	upstream_gene_variant	MODIFIER
P1c	P1	corpus	P1c	Hp_P1c	NC_018939.1	25776	A	T	299	69	26	43	0.230769	0.016447	57	2	0.035088	0.195682	C694_RS00125	lpxE	upstream_gene_variant	MODIFIER
P1c	P1	corpus	P1c	Hp_P1c	NC_018939.1	25778	T	G	304	73	28	45	0.240132	0	56	2	0.035714	0.204417	C694_RS00125	lpxE	upstream_gene_variant	MODIFIER
P1c	P1	corpus	P1c	Hp_P1c	NC_018939.1	25780	C	A	300	72	27	45	0.24	0.009901	56	2	0.035714	0.204286	C694_RS00125	lpxE	upstream_gene_variant	MODIFIER
P1c	P1	corpus	P1c	Hp_P1c	NC_018939.1	25781	T	A	300	70	27	43	0.233333	0	56	2	0.035714	0.197619	C694_RS00125	lpxE	upstream_gene_variant	MODIFIER
P9a	P9	antrum	P9a	Hp_P9a	NC_018939.1	25797	G	A	77	9	7	2	0.116883	0.0375	179	1	0.005587	0.111297	C694_RS00125	lpxE	upstream_gene_variant	MODIFIER
P9a	P9	antrum	P9a	Hp_P9a	NC_018939.1	25798	G	A	77	67	39	28	0.87013	0.0375	178	1	0.005618	0.864512	C694_RS00125	lpxE	upstream_gene_variant	MODIFIER
P9a	P9	antrum	P9a	Hp_P9a	NC_018939.1	25814	G	A	75	64	32	32	0.853333	0.025974	187	1	0.005348	0.847986	C694_RS00125	lpxE	upstream_gene_variant	MODIFIER
P9a	P9	antrum	P9a	Hp_P9a	NC_018939.1	25932	G	A	77	72	38	34	0.935065	0.0375	213	1	0.004695	0.93037	C694_RS00125	lpxE	upstream_gene_variant	MODIFIER
P9a	P9	antrum	P9a	Hp_P9a	NC_018939.1	25934	C	T	74	70	37	33	0.945946	0.075	207	0	0	0.945946	C694_RS00125	lpxE	upstream_gene_variant	MODIFIER
P9a	P9	antrum	P9a	Hp_P9a	NC_018939.1	25935	C	T	75	71	38	33	0.946667	0.038462	207	1	0.004831	0.941836	C694_RS00125	lpxE	upstream_gene_variant	MODIFIER
P9a	P9	antrum	P9a	Hp_P9a	NC_018939.1	25949	C	T	82	77	42	35	0.939024	0	190	3	0.015789	0.923235	C694_RS00125	lpxE	upstream_gene_variant	MODIFIER
E	E	unspecified	E	Hp_E_pool	NC_018939.1	25990	C	G	93	21	10	11	0.225806	0.03125	113	0	0	0.225806	C694_RS00125	lpxE	upstream_gene_variant	MODIFIER
P9a	P9	antrum	P9a	Hp_P9a	NC_018939.1	26062	C	T	83	76	41	35	0.915663	0	205	0	0	0.915663	C694_RS00125	lpxE	upstream_gene_variant	MODIFIER
E	E	unspecified	E	Hp_E_pool	NC_018939.1	26084	C	G	99	24	12	12	0.242424	0	118	0	0	0.242424	C694_RS00150	C694_RS00150	synonymous_variant	LOW
P9a	P9	antrum	P9a	Hp_P9a	NC_018939.1	26105	G	A	84	78	43	35	0.928571	0	210	1	0.004762	0.92381	C694_RS00150	C694_RS00150	synonymous_variant	LOW
P9a	P9	antrum	P9a	Hp_P9a	NC_018939.1	26144	A	T	90	86	46	40	0.955556	0	209	0	0	0.955556	C694_RS00150	C694_RS00150	synonymous_variant	LOW
P9a	P9	antrum	P9a	Hp_P9a	NC_018939.1	26147	C	T	88	83	44	39	0.943182	0.011236	209	1	0.004785	0.938397	C694_RS00150	C694_RS00150	synonymous_variant	LOW
P9a	P9	antrum	P9a	Hp_P9a	NC_018939.1	26225	A	G	84	77	40	37	0.916667	0	206	0	0	0.916667	C694_RS00150	C694_RS00150	synonymous_variant	LOW
P9a	P9	antrum	P9a	Hp_P9a	NC_018939.1	26240	A	G	77	71	37	34	0.922078	0.012821	205	0	0	0.922078	C694_RS00150	C694_RS00150	synonymous_variant	LOW
E	E	unspecified	E	Hp_E_pool	NC_018939.1	26240	A	G	99	24	10	14	0.242424	0	115	0	0	0.242424	C694_RS00150	C694_RS00150	synonymous_variant	LOW
P9a	P9	antrum	P9a	Hp_P9a	NC_018939.1	26252	A	G	80	75	37	38	0.9375	0	205	0	0	0.9375	C694_RS00150	C694_RS00150	synonymous_variant	LOW
E	E	unspecified	E	Hp_E_pool	NC_018939.1	26327	C	T	96	24	11	13	0.25	0.010309	116	0	0	0.25	C694_RS00150	C694_RS00150	synonymous_variant	LOW
E	E	unspecified	E	Hp_E_pool	NC_018939.1	26328	C	T	98	25	12	13	0.255102	0.010101	113	0	0	0.255102	C694_RS00150	C694_RS00150	missense_variant	MODERATE
E	E	unspecified	E	Hp_E_pool	NC_018939.1	26363	G	A	100	26	12	14	0.26	0	124	1	0.008065	0.251935	C694_RS00150	C694_RS00150	synonymous_variant	LOW
P9a	P9	antrum	P9a	Hp_P9a	NC_018939.1	26371	A	G	86	76	39	37	0.883721	0	222	0	0	0.883721	C694_RS00150	C694_RS00150	synonymous_variant	LOW
P9a	P9	antrum	P9a	Hp_P9a	NC_018939.1	26387	A	G	84	76	39	37	0.904762	0.023256	223	0	0	0.904762	C694_RS00150	C694_RS00150	synonymous_variant	LOW
E	E	unspecified	E	Hp_E_pool	NC_018939.1	26387	A	G	92	24	10	14	0.26087	0.061224	116	0	0	0.26087	C694_RS00150	C694_RS00150	synonymous_variant	LOW
E	E	unspecified	E	Hp_E_pool	NC_018939.1	26444	G	A	95	24	10	14	0.252632	0.010417	126	0	0	0.252632	C694_RS00150	C694_RS00150	synonymous_variant	LOW
E	E	unspecified	E	Hp_E_pool	NC_018939.1	26465	C	T	92	24	11	13	0.26087	0	119	0	0	0.26087	C694_RS00150	C694_RS00150	synonymous_variant	LOW
P9a	P9	antrum	P9a	Hp_P9a	NC_018939.1	26468	G	A	82	75	43	32	0.914634	0	210	0	0	0.914634	C694_RS00150	C694_RS00150	synonymous_variant	LOW
E	E	unspecified	E	Hp_E_pool	NC_018939.1	26468	G	A	93	25	12	13	0.268817	0	121	1	0.008264	0.260553	C694_RS00150	C694_RS00150	synonymous_variant	LOW
P9a	P9	antrum	P9a	Hp_P9a	NC_018939.1	26471	G	A	84	78	44	34	0.928571	0	211	0	0	0.928571	C694_RS00150	C694_RS00150	synonymous_variant	LOW
E	E	unspecified	E	Hp_E_pool	NC_018939.1	26471	G	A	94	25	12	13	0.265957	0	125	0	0	0.265957	C694_RS00150	C694_RS00150	synonymous_variant	LOW
E	E	unspecified	E	Hp_E_pool	NC_018939.1	26483	A	G	95	24	11	13	0.252632	0	122	0	0	0.252632	C694_RS00150	C694_RS00150	synonymous_variant	LOW
P9a	P9	antrum	P9a	Hp_P9a	NC_018939.1	26513	T	G	83	76	40	36	0.915663	0.011905	212	0	0	0.915663	C694_RS00150	C694_RS00150	missense_variant	MODERATE
P9a	P9	antrum	P9a	Hp_P9a	NC_018939.1	26515	A	T	82	75	39	36	0.914634	0.012048	207	0	0	0.914634	C694_RS00150	C694_RS00150	missense_variant	MODERATE
P9a	P9	antrum	P9a	Hp_P9a	NC_018939.1	26519	G	C	83	73	37	36	0.879518	0	213	0	0	0.879518	C694_RS00150	C694_RS00150	synonymous_variant	LOW
E	E	unspecified	E	Hp_E_pool	NC_018939.1	26534	T	C	92	22	10	12	0.23913	0.021277	122	1	0.008197	0.230934	C694_RS00150	C694_RS00150	synonymous_variant	LOW
P9a	P9	antrum	P9a	Hp_P9a	NC_018939.1	26561	G	A	82	70	37	33	0.853659	0	223	0	0	0.853659	C694_RS00150	C694_RS00150	synonymous_variant	LOW
P9a	P9	antrum	P9a	Hp_P9a	NC_018939.1	26573	G	A	83	76	41	35	0.915663	0	226	0	0	0.915663	C694_RS00150	C694_RS00150	synonymous_variant	LOW
P9a	P9	antrum	P9a	Hp_P9a	NC_018939.1	26576	A	T	82	75	40	35	0.914634	0	224	0	0	0.914634	C694_RS00150	C694_RS00150	synonymous_variant	LOW
P9a	P9	antrum	P9a	Hp_P9a	NC_018939.1	26579	G	A	84	77	43	34	0.916667	0	219	1	0.004566	0.9121	C694_RS00150	C694_RS00150	synonymous_variant	LOW
E	E	unspecified	E	Hp_E_pool	NC_018939.1	26582	G	T	96	22	9	13	0.229167	0	122	0	0	0.229167	C694_RS00150	C694_RS00150	synonymous_variant	LOW
P9a	P9	antrum	P9a	Hp_P9a	NC_018939.1	26648	A	G	87	80	43	37	0.91954	0	224	0	0	0.91954	C694_RS00150	C694_RS00150	synonymous_variant	LOW
E	E	unspecified	E	Hp_E_pool	NC_018939.1	26657	C	T	94	23	11	12	0.244681	0	112	0	0	0.244681	C694_RS00150	C694_RS00150	synonymous_variant	LOW
E	E	unspecified	E	Hp_E_pool	NC_018939.1	26659	A	G	94	24	11	13	0.255319	0	116	1	0.008621	0.246698	C694_RS00150	C694_RS00150	synonymous_variant	LOW
P9a	P9	antrum	P9a	Hp_P9a	NC_018939.1	26660	G	A	84	79	42	37	0.940476	0	221	3	0.013575	0.926902	C694_RS00150	C694_RS00150	synonymous_variant	LOW
E	E	unspecified	E	Hp_E_pool	NC_018939.1	26665	G	A	95	24	11	13	0.252632	0	118	0	0	0.252632	C694_RS00150	C694_RS00150	synonymous_variant	LOW
E	E	unspecified	E	Hp_E_pool	NC_018939.1	26705	C	T	96	24	11	13	0.25	0.010309	117	0	0	0.25	C694_RS00150	C694_RS00150	synonymous_variant	LOW
E	E	unspecified	E	Hp_E_pool	NC_018939.1	26714	T	C	98	23	11	12	0.234694	0.010101	119	0	0	0.234694	C694_RS00150	C694_RS00150	synonymous_variant	LOW
P9a	P9	antrum	P9a	Hp_P9a	NC_018939.1	26744	A	G	80	74	38	36	0.925	0	217	0	0	0.925	C694_RS00150	C694_RS00150	synonymous_variant	LOW
P9a	P9	antrum	P9a	Hp_P9a	NC_018939.1	26747	C	A	81	74	38	36	0.91358	0.012195	220	1	0.004545	0.909035	C694_RS00150	C694_RS00150	synonymous_variant	LOW
P9a	P9	antrum	P9a	Hp_P9a	NC_018939.1	26807	A	G	79	73	39	34	0.924051	0.0125	222	1	0.004505	0.919546	C694_RS00150	C694_RS00150	synonymous_variant	LOW
E	E	unspecified	E	Hp_E_pool	NC_018939.1	26810	C	T	97	27	13	14	0.278351	0.010204	112	3	0.026786	0.251565	C694_RS00150	C694_RS00150	synonymous_variant	LOW
E	E	unspecified	E	Hp_E_pool	NC_018939.1	26816	C	T	100	28	15	13	0.28	0	113	0	0	0.28	C694_RS00150	C694_RS00150	synonymous_variant	LOW
P9a	P9	antrum	P9a	Hp_P9a	NC_018939.1	26867	C	T	76	69	39	30	0.907895	0.012987	226	0	0	0.907895	C694_RS00150	C694_RS00150	synonymous_variant	LOW
P9a	P9	antrum	P9a	Hp_P9a	NC_018939.1	26945	T	G	75	61	29	32	0.813333	0	227	0	0	0.813333	C694_RS00150	C694_RS00150	synonymous_variant	LOW
E	E	unspecified	E	Hp_E_pool	NC_018939.1	26945	T	A	100	26	12	14	0.26	0.009901	118	0	0	0.26	C694_RS00150	C694_RS00150	synonymous_variant	LOW
P9a	P9	antrum	P9a	Hp_P9a	NC_018939.1	26987	G	A	79	70	39	31	0.886076	0.0125	237	0	0	0.886076	C694_RS00150	C694_RS00150	synonymous_variant	LOW
P9a	P9	antrum	P9a	Hp_P9a	NC_018939.1	27037	A	G	73	67	33	34	0.917808	0	226	0	0	0.917808	C694_RS00150	C694_RS00150	synonymous_variant	LOW
P9a	P9	antrum	P9a	Hp_P9a	NC_018939.1	27043	A	G	71	66	32	34	0.929577	0	228	1	0.004386	0.925191	C694_RS00150	C694_RS00150	synonymous_variant	LOW
P9a	P9	antrum	P9a	Hp_P9a	NC_018939.1	27092	G	T	72	66	33	33	0.916667	0.013699	234	0	0	0.916667	C694_RS00150	C694_RS00150	synonymous_variant	LOW
P9a	P9	antrum	P9a	Hp_P9a	NC_018939.1	27094	G	A	76	69	35	34	0.907895	0	233	0	0	0.907895	C694_RS00150	C694_RS00150	missense_variant	MODERATE
P9a	P9	antrum	P9a	Hp_P9a	NC_018939.1	27097	A	G	76	69	35	34	0.907895	0	232	0	0	0.907895	C694_RS00150	C694_RS00150	synonymous_variant	LOW
P9a	P9	antrum	P9a	Hp_P9a	NC_018939.1	27098	T	C	74	68	35	33	0.918919	0.013333	234	0	0	0.918919	C694_RS00150	C694_RS00150	synonymous_variant	LOW
P9a	P9	antrum	P9a	Hp_P9a	NC_018939.1	27099	T	C	73	69	36	33	0.945205	0.013514	232	0	0	0.945205	C694_RS00150	C694_RS00150	missense_variant	MODERATE
P9a	P9	antrum	P9a	Hp_P9a	NC_018939.1	27110	T	C	76	71	36	35	0.934211	0.012987	238	1	0.004202	0.930009	C694_RS00150	C694_RS00150	synonymous_variant	LOW
E	E	unspecified	E	Hp_E_pool	NC_018939.1	27110	T	C	110	27	13	14	0.245455	0	116	0	0	0.245455	C694_RS00150	C694_RS00150	synonymous_variant	LOW
E	E	unspecified	E	Hp_E_pool	NC_018939.1	27113	A	G	110	27	12	15	0.245455	0	115	2	0.017391	0.228063	C694_RS00150	C694_RS00150	synonymous_variant	LOW
E	E	unspecified	E	Hp_E_pool	NC_018939.1	27146	A	G	108	23	11	12	0.212963	0	118	0	0	0.212963	C694_RS00150	C694_RS00150	synonymous_variant	LOW
P9a	P9	antrum	P9a	Hp_P9a	NC_018939.1	27209	A	G	70	61	28	33	0.871429	0.014085	233	1	0.004292	0.867137	C694_RS00150	C694_RS00150	synonymous_variant	LOW
E	E	unspecified	E	Hp_E_pool	NC_018939.1	27215	A	G	98	19	8	11	0.193878	0.029703	108	1	0.009259	0.184618	C694_RS00150	C694_RS00150	synonymous_variant	LOW
E	E	unspecified	E	Hp_E_pool	NC_018939.1	27248	G	A	108	22	11	11	0.203704	0	108	1	0.009259	0.194444	C694_RS00150	C694_RS00150	synonymous_variant	LOW
E	E	unspecified	E	Hp_E_pool	NC_018939.1	27293	A	G	112	22	11	11	0.196429	0	116	1	0.008621	0.187808	C694_RS00150	C694_RS00150	synonymous_variant	LOW
P9a	P9	antrum	P9a	Hp_P9a	NC_018939.1	27361	G	A	79	67	32	35	0.848101	0	238	0	0	0.848101	C694_RS00130	eptA	upstream_gene_variant	MODIFIER
P9a	P9	antrum	P9a	Hp_P9a	NC_018939.1	27363	C	T	80	67	33	34	0.8375	0	239	0	0	0.8375	C694_RS00130	eptA	upstream_gene_variant	MODIFIER
P9a	P9	antrum	P9a	Hp_P9a	NC_018939.1	27381	G	A	76	65	34	31	0.855263	0.012987	236	0	0	0.855263	C694_RS00130	eptA	upstream_gene_variant	MODIFIER
P9a	P9	antrum	P9a	Hp_P9a	NC_018939.1	27382	C	T	79	66	34	32	0.835443	0	234	0	0	0.835443	C694_RS00130	eptA	upstream_gene_variant	MODIFIER
E	E	unspecified	E	Hp_E_pool	NC_018939.1	27418	A	G	113	22	11	11	0.19469	0	127	1	0.007874	0.186816	C694_RS00130	eptA	upstream_gene_variant	MODIFIER
E	E	unspecified	E	Hp_E_pool	NC_018939.1	27497	A	G	112	20	9	11	0.178571	0	127	2	0.015748	0.162823	C694_RS00130	eptA	upstream_gene_variant	MODIFIER
E	E	unspecified	E	Hp_E_pool	NC_018939.1	27533	C	T	108	24	12	12	0.222222	0.009174	125	2	0.016	0.206222	C694_RS00130	eptA	upstream_gene_variant	MODIFIER
E	E	unspecified	E	Hp_E_pool	NC_018939.1	27537	C	T	112	26	13	13	0.232143	0	132	2	0.015152	0.216991	C694_RS00130	eptA	upstream_gene_variant	MODIFIER
E	E	unspecified	E	Hp_E_pool	NC_018939.1	27542	G	T	109	24	12	12	0.220183	0	127	0	0	0.220183	C694_RS00130	eptA	upstream_gene_variant	MODIFIER
P9a	P9	antrum	P9a	Hp_P9a	NC_018939.1	27542	G	A	80	68	32	36	0.85	0	241	3	0.012448	0.837552	C694_RS00130	eptA	upstream_gene_variant	MODIFIER
P9a	P9	antrum	P9a	Hp_P9a	NC_018939.1	27551	T	G	73	64	28	36	0.876712	0.064103	240	0	0	0.876712	C694_RS00130	eptA	upstream_gene_variant	MODIFIER
P9a	P9	antrum	P9a	Hp_P9a	NC_018939.1	27553	A	G	75	66	30	36	0.88	0.050633	237	3	0.012658	0.867342	C694_RS00130	eptA	upstream_gene_variant	MODIFIER
P9a	P9	antrum	P9a	Hp_P9a	NC_018939.1	27580	A	G	77	69	33	36	0.896104	0	242	0	0	0.896104	C694_RS00155	icd	synonymous_variant	LOW
P9a	P9	antrum	P9a	Hp_P9a	NC_018939.1	27640	C	T	77	68	33	35	0.883117	0	236	0	0	0.883117	C694_RS00155	icd	synonymous_variant	LOW
P9a	P9	antrum	P9a	Hp_P9a	NC_018939.1	27641	C	T	77	69	34	35	0.896104	0	237	0	0	0.896104	C694_RS00155	icd	missense_variant	MODERATE
P9a	P9	antrum	P9a	Hp_P9a	NC_018939.1	27694	G	T	78	69	34	35	0.884615	0	229	1	0.004367	0.880249	C694_RS00155	icd	synonymous_variant	LOW
P3a	P3	antrum	P3a	Hp_P3a	NC_018939.1	27718	C	T	62	55	27	28	0.887097	0	217	1	0.004608	0.882488	C694_RS00155	icd	synonymous_variant	LOW
P9a	P9	antrum	P9a	Hp_P9a	NC_018939.1	27718	C	T	77	70	32	38	0.909091	0	228	0	0	0.909091	C694_RS00155	icd	synonymous_variant	LOW
P9a	P9	antrum	P9a	Hp_P9a	NC_018939.1	27829	G	A	81	71	35	36	0.876543	0	235	2	0.008511	0.868033	C694_RS00155	icd	synonymous_variant	LOW
P9a	P9	antrum	P9a	Hp_P9a	NC_018939.1	27877	T	C	85	76	37	39	0.894118	0	245	0	0	0.894118	C694_RS00155	icd	synonymous_variant	LOW
E	E	unspecified	E	Hp_E_pool	NC_018939.1	27934	A	G	113	26	12	14	0.230088	0	122	0	0	0.230088	C694_RS00155	icd	synonymous_variant	LOW
P9a	P9	antrum	P9a	Hp_P9a	NC_018939.1	27956	T	C	82	71	34	37	0.865854	0	248	0	0	0.865854	C694_RS00155	icd	synonymous_variant	LOW
P9a	P9	antrum	P9a	Hp_P9a	NC_018939.1	27973	G	A	78	69	34	35	0.884615	0	253	1	0.003953	0.880663	C694_RS00155	icd	synonymous_variant	LOW
P9a	P9	antrum	P9a	Hp_P9a	NC_018939.1	27997	T	A	78	69	34	35	0.884615	0.037037	228	0	0	0.884615	C694_RS00155	icd	synonymous_variant	LOW
P9a	P9	antrum	P9a	Hp_P9a	NC_018939.1	28003	G	A	78	67	33	34	0.858974	0.012658	238	0	0	0.858974	C694_RS00155	icd	synonymous_variant	LOW
P9a	P9	antrum	P9a	Hp_P9a	NC_018939.1	28090	T	C	77	67	34	33	0.87013	0	252	1	0.003968	0.866162	C694_RS00155	icd	synonymous_variant	LOW
P2c	P2	corpus	P2c	Hp_P2c	NC_018939.1	28091	G	A	116	16	5	11	0.137931	0	660	1	0.001515	0.136416	C694_RS00155	icd	missense_variant	MODERATE
P9a	P9	antrum	P9a	Hp_P9a	NC_018939.1	28120	A	G	81	70	36	34	0.864198	0	255	1	0.003922	0.860276	C694_RS00155	icd	synonymous_variant	LOW
P9a	P9	antrum	P9a	Hp_P9a	NC_018939.1	28169	A	G	83	73	38	35	0.879518	0	260	0	0	0.879518	C694_RS00155	icd	missense_variant	MODERATE
P9a	P9	antrum	P9a	Hp_P9a	NC_018939.1	28175	G	A	83	73	38	35	0.879518	0	253	0	0	0.879518	C694_RS00155	icd	missense_variant	MODERATE
P9a	P9	antrum	P9a	Hp_P9a	NC_018939.1	28189	T	C	83	73	37	36	0.879518	0.011905	253	0	0	0.879518	C694_RS00155	icd	synonymous_variant	LOW
P9a	P9	antrum	P9a	Hp_P9a	NC_018939.1	28195	A	T	84	73	37	36	0.869048	0	260	0	0	0.869048	C694_RS00155	icd	missense_variant	MODERATE
P9a	P9	antrum	P9a	Hp_P9a	NC_018939.1	28276	T	C	83	73	38	35	0.879518	0	262	0	0	0.879518	C694_RS00155	icd	synonymous_variant	LOW
P9a	P9	antrum	P9a	Hp_P9a	NC_018939.1	28279	C	T	84	74	38	36	0.880952	0	267	1	0.003745	0.877207	C694_RS00155	icd	synonymous_variant	LOW
P9a	P9	antrum	P9a	Hp_P9a	NC_018939.1	28699	G	A	85	75	40	35	0.882353	0	258	1	0.003876	0.878477	C694_RS00155	icd	synonymous_variant	LOW
P9a	P9	antrum	P9a	Hp_P9a	NC_018939.1	28747	A	G	83	72	41	31	0.86747	0	265	0	0	0.86747	C694_RS00155	icd	synonymous_variant	LOW
P9a	P9	antrum	P9a	Hp_P9a	NC_018939.1	28858	A	C	83	73	39	34	0.879518	0	270	0	0	0.879518	C694_RS00145	labA	upstream_gene_variant	MODIFIER
P9a	P9	antrum	P9a	Hp_P9a	NC_018939.1	28875	A	T	83	73	40	33	0.879518	0.011905	219	0	0	0.879518	C694_RS00145	labA	upstream_gene_variant	MODIFIER
P9a	P9	antrum	P9a	Hp_P9a	NC_018939.1	28876	A	T	83	72	40	32	0.86747	0.011905	235	0	0	0.86747	C694_RS00145	labA	upstream_gene_variant	MODIFIER
P9a	P9	antrum	P9a	Hp_P9a	NC_018939.1	28877	A	G	84	73	40	33	0.869048	0	243	0	0	0.869048	C694_RS00145	labA	upstream_gene_variant	MODIFIER
P9a	P9	antrum	P9a	Hp_P9a	NC_018939.1	28878	A	T	85	74	41	33	0.870588	0	264	0	0	0.870588	C694_RS00145	labA	upstream_gene_variant	MODIFIER
P9a	P9	antrum	P9a	Hp_P9a	NC_018939.1	28879	A	T	84	72	40	32	0.857143	0	275	0	0	0.857143	C694_RS00145	labA	upstream_gene_variant	MODIFIER
P9a	P9	antrum	P9a	Hp_P9a	NC_018939.1	28906	G	A	90	80	42	38	0.888889	0	276	0	0	0.888889	C694_RS00145	labA	upstream_gene_variant	MODIFIER
E	E	unspecified	E	Hp_E_pool	NC_018939.1	28936	G	A	107	23	12	11	0.214953	0	124	1	0.008065	0.206889	C694_RS00160	C694_RS00160	synonymous_variant	LOW
P3a	P3	antrum	P3a	Hp_P3a	NC_018939.1	28962	C	T	68	14	6	8	0.205882	0	231	2	0.008658	0.197224	C694_RS00160	C694_RS00160	missense_variant	MODERATE
E	E	unspecified	E	Hp_E_pool	NC_018939.1	28975	G	A	111	26	14	12	0.234234	0	117	1	0.008547	0.225687	C694_RS00160	C694_RS00160	synonymous_variant	LOW
P9a	P9	antrum	P9a	Hp_P9a	NC_018939.1	29083	T	C	92	79	45	34	0.858696	0	282	1	0.003546	0.85515	C694_RS00160	C694_RS00160	synonymous_variant	LOW
E	E	unspecified	E	Hp_E_pool	NC_018939.1	29122	A	G	113	26	12	14	0.230088	0	118	3	0.025424	0.204665	C694_RS00160	C694_RS00160	synonymous_variant	LOW
E	E	unspecified	E	Hp_E_pool	NC_018939.1	29143	T	C	116	28	14	14	0.241379	0	121	0	0	0.241379	C694_RS00160	C694_RS00160	synonymous_variant	LOW
P9a	P9	antrum	P9a	Hp_P9a	NC_018939.1	29245	A	G	91	78	42	36	0.857143	0	300	0	0	0.857143	C694_RS00160	C694_RS00160	synonymous_variant	LOW
E	E	unspecified	E	Hp_E_pool	NC_018939.1	29420	A	G	120	25	12	13	0.208333	0	124	0	0	0.208333	C694_RS00160	C694_RS00160	missense_variant	MODERATE
P9a	P9	antrum	P9a	Hp_P9a	NC_018939.1	29435	A	T	87	73	37	36	0.83908	0	303	0	0	0.83908	C694_RS00165	bioD	synonymous_variant	LOW
P9a	P9	antrum	P9a	Hp_P9a	NC_018939.1	29436	A	T	87	73	37	36	0.83908	0	311	0	0	0.83908	C694_RS00165	bioD	missense_variant	MODERATE
P9a	P9	antrum	P9a	Hp_P9a	NC_018939.1	29441	T	C	89	74	38	36	0.831461	0	314	1	0.003185	0.828276	C694_RS00165	bioD	synonymous_variant	LOW
E	E	unspecified	E	Hp_E_pool	NC_018939.1	29512	T	C	122	26	12	14	0.213115	0	133	2	0.015038	0.198077	C694_RS00165	bioD	missense_variant	MODERATE
P9a	P9	antrum	P9a	Hp_P9a	NC_018939.1	29518	G	A	88	73	40	33	0.829545	0.022222	309	0	0	0.829545	C694_RS00165	bioD	missense_variant	MODERATE
P9a	P9	antrum	P9a	Hp_P9a	NC_018939.1	29561	G	A	89	75	39	36	0.842697	0.011111	316	2	0.006329	0.836368	C694_RS00165	bioD	synonymous_variant	LOW
E	E	unspecified	E	Hp_E_pool	NC_018939.1	29564	T	C	123	27	13	14	0.219512	0	125	1	0.008	0.211512	C694_RS00165	bioD	synonymous_variant	LOW
P9a	P9	antrum	P9a	Hp_P9a	NC_018939.1	29566	G	A	90	76	39	37	0.844444	0	318	0	0	0.844444	C694_RS00165	bioD	synonymous_variant	LOW
P9a	P9	antrum	P9a	Hp_P9a	NC_018939.1	29588	A	G	87	71	39	32	0.816092	0	316	3	0.009494	0.806598	C694_RS00165	bioD	synonymous_variant	LOW
E	E	unspecified	E	Hp_E_pool	NC_018939.1	29588	A	G	126	27	12	15	0.214286	0	128	0	0	0.214286	C694_RS00165	bioD	synonymous_variant	LOW
P9a	P9	antrum	P9a	Hp_P9a	NC_018939.1	29609	A	G	87	73	38	35	0.83908	0.011364	313	0	0	0.83908	C694_RS00165	bioD	synonymous_variant	LOW
E	E	unspecified	E	Hp_E_pool	NC_018939.1	29609	A	G	125	26	10	16	0.208	0.007937	126	1	0.007937	0.200063	C694_RS00165	bioD	synonymous_variant	LOW
E	E	unspecified	E	Hp_E_pool	NC_018939.1	29612	C	T	125	26	10	16	0.208	0	126	0	0	0.208	C694_RS00165	bioD	synonymous_variant	LOW
P9a	P9	antrum	P9a	Hp_P9a	NC_018939.1	29666	A	C	88	73	38	35	0.829545	0	316	0	0	0.829545	C694_RS00165	bioD	missense_variant	MODERATE
E	E	unspecified	E	Hp_E_pool	NC_018939.1	29686	C	T	124	28	11	17	0.225806	0	125	0	0	0.225806	C694_RS00165	bioD	missense_variant	MODERATE
P9a	P9	antrum	P9a	Hp_P9a	NC_018939.1	29707	G	A	85	73	37	36	0.858824	0.011628	314	0	0	0.858824	C694_RS00165	bioD	synonymous_variant	LOW
E	E	unspecified	E	Hp_E_pool	NC_018939.1	29759	G	A	123	25	9	16	0.203252	0	127	1	0.007874	0.195378	C694_RS00165	bioD	synonymous_variant	LOW
P9a	P9	antrum	P9a	Hp_P9a	NC_018939.1	29769	G	A	86	73	38	35	0.848837	0	320	1	0.003125	0.845712	C694_RS00165	bioD	missense_variant	MODERATE
P9a	P9	antrum	P9a	Hp_P9a	NC_018939.1	29834	A	G	87	72	35	37	0.827586	0	320	0	0	0.827586	C694_RS00165	bioD	synonymous_variant	LOW
P9a	P9	antrum	P9a	Hp_P9a	NC_018939.1	29841	T	G	87	72	37	35	0.827586	0	322	0	0	0.827586	C694_RS00165	bioD	missense_variant	MODERATE
P9a	P9	antrum	P9a	Hp_P9a	NC_018939.1	29842	G	C	87	72	37	35	0.827586	0	321	1	0.003115	0.824471	C694_RS00165	bioD	missense_variant	MODERATE
P9a	P9	antrum	P9a	Hp_P9a	NC_018939.1	29843	A	G	87	72	38	34	0.827586	0.011364	329	1	0.00304	0.824547	C694_RS00165	bioD	synonymous_variant	LOW
P9a	P9	antrum	P9a	Hp_P9a	NC_018939.1	29860	T	C	89	75	41	34	0.842697	0	326	4	0.01227	0.830427	C694_RS00165	bioD	missense_variant	MODERATE
P9a	P9	antrum	P9a	Hp_P9a	NC_018939.1	29885	T	C	86	70	39	31	0.813953	0.011494	309	2	0.006472	0.807481	C694_RS00165	bioD	synonymous_variant	LOW
P9a	P9	antrum	P9a	Hp_P9a	NC_018939.1	30002	C	T	89	76	39	37	0.853933	0.011111	325	2	0.006154	0.847779	C694_RS00165	bioD	synonymous_variant	LOW
P9a	P9	antrum	P9a	Hp_P9a	NC_018939.1	30004	G	T	87	76	40	36	0.873563	0	314	0	0	0.873563	C694_RS00165	bioD	missense_variant	MODERATE
P9a	P9	antrum	P9a	Hp_P9a	NC_018939.1	30005	G	T	87	75	40	35	0.862069	0	318	0	0	0.862069	C694_RS00165	bioD	synonymous_variant	LOW
P9a	P9	antrum	P9a	Hp_P9a	NC_018939.1	30011	T	G	89	76	39	37	0.853933	0	336	0	0	0.853933	C694_RS00165	bioD	synonymous_variant	LOW
P9a	P9	antrum	P9a	Hp_P9a	NC_018939.1	30041	C	G	92	28	18	10	0.304348	0	327	0	0	0.304348	C694_RS00165	bioD	synonymous_variant	LOW
P9a	P9	antrum	P9a	Hp_P9a	NC_018939.1	30053	G	A	92	78	42	36	0.847826	0	338	3	0.008876	0.83895	C694_RS00165	bioD	synonymous_variant	LOW
P9a	P9	antrum	P9a	Hp_P9a	NC_018939.1	30178	A	G	134	113	67	46	0.843284	0.088435	332	0	0	0.843284	C694_RS00170	C694_RS00170	synonymous_variant	LOW
P9a	P9	antrum	P9a	Hp_P9a	NC_018939.1	30200	T	C	153	136	65	71	0.888889	0	322	0	0	0.888889	C694_RS00170	C694_RS00170	synonymous_variant	LOW
P9a	P9	antrum	P9a	Hp_P9a	NC_018939.1	30202	A	T	156	140	67	73	0.897436	0	328	0	0	0.897436	C694_RS00170	C694_RS00170	missense_variant	MODERATE
P9a	P9	antrum	P9a	Hp_P9a	NC_018939.1	30223	T	C	162	146	69	77	0.901235	0	339	1	0.00295	0.898285	C694_RS00170	C694_RS00170	missense_variant	MODERATE
P9a	P9	antrum	P9a	Hp_P9a	NC_018939.1	30245	T	C	154	140	64	76	0.909091	0	333	1	0.003003	0.906088	C694_RS00170	C694_RS00170	synonymous_variant	LOW
P9a	P9	antrum	P9a	Hp_P9a	NC_018939.1	30261	T	C	156	141	66	75	0.903846	0	345	2	0.005797	0.898049	C694_RS00170	C694_RS00170	missense_variant	MODERATE
P9a	P9	antrum	P9a	Hp_P9a	NC_018939.1	30269	C	T	157	140	68	72	0.89172	0.006329	335	0	0	0.89172	C694_RS00170	C694_RS00170	synonymous_variant	LOW
P9a	P9	antrum	P9a	Hp_P9a	NC_018939.1	30323	T	C	145	126	59	67	0.868966	0	331	0	0	0.868966	C694_RS00170	C694_RS00170	synonymous_variant	LOW
P9a	P9	antrum	P9a	Hp_P9a	NC_018939.1	30326	A	G	147	134	60	74	0.911565	0	317	0	0	0.911565	C694_RS00170	C694_RS00170	synonymous_variant	LOW
P9a	P9	antrum	P9a	Hp_P9a	NC_018939.1	30350	A	T	149	130	61	69	0.872483	0.013245	336	0	0	0.872483	C694_RS00170	C694_RS00170	synonymous_variant	LOW
P9a	P9	antrum	P9a	Hp_P9a	NC_018939.1	30443	C	T	141	128	55	73	0.907801	0.013986	345	0	0	0.907801	C694_RS00170	C694_RS00170	synonymous_variant	LOW
P9a	P9	antrum	P9a	Hp_P9a	NC_018939.1	30452	G	A	158	144	60	84	0.911392	0.006289	354	0	0	0.911392	C694_RS00170	C694_RS00170	synonymous_variant	LOW
P9a	P9	antrum	P9a	Hp_P9a	NC_018939.1	30487	T	G	153	135	55	80	0.882353	0	353	0	0	0.882353	C694_RS00170	C694_RS00170	missense_variant	MODERATE
P9a	P9	antrum	P9a	Hp_P9a	NC_018939.1	30570	T	C	153	128	49	79	0.836601	0.006494	358	2	0.005587	0.831015	C694_RS00170	C694_RS00170	missense_variant	MODERATE
P9a	P9	antrum	P9a	Hp_P9a	NC_018939.1	30574	T	C	145	129	48	81	0.889655	0	354	3	0.008475	0.881181	C694_RS00170	C694_RS00170	missense_variant	MODERATE
P9a	P9	antrum	P9a	Hp_P9a	NC_018939.1	30587	C	T	152	135	57	78	0.888158	0	341	0	0	0.888158	C694_RS00170	C694_RS00170	synonymous_variant	LOW
P9a	P9	antrum	P9a	Hp_P9a	NC_018939.1	30623	C	T	152	135	55	80	0.888158	0.006536	334	6	0.017964	0.870194	C694_RS00170	C694_RS00170	missense_variant	MODERATE
P9a	P9	antrum	P9a	Hp_P9a	NC_018939.1	30629	C	T	150	130	55	75	0.866667	0.006623	344	0	0	0.866667	C694_RS00170	C694_RS00170	synonymous_variant	LOW
P9a	P9	antrum	P9a	Hp_P9a	NC_018939.1	30634	A	G	150	133	54	79	0.886667	0	364	1	0.002747	0.883919	C694_RS00170	C694_RS00170	synonymous_variant	LOW
P9a	P9	antrum	P9a	Hp_P9a	NC_018939.1	30736	T	C	161	143	56	87	0.888199	0	372	2	0.005376	0.882822	C694_RS00170	C694_RS00170	missense_variant	MODERATE
P9a	P9	antrum	P9a	Hp_P9a	NC_018939.1	30740	G	C	159	143	55	88	0.899371	0.012422	353	0	0	0.899371	C694_RS00170	C694_RS00170	synonymous_variant	LOW
P9a	P9	antrum	P9a	Hp_P9a	NC_018939.1	30742	G	T	160	142	54	88	0.8875	0.012346	351	0	0	0.8875	C694_RS00170	C694_RS00170	missense_variant	MODERATE
P9a	P9	antrum	P9a	Hp_P9a	NC_018939.1	30775	T	A	169	151	64	87	0.893491	0	374	0	0	0.893491	C694_RS00170	C694_RS00170	missense_variant	MODERATE
I	I	unspecified	I	Hp_I_pool	NC_018939.1	30779	A	T	40	6	4	2	0.15	0.111111	490	24	0.04898	0.10102	C694_RS00170	C694_RS00170	synonymous_variant	LOW
P9a	P9	antrum	P9a	Hp_P9a	NC_018939.1	30802	C	T	167	149	62	87	0.892216	0	371	1	0.002695	0.88952	C694_RS00170	C694_RS00170	missense_variant	MODERATE
P9a	P9	antrum	P9a	Hp_P9a	NC_018939.1	30872	A	T	164	143	62	81	0.871951	0	378	0	0	0.871951	C694_RS00170	C694_RS00170	synonymous_variant	LOW
P9a	P9	antrum	P9a	Hp_P9a	NC_018939.1	30938	A	C	169	150	66	84	0.887574	0	379	0	0	0.887574	C694_RS00170	C694_RS00170	missense_variant	MODERATE
P9a	P9	antrum	P9a	Hp_P9a	NC_018939.1	30965	T	C	168	71	31	40	0.422619	0	388	0	0	0.422619	C694_RS00170	C694_RS00170	synonymous_variant	LOW
P9a	P9	antrum	P9a	Hp_P9a	NC_018939.1	30971	T	A	163	66	27	39	0.404908	0.012121	373	0	0	0.404908	C694_RS00170	C694_RS00170	missense_variant	MODERATE
P9a	P9	antrum	P9a	Hp_P9a	NC_018939.1	30972	C	T	166	67	27	40	0.403614	0	373	0	0	0.403614	C694_RS00170	C694_RS00170	missense_variant	MODERATE
P9a	P9	antrum	P9a	Hp_P9a	NC_018939.1	30974	G	A	162	69	31	38	0.425926	0	369	1	0.00271	0.423216	C694_RS00170	C694_RS00170	synonymous_variant	LOW
P9a	P9	antrum	P9a	Hp_P9a	NC_018939.1	30977	T	A	164	65	31	34	0.396341	0	378	1	0.002646	0.393696	C694_RS00170	C694_RS00170	missense_variant	MODERATE
P9a	P9	antrum	P9a	Hp_P9a	NC_018939.1	30978	T	A	163	65	31	34	0.398773	0	378	0	0	0.398773	C694_RS00170	C694_RS00170	missense_variant	MODERATE
P9a	P9	antrum	P9a	Hp_P9a	NC_018939.1	30986	C	A	166	61	29	32	0.36747	0	368	0	0	0.36747	C694_RS00170	C694_RS00170	missense_variant	MODERATE
P9a	P9	antrum	P9a	Hp_P9a	NC_018939.1	30998	G	A	170	71	29	42	0.417647	0	381	4	0.010499	0.407148	C694_RS00170	C694_RS00170	synonymous_variant	LOW
P9a	P9	antrum	P9a	Hp_P9a	NC_018939.1	31001	G	A	171	72	30	42	0.421053	0	377	1	0.002653	0.4184	C694_RS00170	C694_RS00170	synonymous_variant	LOW
P9a	P9	antrum	P9a	Hp_P9a	NC_018939.1	31011	T	C	167	68	30	38	0.407186	0	386	0	0	0.407186	C694_RS00170	C694_RS00170	missense_variant	MODERATE
P9a	P9	antrum	P9a	Hp_P9a	NC_018939.1	31012	C	T	166	69	30	39	0.415663	0.005988	388	1	0.002577	0.413085	C694_RS00170	C694_RS00170	missense_variant	MODERATE
P9a	P9	antrum	P9a	Hp_P9a	NC_018939.1	31054	C	T	163	24	15	9	0.147239	0	387	0	0	0.147239	C694_RS00170	C694_RS00170	missense_variant	MODERATE
P9a	P9	antrum	P9a	Hp_P9a	NC_018939.1	31061	G	A	166	71	34	37	0.427711	0	375	0	0	0.427711	C694_RS00170	C694_RS00170	synonymous_variant	LOW
P9a	P9	antrum	P9a	Hp_P9a	NC_018939.1	31064	T	A	165	71	35	36	0.430303	0	386	0	0	0.430303	C694_RS00170	C694_RS00170	synonymous_variant	LOW
P9a	P9	antrum	P9a	Hp_P9a	NC_018939.1	31071	A	G	164	68	33	35	0.414634	0.006061	392	1	0.002551	0.412083	C694_RS00170	C694_RS00170	missense_variant	MODERATE
P9a	P9	antrum	P9a	Hp_P9a	NC_018939.1	31073	A	G	164	68	34	34	0.414634	0	394	2	0.005076	0.409558	C694_RS00170	C694_RS00170	synonymous_variant	LOW
P9a	P9	antrum	P9a	Hp_P9a	NC_018939.1	31076	G	T	164	66	33	33	0.402439	0.006061	391	0	0	0.402439	C694_RS00170	C694_RS00170	missense_variant	MODERATE
P9a	P9	antrum	P9a	Hp_P9a	NC_018939.1	31088	G	C	159	64	35	29	0.402516	0	381	1	0.002625	0.399891	C694_RS00170	C694_RS00170	missense_variant	MODERATE
P9a	P9	antrum	P9a	Hp_P9a	NC_018939.1	31100	C	G	165	72	37	35	0.436364	0	383	0	0	0.436364	C694_RS00170	C694_RS00170	synonymous_variant	LOW
P9a	P9	antrum	P9a	Hp_P9a	NC_018939.1	31103	T	A	166	72	36	36	0.433735	0	388	1	0.002577	0.431158	C694_RS00170	C694_RS00170	missense_variant	MODERATE
P9a	P9	antrum	P9a	Hp_P9a	NC_018939.1	31105	A	T	165	72	36	36	0.436364	0	392	0	0	0.436364	C694_RS00170	C694_RS00170	missense_variant	MODERATE
P9a	P9	antrum	P9a	Hp_P9a	NC_018939.1	31111	C	G	163	71	36	35	0.435583	0	384	0	0	0.435583	C694_RS00170	C694_RS00170	missense_variant	MODERATE
P9a	P9	antrum	P9a	Hp_P9a	NC_018939.1	31118	A	C	162	69	36	33	0.425926	0	390	0	0	0.425926	C694_RS00170	C694_RS00170	synonymous_variant	LOW
P9a	P9	antrum	P9a	Hp_P9a	NC_018939.1	31121	A	T	161	69	37	32	0.428571	0	390	0	0	0.428571	C694_RS00170	C694_RS00170	synonymous_variant	LOW
P9a	P9	antrum	P9a	Hp_P9a	NC_018939.1	31123	T	C	157	66	37	29	0.420382	0	386	0	0	0.420382	C694_RS00170	C694_RS00170	missense_variant	MODERATE
P9a	P9	antrum	P9a	Hp_P9a	NC_018939.1	31130	T	C	158	72	28	44	0.455696	0	389	1	0.002571	0.453126	C694_RS00170	C694_RS00170	synonymous_variant	LOW
P9a	P9	antrum	P9a	Hp_P9a	NC_018939.1	31134	T	C	160	70	37	33	0.4375	0.006211	388	2	0.005155	0.432345	C694_RS00170	C694_RS00170	missense_variant	MODERATE
P9a	P9	antrum	P9a	Hp_P9a	NC_018939.1	31142	C	A	161	69	36	33	0.428571	0	385	0	0	0.428571	C694_RS00170	C694_RS00170	missense_variant	MODERATE
P9a	P9	antrum	P9a	Hp_P9a	NC_018939.1	31170	G	T	160	68	35	33	0.425	0	391	0	0	0.425	C694_RS00170	C694_RS00170	missense_variant	MODERATE
P9a	P9	antrum	P9a	Hp_P9a	NC_018939.1	31178	T	G	163	68	35	33	0.417178	0	396	0	0	0.417178	C694_RS00170	C694_RS00170	missense_variant	MODERATE
P9a	P9	antrum	P9a	Hp_P9a	NC_018939.1	31184	T	A	159	68	35	33	0.427673	0	374	0	0	0.427673	C694_RS00170	C694_RS00170	missense_variant	MODERATE
P9a	P9	antrum	P9a	Hp_P9a	NC_018939.1	31185	C	T	157	72	38	34	0.458599	0	369	9	0.02439	0.434208	C694_RS00170	C694_RS00170	missense_variant	MODERATE
P9a	P9	antrum	P9a	Hp_P9a	NC_018939.1	31186	T	A	161	69	35	34	0.428571	0	388	0	0	0.428571	C694_RS00170	C694_RS00170	stop_gained	HIGH
P9a	P9	antrum	P9a	Hp_P9a	NC_018939.1	31195	G	A	158	66	33	33	0.417722	0	382	1	0.002618	0.415104	C694_RS00170	C694_RS00170	missense_variant	MODERATE
P9a	P9	antrum	P9a	Hp_P9a	NC_018939.1	31200	C	T	161	66	32	34	0.409938	0.006173	386	0	0	0.409938	C694_RS00170	C694_RS00170	missense_variant	MODERATE
P9a	P9	antrum	P9a	Hp_P9a	NC_018939.1	31202	C	T	159	68	35	33	0.427673	0.00625	386	2	0.005181	0.422492	C694_RS00170	C694_RS00170	synonymous_variant	LOW
P9a	P9	antrum	P9a	Hp_P9a	NC_018939.1	31204	C	T	159	68	35	33	0.427673	0	384	2	0.005208	0.422465	C694_RS00170	C694_RS00170	missense_variant	MODERATE
P9a	P9	antrum	P9a	Hp_P9a	NC_018939.1	31205	A	G	158	69	36	33	0.436709	0	384	1	0.002604	0.434105	C694_RS00170	C694_RS00170	synonymous_variant	LOW
P9a	P9	antrum	P9a	Hp_P9a	NC_018939.1	31233	C	T	154	63	34	29	0.409091	0	381	3	0.007874	0.401217	C694_RS00170	C694_RS00170	missense_variant	MODERATE
P9a	P9	antrum	P9a	Hp_P9a	NC_018939.1	31247	T	G	136	50	27	23	0.367647	0.062069	386	4	0.010363	0.357284	C694_RS00170	C694_RS00170	missense_variant	MODERATE
P9a	P9	antrum	P9a	Hp_P9a	NC_018939.1	31248	T	C	137	50	27	23	0.364964	0.055172	384	3	0.007812	0.357151	C694_RS00170	C694_RS00170	missense_variant	MODERATE
P9a	P9	antrum	P9a	Hp_P9a	NC_018939.1	31250	T	A	138	51	28	23	0.369565	0.054795	380	1	0.002632	0.366934	C694_RS00170	C694_RS00170	missense_variant	MODERATE
P9a	P9	antrum	P9a	Hp_P9a	NC_018939.1	31255	A	G	131	50	28	22	0.381679	0.064286	387	0	0	0.381679	C694_RS00170	C694_RS00170	missense_variant	MODERATE
P9a	P9	antrum	P9a	Hp_P9a	NC_018939.1	31256	A	G	137	67	23	44	0.489051	0.055172	395	1	0.002532	0.486519	C694_RS00170	C694_RS00170	synonymous_variant	LOW
P9a	P9	antrum	P9a	Hp_P9a	NC_018939.1	31256	A	C	137	51	28	23	0.372263	0.055172	395	0	0	0.372263	C694_RS00170	C694_RS00170	missense_variant	MODERATE
P9a	P9	antrum	P9a	Hp_P9a	NC_018939.1	31258	A	G	140	52	28	24	0.371429	0.054054	390	0	0	0.371429	C694_RS00170	C694_RS00170	missense_variant	MODERATE
P9a	P9	antrum	P9a	Hp_P9a	NC_018939.1	31260	T	G	141	51	28	23	0.361702	0.053691	389	0	0	0.361702	C694_RS00170	C694_RS00170	missense_variant	MODERATE
P9a	P9	antrum	P9a	Hp_P9a	NC_018939.1	31266	A	T	130	46	24	22	0.353846	0.097222	377	0	0	0.353846	C694_RS00170	C694_RS00170	missense_variant	MODERATE
P9a	P9	antrum	P9a	Hp_P9a	NC_018939.1	31273	C	T	131	47	25	22	0.358779	0.10274	392	0	0	0.358779	C694_RS00170	C694_RS00170	missense_variant	MODERATE
P9a	P9	antrum	P9a	Hp_P9a	NC_018939.1	31274	C	T	132	47	25	22	0.356061	0.102041	394	1	0.002538	0.353523	C694_RS00170	C694_RS00170	synonymous_variant	LOW
P9a	P9	antrum	P9a	Hp_P9a	NC_018939.1	31277	A	T	132	46	24	22	0.348485	0.102041	387	2	0.005168	0.343317	C694_RS00170	C694_RS00170	synonymous_variant	LOW
P9a	P9	antrum	P9a	Hp_P9a	NC_018939.1	31280	C	A	131	46	24	22	0.351145	0.10274	388	0	0	0.351145	C694_RS00170	C694_RS00170	missense_variant	MODERATE
P9a	P9	antrum	P9a	Hp_P9a	NC_018939.1	31284	G	A	141	46	24	22	0.326241	0.047297	393	0	0	0.326241	C694_RS00170	C694_RS00170	missense_variant	MODERATE
P9a	P9	antrum	P9a	Hp_P9a	NC_018939.1	31285	T	A	145	47	25	22	0.324138	0.026846	397	0	0	0.324138	C694_RS00170	C694_RS00170	missense_variant	MODERATE
P9a	P9	antrum	P9a	Hp_P9a	NC_018939.1	31286	G	A	146	53	30	23	0.363014	0.026667	394	1	0.002538	0.360476	C694_RS00170	C694_RS00170	synonymous_variant	LOW
P9a	P9	antrum	P9a	Hp_P9a	NC_018939.1	31290	T	C	136	46	25	21	0.338235	0.07483	393	0	0	0.338235	C694_RS00170	C694_RS00170	missense_variant	MODERATE
P9a	P9	antrum	P9a	Hp_P9a	NC_018939.1	31291	A	G	136	45	24	21	0.330882	0.048951	380	2	0.005263	0.325619	C694_RS00170	C694_RS00170	missense_variant	MODERATE
P9a	P9	antrum	P9a	Hp_P9a	NC_018939.1	31292	G	A	136	43	24	19	0.316176	0.048951	375	2	0.005333	0.310843	C694_RS00170	C694_RS00170	synonymous_variant	LOW
P9a	P9	antrum	P9a	Hp_P9a	NC_018939.1	31299	G	C	137	47	25	22	0.343066	0.048611	376	0	0	0.343066	C694_RS00170	C694_RS00170	missense_variant	MODERATE
P9a	P9	antrum	P9a	Hp_P9a	NC_018939.1	31300	C	T	140	46	25	21	0.328571	0.041096	376	1	0.00266	0.325912	C694_RS00170	C694_RS00170	missense_variant	MODERATE
P9a	P9	antrum	P9a	Hp_P9a	NC_018939.1	31307	G	A	141	47	25	22	0.333333	0.007042	394	3	0.007614	0.325719	C694_RS00170	C694_RS00170	synonymous_variant	LOW
P9a	P9	antrum	P9a	Hp_P9a	NC_018939.1	31310	C	A	141	46	25	21	0.326241	0	379	1	0.002639	0.323603	C694_RS00170	C694_RS00170	missense_variant	MODERATE
P9a	P9	antrum	P9a	Hp_P9a	NC_018939.1	31311	T	G	142	46	25	21	0.323944	0	382	0	0	0.323944	C694_RS00170	C694_RS00170	missense_variant	MODERATE
P9a	P9	antrum	P9a	Hp_P9a	NC_018939.1	31312	C	T	140	52	30	22	0.371429	0.014085	379	0	0	0.371429	C694_RS00170	C694_RS00170	missense_variant	MODERATE
P9a	P9	antrum	P9a	Hp_P9a	NC_018939.1	31314	A	T	141	46	25	21	0.326241	0	386	0	0	0.326241	C694_RS00170	C694_RS00170	missense_variant	MODERATE
P9a	P9	antrum	P9a	Hp_P9a	NC_018939.1	31379	A	G	129	51	28	23	0.395349	0.065217	398	2	0.005025	0.390324	C694_RS00170	C694_RS00170	synonymous_variant	LOW
P9a	P9	antrum	P9a	Hp_P9a	NC_018939.1	31383	A	T	139	49	26	23	0.352518	0	397	0	0	0.352518	C694_RS00170	C694_RS00170	missense_variant	MODERATE
P9a	P9	antrum	P9a	Hp_P9a	NC_018939.1	31384	C	T	131	49	26	23	0.374046	0.064286	399	1	0.002506	0.37154	C694_RS00170	C694_RS00170	missense_variant	MODERATE
P9a	P9	antrum	P9a	Hp_P9a	NC_018939.1	31386	A	G	132	50	27	23	0.378788	0.06383	399	3	0.007519	0.371269	C694_RS00170	C694_RS00170	missense_variant	MODERATE
P9a	P9	antrum	P9a	Hp_P9a	NC_018939.1	31391	A	T	133	52	29	23	0.390977	0.06993	386	0	0	0.390977	C694_RS00170	C694_RS00170	synonymous_variant	LOW
P9a	P9	antrum	P9a	Hp_P9a	NC_018939.1	31397	G	T	134	52	28	24	0.38806	0.062937	393	1	0.002545	0.385515	C694_RS00170	C694_RS00170	missense_variant	MODERATE
P9a	P9	antrum	P9a	Hp_P9a	NC_018939.1	31405	G	A	140	49	26	23	0.35	0.014085	392	0	0	0.35	C694_RS00170	C694_RS00170	missense_variant	MODERATE
P9a	P9	antrum	P9a	Hp_P9a	NC_018939.1	31411	A	T	129	47	24	23	0.364341	0.058394	393	0	0	0.364341	C694_RS00170	C694_RS00170	missense_variant	MODERATE
P9a	P9	antrum	P9a	Hp_P9a	NC_018939.1	31412	A	T	132	50	25	25	0.378788	0.05036	396	0	0	0.378788	C694_RS00170	C694_RS00170	missense_variant	MODERATE
P9a	P9	antrum	P9a	Hp_P9a	NC_018939.1	31414	C	T	135	49	25	24	0.362963	0.021739	391	1	0.002558	0.360405	C694_RS00170	C694_RS00170	missense_variant	MODERATE
P9a	P9	antrum	P9a	Hp_P9a	NC_018939.1	31415	C	A	138	47	24	23	0.34058	0.014286	393	0	0	0.34058	C694_RS00170	C694_RS00170	synonymous_variant	LOW
P9a	P9	antrum	P9a	Hp_P9a	NC_018939.1	31416	A	G	143	49	26	23	0.342657	0.006944	396	1	0.002525	0.340132	C694_RS00170	C694_RS00170	missense_variant	MODERATE
P9a	P9	antrum	P9a	Hp_P9a	NC_018939.1	31418	A	G	144	51	27	24	0.354167	0.006897	399	1	0.002506	0.35166	C694_RS00170	C694_RS00170	synonymous_variant	LOW
P9a	P9	antrum	P9a	Hp_P9a	NC_018939.1	31424	A	T	145	52	29	23	0.358621	0	403	0	0	0.358621	C694_RS00170	C694_RS00170	missense_variant	MODERATE
P9a	P9	antrum	P9a	Hp_P9a	NC_018939.1	31429	A	G	140	53	29	24	0.378571	0.041096	404	2	0.00495	0.373621	C694_RS00170	C694_RS00170	synonymous_variant	LOW
P9a	P9	antrum	P9a	Hp_P9a	NC_018939.1	31438	T	G	143	114	51	63	0.797203	0	407	0	0	0.797203	C694_RS00170	C694_RS00170	missense_variant	MODERATE
P9a	P9	antrum	P9a	Hp_P9a	NC_018939.1	31439	G	A	141	114	50	64	0.808511	0.013986	401	0	0	0.808511	C694_RS00170	C694_RS00170	synonymous_variant	LOW
P9a	P9	antrum	P9a	Hp_P9a	NC_018939.1	31441	C	T	143	48	27	21	0.335664	0.020548	396	1	0.002525	0.333139	C694_RS00170	C694_RS00170	missense_variant	MODERATE
P9a	P9	antrum	P9a	Hp_P9a	NC_018939.1	31442	T	G	137	49	27	22	0.357664	0.055172	395	0	0	0.357664	C694_RS00170	C694_RS00170	synonymous_variant	LOW
P9a	P9	antrum	P9a	Hp_P9a	NC_018939.1	31446	A	T	139	49	27	22	0.352518	0.054422	402	0	0	0.352518	C694_RS00170	C694_RS00170	missense_variant	MODERATE
P9a	P9	antrum	P9a	Hp_P9a	NC_018939.1	31448	G	A	147	50	28	22	0.340136	0.006757	391	0	0	0.340136	C694_RS00170	C694_RS00170	synonymous_variant	LOW
P9a	P9	antrum	P9a	Hp_P9a	NC_018939.1	31455	T	G	131	45	22	23	0.343511	0.064286	396	0	0	0.343511	C694_RS00170	C694_RS00170	missense_variant	MODERATE
P9a	P9	antrum	P9a	Hp_P9a	NC_018939.1	31456	T	C	138	47	24	23	0.34058	0.041667	398	2	0.005025	0.335555	C694_RS00170	C694_RS00170	missense_variant	MODERATE
P9a	P9	antrum	P9a	Hp_P9a	NC_018939.1	31468	C	A	134	55	28	27	0.410448	0.007407	377	0	0	0.410448	C694_RS00170	C694_RS00170	missense_variant	MODERATE
P9a	P9	antrum	P9a	Hp_P9a	NC_018939.1	31475	C	T	137	58	31	27	0.423358	0.014388	367	1	0.002725	0.420633	C694_RS00170	C694_RS00170	synonymous_variant	LOW
P9a	P9	antrum	P9a	Hp_P9a	NC_018939.1	31482	G	A	141	58	32	26	0.411348	0	395	0	0	0.411348	C694_RS00170	C694_RS00170	missense_variant	MODERATE
P9a	P9	antrum	P9a	Hp_P9a	NC_018939.1	31484	A	T	142	57	31	26	0.401408	0	399	0	0	0.401408	C694_RS00170	C694_RS00170	stop_gained	HIGH
P9a	P9	antrum	P9a	Hp_P9a	NC_018939.1	31486	A	C	141	58	31	27	0.411348	0.007042	396	0	0	0.411348	C694_RS00170	C694_RS00170	missense_variant	MODERATE
P9a	P9	antrum	P9a	Hp_P9a	NC_018939.1	31487	G	T	142	58	31	27	0.408451	0.013889	391	0	0	0.408451	C694_RS00170	C694_RS00170	synonymous_variant	LOW
P9a	P9	antrum	P9a	Hp_P9a	NC_018939.1	31490	T	C	140	57	31	26	0.407143	0	387	0	0	0.407143	C694_RS00170	C694_RS00170	synonymous_variant	LOW
P9a	P9	antrum	P9a	Hp_P9a	NC_018939.1	31494	G	T	140	56	31	25	0.4	0.014085	386	0	0	0.4	C694_RS00170	C694_RS00170	missense_variant	MODERATE
P9a	P9	antrum	P9a	Hp_P9a	NC_018939.1	31495	C	A	141	56	31	25	0.397163	0.007042	392	0	0	0.397163	C694_RS00170	C694_RS00170	missense_variant	MODERATE
P9a	P9	antrum	P9a	Hp_P9a	NC_018939.1	31496	G	A	140	59	32	27	0.421429	0.007092	389	7	0.017995	0.403434	C694_RS00170	C694_RS00170	synonymous_variant	LOW
P9a	P9	antrum	P9a	Hp_P9a	NC_018939.1	31500	T	C	140	56	29	27	0.4	0	398	3	0.007538	0.392462	C694_RS00170	C694_RS00170	missense_variant	MODERATE
P9a	P9	antrum	P9a	Hp_P9a	NC_018939.1	31523	A	T	153	71	41	30	0.464052	0.012903	396	0	0	0.464052	C694_RS00170	C694_RS00170	stop_gained	HIGH
P9a	P9	antrum	P9a	Hp_P9a	NC_018939.1	31525	A	C	151	69	40	29	0.456954	0	401	1	0.002494	0.45446	C694_RS00170	C694_RS00170	missense_variant	MODERATE
P9a	P9	antrum	P9a	Hp_P9a	NC_018939.1	31529	A	G	154	70	38	32	0.454545	0.006452	405	1	0.002469	0.452076	C694_RS00170	C694_RS00170	synonymous_variant	LOW
P9a	P9	antrum	P9a	Hp_P9a	NC_018939.1	31532	G	A	156	70	38	32	0.448718	0	402	3	0.007463	0.441255	C694_RS00170	C694_RS00170	synonymous_variant	LOW
P9a	P9	antrum	P9a	Hp_P9a	NC_018939.1	31533	T	G	154	68	36	32	0.441558	0.006452	402	0	0	0.441558	C694_RS00170	C694_RS00170	missense_variant	MODERATE
P9a	P9	antrum	P9a	Hp_P9a	NC_018939.1	31534	C	G	149	70	38	32	0.469799	0.013245	400	0	0	0.469799	C694_RS00170	C694_RS00170	missense_variant	MODERATE
P9a	P9	antrum	P9a	Hp_P9a	NC_018939.1	31586	C	T	151	65	35	30	0.430464	0.006579	407	3	0.007371	0.423093	C694_RS00170	C694_RS00170	synonymous_variant	LOW
P9a	P9	antrum	P9a	Hp_P9a	NC_018939.1	31598	G	A	155	64	26	38	0.412903	0.00641	407	0	0	0.412903	C694_RS00170	C694_RS00170	synonymous_variant	LOW
P9a	P9	antrum	P9a	Hp_P9a	NC_018939.1	31601	G	A	152	70	37	33	0.460526	0.012987	403	3	0.007444	0.453082	C694_RS00170	C694_RS00170	synonymous_variant	LOW
P9a	P9	antrum	P9a	Hp_P9a	NC_018939.1	31602	A	T	152	70	37	33	0.460526	0.006536	399	1	0.002506	0.45802	C694_RS00170	C694_RS00170	missense_variant	MODERATE
P9a	P9	antrum	P9a	Hp_P9a	NC_018939.1	31604	A	G	152	71	37	34	0.467105	0.006536	394	0	0	0.467105	C694_RS00170	C694_RS00170	synonymous_variant	LOW
P9a	P9	antrum	P9a	Hp_P9a	NC_018939.1	31616	C	T	155	89	43	46	0.574194	0	394	2	0.005076	0.569117	C694_RS00170	C694_RS00170	synonymous_variant	LOW
P9a	P9	antrum	P9a	Hp_P9a	NC_018939.1	31942	T	C	93	10	4	6	0.107527	0	416	0	0	0.107527	C694_RS00150	C694_RS00150	upstream_gene_variant	MODIFIER
P9a	P9	antrum	P9a	Hp_P9a	NC_018939.1	32011	T	C	95	11	5	6	0.115789	0	407	0	0	0.115789	C694_RS00175	C694_RS00175	synonymous_variant	LOW
P9a	P9	antrum	P9a	Hp_P9a	NC_018939.1	32213	C	T	88	74	41	33	0.840909	0.053763	375	3	0.008	0.832909	C694_RS00175	C694_RS00175	synonymous_variant	LOW
P9a	P9	antrum	P9a	Hp_P9a	NC_018939.1	32290	A	G	91	76	43	33	0.835165	0	385	2	0.005195	0.82997	C694_RS00175	C694_RS00175	synonymous_variant	LOW
P1a	P1	antrum	P1a	Hp_P1a	NC_018939.1	32536	C	T	47	6	3	3	0.12766	0	44	1	0.022727	0.104932	C694_RS00180	C694_RS00180	synonymous_variant	LOW
P9a	P9	antrum	P9a	Hp_P9a	NC_018939.1	32622	G	A	100	91	50	41	0.91	0.029126	383	3	0.007833	0.902167	C694_RS00180	C694_RS00180	missense_variant	MODERATE
P9a	P9	antrum	P9a	Hp_P9a	NC_018939.1	32713	C	T	102	91	50	41	0.892157	0	373	0	0	0.892157	C694_RS00185	C694_RS00185	synonymous_variant	LOW
P9a	P9	antrum	P9a	Hp_P9a	NC_018939.1	32721	A	G	104	91	51	40	0.875	0	393	2	0.005089	0.869911	C694_RS00185	C694_RS00185	synonymous_variant	LOW
P9a	P9	antrum	P9a	Hp_P9a	NC_018939.1	32779	C	T	108	93	51	42	0.861111	0.009174	383	0	0	0.861111	C694_RS00185	C694_RS00185	synonymous_variant	LOW
P9a	P9	antrum	P9a	Hp_P9a	NC_018939.1	32919	T	C	104	90	49	41	0.865385	0.018868	386	3	0.007772	0.857613	C694_RS00185	C694_RS00185	synonymous_variant	LOW
P9a	P9	antrum	P9a	Hp_P9a	NC_018939.1	33105	T	C	107	95	52	43	0.88785	0	394	0	0	0.88785	C694_RS00185	C694_RS00185	synonymous_variant	LOW
P9a	P9	antrum	P9a	Hp_P9a	NC_018939.1	33137	C	T	97	89	46	43	0.917526	0.010204	377	3	0.007958	0.909568	C694_RS00185	C694_RS00185	missense_variant	MODERATE
P9a	P9	antrum	P9a	Hp_P9a	NC_018939.1	33195	C	T	101	90	45	45	0.891089	0	396	1	0.002525	0.888564	C694_RS00185	C694_RS00185	synonymous_variant	LOW
P9a	P9	antrum	P9a	Hp_P9a	NC_018939.1	33264	A	G	82	69	33	36	0.841463	0.078652	321	1	0.003115	0.838348	C694_RS00185	C694_RS00185	synonymous_variant	LOW
P9a	P9	antrum	P9a	Hp_P9a	NC_018939.1	33273	T	C	100	90	46	44	0.9	0	390	0	0	0.9	C694_RS00185	C694_RS00185	synonymous_variant	LOW
P9a	P9	antrum	P9a	Hp_P9a	NC_018939.1	33402	C	T	99	89	43	46	0.89899	0	385	0	0	0.89899	C694_RS00185	C694_RS00185	synonymous_variant	LOW
P9a	P9	antrum	P9a	Hp_P9a	NC_018939.1	33573	A	G	100	89	42	47	0.89	0	389	1	0.002571	0.887429	C694_RS00185	C694_RS00185	synonymous_variant	LOW
P9a	P9	antrum	P9a	Hp_P9a	NC_018939.1	33594	C	T	95	84	40	44	0.884211	0.010417	380	1	0.002632	0.881579	C694_RS00185	C694_RS00185	synonymous_variant	LOW
P9a	P9	antrum	P9a	Hp_P9a	NC_018939.1	33669	T	C	100	88	40	48	0.88	0.009901	392	1	0.002551	0.877449	C694_RS00185	C694_RS00185	synonymous_variant	LOW
P9a	P9	antrum	P9a	Hp_P9a	NC_018939.1	33681	A	C	97	87	39	48	0.896907	0	393	0	0	0.896907	C694_RS00185	C694_RS00185	synonymous_variant	LOW
P9a	P9	antrum	P9a	Hp_P9a	NC_018939.1	33907	G	A	98	88	40	48	0.897959	0	389	2	0.005141	0.892818	C694_RS00185	C694_RS00185	missense_variant	MODERATE
P9a	P9	antrum	P9a	Hp_P9a	NC_018939.1	33910	G	A	97	87	40	47	0.896907	0	391	4	0.01023	0.886677	C694_RS00185	C694_RS00185	missense_variant	MODERATE
P9a	P9	antrum	P9a	Hp_P9a	NC_018939.1	33918	T	C	99	87	41	46	0.878788	0	394	1	0.002538	0.87625	C694_RS00185	C694_RS00185	synonymous_variant	LOW
P9a	P9	antrum	P9a	Hp_P9a	NC_018939.1	34563	G	A	99	88	48	40	0.888889	0	388	1	0.002577	0.886312	C694_RS00185	C694_RS00185	synonymous_variant	LOW
P9a	P9	antrum	P9a	Hp_P9a	NC_018939.1	34590	G	A	95	31	19	12	0.326316	0	393	2	0.005089	0.321227	C694_RS00185	C694_RS00185	synonymous_variant	LOW
P9a	P9	antrum	P9a	Hp_P9a	NC_018939.1	34701	C	T	97	87	48	39	0.896907	0	391	1	0.002558	0.89435	C694_RS00185	C694_RS00185	synonymous_variant	LOW
P9a	P9	antrum	P9a	Hp_P9a	NC_018939.1	34776	T	C	95	89	48	41	0.936842	0	386	2	0.005181	0.931661	C694_RS00185	C694_RS00185	synonymous_variant	LOW
P9a	P9	antrum	P9a	Hp_P9a	NC_018939.1	34777	A	C	95	89	48	41	0.936842	0	389	1	0.002571	0.934271	C694_RS00185	C694_RS00185	missense_variant	MODERATE
P9a	P9	antrum	P9a	Hp_P9a	NC_018939.1	34778	A	C	95	89	48	41	0.936842	0	387	1	0.002584	0.934258	C694_RS00185	C694_RS00185	missense_variant	MODERATE
P9a	P9	antrum	P9a	Hp_P9a	NC_018939.1	34836	G	A	87	81	44	37	0.931034	0.011364	355	1	0.002817	0.928218	C694_RS00185	C694_RS00185	synonymous_variant	LOW
P9a	P9	antrum	P9a	Hp_P9a	NC_018939.1	34837	C	T	88	82	45	37	0.931818	0	350	10	0.028571	0.903247	C694_RS00185	C694_RS00185	synonymous_variant	LOW
P9a	P9	antrum	P9a	Hp_P9a	NC_018939.1	34839	A	G	92	85	46	39	0.923913	0.010753	343	1	0.002915	0.920998	C694_RS00185	C694_RS00185	synonymous_variant	LOW
P9a	P9	antrum	P9a	Hp_P9a	NC_018939.1	34858	T	C	93	84	45	39	0.903226	0	387	1	0.002584	0.900642	C694_RS00185	C694_RS00185	synonymous_variant	LOW
P9a	P9	antrum	P9a	Hp_P9a	NC_018939.1	34961	A	G	91	82	44	38	0.901099	0	387	0	0	0.901099	C694_RS00190	panD	missense_variant	MODERATE
P9a	P9	antrum	P9a	Hp_P9a	NC_018939.1	34966	C	T	92	86	46	40	0.934783	0	377	1	0.002653	0.93213	C694_RS00190	panD	synonymous_variant	LOW
P9a	P9	antrum	P9a	Hp_P9a	NC_018939.1	34997	C	T	92	86	47	39	0.934783	0.010753	385	1	0.002597	0.932185	C694_RS00190	panD	missense_variant	MODERATE
P9a	P9	antrum	P9a	Hp_P9a	NC_018939.1	35110	T	C	94	86	46	40	0.914894	0	376	3	0.007979	0.906915	C694_RS00190	panD	synonymous_variant	LOW
P9a	P9	antrum	P9a	Hp_P9a	NC_018939.1	35116	A	G	92	86	45	41	0.934783	0	378	1	0.002646	0.932137	C694_RS00190	panD	synonymous_variant	LOW
P9a	P9	antrum	P9a	Hp_P9a	NC_018939.1	35200	G	A	96	84	42	42	0.875	0	375	2	0.005333	0.869667	C694_RS00190	panD	synonymous_variant	LOW
P9a	P9	antrum	P9a	Hp_P9a	NC_018939.1	35202	G	A	97	85	43	42	0.876289	0	382	1	0.002618	0.873671	C694_RS00190	panD	missense_variant	MODERATE
P5c	P5	corpus	P5c	Hp_P5c	NC_018939.1	35271	C	T	75	12	6	6	0.16	0	247	2	0.008097	0.151903	C694_RS00195	C694_RS00195	synonymous_variant	LOW
P9a	P9	antrum	P9a	Hp_P9a	NC_018939.1	35502	A	G	93	82	45	37	0.88172	0	372	1	0.002688	0.879032	C694_RS00195	C694_RS00195	synonymous_variant	LOW
P9a	P9	antrum	P9a	Hp_P9a	NC_018939.1	35523	G	A	96	87	46	41	0.90625	0	355	1	0.002817	0.903433	C694_RS00195	C694_RS00195	synonymous_variant	LOW
P9a	P9	antrum	P9a	Hp_P9a	NC_018939.1	35547	T	C	90	81	44	37	0.9	0.010989	370	4	0.010811	0.889189	C694_RS00200	C694_RS00200	missense_variant	MODERATE
P9a	P9	antrum	P9a	Hp_P9a	NC_018939.1	35699	G	A	91	82	43	39	0.901099	0	363	5	0.013774	0.887325	C694_RS00200	C694_RS00200	synonymous_variant	LOW
P9a	P9	antrum	P9a	Hp_P9a	NC_018939.1	35779	C	T	92	11	6	5	0.119565	0.021277	361	1	0.00277	0.116795	C694_RS00200	C694_RS00200	missense_variant	MODERATE
P9a	P9	antrum	P9a	Hp_P9a	NC_018939.1	35793	G	T	90	82	41	41	0.911111	0	366	1	0.002732	0.908379	C694_RS00200	C694_RS00200	missense_variant	MODERATE
P9a	P9	antrum	P9a	Hp_P9a	NC_018939.1	35813	A	G	90	82	42	40	0.911111	0	348	3	0.008621	0.90249	C694_RS00200	C694_RS00200	synonymous_variant	LOW
P9a	P9	antrum	P9a	Hp_P9a	NC_018939.1	35843	T	C	93	86	44	42	0.924731	0	373	1	0.002681	0.92205	C694_RS00200	C694_RS00200	synonymous_variant	LOW
P9a	P9	antrum	P9a	Hp_P9a	NC_018939.1	35882	G	A	100	93	48	45	0.93	0	363	0	0	0.93	C694_RS00200	C694_RS00200	synonymous_variant	LOW
P9a	P9	antrum	P9a	Hp_P9a	NC_018939.1	35903	G	T	102	95	49	46	0.931373	0	356	0	0	0.931373	C694_RS00200	C694_RS00200	missense_variant	MODERATE
P9a	P9	antrum	P9a	Hp_P9a	NC_018939.1	36078	C	T	103	96	48	48	0.932039	0	350	1	0.002857	0.929182	C694_RS00200	C694_RS00200	missense_variant	MODERATE
P9a	P9	antrum	P9a	Hp_P9a	NC_018939.1	36164	C	T	102	96	46	50	0.941176	0	351	0	0	0.941176	C694_RS00200	C694_RS00200	synonymous_variant	LOW
P9a	P9	antrum	P9a	Hp_P9a	NC_018939.1	36165	C	G	102	96	46	50	0.941176	0	353	1	0.002833	0.938344	C694_RS00200	C694_RS00200	missense_variant	MODERATE
P9a	P9	antrum	P9a	Hp_P9a	NC_018939.1	36168	C	T	102	95	45	50	0.931373	0	353	3	0.008499	0.922874	C694_RS00200	C694_RS00200	stop_gained	HIGH
P9a	P9	antrum	P9a	Hp_P9a	NC_018939.1	36170	A	C	101	94	45	49	0.930693	0	350	0	0	0.930693	C694_RS00200	C694_RS00200	missense_variant	MODERATE
P9a	P9	antrum	P9a	Hp_P9a	NC_018939.1	36179	C	T	100	94	46	48	0.94	0.009901	359	0	0	0.94	C694_RS00200	C694_RS00200	synonymous_variant	LOW
P9a	P9	antrum	P9a	Hp_P9a	NC_018939.1	36256	A	G	105	99	49	50	0.942857	0	358	3	0.00838	0.934477	C694_RS00200	C694_RS00200	missense_variant	MODERATE
P9a	P9	antrum	P9a	Hp_P9a	NC_018939.1	36257	T	C	105	99	49	50	0.942857	0	354	0	0	0.942857	C694_RS00200	C694_RS00200	synonymous_variant	LOW
P9a	P9	antrum	P9a	Hp_P9a	NC_018939.1	36258	A	C	105	99	49	50	0.942857	0	351	0	0	0.942857	C694_RS00200	C694_RS00200	missense_variant	MODERATE
P9a	P9	antrum	P9a	Hp_P9a	NC_018939.1	36396	T	C	103	97	50	47	0.941748	0.009615	362	1	0.002762	0.938985	C694_RS00200	C694_RS00200	synonymous_variant	LOW
P9a	P9	antrum	P9a	Hp_P9a	NC_018939.1	36398	G	A	101	93	46	47	0.920792	0.019417	356	1	0.002809	0.917983	C694_RS00200	C694_RS00200	synonymous_variant	LOW
P9a	P9	antrum	P9a	Hp_P9a	NC_018939.1	36449	G	T	102	97	46	51	0.95098	0.009709	342	1	0.002924	0.948056	C694_RS00200	C694_RS00200	synonymous_variant	LOW
P9a	P9	antrum	P9a	Hp_P9a	NC_018939.1	36450	G	T	103	97	47	50	0.941748	0	338	0	0	0.941748	C694_RS00200	C694_RS00200	missense_variant	MODERATE
P9a	P9	antrum	P9a	Hp_P9a	NC_018939.1	36454	C	T	98	91	42	49	0.928571	0	329	1	0.00304	0.925532	C694_RS00200	C694_RS00200	missense_variant	MODERATE
P9a	P9	antrum	P9a	Hp_P9a	NC_018939.1	36491	T	A	99	92	43	49	0.929293	0.019802	356	1	0.002809	0.926484	C694_RS00200	C694_RS00200	synonymous_variant	LOW
P9a	P9	antrum	P9a	Hp_P9a	NC_018939.1	36550	G	A	104	98	49	49	0.942308	0	363	2	0.00551	0.936798	C694_RS00170	C694_RS00170	upstream_gene_variant	MODIFIER
P9a	P9	antrum	P9a	Hp_P9a	NC_018939.1	36551	T	C	103	96	48	48	0.932039	0	361	0	0	0.932039	C694_RS00170	C694_RS00170	upstream_gene_variant	MODIFIER
P9a	P9	antrum	P9a	Hp_P9a	NC_018939.1	36562	A	C	99	95	45	50	0.959596	0	363	0	0	0.959596	C694_RS00205	C694_RS00205	missense_variant	MODERATE
P9a	P9	antrum	P9a	Hp_P9a	NC_018939.1	36582	T	C	93	88	45	43	0.946237	0	349	1	0.002865	0.943371	C694_RS00205	C694_RS00205	synonymous_variant	LOW
P5c	P5	corpus	P5c	Hp_P5c	NC_018939.1	36618	A	G	43	8	5	3	0.186047	0	243	0	0	0.186047	C694_RS00205	C694_RS00205	synonymous_variant	LOW
P9a	P9	antrum	P9a	Hp_P9a	NC_018939.1	36648	T	C	97	92	44	48	0.948454	0	359	1	0.002786	0.945668	C694_RS00205	C694_RS00205	synonymous_variant	LOW
P9a	P9	antrum	P9a	Hp_P9a	NC_018939.1	36710	G	A	93	90	46	44	0.967742	0.010638	352	1	0.002841	0.964901	C694_RS00205	C694_RS00205	missense_variant	MODERATE
P9a	P9	antrum	P9a	Hp_P9a	NC_018939.1	36711	G	A	95	92	47	45	0.968421	0	355	0	0	0.968421	C694_RS00205	C694_RS00205	synonymous_variant	LOW
P9a	P9	antrum	P9a	Hp_P9a	NC_018939.1	36750	A	T	94	90	44	46	0.957447	0.030928	358	0	0	0.957447	C694_RS00205	C694_RS00205	synonymous_variant	LOW
P9a	P9	antrum	P9a	Hp_P9a	NC_018939.1	36751	A	T	97	92	46	46	0.948454	0	361	0	0	0.948454	C694_RS00205	C694_RS00205	missense_variant	MODERATE
P9a	P9	antrum	P9a	Hp_P9a	NC_018939.1	36752	C	T	97	91	45	46	0.938144	0	360	0	0	0.938144	C694_RS00205	C694_RS00205	missense_variant	MODERATE
P9a	P9	antrum	P9a	Hp_P9a	NC_018939.1	36765	G	A	93	88	44	44	0.946237	0	352	0	0	0.946237	C694_RS00205	C694_RS00205	synonymous_variant	LOW
P9a	P9	antrum	P9a	Hp_P9a	NC_018939.1	36792	C	T	92	90	44	46	0.978261	0	351	1	0.002849	0.975412	C694_RS00205	C694_RS00205	synonymous_variant	LOW
P9a	P9	antrum	P9a	Hp_P9a	NC_018939.1	36810	C	T	94	89	44	45	0.946809	0	342	0	0	0.946809	C694_RS00205	C694_RS00205	synonymous_variant	LOW
P9a	P9	antrum	P9a	Hp_P9a	NC_018939.1	36811	A	T	94	91	46	45	0.968085	0	344	0	0	0.968085	C694_RS00205	C694_RS00205	missense_variant	MODERATE
P9a	P9	antrum	P9a	Hp_P9a	NC_018939.1	36828	T	G	97	90	47	43	0.927835	0	347	0	0	0.927835	C694_RS00205	C694_RS00205	missense_variant	MODERATE
P9a	P9	antrum	P9a	Hp_P9a	NC_018939.1	36831	C	T	94	88	47	41	0.93617	0.010526	346	1	0.00289	0.93328	C694_RS00205	C694_RS00205	synonymous_variant	LOW
P9a	P9	antrum	P9a	Hp_P9a	NC_018939.1	36851	C	T	97	91	44	47	0.938144	0	356	1	0.002809	0.935335	C694_RS00205	C694_RS00205	missense_variant	MODERATE
P9a	P9	antrum	P9a	Hp_P9a	NC_018939.1	36858	C	T	96	93	46	47	0.96875	0	352	1	0.002841	0.965909	C694_RS00205	C694_RS00205	synonymous_variant	LOW
P9a	P9	antrum	P9a	Hp_P9a	NC_018939.1	36865	G	A	94	91	45	46	0.968085	0	342	3	0.008772	0.959313	C694_RS00205	C694_RS00205	missense_variant	MODERATE
P9a	P9	antrum	P9a	Hp_P9a	NC_018939.1	36867	G	T	94	89	42	47	0.946809	0.010526	342	0	0	0.946809	C694_RS00205	C694_RS00205	synonymous_variant	LOW
P9a	P9	antrum	P9a	Hp_P9a	NC_018939.1	36876	C	T	98	94	45	49	0.959184	0.010101	338	0	0	0.959184	C694_RS00205	C694_RS00205	synonymous_variant	LOW
P9a	P9	antrum	P9a	Hp_P9a	NC_018939.1	36930	T	C	97	93	44	49	0.958763	0	360	1	0.002778	0.955985	C694_RS00205	C694_RS00205	synonymous_variant	LOW
P9a	P9	antrum	P9a	Hp_P9a	NC_018939.1	36954	T	C	99	93	43	50	0.939394	0	356	3	0.008427	0.930967	C694_RS00205	C694_RS00205	synonymous_variant	LOW
P9a	P9	antrum	P9a	Hp_P9a	NC_018939.1	36987	T	C	100	95	47	48	0.95	0.009901	344	0	0	0.95	C694_RS00205	C694_RS00205	synonymous_variant	LOW
P9a	P9	antrum	P9a	Hp_P9a	NC_018939.1	37008	T	C	95	90	46	44	0.947368	0	347	1	0.002882	0.944487	C694_RS00205	C694_RS00205	synonymous_variant	LOW
P9a	P9	antrum	P9a	Hp_P9a	NC_018939.1	37016	G	C	101	94	47	47	0.930693	0	351	0	0	0.930693	C694_RS00205	C694_RS00205	missense_variant	MODERATE
P9a	P9	antrum	P9a	Hp_P9a	NC_018939.1	37044	C	T	101	95	47	48	0.940594	0	337	1	0.002967	0.937627	C694_RS00205	C694_RS00205	synonymous_variant	LOW
P9a	P9	antrum	P9a	Hp_P9a	NC_018939.1	37062	A	G	96	91	44	47	0.947917	0	336	1	0.002976	0.94494	C694_RS00205	C694_RS00205	synonymous_variant	LOW
P9a	P9	antrum	P9a	Hp_P9a	NC_018939.1	37091	T	C	99	93	48	45	0.939394	0	343	3	0.008746	0.930648	C694_RS00205	C694_RS00205	missense_variant	MODERATE
P9a	P9	antrum	P9a	Hp_P9a	NC_018939.1	37870	C	T	93	11	6	5	0.11828	0	313	0	0	0.11828	C694_RS00215	C694_RS00215	synonymous_variant	LOW
P9a	P9	antrum	P9a	Hp_P9a	NC_018939.1	37872	G	A	92	10	6	4	0.108696	0	313	1	0.003195	0.105501	C694_RS00215	C694_RS00215	synonymous_variant	LOW
P9a	P9	antrum	P9a	Hp_P9a	NC_018939.1	37933	G	A	93	10	6	4	0.107527	0	322	0	0	0.107527	C694_RS00215	C694_RS00215	missense_variant	MODERATE
P9a	P9	antrum	P9a	Hp_P9a	NC_018939.1	38052	C	T	89	75	36	39	0.842697	0	320	0	0	0.842697	C694_RS00215	C694_RS00215	synonymous_variant	LOW
P9a	P9	antrum	P9a	Hp_P9a	NC_018939.1	38115	C	T	92	76	37	39	0.826087	0	319	0	0	0.826087	C694_RS00215	C694_RS00215	synonymous_variant	LOW
P9a	P9	antrum	P9a	Hp_P9a	NC_018939.1	38202	C	G	91	79	40	39	0.868132	0.01087	314	1	0.003185	0.864947	C694_RS00215	C694_RS00215	synonymous_variant	LOW
P9a	P9	antrum	P9a	Hp_P9a	NC_018939.1	38298	C	T	97	86	42	44	0.886598	0	322	0	0	0.886598	C694_RS00215	C694_RS00215	synonymous_variant	LOW
P9a	P9	antrum	P9a	Hp_P9a	NC_018939.1	38316	T	A	94	84	42	42	0.893617	0.010526	318	0	0	0.893617	C694_RS00215	C694_RS00215	synonymous_variant	LOW
P9a	P9	antrum	P9a	Hp_P9a	NC_018939.1	38317	T	A	95	85	42	43	0.894737	0.010417	314	0	0	0.894737	C694_RS00215	C694_RS00215	missense_variant	MODERATE
P9a	P9	antrum	P9a	Hp_P9a	NC_018939.1	38318	T	C	95	84	42	42	0.884211	0.010417	318	0	0	0.884211	C694_RS00215	C694_RS00215	missense_variant	MODERATE
P9a	P9	antrum	P9a	Hp_P9a	NC_018939.1	38436	C	T	96	83	41	42	0.864583	0	319	0	0	0.864583	C694_RS00215	C694_RS00215	synonymous_variant	LOW
P9a	P9	antrum	P9a	Hp_P9a	NC_018939.1	38439	T	C	95	81	40	41	0.852632	0	319	0	0	0.852632	C694_RS00215	C694_RS00215	synonymous_variant	LOW
P9a	P9	antrum	P9a	Hp_P9a	NC_018939.1	38469	T	C	89	76	42	34	0.853933	0	314	2	0.006369	0.847563	C694_RS00215	C694_RS00215	synonymous_variant	LOW
P9a	P9	antrum	P9a	Hp_P9a	NC_018939.1	38786	T	C	94	80	38	42	0.851064	0	304	3	0.009868	0.841195	C694_RS00220	C694_RS00220	synonymous_variant	LOW
P9a	P9	antrum	P9a	Hp_P9a	NC_018939.1	38795	C	T	87	77	40	37	0.885057	0.011364	308	1	0.003247	0.881811	C694_RS00220	C694_RS00220	synonymous_variant	LOW
P9a	P9	antrum	P9a	Hp_P9a	NC_018939.1	38819	A	G	97	86	41	45	0.886598	0	320	1	0.003125	0.883473	C694_RS00220	C694_RS00220	synonymous_variant	LOW
P9a	P9	antrum	P9a	Hp_P9a	NC_018939.1	38822	C	T	98	86	41	45	0.877551	0	320	2	0.00625	0.871301	C694_RS00220	C694_RS00220	synonymous_variant	LOW
P9a	P9	antrum	P9a	Hp_P9a	NC_018939.1	39006	G	A	92	83	41	42	0.902174	0.010753	299	0	0	0.902174	C694_RS00220	C694_RS00220	missense_variant	MODERATE
P9a	P9	antrum	P9a	Hp_P9a	NC_018939.1	39017	T	C	93	82	41	41	0.88172	0	300	3	0.01	0.87172	C694_RS00220	C694_RS00220	synonymous_variant	LOW
P9a	P9	antrum	P9a	Hp_P9a	NC_018939.1	39020	C	T	94	70	29	41	0.744681	0	300	0	0	0.744681	C694_RS00220	C694_RS00220	synonymous_variant	LOW
P9a	P9	antrum	P9a	Hp_P9a	NC_018939.1	39039	T	C	91	82	42	40	0.901099	0.031915	299	1	0.003344	0.897754	C694_RS00220	C694_RS00220	synonymous_variant	LOW
P9a	P9	antrum	P9a	Hp_P9a	NC_018939.1	39186	G	T	88	80	42	38	0.909091	0	293	0	0	0.909091	C694_RS00220	C694_RS00220	missense_variant	MODERATE
P9a	P9	antrum	P9a	Hp_P9a	NC_018939.1	39189	A	G	90	82	42	40	0.911111	0	292	0	0	0.911111	C694_RS00220	C694_RS00220	missense_variant	MODERATE
P9a	P9	antrum	P9a	Hp_P9a	NC_018939.1	39190	T	C	90	80	41	39	0.888889	0	297	0	0	0.888889	C694_RS00220	C694_RS00220	missense_variant	MODERATE
P9a	P9	antrum	P9a	Hp_P9a	NC_018939.1	39296	G	C	89	83	45	38	0.932584	0.053191	290	2	0.006897	0.925688	C694_RS00220	C694_RS00220	synonymous_variant	LOW
P9a	P9	antrum	P9a	Hp_P9a	NC_018939.1	39335	G	A	98	95	51	44	0.969388	0.010101	302	0	0	0.969388	C694_RS00220	C694_RS00220	synonymous_variant	LOW
P9a	P9	antrum	P9a	Hp_P9a	NC_018939.1	39341	A	T	98	94	51	43	0.959184	0	308	0	0	0.959184	C694_RS00220	C694_RS00220	synonymous_variant	LOW
P9a	P9	antrum	P9a	Hp_P9a	NC_018939.1	39380	G	A	96	92	46	46	0.958333	0	277	1	0.00361	0.954723	C694_RS00220	C694_RS00220	synonymous_variant	LOW
P9a	P9	antrum	P9a	Hp_P9a	NC_018939.1	39404	C	T	99	95	51	44	0.959596	0.01	305	0	0	0.959596	C694_RS00220	C694_RS00220	synonymous_variant	LOW
P9a	P9	antrum	P9a	Hp_P9a	NC_018939.1	39475	T	G	101	90	45	45	0.891089	0.009804	306	0	0	0.891089	C694_RS00225	C694_RS00225	missense_variant	MODERATE
P9a	P9	antrum	P9a	Hp_P9a	NC_018939.1	39479	T	C	102	95	48	47	0.931373	0	308	3	0.00974	0.921632	C694_RS00225	C694_RS00225	missense_variant	MODERATE
P9a	P9	antrum	P9a	Hp_P9a	NC_018939.1	39603	T	C	100	92	46	46	0.92	0	311	1	0.003215	0.916785	C694_RS00225	C694_RS00225	synonymous_variant	LOW
P9a	P9	antrum	P9a	Hp_P9a	NC_018939.1	39627	T	C	100	96	50	46	0.96	0	317	0	0	0.96	C694_RS00225	C694_RS00225	synonymous_variant	LOW
P9a	P9	antrum	P9a	Hp_P9a	NC_018939.1	39723	T	C	91	86	49	37	0.945055	0.021505	291	0	0	0.945055	C694_RS00225	C694_RS00225	synonymous_variant	LOW
P9a	P9	antrum	P9a	Hp_P9a	NC_018939.1	39741	G	A	102	98	51	47	0.960784	0	313	1	0.003195	0.957589	C694_RS00225	C694_RS00225	synonymous_variant	LOW
P9a	P9	antrum	P9a	Hp_P9a	NC_018939.1	39743	A	G	101	97	51	46	0.960396	0	310	0	0	0.960396	C694_RS00225	C694_RS00225	missense_variant	MODERATE
P8a	P8	antrum	P8a	Hp_P8a	NC_018939.1	41337	T	A	55	7	5	2	0.127273	0.017857	164	0	0	0.127273	C694_RS00230	C694_RS00230	synonymous_variant	LOW
P9a	P9	antrum	P9a	Hp_P9a	NC_018939.1	41763	T	G	98	27	15	12	0.27551	0	335	0	0	0.27551	C694_RS00230	C694_RS00230	synonymous_variant	LOW
P9a	P9	antrum	P9a	Hp_P9a	NC_018939.1	41796	A	T	101	27	15	12	0.267327	0	328	1	0.003049	0.264278	C694_RS00230	C694_RS00230	synonymous_variant	LOW
P9a	P9	antrum	P9a	Hp_P9a	NC_018939.1	41874	G	A	87	62	25	37	0.712644	0.011364	333	1	0.003003	0.709641	C694_RS00230	C694_RS00230	synonymous_variant	LOW
P9a	P9	antrum	P9a	Hp_P9a	NC_018939.1	41973	T	C	94	67	31	36	0.712766	0	335	2	0.00597	0.706796	C694_RS00230	C694_RS00230	synonymous_variant	LOW
P9a	P9	antrum	P9a	Hp_P9a	NC_018939.1	42041	A	G	89	51	24	27	0.573034	0	342	2	0.005848	0.567186	C694_RS00230	C694_RS00230	missense_variant	MODERATE
P9a	P9	antrum	P9a	Hp_P9a	NC_018939.1	42073	T	C	85	50	23	27	0.588235	0.011628	326	0	0	0.588235	C694_RS00235	gmd	upstream_gene_variant	MODIFIER
P9a	P9	antrum	P9a	Hp_P9a	NC_018939.1	42074	T	C	85	50	23	27	0.588235	0.011628	327	0	0	0.588235	C694_RS00235	gmd	upstream_gene_variant	MODIFIER
P9a	P9	antrum	P9a	Hp_P9a	NC_018939.1	42176	G	C	85	62	26	36	0.729412	0.011628	329	1	0.00304	0.726372	C694_RS00235	gmd	synonymous_variant	LOW
P5c	P5	corpus	P5c	Hp_P5c	NC_018939.1	43570	G	A	59	58	31	27	0.983051	0	283	0	0	0.983051	C694_RS00240	C694_RS00240	missense_variant	MODERATE
P9a	P9	antrum	P9a	Hp_P9a	NC_018939.1	43596	T	C	75	61	30	31	0.813333	0	363	12	0.033058	0.780275	C694_RS00240	C694_RS00240	synonymous_variant	LOW
P9a	P9	antrum	P9a	Hp_P9a	NC_018939.1	43644	A	G	72	63	28	35	0.875	0	355	12	0.033803	0.841197	C694_RS00240	C694_RS00240	synonymous_variant	LOW
P9a	P9	antrum	P9a	Hp_P9a	NC_018939.1	43677	G	A	75	65	32	33	0.866667	0.013158	360	11	0.030556	0.836111	C694_RS00240	C694_RS00240	synonymous_variant	LOW
P9a	P9	antrum	P9a	Hp_P9a	NC_018939.1	43704	G	A	71	61	31	30	0.859155	0.013889	353	13	0.036827	0.822328	C694_RS00240	C694_RS00240	synonymous_variant	LOW
P9a	P9	antrum	P9a	Hp_P9a	NC_018939.1	43722	C	A	73	64	31	33	0.876712	0	358	12	0.03352	0.843193	C694_RS00240	C694_RS00240	synonymous_variant	LOW
P9a	P9	antrum	P9a	Hp_P9a	NC_018939.1	43770	A	G	70	61	31	30	0.871429	0	364	12	0.032967	0.838462	C694_RS00240	C694_RS00240	synonymous_variant	LOW
P9a	P9	antrum	P9a	Hp_P9a	NC_018939.1	43797	C	T	67	59	27	32	0.880597	0.028986	351	12	0.034188	0.846409	C694_RS00240	C694_RS00240	synonymous_variant	LOW
P9a	P9	antrum	P9a	Hp_P9a	NC_018939.1	43800	T	C	67	59	27	32	0.880597	0	349	13	0.037249	0.843348	C694_RS00240	C694_RS00240	synonymous_variant	LOW
P9a	P9	antrum	P9a	Hp_P9a	NC_018939.1	43863	C	T	62	56	27	29	0.903226	0.015873	336	11	0.032738	0.870488	C694_RS00240	C694_RS00240	synonymous_variant	LOW
P9a	P9	antrum	P9a	Hp_P9a	NC_018939.1	43866	G	A	63	53	24	29	0.84127	0	329	9	0.027356	0.813914	C694_RS00240	C694_RS00240	synonymous_variant	LOW
P9a	P9	antrum	P9a	Hp_P9a	NC_018939.1	43935	C	G	63	57	29	28	0.904762	0.015625	347	12	0.034582	0.87018	C694_RS00240	C694_RS00240	missense_variant	MODERATE
H	H	unspecified	H	Hp_H_pool	NC_018939.1	43944	G	C	363	341	163	178	0.939394	0.002747	441	0	0	0.939394	C694_RS00240	C694_RS00240	synonymous_variant	LOW
P9a	P9	antrum	P9a	Hp_P9a	NC_018939.1	43962	C	A	61	56	27	29	0.918033	0	342	10	0.02924	0.888793	C694_RS00240	C694_RS00240	synonymous_variant	LOW
P9a	P9	antrum	P9a	Hp_P9a	NC_018939.1	44013	C	T	64	58	30	28	0.90625	0	331	1	0.003021	0.903229	C694_RS00240	C694_RS00240	synonymous_variant	LOW
P9a	P9	antrum	P9a	Hp_P9a	NC_018939.1	44061	G	A	63	57	29	28	0.904762	0	336	4	0.011905	0.892857	C694_RS00240	C694_RS00240	synonymous_variant	LOW
P9a	P9	antrum	P9a	Hp_P9a	NC_018939.1	44222	A	G	62	57	29	28	0.919355	0	331	1	0.003021	0.916334	C694_RS00220	C694_RS00220	downstream_gene_variant	MODIFIER
P9a	P9	antrum	P9a	Hp_P9a	NC_018939.1	44258	T	C	52	39	23	16	0.75	0.037037	323	0	0	0.75	C694_RS00220	C694_RS00220	downstream_gene_variant	MODIFIER
P9a	P9	antrum	P9a	Hp_P9a	NC_018939.1	44327	G	A	39	34	17	17	0.871795	0	310	0	0	0.871795	C694_RS00220	C694_RS00220	downstream_gene_variant	MODIFIER
P9a	P9	antrum	P9a	Hp_P9a	NC_018939.1	44899	G	A	54	49	26	23	0.907407	0.052632	116	0	0	0.907407	C694_RS08730	C694_RS08730	upstream_gene_variant	MODIFIER
P9a	P9	antrum	P9a	Hp_P9a	NC_018939.1	44935	C	T	58	51	28	23	0.87931	0.016949	339	1	0.00295	0.87636	C694_RS08730	C694_RS08730	upstream_gene_variant	MODIFIER
P9a	P9	antrum	P9a	Hp_P9a	NC_018939.1	44952	G	A	58	51	28	23	0.87931	0.016949	358	0	0	0.87931	C694_RS08730	C694_RS08730	upstream_gene_variant	MODIFIER
P9a	P9	antrum	P9a	Hp_P9a	NC_018939.1	44953	C	G	58	51	28	23	0.87931	0.016949	358	0	0	0.87931	C694_RS08730	C694_RS08730	upstream_gene_variant	MODIFIER
P9a	P9	antrum	P9a	Hp_P9a	NC_018939.1	44954	C	A	58	51	28	23	0.87931	0.016949	358	0	0	0.87931	C694_RS08730	C694_RS08730	upstream_gene_variant	MODIFIER
P9a	P9	antrum	P9a	Hp_P9a	NC_018939.1	45014	T	G	57	48	24	24	0.842105	0.05	340	8	0.023529	0.818576	C694_RS08730	C694_RS08730	upstream_gene_variant	MODIFIER
P9a	P9	antrum	P9a	Hp_P9a	NC_018939.1	45036	G	C	60	52	28	24	0.866667	0.032258	353	11	0.031161	0.835505	C694_RS08730	C694_RS08730	upstream_gene_variant	MODIFIER
P9a	P9	antrum	P9a	Hp_P9a	NC_018939.1	45044	A	G	61	54	30	24	0.885246	0	360	1	0.002778	0.882468	C694_RS00250	hypE	synonymous_variant	LOW
P9a	P9	antrum	P9a	Hp_P9a	NC_018939.1	45145	T	C	61	54	29	25	0.885246	0	365	2	0.005479	0.879766	C694_RS00250	hypE	missense_variant	MODERATE
P9a	P9	antrum	P9a	Hp_P9a	NC_018939.1	45172	T	G	65	55	30	25	0.846154	0	363	0	0	0.846154	C694_RS00250	hypE	missense_variant	MODERATE
P9a	P9	antrum	P9a	Hp_P9a	NC_018939.1	45362	G	A	72	65	34	31	0.902778	0	362	0	0	0.902778	C694_RS00250	hypE	synonymous_variant	LOW
P9a	P9	antrum	P9a	Hp_P9a	NC_018939.1	45416	G	A	72	63	33	30	0.875	0	359	0	0	0.875	C694_RS00250	hypE	synonymous_variant	LOW
P9a	P9	antrum	P9a	Hp_P9a	NC_018939.1	45479	C	G	72	48	25	23	0.666667	0	363	1	0.002755	0.663912	C694_RS00250	hypE	synonymous_variant	LOW
P9a	P9	antrum	P9a	Hp_P9a	NC_018939.1	45499	T	G	72	48	25	23	0.666667	0	371	0	0	0.666667	C694_RS00250	hypE	missense_variant	MODERATE
P9a	P9	antrum	P9a	Hp_P9a	NC_018939.1	45566	T	C	78	54	29	25	0.692308	0	379	1	0.002639	0.689669	C694_RS00250	hypE	synonymous_variant	LOW
P9a	P9	antrum	P9a	Hp_P9a	NC_018939.1	45568	G	T	77	55	30	25	0.714286	0	377	0	0	0.714286	C694_RS00250	hypE	missense_variant	MODERATE
P9a	P9	antrum	P9a	Hp_P9a	NC_018939.1	45576	T	C	73	53	29	24	0.726027	0.026667	366	3	0.008197	0.717831	C694_RS00250	hypE	missense_variant	MODERATE
P9a	P9	antrum	P9a	Hp_P9a	NC_018939.1	45605	A	G	79	55	30	25	0.696203	0	368	0	0	0.696203	C694_RS00250	hypE	synonymous_variant	LOW
P9a	P9	antrum	P9a	Hp_P9a	NC_018939.1	45611	G	A	78	56	29	27	0.717949	0	371	0	0	0.717949	C694_RS00250	hypE	synonymous_variant	LOW
P3a	P3	antrum	P3a	Hp_P3a	NC_018939.1	45937	C	T	49	47	22	25	0.959184	0	206	2	0.009709	0.949475	C694_RS00250	hypE	missense_variant	MODERATE
P9a	P9	antrum	P9a	Hp_P9a	NC_018939.1	47629	T	C	80	68	36	32	0.85	0.012346	380	0	0	0.85	C694_RS00255	hypF	synonymous_variant	LOW
P9a	P9	antrum	P9a	Hp_P9a	NC_018939.1	47630	C	G	83	71	37	34	0.855422	0	375	0	0	0.855422	C694_RS00255	hypF	missense_variant	MODERATE
P9a	P9	antrum	P9a	Hp_P9a	NC_018939.1	47653	T	C	75	66	28	38	0.88	0.147727	373	0	0	0.88	C694_RS00255	hypF	synonymous_variant	LOW
P9a	P9	antrum	P9a	Hp_P9a	NC_018939.1	47737	G	A	87	78	39	39	0.896552	0	373	0	0	0.896552	C694_RS00255	hypF	synonymous_variant	LOW
P9a	P9	antrum	P9a	Hp_P9a	NC_018939.1	47800	G	A	90	81	41	40	0.9	0	362	0	0	0.9	C694_RS00255	hypF	synonymous_variant	LOW
P9a	P9	antrum	P9a	Hp_P9a	NC_018939.1	47812	G	A	86	73	36	37	0.848837	0.011494	361	1	0.00277	0.846067	C694_RS00255	hypF	synonymous_variant	LOW
P2c	P2	corpus	P2c	Hp_P2c	NC_018939.1	47820	C	T	92	24	14	10	0.26087	0	106	0	0	0.26087	C694_RS00255	hypF	missense_variant	MODERATE
P9a	P9	antrum	P9a	Hp_P9a	NC_018939.1	47850	G	A	91	81	41	40	0.89011	0.01087	356	1	0.002809	0.887301	C694_RS00255	hypF	synonymous_variant	LOW
P9a	P9	antrum	P9a	Hp_P9a	NC_018939.1	47877	A	G	92	81	38	43	0.880435	0	373	1	0.002681	0.877754	C694_RS00255	hypF	synonymous_variant	LOW
P9a	P9	antrum	P9a	Hp_P9a	NC_018939.1	47878	A	G	93	82	39	43	0.88172	0	372	1	0.002688	0.879032	C694_RS00255	hypF	synonymous_variant	LOW
P9a	P9	antrum	P9a	Hp_P9a	NC_018939.1	47962	T	C	94	83	39	44	0.882979	0	357	0	0	0.882979	C694_RS00255	hypF	synonymous_variant	LOW
P9a	P9	antrum	P9a	Hp_P9a	NC_018939.1	47979	T	C	92	81	40	41	0.880435	0	353	0	0	0.880435	C694_RS00255	hypF	missense_variant	MODERATE
P9a	P9	antrum	P9a	Hp_P9a	NC_018939.1	48007	G	A	90	79	38	41	0.877778	0	353	0	0	0.877778	C694_RS00255	hypF	synonymous_variant	LOW
P9a	P9	antrum	P9a	Hp_P9a	NC_018939.1	48013	C	T	91	77	37	40	0.846154	0	334	3	0.008982	0.837172	C694_RS00255	hypF	synonymous_variant	LOW
P9a	P9	antrum	P9a	Hp_P9a	NC_018939.1	48053	C	T	92	81	40	41	0.880435	0	359	0	0	0.880435	C694_RS00255	hypF	missense_variant	MODERATE
P9a	P9	antrum	P9a	Hp_P9a	NC_018939.1	48079	A	G	90	78	37	41	0.866667	0	364	1	0.002747	0.863919	C694_RS00255	hypF	synonymous_variant	LOW
P9a	P9	antrum	P9a	Hp_P9a	NC_018939.1	48100	A	C	88	77	37	40	0.875	0.022222	351	0	0	0.875	C694_RS00255	hypF	synonymous_variant	LOW
P9a	P9	antrum	P9a	Hp_P9a	NC_018939.1	48118	C	T	91	79	39	40	0.868132	0	348	2	0.005747	0.862385	C694_RS00255	hypF	synonymous_variant	LOW
P9a	P9	antrum	P9a	Hp_P9a	NC_018939.1	48171	T	C	93	81	41	40	0.870968	0	345	1	0.002899	0.868069	C694_RS00255	hypF	missense_variant	MODERATE
P9a	P9	antrum	P9a	Hp_P9a	NC_018939.1	48172	G	A	92	81	41	40	0.880435	0.010753	343	0	0	0.880435	C694_RS00255	hypF	synonymous_variant	LOW
P9a	P9	antrum	P9a	Hp_P9a	NC_018939.1	48175	T	C	92	79	39	40	0.858696	0	349	2	0.005731	0.852965	C694_RS00255	hypF	synonymous_variant	LOW
P9a	P9	antrum	P9a	Hp_P9a	NC_018939.1	48185	G	A	94	83	40	43	0.882979	0	358	0	0	0.882979	C694_RS00255	hypF	missense_variant	MODERATE
P9a	P9	antrum	P9a	Hp_P9a	NC_018939.1	48215	T	C	93	82	42	40	0.88172	0.010638	349	1	0.002865	0.878855	C694_RS00255	hypF	missense_variant	MODERATE
P9a	P9	antrum	P9a	Hp_P9a	NC_018939.1	48240	T	C	82	74	41	33	0.902439	0.046512	328	1	0.003049	0.89939	C694_RS00255	hypF	missense_variant	MODERATE
P9a	P9	antrum	P9a	Hp_P9a	NC_018939.1	48262	T	C	86	73	38	35	0.848837	0.011494	353	0	0	0.848837	C694_RS00255	hypF	synonymous_variant	LOW
P9a	P9	antrum	P9a	Hp_P9a	NC_018939.1	48289	G	A	91	81	40	41	0.89011	0	347	0	0	0.89011	C694_RS00255	hypF	synonymous_variant	LOW
P9a	P9	antrum	P9a	Hp_P9a	NC_018939.1	48300	T	C	92	83	43	40	0.902174	0	337	3	0.008902	0.893272	C694_RS00260	C694_RS00260	synonymous_variant	LOW
P9a	P9	antrum	P9a	Hp_P9a	NC_018939.1	48324	T	C	93	80	40	40	0.860215	0	351	2	0.005698	0.854517	C694_RS00260	C694_RS00260	synonymous_variant	LOW
P9a	P9	antrum	P9a	Hp_P9a	NC_018939.1	48341	A	G	89	75	37	38	0.842697	0	352	1	0.002841	0.839856	C694_RS00260	C694_RS00260	synonymous_variant	LOW
P9a	P9	antrum	P9a	Hp_P9a	NC_018939.1	48342	G	A	88	75	37	38	0.852273	0.011236	350	2	0.005714	0.846558	C694_RS00260	C694_RS00260	synonymous_variant	LOW
P9a	P9	antrum	P9a	Hp_P9a	NC_018939.1	48480	C	T	84	75	40	35	0.892857	0	337	1	0.002967	0.88989	C694_RS00260	C694_RS00260	synonymous_variant	LOW
P9a	P9	antrum	P9a	Hp_P9a	NC_018939.1	48534	T	C	86	74	39	35	0.860465	0	331	1	0.003021	0.857444	C694_RS00260	C694_RS00260	synonymous_variant	LOW
P9a	P9	antrum	P9a	Hp_P9a	NC_018939.1	48540	G	A	87	77	40	37	0.885057	0	338	1	0.002959	0.882099	C694_RS00260	C694_RS00260	synonymous_variant	LOW
P9a	P9	antrum	P9a	Hp_P9a	NC_018939.1	48623	C	T	92	82	43	39	0.891304	0	331	1	0.003021	0.888283	C694_RS00260	C694_RS00260	missense_variant	MODERATE
P9a	P9	antrum	P9a	Hp_P9a	NC_018939.1	48654	T	C	79	69	41	28	0.873418	0.059524	315	1	0.003175	0.870243	C694_RS00260	C694_RS00260	synonymous_variant	LOW
P9a	P9	antrum	P9a	Hp_P9a	NC_018939.1	48837	A	G	79	71	36	35	0.898734	0	264	1	0.003788	0.894946	C694_RS00260	C694_RS00260	synonymous_variant	LOW
P9a	P9	antrum	P9a	Hp_P9a	NC_018939.1	48855	A	G	89	77	41	36	0.865169	0.011111	293	1	0.003413	0.861756	C694_RS00260	C694_RS00260	synonymous_variant	LOW
P9a	P9	antrum	P9a	Hp_P9a	NC_018939.1	48864	C	T	93	83	44	39	0.892473	0	311	0	0	0.892473	C694_RS00260	C694_RS00260	synonymous_variant	LOW
P5c	P5	corpus	P5c	Hp_P5c	NC_018939.1	48872	T	C	66	64	36	28	0.969697	0	301	3	0.009967	0.95973	C694_RS00260	C694_RS00260	missense_variant	MODERATE
P9a	P9	antrum	P9a	Hp_P9a	NC_018939.1	48913	C	T	92	76	38	38	0.826087	0.021277	312	0	0	0.826087	C694_RS00260	C694_RS00260	missense_variant	MODERATE
P9a	P9	antrum	P9a	Hp_P9a	NC_018939.1	48914	T	G	93	76	38	38	0.817204	0	306	0	0	0.817204	C694_RS00260	C694_RS00260	missense_variant	MODERATE
P9a	P9	antrum	P9a	Hp_P9a	NC_018939.1	48921	T	C	90	78	39	39	0.866667	0.010989	308	1	0.003247	0.86342	C694_RS00260	C694_RS00260	synonymous_variant	LOW
P9a	P9	antrum	P9a	Hp_P9a	NC_018939.1	48972	A	G	97	84	42	42	0.865979	0	308	1	0.003247	0.862733	C694_RS00260	C694_RS00260	synonymous_variant	LOW
P9a	P9	antrum	P9a	Hp_P9a	NC_018939.1	49059	A	G	92	80	40	40	0.869565	0	301	2	0.006645	0.862921	C694_RS00260	C694_RS00260	synonymous_variant	LOW
P9a	P9	antrum	P9a	Hp_P9a	NC_018939.1	49113	A	G	96	84	43	41	0.875	0	307	3	0.009772	0.865228	C694_RS00260	C694_RS00260	synonymous_variant	LOW
P9a	P9	antrum	P9a	Hp_P9a	NC_018939.1	49182	T	C	77	63	38	25	0.818182	0.072289	308	3	0.00974	0.808442	C694_RS00260	C694_RS00260	synonymous_variant	LOW
P9a	P9	antrum	P9a	Hp_P9a	NC_018939.1	49185	C	T	83	71	41	30	0.855422	0	301	1	0.003322	0.852099	C694_RS00260	C694_RS00260	synonymous_variant	LOW
P9a	P9	antrum	P9a	Hp_P9a	NC_018939.1	49188	A	G	87	75	39	36	0.862069	0.011364	307	2	0.006515	0.855554	C694_RS00260	C694_RS00260	synonymous_variant	LOW
P9a	P9	antrum	P9a	Hp_P9a	NC_018939.1	49196	T	C	85	75	39	36	0.882353	0.011628	310	2	0.006452	0.875901	C694_RS00260	C694_RS00260	missense_variant	MODERATE
P9a	P9	antrum	P9a	Hp_P9a	NC_018939.1	49197	G	A	84	76	40	36	0.904762	0.011765	290	1	0.003448	0.901314	C694_RS00260	C694_RS00260	synonymous_variant	LOW
P9a	P9	antrum	P9a	Hp_P9a	NC_018939.1	49359	A	G	87	80	42	38	0.91954	0.022472	312	0	0	0.91954	C694_RS00265	C694_RS00265	synonymous_variant	LOW
P9a	P9	antrum	P9a	Hp_P9a	NC_018939.1	49404	C	T	89	81	42	39	0.910112	0	304	1	0.003289	0.906823	C694_RS00265	C694_RS00265	synonymous_variant	LOW
P9a	P9	antrum	P9a	Hp_P9a	NC_018939.1	49407	T	C	89	80	42	38	0.898876	0	306	0	0	0.898876	C694_RS00265	C694_RS00265	synonymous_variant	LOW
P9a	P9	antrum	P9a	Hp_P9a	NC_018939.1	49409	C	T	85	78	40	38	0.917647	0.011628	298	5	0.016779	0.900869	C694_RS00265	C694_RS00265	missense_variant	MODERATE
P9a	P9	antrum	P9a	Hp_P9a	NC_018939.1	49428	G	A	81	73	40	33	0.901235	0.024096	293	0	0	0.901235	C694_RS00265	C694_RS00265	synonymous_variant	LOW
P9a	P9	antrum	P9a	Hp_P9a	NC_018939.1	49539	T	C	82	66	37	29	0.804878	0	294	1	0.003401	0.801477	C694_RS00265	C694_RS00265	synonymous_variant	LOW
P9a	P9	antrum	P9a	Hp_P9a	NC_018939.1	49572	A	G	79	68	36	32	0.860759	0	296	1	0.003378	0.857381	C694_RS00265	C694_RS00265	synonymous_variant	LOW
P9a	P9	antrum	P9a	Hp_P9a	NC_018939.1	49608	G	A	86	77	37	40	0.895349	0	298	0	0	0.895349	C694_RS00265	C694_RS00265	synonymous_variant	LOW
P9a	P9	antrum	P9a	Hp_P9a	NC_018939.1	49637	C	T	80	74	38	36	0.925	0	289	0	0	0.925	C694_RS00265	C694_RS00265	missense_variant	MODERATE
P9a	P9	antrum	P9a	Hp_P9a	NC_018939.1	49662	T	C	84	78	39	39	0.928571	0	292	1	0.003425	0.925147	C694_RS00265	C694_RS00265	synonymous_variant	LOW
P9a	P9	antrum	P9a	Hp_P9a	NC_018939.1	49674	C	T	81	76	37	39	0.938272	0	292	0	0	0.938272	C694_RS00265	C694_RS00265	synonymous_variant	LOW
P9a	P9	antrum	P9a	Hp_P9a	NC_018939.1	49702	T	G	78	72	36	36	0.923077	0.037037	277	1	0.00361	0.919467	C694_RS00265	C694_RS00265	missense_variant	MODERATE
P9a	P9	antrum	P9a	Hp_P9a	NC_018939.1	49710	C	T	80	72	36	36	0.9	0	290	1	0.003448	0.896552	C694_RS00265	C694_RS00265	stop_gained	HIGH
P9a	P9	antrum	P9a	Hp_P9a	NC_018939.1	49749	T	C	80	73	34	39	0.9125	0.036145	269	1	0.003717	0.908783	C694_RS00265	C694_RS00265	synonymous_variant	LOW
P9a	P9	antrum	P9a	Hp_P9a	NC_018939.1	49794	A	C	85	77	40	37	0.905882	0	293	1	0.003413	0.902469	C694_RS00265	C694_RS00265	synonymous_variant	LOW
P9a	P9	antrum	P9a	Hp_P9a	NC_018939.1	49852	T	C	81	73	40	33	0.901235	0.012195	284	2	0.007042	0.894192	C694_RS00265	C694_RS00265	missense_variant	MODERATE
P9a	P9	antrum	P9a	Hp_P9a	NC_018939.1	49992	T	C	82	74	40	34	0.902439	0.012048	281	1	0.003559	0.89888	C694_RS00265	C694_RS00265	synonymous_variant	LOW
P9a	P9	antrum	P9a	Hp_P9a	NC_018939.1	50019	A	G	82	74	37	37	0.902439	0	284	3	0.010563	0.891876	C694_RS00265	C694_RS00265	synonymous_variant	LOW
P9a	P9	antrum	P9a	Hp_P9a	NC_018939.1	50021	A	G	83	74	37	37	0.891566	0	287	3	0.010453	0.881113	C694_RS00265	C694_RS00265	missense_variant	MODERATE
P9a	P9	antrum	P9a	Hp_P9a	NC_018939.1	50022	A	G	81	73	37	36	0.901235	0	287	1	0.003484	0.89775	C694_RS00265	C694_RS00265	synonymous_variant	LOW
P9a	P9	antrum	P9a	Hp_P9a	NC_018939.1	50066	G	A	81	73	38	35	0.901235	0.012195	298	0	0	0.901235	C694_RS00270	C694_RS00270	synonymous_variant	LOW
P9a	P9	antrum	P9a	Hp_P9a	NC_018939.1	50084	A	G	71	63	30	33	0.887324	0.101266	285	0	0	0.887324	C694_RS00270	C694_RS00270	synonymous_variant	LOW
P9a	P9	antrum	P9a	Hp_P9a	NC_018939.1	50225	G	C	75	56	25	31	0.746667	0	269	1	0.003717	0.742949	C694_RS00270	C694_RS00270	synonymous_variant	LOW
P9a	P9	antrum	P9a	Hp_P9a	NC_018939.1	50228	A	G	75	61	29	32	0.813333	0.127907	278	2	0.007194	0.806139	C694_RS00270	C694_RS00270	synonymous_variant	LOW
P9a	P9	antrum	P9a	Hp_P9a	NC_018939.1	50231	G	A	86	73	37	36	0.848837	0.011494	277	0	0	0.848837	C694_RS00270	C694_RS00270	synonymous_variant	LOW
P9a	P9	antrum	P9a	Hp_P9a	NC_018939.1	50399	A	G	85	71	33	38	0.835294	0.011628	278	0	0	0.835294	C694_RS00270	C694_RS00270	synonymous_variant	LOW
P9a	P9	antrum	P9a	Hp_P9a	NC_018939.1	50438	T	C	83	71	35	36	0.855422	0.023529	274	3	0.010949	0.844473	C694_RS00270	C694_RS00270	synonymous_variant	LOW
P9a	P9	antrum	P9a	Hp_P9a	NC_018939.1	50483	C	T	85	71	37	34	0.835294	0.011628	271	0	0	0.835294	C694_RS00270	C694_RS00270	synonymous_variant	LOW
P9a	P9	antrum	P9a	Hp_P9a	NC_018939.1	50507	T	C	92	81	40	41	0.880435	0	272	4	0.014706	0.865729	C694_RS00270	C694_RS00270	synonymous_variant	LOW
P9a	P9	antrum	P9a	Hp_P9a	NC_018939.1	50573	G	A	86	75	34	41	0.872093	0	265	0	0	0.872093	C694_RS00270	C694_RS00270	synonymous_variant	LOW
P9a	P9	antrum	P9a	Hp_P9a	NC_018939.1	50621	G	A	86	75	36	39	0.872093	0	257	2	0.007782	0.864311	C694_RS00270	C694_RS00270	synonymous_variant	LOW
P9a	P9	antrum	P9a	Hp_P9a	NC_018939.1	55413	G	A	85	74	37	37	0.870588	0.011628	259	2	0.007722	0.862866	C694_RS00285	C694_RS00285	synonymous_variant	LOW
P9a	P9	antrum	P9a	Hp_P9a	NC_018939.1	55491	G	A	83	71	33	38	0.855422	0	252	0	0	0.855422	C694_RS00285	C694_RS00285	synonymous_variant	LOW
P9a	P9	antrum	P9a	Hp_P9a	NC_018939.1	55510	G	C	86	74	35	39	0.860465	0	260	0	0	0.860465	C694_RS00285	C694_RS00285	missense_variant	MODERATE
P9a	P9	antrum	P9a	Hp_P9a	NC_018939.1	55527	T	A	86	75	36	39	0.872093	0	258	0	0	0.872093	C694_RS00285	C694_RS00285	synonymous_variant	LOW
P9a	P9	antrum	P9a	Hp_P9a	NC_018939.1	55588	A	G	86	74	37	37	0.860465	0	256	1	0.003906	0.856559	C694_RS00285	C694_RS00285	missense_variant	MODERATE
P9a	P9	antrum	P9a	Hp_P9a	NC_018939.1	55671	T	C	82	71	31	40	0.865854	0	253	0	0	0.865854	C694_RS00285	C694_RS00285	synonymous_variant	LOW
P9a	P9	antrum	P9a	Hp_P9a	NC_018939.1	55692	A	T	81	68	33	35	0.839506	0	256	0	0	0.839506	C694_RS00285	C694_RS00285	missense_variant	MODERATE
P9a	P9	antrum	P9a	Hp_P9a	NC_018939.1	55695	G	A	81	71	34	37	0.876543	0	249	0	0	0.876543	C694_RS00285	C694_RS00285	synonymous_variant	LOW
P9a	P9	antrum	P9a	Hp_P9a	NC_018939.1	55719	A	G	78	65	28	37	0.833333	0	249	0	0	0.833333	C694_RS00285	C694_RS00285	synonymous_variant	LOW
P9a	P9	antrum	P9a	Hp_P9a	NC_018939.1	55740	A	G	84	73	34	39	0.869048	0	253	0	0	0.869048	C694_RS00285	C694_RS00285	synonymous_variant	LOW
P9a	P9	antrum	P9a	Hp_P9a	NC_018939.1	55815	T	C	77	66	32	34	0.857143	0	239	1	0.004184	0.852959	C694_RS00285	C694_RS00285	synonymous_variant	LOW
P9a	P9	antrum	P9a	Hp_P9a	NC_018939.1	55963	T	C	85	73	39	34	0.858824	0	241	1	0.004149	0.854674	C694_RS00285	C694_RS00285	missense_variant	MODERATE
P9a	P9	antrum	P9a	Hp_P9a	NC_018939.1	55976	A	G	82	68	35	33	0.829268	0.012048	246	1	0.004065	0.825203	C694_RS00285	C694_RS00285	synonymous_variant	LOW
P9a	P9	antrum	P9a	Hp_P9a	NC_018939.1	56007	G	A	85	75	39	36	0.882353	0	237	2	0.008439	0.873914	C694_RS00285	C694_RS00285	synonymous_variant	LOW
P9a	P9	antrum	P9a	Hp_P9a	NC_018939.1	56033	A	G	81	71	36	35	0.876543	0	237	0	0	0.876543	C694_RS00285	C694_RS00285	synonymous_variant	LOW
P9a	P9	antrum	P9a	Hp_P9a	NC_018939.1	56088	G	A	81	70	36	34	0.864198	0	227	0	0	0.864198	C694_RS00285	C694_RS00285	synonymous_variant	LOW
P9a	P9	antrum	P9a	Hp_P9a	NC_018939.1	56109	C	A	89	78	41	37	0.876404	0	229	0	0	0.876404	C694_RS00285	C694_RS00285	missense_variant	MODERATE
P9a	P9	antrum	P9a	Hp_P9a	NC_018939.1	56127	G	A	87	76	41	35	0.873563	0.011364	216	1	0.00463	0.868934	C694_RS00285	C694_RS00285	synonymous_variant	LOW
P9a	P9	antrum	P9a	Hp_P9a	NC_018939.1	56159	T	C	88	76	39	37	0.863636	0	219	1	0.004566	0.85907	C694_RS00285	C694_RS00285	missense_variant	MODERATE
P9a	P9	antrum	P9a	Hp_P9a	NC_018939.1	56169	G	A	84	73	40	33	0.869048	0.011765	224	1	0.004464	0.864583	C694_RS00285	C694_RS00285	synonymous_variant	LOW
P9a	P9	antrum	P9a	Hp_P9a	NC_018939.1	56174	G	T	85	74	40	34	0.870588	0.011628	218	0	0	0.870588	C694_RS00285	C694_RS00285	missense_variant	MODERATE
P9a	P9	antrum	P9a	Hp_P9a	NC_018939.1	56178	A	C	84	71	39	32	0.845238	0	213	0	0	0.845238	C694_RS00285	C694_RS00285	missense_variant	MODERATE
P9a	P9	antrum	P9a	Hp_P9a	NC_018939.1	56181	G	A	86	75	39	36	0.872093	0.011494	220	0	0	0.872093	C694_RS00285	C694_RS00285	synonymous_variant	LOW
P9a	P9	antrum	P9a	Hp_P9a	NC_018939.1	56192	G	C	83	70	36	34	0.843373	0	218	0	0	0.843373	C694_RS00275	C694_RS00275	upstream_gene_variant	MODIFIER
P9a	P9	antrum	P9a	Hp_P9a	NC_018939.1	56198	G	A	84	73	39	34	0.869048	0.011765	210	0	0	0.869048	C694_RS00275	C694_RS00275	upstream_gene_variant	MODIFIER
P9a	P9	antrum	P9a	Hp_P9a	NC_018939.1	56201	T	C	85	73	38	35	0.858824	0.011628	215	0	0	0.858824	C694_RS00275	C694_RS00275	upstream_gene_variant	MODIFIER
P9a	P9	antrum	P9a	Hp_P9a	NC_018939.1	56207	C	A	84	72	37	35	0.857143	0	210	0	0	0.857143	C694_RS00275	C694_RS00275	upstream_gene_variant	MODIFIER
P9a	P9	antrum	P9a	Hp_P9a	NC_018939.1	56209	A	G	84	72	37	35	0.857143	0	218	1	0.004587	0.852556	C694_RS00275	C694_RS00275	upstream_gene_variant	MODIFIER
P9a	P9	antrum	P9a	Hp_P9a	NC_018939.1	56213	C	T	86	75	39	36	0.872093	0.011494	218	0	0	0.872093	C694_RS00275	C694_RS00275	upstream_gene_variant	MODIFIER
P9a	P9	antrum	P9a	Hp_P9a	NC_018939.1	56221	G	T	83	72	38	34	0.86747	0.034884	217	0	0	0.86747	C694_RS00275	C694_RS00275	upstream_gene_variant	MODIFIER
P9a	P9	antrum	P9a	Hp_P9a	NC_018939.1	56228	T	C	87	76	40	36	0.873563	0	218	3	0.013761	0.859802	C694_RS00290	putP	missense_variant	MODERATE
P9a	P9	antrum	P9a	Hp_P9a	NC_018939.1	56236	G	A	85	74	40	34	0.870588	0.011628	215	0	0	0.870588	C694_RS00290	putP	synonymous_variant	LOW
P9a	P9	antrum	P9a	Hp_P9a	NC_018939.1	56239	C	T	86	74	40	34	0.860465	0	212	0	0	0.860465	C694_RS00290	putP	synonymous_variant	LOW
P9a	P9	antrum	P9a	Hp_P9a	NC_018939.1	56311	C	A	90	76	40	36	0.844444	0	222	0	0	0.844444	C694_RS00290	putP	synonymous_variant	LOW
P9a	P9	antrum	P9a	Hp_P9a	NC_018939.1	56317	A	G	90	77	41	36	0.855556	0	217	0	0	0.855556	C694_RS00290	putP	synonymous_variant	LOW
P9a	P9	antrum	P9a	Hp_P9a	NC_018939.1	56322	C	T	89	75	41	34	0.842697	0	216	0	0	0.842697	C694_RS00290	putP	missense_variant	MODERATE
P9a	P9	antrum	P9a	Hp_P9a	NC_018939.1	56431	T	A	93	79	40	39	0.849462	0	206	0	0	0.849462	C694_RS00290	putP	synonymous_variant	LOW
P9a	P9	antrum	P9a	Hp_P9a	NC_018939.1	56476	A	C	88	75	39	36	0.852273	0.011236	207	0	0	0.852273	C694_RS00290	putP	synonymous_variant	LOW
P9a	P9	antrum	P9a	Hp_P9a	NC_018939.1	56479	T	G	87	75	38	37	0.862069	0.011364	209	0	0	0.862069	C694_RS00290	putP	synonymous_variant	LOW
P9a	P9	antrum	P9a	Hp_P9a	NC_018939.1	56617	T	C	91	75	38	37	0.824176	0.01087	185	0	0	0.824176	C694_RS00290	putP	synonymous_variant	LOW
P9a	P9	antrum	P9a	Hp_P9a	NC_018939.1	56620	G	A	91	76	36	40	0.835165	0	206	0	0	0.835165	C694_RS00290	putP	synonymous_variant	LOW
P9a	P9	antrum	P9a	Hp_P9a	NC_018939.1	56695	C	T	93	80	42	38	0.860215	0	194	0	0	0.860215	C694_RS00290	putP	synonymous_variant	LOW
P9a	P9	antrum	P9a	Hp_P9a	NC_018939.1	56728	T	C	96	82	43	39	0.854167	0	205	0	0	0.854167	C694_RS00290	putP	synonymous_variant	LOW
P9a	P9	antrum	P9a	Hp_P9a	NC_018939.1	57172	C	T	92	80	44	36	0.869565	0	200	1	0.005	0.864565	C694_RS00290	putP	synonymous_variant	LOW
P9a	P9	antrum	P9a	Hp_P9a	NC_018939.1	57190	A	G	89	78	44	34	0.876404	0	201	0	0	0.876404	C694_RS00290	putP	synonymous_variant	LOW
P9a	P9	antrum	P9a	Hp_P9a	NC_018939.1	57196	A	G	89	76	42	34	0.853933	0	201	1	0.004975	0.848957	C694_RS00290	putP	synonymous_variant	LOW
P9a	P9	antrum	P9a	Hp_P9a	NC_018939.1	57224	G	T	90	77	42	35	0.855556	0	198	0	0	0.855556	C694_RS00290	putP	missense_variant	MODERATE
P9a	P9	antrum	P9a	Hp_P9a	NC_018939.1	57451	G	A	97	78	41	37	0.804124	0	190	0	0	0.804124	C694_RS00290	putP	synonymous_variant	LOW
P9a	P9	antrum	P9a	Hp_P9a	NC_018939.1	57463	C	G	99	86	46	40	0.868687	0	197	0	0	0.868687	C694_RS00290	putP	synonymous_variant	LOW
P9a	P9	antrum	P9a	Hp_P9a	NC_018939.1	57577	G	C	99	84	41	43	0.848485	0	188	3	0.015957	0.832527	C694_RS00290	putP	synonymous_variant	LOW
P9a	P9	antrum	P9a	Hp_P9a	NC_018939.1	57672	T	C	97	83	45	38	0.85567	0	188	0	0	0.85567	C694_RS00290	putP	missense_variant	MODERATE
P9a	P9	antrum	P9a	Hp_P9a	NC_018939.1	57807	A	G	92	81	41	40	0.880435	0	192	1	0.005208	0.875226	C694_RS00295	C694_RS00295	synonymous_variant	LOW
P9a	P9	antrum	P9a	Hp_P9a	NC_018939.1	57819	A	C	90	78	41	37	0.866667	0	184	0	0	0.866667	C694_RS00295	C694_RS00295	synonymous_variant	LOW
P9a	P9	antrum	P9a	Hp_P9a	NC_018939.1	57840	T	C	89	78	40	38	0.876404	0.021978	189	0	0	0.876404	C694_RS00295	C694_RS00295	synonymous_variant	LOW
P9a	P9	antrum	P9a	Hp_P9a	NC_018939.1	58033	G	A	94	10	5	5	0.106383	0	198	0	0	0.106383	C694_RS00295	C694_RS00295	missense_variant	MODERATE
P9a	P9	antrum	P9a	Hp_P9a	NC_018939.1	58041	G	A	92	10	4	6	0.108696	0	194	1	0.005155	0.103541	C694_RS00295	C694_RS00295	synonymous_variant	LOW
P9a	P9	antrum	P9a	Hp_P9a	NC_018939.1	58116	T	G	86	71	41	30	0.825581	0.011494	192	0	0	0.825581	C694_RS00295	C694_RS00295	missense_variant	MODERATE
P9a	P9	antrum	P9a	Hp_P9a	NC_018939.1	58118	A	G	87	73	40	33	0.83908	0.011364	194	1	0.005155	0.833926	C694_RS00295	C694_RS00295	synonymous_variant	LOW
P9a	P9	antrum	P9a	Hp_P9a	NC_018939.1	58125	T	C	93	77	41	36	0.827957	0	194	0	0	0.827957	C694_RS00295	C694_RS00295	synonymous_variant	LOW
P9a	P9	antrum	P9a	Hp_P9a	NC_018939.1	58131	A	C	98	83	44	39	0.846939	0	204	0	0	0.846939	C694_RS00295	C694_RS00295	synonymous_variant	LOW
P9a	P9	antrum	P9a	Hp_P9a	NC_018939.1	58143	G	A	93	79	41	38	0.849462	0.010638	198	0	0	0.849462	C694_RS00295	C694_RS00295	synonymous_variant	LOW
P9a	P9	antrum	P9a	Hp_P9a	NC_018939.1	58152	A	G	94	77	44	33	0.819149	0	193	0	0	0.819149	C694_RS00295	C694_RS00295	synonymous_variant	LOW
P9a	P9	antrum	P9a	Hp_P9a	NC_018939.1	58260	T	C	88	73	43	30	0.829545	0	194	0	0	0.829545	C694_RS00295	C694_RS00295	synonymous_variant	LOW
P9a	P9	antrum	P9a	Hp_P9a	NC_018939.1	58376	A	G	84	67	37	30	0.797619	0	182	0	0	0.797619	C694_RS00295	C694_RS00295	synonymous_variant	LOW
P9a	P9	antrum	P9a	Hp_P9a	NC_018939.1	58408	T	C	89	74	41	33	0.831461	0.032609	188	0	0	0.831461	C694_RS00295	C694_RS00295	missense_variant	MODERATE
P9a	P9	antrum	P9a	Hp_P9a	NC_018939.1	58409	T	C	92	77	43	34	0.836957	0	188	0	0	0.836957	C694_RS00295	C694_RS00295	missense_variant	MODERATE
P9a	P9	antrum	P9a	Hp_P9a	NC_018939.1	58416	T	C	95	80	47	33	0.842105	0	191	0	0	0.842105	C694_RS00295	C694_RS00295	synonymous_variant	LOW
P9a	P9	antrum	P9a	Hp_P9a	NC_018939.1	58431	G	A	88	77	42	35	0.875	0.011236	182	0	0	0.875	C694_RS00295	C694_RS00295	synonymous_variant	LOW
P9a	P9	antrum	P9a	Hp_P9a	NC_018939.1	58440	T	C	91	78	44	34	0.857143	0.021505	172	1	0.005814	0.851329	C694_RS00295	C694_RS00295	synonymous_variant	LOW
P9a	P9	antrum	P9a	Hp_P9a	NC_018939.1	58443	T	C	93	70	36	34	0.752688	0.010638	172	1	0.005814	0.746874	C694_RS00295	C694_RS00295	synonymous_variant	LOW
P9a	P9	antrum	P9a	Hp_P9a	NC_018939.1	58446	C	T	88	70	37	33	0.795455	0.043478	178	0	0	0.795455	C694_RS00295	C694_RS00295	synonymous_variant	LOW
P9a	P9	antrum	P9a	Hp_P9a	NC_018939.1	58593	C	T	93	78	44	34	0.83871	0	185	1	0.005405	0.833304	C694_RS00295	C694_RS00295	synonymous_variant	LOW
P9a	P9	antrum	P9a	Hp_P9a	NC_018939.1	58652	T	G	93	83	47	36	0.892473	0	188	0	0	0.892473	C694_RS00295	C694_RS00295	missense_variant	MODERATE
P9a	P9	antrum	P9a	Hp_P9a	NC_018939.1	58656	T	C	94	82	47	35	0.87234	0	189	0	0	0.87234	C694_RS00295	C694_RS00295	synonymous_variant	LOW
P9a	P9	antrum	P9a	Hp_P9a	NC_018939.1	58761	G	C	92	81	46	35	0.880435	0	186	0	0	0.880435	C694_RS00295	C694_RS00295	synonymous_variant	LOW
P9a	P9	antrum	P9a	Hp_P9a	NC_018939.1	58831	T	C	99	87	52	35	0.878788	0	197	1	0.005076	0.873712	C694_RS00295	C694_RS00295	missense_variant	MODERATE
P9a	P9	antrum	P9a	Hp_P9a	NC_018939.1	58902	C	T	93	83	50	33	0.892473	0	192	0	0	0.892473	C694_RS00295	C694_RS00295	synonymous_variant	LOW
P9a	P9	antrum	P9a	Hp_P9a	NC_018939.1	58998	A	G	93	82	50	32	0.88172	0.021053	190	1	0.005263	0.876457	C694_RS00295	C694_RS00295	synonymous_variant	LOW
P9a	P9	antrum	P9a	Hp_P9a	NC_018939.1	59013	A	G	91	79	49	30	0.868132	0	192	1	0.005208	0.862924	C694_RS00295	C694_RS00295	synonymous_variant	LOW
P9a	P9	antrum	P9a	Hp_P9a	NC_018939.1	59034	T	C	93	82	47	35	0.88172	0	187	1	0.005348	0.876373	C694_RS00295	C694_RS00295	synonymous_variant	LOW
P9a	P9	antrum	P9a	Hp_P9a	NC_018939.1	59111	T	C	89	77	45	32	0.865169	0	186	0	0	0.865169	C694_RS00295	C694_RS00295	missense_variant	MODERATE
P9a	P9	antrum	P9a	Hp_P9a	NC_018939.1	59114	A	G	91	78	46	32	0.857143	0	184	0	0	0.857143	C694_RS00295	C694_RS00295	synonymous_variant	LOW
P9a	P9	antrum	P9a	Hp_P9a	NC_018939.1	59142	G	T	87	76	44	32	0.873563	0.011364	182	1	0.005495	0.868069	C694_RS00295	C694_RS00295	synonymous_variant	LOW
P9a	P9	antrum	P9a	Hp_P9a	NC_018939.1	59166	T	C	87	75	44	31	0.862069	0.022472	198	2	0.010101	0.851968	C694_RS00295	C694_RS00295	synonymous_variant	LOW
P9a	P9	antrum	P9a	Hp_P9a	NC_018939.1	59184	T	C	87	76	48	28	0.873563	0.011364	194	0	0	0.873563	C694_RS00295	C694_RS00295	synonymous_variant	LOW
P9a	P9	antrum	P9a	Hp_P9a	NC_018939.1	59223	C	T	86	77	47	30	0.895349	0	190	0	0	0.895349	C694_RS00295	C694_RS00295	synonymous_variant	LOW
P9a	P9	antrum	P9a	Hp_P9a	NC_018939.1	59253	G	A	90	80	48	32	0.888889	0	194	1	0.005155	0.883734	C694_RS00295	C694_RS00295	synonymous_variant	LOW
P9a	P9	antrum	P9a	Hp_P9a	NC_018939.1	59355	G	A	87	76	45	31	0.873563	0	199	1	0.005025	0.868538	C694_RS00295	C694_RS00295	synonymous_variant	LOW
P9a	P9	antrum	P9a	Hp_P9a	NC_018939.1	59376	G	A	93	79	45	34	0.849462	0	191	0	0	0.849462	C694_RS00295	C694_RS00295	synonymous_variant	LOW
P9a	P9	antrum	P9a	Hp_P9a	NC_018939.1	59379	A	G	91	80	47	33	0.879121	0	189	2	0.010582	0.868539	C694_RS00295	C694_RS00295	synonymous_variant	LOW
P9a	P9	antrum	P9a	Hp_P9a	NC_018939.1	59433	C	T	88	77	46	31	0.875	0.011236	199	0	0	0.875	C694_RS00295	C694_RS00295	synonymous_variant	LOW
P9a	P9	antrum	P9a	Hp_P9a	NC_018939.1	59505	G	A	86	76	44	32	0.883721	0.022727	194	1	0.005155	0.878566	C694_RS00295	C694_RS00295	synonymous_variant	LOW
P9a	P9	antrum	P9a	Hp_P9a	NC_018939.1	59571	G	A	90	77	42	35	0.855556	0	188	0	0	0.855556	C694_RS00295	C694_RS00295	synonymous_variant	LOW
P9a	P9	antrum	P9a	Hp_P9a	NC_018939.1	59623	C	T	91	79	45	34	0.868132	0	198	2	0.010101	0.858031	C694_RS00295	C694_RS00295	missense_variant	MODERATE
P9a	P9	antrum	P9a	Hp_P9a	NC_018939.1	59625	G	A	90	78	44	34	0.866667	0	190	1	0.005263	0.861404	C694_RS00295	C694_RS00295	synonymous_variant	LOW
P9a	P9	antrum	P9a	Hp_P9a	NC_018939.1	59651	G	A	90	78	44	34	0.866667	0	192	1	0.005208	0.861458	C694_RS00295	C694_RS00295	synonymous_variant	LOW
P9a	P9	antrum	P9a	Hp_P9a	NC_018939.1	59742	A	G	80	68	37	31	0.85	0	193	2	0.010363	0.839637	C694_RS00295	C694_RS00295	synonymous_variant	LOW
P9a	P9	antrum	P9a	Hp_P9a	NC_018939.1	59805	C	A	86	77	45	32	0.895349	0	181	0	0	0.895349	C694_RS00295	C694_RS00295	missense_variant	MODERATE
P9a	P9	antrum	P9a	Hp_P9a	NC_018939.1	59844	A	G	85	70	44	26	0.823529	0.011628	188	0	0	0.823529	C694_RS00295	C694_RS00295	synonymous_variant	LOW
P9a	P9	antrum	P9a	Hp_P9a	NC_018939.1	59919	A	G	85	74	44	30	0.870588	0	187	0	0	0.870588	C694_RS00295	C694_RS00295	synonymous_variant	LOW
P9a	P9	antrum	P9a	Hp_P9a	NC_018939.1	59937	G	A	86	75	45	30	0.872093	0	193	0	0	0.872093	C694_RS00295	C694_RS00295	synonymous_variant	LOW
P9a	P9	antrum	P9a	Hp_P9a	NC_018939.1	60063	G	A	86	76	47	29	0.883721	0	190	0	0	0.883721	C694_RS00295	C694_RS00295	synonymous_variant	LOW
P9a	P9	antrum	P9a	Hp_P9a	NC_018939.1	60099	A	G	82	71	48	23	0.865854	0.012048	190	0	0	0.865854	C694_RS00295	C694_RS00295	synonymous_variant	LOW
P9a	P9	antrum	P9a	Hp_P9a	NC_018939.1	60198	G	A	77	67	42	25	0.87013	0	186	1	0.005376	0.864754	C694_RS00295	C694_RS00295	synonymous_variant	LOW
P9a	P9	antrum	P9a	Hp_P9a	NC_018939.1	60288	A	G	83	70	43	27	0.843373	0	190	0	0	0.843373	C694_RS00295	C694_RS00295	synonymous_variant	LOW
P9a	P9	antrum	P9a	Hp_P9a	NC_018939.1	60398	C	T	80	67	40	27	0.8375	0.012346	197	0	0	0.8375	C694_RS00295	C694_RS00295	missense_variant	MODERATE
P9a	P9	antrum	P9a	Hp_P9a	NC_018939.1	60495	G	A	83	74	47	27	0.891566	0	196	1	0.005102	0.886464	C694_RS00295	C694_RS00295	synonymous_variant	LOW
P9a	P9	antrum	P9a	Hp_P9a	NC_018939.1	60600	T	G	83	73	46	27	0.879518	0	184	1	0.005435	0.874083	C694_RS00295	C694_RS00295	synonymous_variant	LOW
P9a	P9	antrum	P9a	Hp_P9a	NC_018939.1	60606	T	C	79	70	44	26	0.886076	0	173	1	0.00578	0.880296	C694_RS00295	C694_RS00295	synonymous_variant	LOW
P9a	P9	antrum	P9a	Hp_P9a	NC_018939.1	60678	C	T	85	74	43	31	0.870588	0	204	0	0	0.870588	C694_RS00295	C694_RS00295	synonymous_variant	LOW
P9a	P9	antrum	P9a	Hp_P9a	NC_018939.1	60680	G	A	84	75	44	31	0.892857	0	199	0	0	0.892857	C694_RS00295	C694_RS00295	synonymous_variant	LOW
P9a	P9	antrum	P9a	Hp_P9a	NC_018939.1	60681	G	A	84	74	44	30	0.880952	0	201	1	0.004975	0.875977	C694_RS00295	C694_RS00295	synonymous_variant	LOW
P9a	P9	antrum	P9a	Hp_P9a	NC_018939.1	60861	G	A	85	76	43	33	0.894118	0	206	1	0.004854	0.889263	C694_RS00295	C694_RS00295	synonymous_variant	LOW
P9a	P9	antrum	P9a	Hp_P9a	NC_018939.1	61023	T	C	78	65	39	26	0.833333	0	200	1	0.005	0.828333	C694_RS00295	C694_RS00295	synonymous_variant	LOW
P9a	P9	antrum	P9a	Hp_P9a	NC_018939.1	61055	G	A	80	65	37	28	0.8125	0	201	0	0	0.8125	C694_RS00295	C694_RS00295	missense_variant	MODERATE
P9a	P9	antrum	P9a	Hp_P9a	NC_018939.1	61056	A	G	81	65	37	28	0.802469	0.012195	202	1	0.00495	0.797519	C694_RS00295	C694_RS00295	synonymous_variant	LOW
P9a	P9	antrum	P9a	Hp_P9a	NC_018939.1	61086	T	C	75	63	36	27	0.84	0.025974	198	0	0	0.84	C694_RS00295	C694_RS00295	synonymous_variant	LOW
P9a	P9	antrum	P9a	Hp_P9a	NC_018939.1	61122	G	A	73	63	35	28	0.863014	0.013514	192	0	0	0.863014	C694_RS00295	C694_RS00295	synonymous_variant	LOW
P9a	P9	antrum	P9a	Hp_P9a	NC_018939.1	61128	G	A	73	64	39	25	0.876712	0.013514	192	1	0.005208	0.871504	C694_RS00295	C694_RS00295	synonymous_variant	LOW
P9a	P9	antrum	P9a	Hp_P9a	NC_018939.1	61152	C	T	77	64	39	25	0.831169	0	195	1	0.005128	0.826041	C694_RS00295	C694_RS00295	synonymous_variant	LOW
P9a	P9	antrum	P9a	Hp_P9a	NC_018939.1	61236	G	A	80	69	42	27	0.8625	0.012346	204	0	0	0.8625	C694_RS00295	C694_RS00295	synonymous_variant	LOW
P9a	P9	antrum	P9a	Hp_P9a	NC_018939.1	61237	T	C	80	69	42	27	0.8625	0.012346	208	0	0	0.8625	C694_RS00295	C694_RS00295	missense_variant	MODERATE
P9a	P9	antrum	P9a	Hp_P9a	NC_018939.1	61274	G	A	78	66	43	23	0.846154	0	205	0	0	0.846154	C694_RS00295	C694_RS00295	synonymous_variant	LOW
P9a	P9	antrum	P9a	Hp_P9a	NC_018939.1	61281	G	C	80	68	43	25	0.85	0	197	0	0	0.85	C694_RS00295	C694_RS00295	missense_variant	MODERATE
P9a	P9	antrum	P9a	Hp_P9a	NC_018939.1	61518	T	A	86	74	41	33	0.860465	0.022727	207	1	0.004831	0.855634	C694_RS00290	putP	upstream_gene_variant	MODIFIER
P9a	P9	antrum	P9a	Hp_P9a	NC_018939.1	61530	A	T	88	77	42	35	0.875	0	207	0	0	0.875	C694_RS00290	putP	upstream_gene_variant	MODIFIER
P9a	P9	antrum	P9a	Hp_P9a	NC_018939.1	61554	C	G	88	72	42	30	0.818182	0	205	0	0	0.818182	C694_RS00290	putP	upstream_gene_variant	MODIFIER
P9a	P9	antrum	P9a	Hp_P9a	NC_018939.1	61559	G	C	86	73	41	32	0.848837	0	203	0	0	0.848837	C694_RS00290	putP	upstream_gene_variant	MODIFIER
P9a	P9	antrum	P9a	Hp_P9a	NC_018939.1	61562	C	T	87	73	40	33	0.83908	0	203	0	0	0.83908	C694_RS00290	putP	upstream_gene_variant	MODIFIER
P9a	P9	antrum	P9a	Hp_P9a	NC_018939.1	61563	G	T	87	74	42	32	0.850575	0	196	0	0	0.850575	C694_RS00290	putP	upstream_gene_variant	MODIFIER
P9a	P9	antrum	P9a	Hp_P9a	NC_018939.1	61593	A	G	82	73	39	34	0.890244	0	208	0	0	0.890244	C694_RS00290	putP	upstream_gene_variant	MODIFIER
P9a	P9	antrum	P9a	Hp_P9a	NC_018939.1	61681	C	T	86	77	38	39	0.895349	0.022727	196	0	0	0.895349	C694_RS00300	C694_RS00300	synonymous_variant	LOW
P9a	P9	antrum	P9a	Hp_P9a	NC_018939.1	61694	G	A	88	79	42	37	0.897727	0	203	0	0	0.897727	C694_RS00300	C694_RS00300	missense_variant	MODERATE
P9a	P9	antrum	P9a	Hp_P9a	NC_018939.1	61714	T	C	87	79	43	36	0.908046	0	203	0	0	0.908046	C694_RS00300	C694_RS00300	synonymous_variant	LOW
P9a	P9	antrum	P9a	Hp_P9a	NC_018939.1	61759	G	A	88	74	37	37	0.840909	0	207	2	0.009662	0.831247	C694_RS00300	C694_RS00300	synonymous_variant	LOW
P9a	P9	antrum	P9a	Hp_P9a	NC_018939.1	61801	T	C	87	79	39	40	0.908046	0	204	0	0	0.908046	C694_RS00300	C694_RS00300	synonymous_variant	LOW
P9a	P9	antrum	P9a	Hp_P9a	NC_018939.1	61837	T	A	75	63	26	37	0.84	0.013158	200	0	0	0.84	C694_RS00290	putP	upstream_gene_variant	MODIFIER
P9a	P9	antrum	P9a	Hp_P9a	NC_018939.1	61850	A	G	81	61	30	31	0.753086	0.012195	176	2	0.011364	0.741723	C694_RS00290	putP	upstream_gene_variant	MODIFIER
P9a	P9	antrum	P9a	Hp_P9a	NC_018939.1	61851	A	G	72	61	30	31	0.847222	0.121951	183	4	0.021858	0.825364	C694_RS00290	putP	upstream_gene_variant	MODIFIER
P9a	P9	antrum	P9a	Hp_P9a	NC_018939.1	61903	C	T	89	79	40	39	0.88764	0.043011	194	0	0	0.88764	C694_RS00290	putP	upstream_gene_variant	MODIFIER
P9a	P9	antrum	P9a	Hp_P9a	NC_018939.1	61915	T	C	86	75	40	35	0.872093	0	204	0	0	0.872093	C694_RS00290	putP	upstream_gene_variant	MODIFIER
P9a	P9	antrum	P9a	Hp_P9a	NC_018939.1	61924	G	T	90	79	40	39	0.877778	0.010989	204	0	0	0.877778	C694_RS00290	putP	upstream_gene_variant	MODIFIER
P9a	P9	antrum	P9a	Hp_P9a	NC_018939.1	61926	T	C	90	79	40	39	0.877778	0	195	0	0	0.877778	C694_RS00290	putP	upstream_gene_variant	MODIFIER
P9a	P9	antrum	P9a	Hp_P9a	NC_018939.1	61958	A	G	85	74	36	38	0.870588	0.011628	192	1	0.005208	0.86538	C694_RS00290	putP	upstream_gene_variant	MODIFIER
P9a	P9	antrum	P9a	Hp_P9a	NC_018939.1	61969	C	T	81	68	30	38	0.839506	0.012195	203	0	0	0.839506	C694_RS00290	putP	upstream_gene_variant	MODIFIER
P9a	P9	antrum	P9a	Hp_P9a	NC_018939.1	61977	C	T	80	68	32	36	0.85	0.012346	204	0	0	0.85	C694_RS00290	putP	upstream_gene_variant	MODIFIER
P7a	P7	antrum	P7a	Hp_P7a	NC_018939.1	61977	C	T	82	12	9	3	0.146341	0	40	1	0.025	0.121341	C694_RS00290	putP	upstream_gene_variant	MODIFIER
P9a	P9	antrum	P9a	Hp_P9a	NC_018939.1	61984	T	A	84	75	38	37	0.892857	0.034483	197	0	0	0.892857	C694_RS00290	putP	upstream_gene_variant	MODIFIER
P7a	P7	antrum	P7a	Hp_P7a	NC_018939.1	61984	T	A	80	13	9	4	0.1625	0	40	1	0.025	0.1375	C694_RS00290	putP	upstream_gene_variant	MODIFIER
P9a	P9	antrum	P9a	Hp_P9a	NC_018939.1	61985	A	C	86	74	36	38	0.860465	0	196	0	0	0.860465	C694_RS00290	putP	upstream_gene_variant	MODIFIER
P7a	P7	antrum	P7a	Hp_P7a	NC_018939.1	61985	A	C	83	13	9	4	0.156627	0	40	1	0.025	0.131627	C694_RS00290	putP	upstream_gene_variant	MODIFIER
P9a	P9	antrum	P9a	Hp_P9a	NC_018939.1	61987	G	A	85	76	38	38	0.894118	0	194	0	0	0.894118	C694_RS00290	putP	upstream_gene_variant	MODIFIER
P9a	P9	antrum	P9a	Hp_P9a	NC_018939.1	61998	G	A	78	69	34	35	0.884615	0.04878	187	0	0	0.884615	C694_RS00290	putP	upstream_gene_variant	MODIFIER
P9a	P9	antrum	P9a	Hp_P9a	NC_018939.1	61999	A	T	81	67	34	33	0.82716	0.012195	190	0	0	0.82716	C694_RS00290	putP	upstream_gene_variant	MODIFIER
P9a	P9	antrum	P9a	Hp_P9a	NC_018939.1	62000	A	C	81	68	35	33	0.839506	0.012195	191	0	0	0.839506	C694_RS00290	putP	upstream_gene_variant	MODIFIER
P9a	P9	antrum	P9a	Hp_P9a	NC_018939.1	62002	G	T	79	69	35	34	0.873418	0.024691	194	0	0	0.873418	C694_RS00290	putP	upstream_gene_variant	MODIFIER
P9a	P9	antrum	P9a	Hp_P9a	NC_018939.1	62005	T	C	81	70	36	34	0.864198	0.012195	194	1	0.005155	0.859043	C694_RS00290	putP	upstream_gene_variant	MODIFIER
P9a	P9	antrum	P9a	Hp_P9a	NC_018939.1	62027	C	A	85	73	35	38	0.858824	0.011628	194	0	0	0.858824	C694_RS00290	putP	upstream_gene_variant	MODIFIER
P9a	P9	antrum	P9a	Hp_P9a	NC_018939.1	62063	T	C	76	68	35	33	0.894737	0	190	0	0	0.894737	C694_RS00290	putP	upstream_gene_variant	MODIFIER
P9a	P9	antrum	P9a	Hp_P9a	NC_018939.1	62144	T	G	87	78	38	40	0.896552	0	195	0	0	0.896552	C694_RS00310	C694_RS00310	missense_variant	MODERATE
P9a	P9	antrum	P9a	Hp_P9a	NC_018939.1	62157	T	C	76	68	38	30	0.894737	0.025641	193	0	0	0.894737	C694_RS00310	C694_RS00310	missense_variant	MODERATE
P9a	P9	antrum	P9a	Hp_P9a	NC_018939.1	62204	A	G	82	73	34	39	0.890244	0	194	2	0.010309	0.879935	C694_RS00310	C694_RS00310	synonymous_variant	LOW
P9a	P9	antrum	P9a	Hp_P9a	NC_018939.1	62205	G	A	82	73	34	39	0.890244	0	193	1	0.005181	0.885063	C694_RS00310	C694_RS00310	missense_variant	MODERATE
P7a	P7	antrum	P7a	Hp_P7a	NC_018939.1	62214	G	A	71	10	6	4	0.140845	0.013889	39	1	0.025641	0.115204	C694_RS00310	C694_RS00310	missense_variant	MODERATE
P9a	P9	antrum	P9a	Hp_P9a	NC_018939.1	62230	A	T	75	59	27	32	0.786667	0.085366	199	0	0	0.786667	C694_RS00310	C694_RS00310	missense_variant	MODERATE
P9a	P9	antrum	P9a	Hp_P9a	NC_018939.1	62235	G	A	72	59	26	33	0.819444	0.121951	186	1	0.005376	0.814068	C694_RS00310	C694_RS00310	missense_variant	MODERATE
P9a	P9	antrum	P9a	Hp_P9a	NC_018939.1	62238	C	A	73	60	27	33	0.821918	0.098765	192	1	0.005208	0.816709	C694_RS00310	C694_RS00310	missense_variant	MODERATE
P9a	P9	antrum	P9a	Hp_P9a	NC_018939.1	62266	A	G	81	69	31	38	0.851852	0.012195	196	1	0.005102	0.84675	C694_RS00310	C694_RS00310	missense_variant	MODERATE
P9a	P9	antrum	P9a	Hp_P9a	NC_018939.1	62284	C	A	80	71	35	36	0.8875	0.02439	190	1	0.005263	0.882237	C694_RS00310	C694_RS00310	missense_variant	MODERATE
P9a	P9	antrum	P9a	Hp_P9a	NC_018939.1	62286	G	C	81	71	35	36	0.876543	0.012195	188	0	0	0.876543	C694_RS00310	C694_RS00310	missense_variant	MODERATE
P9a	P9	antrum	P9a	Hp_P9a	NC_018939.1	62300	T	C	83	73	34	39	0.879518	0.011905	188	0	0	0.879518	C694_RS00310	C694_RS00310	synonymous_variant	LOW
P9a	P9	antrum	P9a	Hp_P9a	NC_018939.1	62312	A	C	87	74	35	39	0.850575	0.022472	187	0	0	0.850575	C694_RS00310	C694_RS00310	missense_variant	MODERATE
P9a	P9	antrum	P9a	Hp_P9a	NC_018939.1	62327	T	C	85	78	37	41	0.917647	0.011628	180	0	0	0.917647	C694_RS00310	C694_RS00310	synonymous_variant	LOW
P5c	P5	corpus	P5c	Hp_P5c	NC_018939.1	62677	A	C	35	6	4	2	0.171429	0	374	3	0.008021	0.163407	C694_RS00310	C694_RS00310	missense_variant	MODERATE
P9a	P9	antrum	P9a	Hp_P9a	NC_018939.1	62678	T	C	77	62	30	32	0.805195	0.0375	207	0	0	0.805195	C694_RS00310	C694_RS00310	synonymous_variant	LOW
P9a	P9	antrum	P9a	Hp_P9a	NC_018939.1	62679	G	C	78	63	31	32	0.807692	0.025	206	0	0	0.807692	C694_RS00310	C694_RS00310	missense_variant	MODERATE
P9a	P9	antrum	P9a	Hp_P9a	NC_018939.1	62680	C	G	78	60	30	30	0.769231	0.037037	206	0	0	0.769231	C694_RS00310	C694_RS00310	missense_variant	MODERATE
P9a	P9	antrum	P9a	Hp_P9a	NC_018939.1	62685	A	T	79	63	31	32	0.797468	0.024691	208	0	0	0.797468	C694_RS00310	C694_RS00310	missense_variant	MODERATE
P9a	P9	antrum	P9a	Hp_P9a	NC_018939.1	62687	C	A	77	63	31	32	0.818182	0.0375	208	0	0	0.818182	C694_RS00310	C694_RS00310	missense_variant	MODERATE
P9a	P9	antrum	P9a	Hp_P9a	NC_018939.1	62693	A	C	76	64	30	34	0.842105	0.037975	199	0	0	0.842105	C694_RS00310	C694_RS00310	synonymous_variant	LOW
P9a	P9	antrum	P9a	Hp_P9a	NC_018939.1	62712	A	T	81	60	28	32	0.740741	0	205	2	0.009756	0.730985	C694_RS00310	C694_RS00310	stop_gained	HIGH
P9a	P9	antrum	P9a	Hp_P9a	NC_018939.1	62717	C	T	75	62	29	33	0.826667	0.074074	202	0	0	0.826667	C694_RS00310	C694_RS00310	synonymous_variant	LOW
P9a	P9	antrum	P9a	Hp_P9a	NC_018939.1	62732	A	G	90	79	40	39	0.877778	0	204	1	0.004902	0.872876	C694_RS00310	C694_RS00310	synonymous_variant	LOW
P9a	P9	antrum	P9a	Hp_P9a	NC_018939.1	62816	A	C	86	76	38	38	0.883721	0	214	0	0	0.883721	C694_RS00310	C694_RS00310	synonymous_variant	LOW
P9a	P9	antrum	P9a	Hp_P9a	NC_018939.1	62917	A	G	88	80	37	43	0.909091	0.022222	202	0	0	0.909091	C694_RS00310	C694_RS00310	missense_variant	MODERATE
P9a	P9	antrum	P9a	Hp_P9a	NC_018939.1	62927	A	G	87	74	34	40	0.850575	0	219	0	0	0.850575	C694_RS00310	C694_RS00310	synonymous_variant	LOW
P9a	P9	antrum	P9a	Hp_P9a	NC_018939.1	62933	A	G	88	76	34	42	0.863636	0	213	0	0	0.863636	C694_RS00310	C694_RS00310	synonymous_variant	LOW
P9a	P9	antrum	P9a	Hp_P9a	NC_018939.1	62980	A	G	89	78	36	42	0.876404	0	215	1	0.004651	0.871753	C694_RS00310	C694_RS00310	missense_variant	MODERATE
P9a	P9	antrum	P9a	Hp_P9a	NC_018939.1	63152	C	G	95	84	43	41	0.884211	0	211	0	0	0.884211	C694_RS00315	C694_RS00315	missense_variant	MODERATE
P9a	P9	antrum	P9a	Hp_P9a	NC_018939.1	63153	A	G	95	84	43	41	0.884211	0	211	1	0.004739	0.879471	C694_RS00315	C694_RS00315	synonymous_variant	LOW
P9a	P9	antrum	P9a	Hp_P9a	NC_018939.1	63211	A	G	93	82	42	40	0.88172	0	212	0	0	0.88172	C694_RS00315	C694_RS00315	missense_variant	MODERATE
P9a	P9	antrum	P9a	Hp_P9a	NC_018939.1	63215	G	A	94	82	41	41	0.87234	0	210	1	0.004762	0.867579	C694_RS00315	C694_RS00315	missense_variant	MODERATE
P9a	P9	antrum	P9a	Hp_P9a	NC_018939.1	63232	G	A	91	78	38	40	0.857143	0	211	0	0	0.857143	C694_RS00315	C694_RS00315	missense_variant	MODERATE
P9a	P9	antrum	P9a	Hp_P9a	NC_018939.1	63234	T	C	91	79	39	40	0.868132	0	210	2	0.009524	0.858608	C694_RS00315	C694_RS00315	synonymous_variant	LOW
P9a	P9	antrum	P9a	Hp_P9a	NC_018939.1	63255	A	G	79	64	35	29	0.810127	0.102273	213	0	0	0.810127	C694_RS00315	C694_RS00315	synonymous_variant	LOW
P4a	P4	antrum	P4a	Hp_P4a	NC_018939.1	63325	T	C	22	6	4	2	0.272727	0	157	0	0	0.272727	C694_RS00315	C694_RS00315	missense_variant	MODERATE
P9a	P9	antrum	P9a	Hp_P9a	NC_018939.1	63328	A	G	81	70	36	34	0.864198	0.05814	209	0	0	0.864198	C694_RS00315	C694_RS00315	missense_variant	MODERATE
P9a	P9	antrum	P9a	Hp_P9a	NC_018939.1	63331	A	G	80	64	35	29	0.8	0.02439	211	0	0	0.8	C694_RS00315	C694_RS00315	missense_variant	MODERATE
P9a	P9	antrum	P9a	Hp_P9a	NC_018939.1	63332	C	A	80	66	36	30	0.825	0.02439	208	0	0	0.825	C694_RS00315	C694_RS00315	missense_variant	MODERATE
P8a	P8	antrum	P8a	Hp_P8a	NC_018939.1	63379	A	C	44	6	4	2	0.136364	0	142	2	0.014085	0.122279	C694_RS00315	C694_RS00315	missense_variant	MODERATE
P1c	P1	corpus	P1c	Hp_P1c	NC_018939.1	63485	T	C	259	31	20	11	0.119691	0.068345	20	0	0	0.119691	C694_RS00315	C694_RS00315	missense_variant	MODERATE
P1c	P1	corpus	P1c	Hp_P1c	NC_018939.1	63494	C	T	278	49	23	26	0.176259	0.007143	22	1	0.045455	0.130804	C694_RS00315	C694_RS00315	missense_variant	MODERATE
P9a	P9	antrum	P9a	Hp_P9a	NC_018939.1	63525	A	C	76	65	37	28	0.855263	0.05	193	0	0	0.855263	C694_RS00315	C694_RS00315	missense_variant	MODERATE
P9a	P9	antrum	P9a	Hp_P9a	NC_018939.1	63527	A	C	78	68	37	31	0.871795	0.037037	197	0	0	0.871795	C694_RS00315	C694_RS00315	missense_variant	MODERATE
P9a	P9	antrum	P9a	Hp_P9a	NC_018939.1	63528	A	C	78	68	38	30	0.871795	0.037037	198	0	0	0.871795	C694_RS00315	C694_RS00315	missense_variant	MODERATE
P9a	P9	antrum	P9a	Hp_P9a	NC_018939.1	63529	A	G	80	69	36	33	0.8625	0.036145	198	0	0	0.8625	C694_RS00315	C694_RS00315	missense_variant	MODERATE
P9a	P9	antrum	P9a	Hp_P9a	NC_018939.1	63530	A	T	79	68	36	32	0.860759	0.036585	196	0	0	0.860759	C694_RS00315	C694_RS00315	missense_variant	MODERATE
P9a	P9	antrum	P9a	Hp_P9a	NC_018939.1	63531	T	G	79	68	36	32	0.860759	0.036585	195	0	0	0.860759	C694_RS00315	C694_RS00315	missense_variant	MODERATE
P9a	P9	antrum	P9a	Hp_P9a	NC_018939.1	63534	A	G	79	69	37	32	0.873418	0.036585	193	0	0	0.873418	C694_RS00315	C694_RS00315	synonymous_variant	LOW
P9a	P9	antrum	P9a	Hp_P9a	NC_018939.1	63538	A	G	77	52	26	26	0.675325	0.049383	201	0	0	0.675325	C694_RS00315	C694_RS00315	missense_variant	MODERATE
P9a	P9	antrum	P9a	Hp_P9a	NC_018939.1	63545	A	C	82	60	30	30	0.731707	0.012048	198	0	0	0.731707	C694_RS00315	C694_RS00315	missense_variant	MODERATE
P9a	P9	antrum	P9a	Hp_P9a	NC_018939.1	63547	A	G	79	69	37	32	0.873418	0	197	3	0.015228	0.858189	C694_RS00315	C694_RS00315	missense_variant	MODERATE
P9a	P9	antrum	P9a	Hp_P9a	NC_018939.1	63567	C	T	95	87	47	40	0.915789	0	198	0	0	0.915789	C694_RS00315	C694_RS00315	synonymous_variant	LOW
P5c	P5	corpus	P5c	Hp_P5c	NC_018939.1	63594	G	A	43	41	25	16	0.953488	0.022727	391	1	0.002558	0.950931	C694_RS00315	C694_RS00315	synonymous_variant	LOW
P9a	P9	antrum	P9a	Hp_P9a	NC_018939.1	63848	A	C	90	87	47	40	0.966667	0.090909	21	0	0	0.966667	C694_RS00315	C694_RS00315	missense_variant	MODERATE
P9a	P9	antrum	P9a	Hp_P9a	NC_018939.1	63859	C	A	101	91	49	42	0.90099	0.009804	211	2	0.009479	0.891511	C694_RS00315	C694_RS00315	missense_variant	MODERATE
P9a	P9	antrum	P9a	Hp_P9a	NC_018939.1	63867	G	A	101	90	48	42	0.891089	0	208	1	0.004808	0.886281	C694_RS00315	C694_RS00315	synonymous_variant	LOW
P9a	P9	antrum	P9a	Hp_P9a	NC_018939.1	63870	A	C	101	90	49	41	0.891089	0	215	0	0	0.891089	C694_RS00315	C694_RS00315	missense_variant	MODERATE
P9a	P9	antrum	P9a	Hp_P9a	NC_018939.1	63874	T	A	98	85	45	40	0.867347	0.010101	210	0	0	0.867347	C694_RS00315	C694_RS00315	missense_variant	MODERATE
P9a	P9	antrum	P9a	Hp_P9a	NC_018939.1	63882	T	A	93	79	41	38	0.849462	0.021053	208	0	0	0.849462	C694_RS00315	C694_RS00315	missense_variant	MODERATE
P9a	P9	antrum	P9a	Hp_P9a	NC_018939.1	63883	A	G	93	79	41	38	0.849462	0.021053	206	2	0.009709	0.839754	C694_RS00315	C694_RS00315	missense_variant	MODERATE
P9a	P9	antrum	P9a	Hp_P9a	NC_018939.1	63884	A	C	92	81	44	37	0.880435	0.010753	209	1	0.004785	0.87565	C694_RS00315	C694_RS00315	missense_variant	MODERATE
P9a	P9	antrum	P9a	Hp_P9a	NC_018939.1	63885	A	G	95	81	45	36	0.852632	0.010417	212	2	0.009434	0.843198	C694_RS00315	C694_RS00315	synonymous_variant	LOW
P9a	P9	antrum	P9a	Hp_P9a	NC_018939.1	63891	G	A	95	79	42	37	0.831579	0	207	1	0.004831	0.826748	C694_RS00315	C694_RS00315	synonymous_variant	LOW
P9a	P9	antrum	P9a	Hp_P9a	NC_018939.1	63893	T	A	96	84	44	40	0.875	0.010309	212	0	0	0.875	C694_RS00315	C694_RS00315	missense_variant	MODERATE
P9a	P9	antrum	P9a	Hp_P9a	NC_018939.1	63894	A	C	95	81	43	38	0.852632	0.020619	208	0	0	0.852632	C694_RS00315	C694_RS00315	synonymous_variant	LOW
P9a	P9	antrum	P9a	Hp_P9a	NC_018939.1	63895	G	C	98	85	45	40	0.867347	0.010101	199	1	0.005025	0.862322	C694_RS00315	C694_RS00315	missense_variant	MODERATE
P9a	P9	antrum	P9a	Hp_P9a	NC_018939.1	63901	C	T	97	87	47	40	0.896907	0.010204	206	2	0.009709	0.887198	C694_RS00315	C694_RS00315	missense_variant	MODERATE
P9a	P9	antrum	P9a	Hp_P9a	NC_018939.1	63903	C	A	98	85	45	40	0.867347	0	204	0	0	0.867347	C694_RS00315	C694_RS00315	synonymous_variant	LOW
P9a	P9	antrum	P9a	Hp_P9a	NC_018939.1	63916	A	C	102	90	49	41	0.882353	0	228	0	0	0.882353	C694_RS00315	C694_RS00315	synonymous_variant	LOW
P9a	P9	antrum	P9a	Hp_P9a	NC_018939.1	63939	A	C	102	89	48	41	0.872549	0	216	1	0.00463	0.867919	C694_RS00315	C694_RS00315	synonymous_variant	LOW
P9a	P9	antrum	P9a	Hp_P9a	NC_018939.1	63942	G	C	101	90	49	41	0.891089	0.009804	214	0	0	0.891089	C694_RS00315	C694_RS00315	synonymous_variant	LOW
P9a	P9	antrum	P9a	Hp_P9a	NC_018939.1	63989	C	A	100	89	50	39	0.89	0.009901	225	1	0.004444	0.885556	C694_RS00315	C694_RS00315	missense_variant	MODERATE
P9a	P9	antrum	P9a	Hp_P9a	NC_018939.1	63994	C	T	101	90	50	40	0.891089	0	225	0	0	0.891089	C694_RS00315	C694_RS00315	missense_variant	MODERATE
P9a	P9	antrum	P9a	Hp_P9a	NC_018939.1	64002	A	G	102	90	50	40	0.882353	0	220	3	0.013636	0.868717	C694_RS00295	C694_RS00295	upstream_gene_variant	MODIFIER
P9a	P9	antrum	P9a	Hp_P9a	NC_018939.1	64023	C	A	100	90	49	41	0.9	0.009901	227	1	0.004405	0.895595	C694_RS00320	C694_RS00320	missense_variant	MODERATE
P9a	P9	antrum	P9a	Hp_P9a	NC_018939.1	64024	A	C	101	90	49	41	0.891089	0	225	0	0	0.891089	C694_RS00320	C694_RS00320	synonymous_variant	LOW
P9a	P9	antrum	P9a	Hp_P9a	NC_018939.1	64115	G	A	91	76	45	31	0.835165	0.01087	242	0	0	0.835165	C694_RS00320	C694_RS00320	missense_variant	MODERATE
P9a	P9	antrum	P9a	Hp_P9a	NC_018939.1	64118	G	A	93	76	43	33	0.817204	0.021053	242	1	0.004132	0.813072	C694_RS00320	C694_RS00320	missense_variant	MODERATE
P9a	P9	antrum	P9a	Hp_P9a	NC_018939.1	64119	C	G	89	76	44	32	0.853933	0.053191	239	0	0	0.853933	C694_RS00320	C694_RS00320	missense_variant	MODERATE
P9a	P9	antrum	P9a	Hp_P9a	NC_018939.1	64121	C	A	89	71	41	30	0.797753	0.053191	239	1	0.004184	0.793569	C694_RS00320	C694_RS00320	missense_variant	MODERATE
P9a	P9	antrum	P9a	Hp_P9a	NC_018939.1	64122	C	A	90	75	41	34	0.833333	0.021739	239	0	0	0.833333	C694_RS00320	C694_RS00320	missense_variant	MODERATE
P9a	P9	antrum	P9a	Hp_P9a	NC_018939.1	64123	G	A	88	72	41	31	0.818182	0.032967	238	2	0.008403	0.809778	C694_RS00320	C694_RS00320	synonymous_variant	LOW
P9a	P9	antrum	P9a	Hp_P9a	NC_018939.1	64124	A	G	88	70	39	31	0.795455	0.043478	239	1	0.004184	0.79127	C694_RS00320	C694_RS00320	missense_variant	MODERATE
P9a	P9	antrum	P9a	Hp_P9a	NC_018939.1	64126	T	C	89	69	39	30	0.775281	0.011111	239	0	0	0.775281	C694_RS00320	C694_RS00320	synonymous_variant	LOW
P9a	P9	antrum	P9a	Hp_P9a	NC_018939.1	64128	A	G	88	72	40	32	0.818182	0.032967	238	1	0.004202	0.81398	C694_RS00320	C694_RS00320	missense_variant	MODERATE
P9a	P9	antrum	P9a	Hp_P9a	NC_018939.1	64131	T	A	86	71	41	30	0.825581	0.033708	231	3	0.012987	0.812594	C694_RS00320	C694_RS00320	missense_variant	MODERATE
P9a	P9	antrum	P9a	Hp_P9a	NC_018939.1	64136	A	G	89	74	43	31	0.831461	0	236	1	0.004237	0.827223	C694_RS00320	C694_RS00320	missense_variant	MODERATE
P9a	P9	antrum	P9a	Hp_P9a	NC_018939.1	64148	G	A	88	76	43	33	0.863636	0.043478	229	0	0	0.863636	C694_RS00320	C694_RS00320	missense_variant	MODERATE
P9a	P9	antrum	P9a	Hp_P9a	NC_018939.1	64156	G	T	85	71	43	28	0.835294	0.011628	230	0	0	0.835294	C694_RS00320	C694_RS00320	missense_variant	MODERATE
P9a	P9	antrum	P9a	Hp_P9a	NC_018939.1	64157	A	C	84	66	40	26	0.785714	0.045455	232	0	0	0.785714	C694_RS00320	C694_RS00320	missense_variant	MODERATE
P9a	P9	antrum	P9a	Hp_P9a	NC_018939.1	64158	A	G	86	69	40	29	0.802326	0.011494	230	0	0	0.802326	C694_RS00320	C694_RS00320	missense_variant	MODERATE
P9a	P9	antrum	P9a	Hp_P9a	NC_018939.1	64161	T	C	87	69	40	29	0.793103	0	235	2	0.008511	0.784593	C694_RS00320	C694_RS00320	missense_variant	MODERATE
P9a	P9	antrum	P9a	Hp_P9a	NC_018939.1	64162	C	T	85	69	40	29	0.811765	0.055556	228	0	0	0.811765	C694_RS00320	C694_RS00320	synonymous_variant	LOW
P9a	P9	antrum	P9a	Hp_P9a	NC_018939.1	64168	C	T	92	75	44	31	0.815217	0	232	0	0	0.815217	C694_RS00320	C694_RS00320	synonymous_variant	LOW
P9a	P9	antrum	P9a	Hp_P9a	NC_018939.1	64169	A	G	92	75	44	31	0.815217	0	232	2	0.008621	0.806597	C694_RS00320	C694_RS00320	missense_variant	MODERATE
P9a	P9	antrum	P9a	Hp_P9a	NC_018939.1	64171	G	A	88	75	44	31	0.852273	0.043478	234	0	0	0.852273	C694_RS00320	C694_RS00320	synonymous_variant	LOW
P9a	P9	antrum	P9a	Hp_P9a	NC_018939.1	64180	A	G	91	77	41	36	0.846154	0	232	1	0.00431	0.841844	C694_RS00320	C694_RS00320	synonymous_variant	LOW
P9a	P9	antrum	P9a	Hp_P9a	NC_018939.1	64181	A	C	91	77	42	35	0.846154	0	232	0	0	0.846154	C694_RS00320	C694_RS00320	synonymous_variant	LOW
P9a	P9	antrum	P9a	Hp_P9a	NC_018939.1	64183	A	G	88	76	42	34	0.863636	0.022222	234	3	0.012821	0.850816	C694_RS00320	C694_RS00320	synonymous_variant	LOW
P9a	P9	antrum	P9a	Hp_P9a	NC_018939.1	64198	T	C	94	79	44	35	0.840426	0	244	2	0.008197	0.832229	C694_RS00320	C694_RS00320	synonymous_variant	LOW
P9a	P9	antrum	P9a	Hp_P9a	NC_018939.1	64211	G	A	91	77	41	36	0.846154	0.01087	245	1	0.004082	0.842072	C694_RS00320	C694_RS00320	missense_variant	MODERATE
P9a	P9	antrum	P9a	Hp_P9a	NC_018939.1	64288	G	A	94	80	42	38	0.851064	0.020833	239	0	0	0.851064	C694_RS00320	C694_RS00320	synonymous_variant	LOW
P9a	P9	antrum	P9a	Hp_P9a	NC_018939.1	64319	T	A	93	79	42	37	0.849462	0.010638	252	0	0	0.849462	C694_RS00320	C694_RS00320	missense_variant	MODERATE
P9a	P9	antrum	P9a	Hp_P9a	NC_018939.1	64320	A	C	93	79	42	37	0.849462	0.010638	250	1	0.004	0.845462	C694_RS00320	C694_RS00320	missense_variant	MODERATE
P9a	P9	antrum	P9a	Hp_P9a	NC_018939.1	64348	G	A	95	80	42	38	0.842105	0	255	1	0.003922	0.838184	C694_RS00320	C694_RS00320	synonymous_variant	LOW
P9a	P9	antrum	P9a	Hp_P9a	NC_018939.1	64357	A	G	93	76	41	35	0.817204	0.010638	253	1	0.003953	0.813252	C694_RS00320	C694_RS00320	synonymous_variant	LOW
P9a	P9	antrum	P9a	Hp_P9a	NC_018939.1	64358	A	T	94	78	41	37	0.829787	0	252	0	0	0.829787	C694_RS00320	C694_RS00320	missense_variant	MODERATE
P9a	P9	antrum	P9a	Hp_P9a	NC_018939.1	64360	G	A	94	78	42	36	0.829787	0	250	0	0	0.829787	C694_RS00320	C694_RS00320	missense_variant	MODERATE
P9a	P9	antrum	P9a	Hp_P9a	NC_018939.1	64369	A	G	97	82	43	39	0.845361	0	252	0	0	0.845361	C694_RS00320	C694_RS00320	synonymous_variant	LOW
P9a	P9	antrum	P9a	Hp_P9a	NC_018939.1	64379	A	G	95	77	43	34	0.810526	0.010417	255	5	0.019608	0.790918	C694_RS00320	C694_RS00320	missense_variant	MODERATE
P9a	P9	antrum	P9a	Hp_P9a	NC_018939.1	64380	T	A	95	78	42	36	0.821053	0.010417	254	0	0	0.821053	C694_RS00320	C694_RS00320	missense_variant	MODERATE
P9a	P9	antrum	P9a	Hp_P9a	NC_018939.1	64459	C	T	95	77	41	36	0.810526	0.010417	260	0	0	0.810526	C694_RS00320	C694_RS00320	synonymous_variant	LOW
P9a	P9	antrum	P9a	Hp_P9a	NC_018939.1	64509	A	C	90	71	36	35	0.788889	0.010989	252	4	0.015873	0.773016	C694_RS00320	C694_RS00320	missense_variant	MODERATE
P9a	P9	antrum	P9a	Hp_P9a	NC_018939.1	64546	C	G	90	74	39	35	0.822222	0.010989	254	0	0	0.822222	C694_RS00320	C694_RS00320	synonymous_variant	LOW
P9a	P9	antrum	P9a	Hp_P9a	NC_018939.1	64548	G	A	91	72	39	33	0.791209	0	245	0	0	0.791209	C694_RS00320	C694_RS00320	missense_variant	MODERATE
P9a	P9	antrum	P9a	Hp_P9a	NC_018939.1	64549	T	C	91	73	39	34	0.802198	0	249	0	0	0.802198	C694_RS00320	C694_RS00320	synonymous_variant	LOW
P9a	P9	antrum	P9a	Hp_P9a	NC_018939.1	64579	T	C	96	78	41	37	0.8125	0	257	5	0.019455	0.793045	C694_RS00320	C694_RS00320	synonymous_variant	LOW
P9a	P9	antrum	P9a	Hp_P9a	NC_018939.1	64615	T	C	90	73	38	35	0.811111	0	255	2	0.007843	0.803268	C694_RS00320	C694_RS00320	synonymous_variant	LOW
P9a	P9	antrum	P9a	Hp_P9a	NC_018939.1	64624	C	T	93	79	42	37	0.849462	0	245	1	0.004082	0.845381	C694_RS00320	C694_RS00320	synonymous_variant	LOW
P9a	P9	antrum	P9a	Hp_P9a	NC_018939.1	64635	A	C	88	68	39	29	0.772727	0	232	1	0.00431	0.768417	C694_RS00320	C694_RS00320	missense_variant	MODERATE
P9a	P9	antrum	P9a	Hp_P9a	NC_018939.1	64636	C	G	88	69	39	30	0.784091	0	233	0	0	0.784091	C694_RS00320	C694_RS00320	missense_variant	MODERATE
P9a	P9	antrum	P9a	Hp_P9a	NC_018939.1	64641	A	C	94	79	44	35	0.840426	0	241	0	0	0.840426	C694_RS00320	C694_RS00320	missense_variant	MODERATE
P9a	P9	antrum	P9a	Hp_P9a	NC_018939.1	64676	A	G	92	75	42	33	0.815217	0	250	0	0	0.815217	C694_RS00320	C694_RS00320	missense_variant	MODERATE
P9a	P9	antrum	P9a	Hp_P9a	NC_018939.1	64677	T	A	91	74	41	33	0.813187	0	246	0	0	0.813187	C694_RS00320	C694_RS00320	missense_variant	MODERATE
P9a	P9	antrum	P9a	Hp_P9a	NC_018939.1	64678	A	C	90	74	41	33	0.822222	0	233	0	0	0.822222	C694_RS00320	C694_RS00320	synonymous_variant	LOW
P9a	P9	antrum	P9a	Hp_P9a	NC_018939.1	64680	A	C	90	73	40	33	0.811111	0	233	0	0	0.811111	C694_RS00320	C694_RS00320	missense_variant	MODERATE
P9a	P9	antrum	P9a	Hp_P9a	NC_018939.1	64681	G	A	90	73	40	33	0.811111	0	232	0	0	0.811111	C694_RS00320	C694_RS00320	synonymous_variant	LOW
P9a	P9	antrum	P9a	Hp_P9a	NC_018939.1	64684	T	C	90	72	40	32	0.8	0	250	1	0.004	0.796	C694_RS00320	C694_RS00320	synonymous_variant	LOW
P9a	P9	antrum	P9a	Hp_P9a	NC_018939.1	64685	T	C	91	73	40	33	0.802198	0	248	1	0.004032	0.798166	C694_RS00320	C694_RS00320	synonymous_variant	LOW
P9a	P9	antrum	P9a	Hp_P9a	NC_018939.1	64687	G	A	88	71	37	34	0.806818	0.011236	247	1	0.004049	0.80277	C694_RS00320	C694_RS00320	synonymous_variant	LOW
P9a	P9	antrum	P9a	Hp_P9a	NC_018939.1	64695	A	T	90	75	40	35	0.833333	0.010989	240	0	0	0.833333	C694_RS00320	C694_RS00320	missense_variant	MODERATE
P9a	P9	antrum	P9a	Hp_P9a	NC_018939.1	64705	C	T	93	78	44	34	0.83871	0	246	3	0.012195	0.826515	C694_RS00320	C694_RS00320	synonymous_variant	LOW
P9a	P9	antrum	P9a	Hp_P9a	NC_018939.1	64711	A	C	97	80	44	36	0.824742	0	236	1	0.004237	0.820505	C694_RS00320	C694_RS00320	synonymous_variant	LOW
P9a	P9	antrum	P9a	Hp_P9a	NC_018939.1	64712	G	A	96	80	44	36	0.833333	0	237	0	0	0.833333	C694_RS00320	C694_RS00320	missense_variant	MODERATE
P9a	P9	antrum	P9a	Hp_P9a	NC_018939.1	64715	G	T	95	81	44	37	0.852632	0	233	0	0	0.852632	C694_RS00320	C694_RS00320	stop_gained	HIGH
P9a	P9	antrum	P9a	Hp_P9a	NC_018939.1	64720	C	T	88	75	40	35	0.852273	0.011236	232	0	0	0.852273	C694_RS00320	C694_RS00320	synonymous_variant	LOW
P9a	P9	antrum	P9a	Hp_P9a	NC_018939.1	64724	T	C	88	72	37	35	0.818182	0	238	0	0	0.818182	C694_RS00320	C694_RS00320	missense_variant	MODERATE
P9a	P9	antrum	P9a	Hp_P9a	NC_018939.1	64726	T	C	92	76	41	35	0.826087	0	243	0	0	0.826087	C694_RS00320	C694_RS00320	synonymous_variant	LOW
P9a	P9	antrum	P9a	Hp_P9a	NC_018939.1	64728	A	G	95	74	39	35	0.778947	0	252	1	0.003968	0.774979	C694_RS00320	C694_RS00320	missense_variant	MODERATE
P9a	P9	antrum	P9a	Hp_P9a	NC_018939.1	64730	G	A	87	70	36	34	0.804598	0.09375	245	1	0.004082	0.800516	C694_RS00320	C694_RS00320	missense_variant	MODERATE
P9a	P9	antrum	P9a	Hp_P9a	NC_018939.1	64735	G	A	96	79	43	36	0.822917	0.020408	251	0	0	0.822917	C694_RS00320	C694_RS00320	synonymous_variant	LOW
P9a	P9	antrum	P9a	Hp_P9a	NC_018939.1	64739	C	A	96	78	42	36	0.8125	0	245	0	0	0.8125	C694_RS00320	C694_RS00320	missense_variant	MODERATE
P9a	P9	antrum	P9a	Hp_P9a	NC_018939.1	64743	A	T	92	73	37	36	0.793478	0.010753	259	0	0	0.793478	C694_RS00320	C694_RS00320	missense_variant	MODERATE
P9a	P9	antrum	P9a	Hp_P9a	NC_018939.1	64747	T	A	90	75	39	36	0.833333	0	260	0	0	0.833333	C694_RS00320	C694_RS00320	missense_variant	MODERATE
P9a	P9	antrum	P9a	Hp_P9a	NC_018939.1	64753	C	T	90	67	34	33	0.744444	0	258	2	0.007752	0.736693	C694_RS00320	C694_RS00320	synonymous_variant	LOW
P9a	P9	antrum	P9a	Hp_P9a	NC_018939.1	64756	T	G	93	69	37	32	0.741935	0	255	0	0	0.741935	C694_RS00320	C694_RS00320	synonymous_variant	LOW
P9a	P9	antrum	P9a	Hp_P9a	NC_018939.1	64757	T	C	86	70	38	32	0.813953	0.075269	254	0	0	0.813953	C694_RS00320	C694_RS00320	synonymous_variant	LOW
P9a	P9	antrum	P9a	Hp_P9a	NC_018939.1	64837	T	C	93	78	42	36	0.83871	0	260	0	0	0.83871	C694_RS00320	C694_RS00320	synonymous_variant	LOW
P9a	P9	antrum	P9a	Hp_P9a	NC_018939.1	64862	C	A	93	80	40	40	0.860215	0.03125	251	0	0	0.860215	C694_RS00320	C694_RS00320	missense_variant	MODERATE
P9a	P9	antrum	P9a	Hp_P9a	NC_018939.1	64912	C	A	94	72	30	42	0.765957	0.06	253	0	0	0.765957	C694_RS00320	C694_RS00320	synonymous_variant	LOW
P9a	P9	antrum	P9a	Hp_P9a	NC_018939.1	64913	A	G	93	72	30	42	0.774194	0.060606	255	3	0.011765	0.762429	C694_RS00320	C694_RS00320	missense_variant	MODERATE
P9a	P9	antrum	P9a	Hp_P9a	NC_018939.1	64914	T	A	96	72	31	41	0.75	0.030303	265	0	0	0.75	C694_RS00320	C694_RS00320	missense_variant	MODERATE
P9a	P9	antrum	P9a	Hp_P9a	NC_018939.1	64933	A	G	92	77	38	39	0.836957	0.010753	261	1	0.003831	0.833125	C694_RS00320	C694_RS00320	synonymous_variant	LOW
P9a	P9	antrum	P9a	Hp_P9a	NC_018939.1	64936	C	T	101	85	43	42	0.841584	0	269	3	0.011152	0.830432	C694_RS00320	C694_RS00320	synonymous_variant	LOW
P9a	P9	antrum	P9a	Hp_P9a	NC_018939.1	64939	C	T	95	79	39	40	0.831579	0	258	0	0	0.831579	C694_RS00320	C694_RS00320	synonymous_variant	LOW
P9a	P9	antrum	P9a	Hp_P9a	NC_018939.1	64943	A	G	99	85	41	44	0.858586	0	265	1	0.003774	0.854812	C694_RS00320	C694_RS00320	missense_variant	MODERATE
P9a	P9	antrum	P9a	Hp_P9a	NC_018939.1	64953	A	G	99	83	41	42	0.838384	0	262	1	0.003817	0.834567	C694_RS00320	C694_RS00320	missense_variant	MODERATE
P9a	P9	antrum	P9a	Hp_P9a	NC_018939.1	64983	G	A	103	84	44	40	0.815534	0	262	0	0	0.815534	C694_RS00320	C694_RS00320	missense_variant	MODERATE
P7c	P7	corpus	P7c	Hp_P7c	NC_018939.1	64992	G	A	454	90	37	53	0.198238	0	57	1	0.017544	0.180694	C694_RS00320	C694_RS00320	missense_variant	MODERATE
P9a	P9	antrum	P9a	Hp_P9a	NC_018939.1	65009	G	C	100	84	44	40	0.84	0	273	0	0	0.84	C694_RS00320	C694_RS00320	missense_variant	MODERATE
P9a	P9	antrum	P9a	Hp_P9a	NC_018939.1	65011	A	C	100	84	44	40	0.84	0	276	0	0	0.84	C694_RS00320	C694_RS00320	missense_variant	MODERATE
P9a	P9	antrum	P9a	Hp_P9a	NC_018939.1	65027	A	G	93	79	45	34	0.849462	0.010638	265	1	0.003774	0.845689	C694_RS00320	C694_RS00320	missense_variant	MODERATE
P9a	P9	antrum	P9a	Hp_P9a	NC_018939.1	65048	A	G	96	82	41	41	0.854167	0	267	2	0.007491	0.846676	C694_RS00320	C694_RS00320	missense_variant	MODERATE
P9a	P9	antrum	P9a	Hp_P9a	NC_018939.1	65050	C	T	96	84	43	41	0.875	0	265	1	0.003774	0.871226	C694_RS00320	C694_RS00320	synonymous_variant	LOW
P9a	P9	antrum	P9a	Hp_P9a	NC_018939.1	65053	G	A	95	84	43	41	0.884211	0.010417	264	0	0	0.884211	C694_RS00320	C694_RS00320	synonymous_variant	LOW
P9a	P9	antrum	P9a	Hp_P9a	NC_018939.1	65133	A	G	93	80	42	38	0.860215	0	267	1	0.003745	0.85647	C694_RS00320	C694_RS00320	missense_variant	MODERATE
P9a	P9	antrum	P9a	Hp_P9a	NC_018939.1	65175	C	A	94	81	37	44	0.861702	0.020833	251	6	0.023904	0.837798	C694_RS00320	C694_RS00320	missense_variant	MODERATE
P9a	P9	antrum	P9a	Hp_P9a	NC_018939.1	65188	C	T	100	87	43	44	0.87	0	263	1	0.003802	0.866198	C694_RS00320	C694_RS00320	synonymous_variant	LOW
P9a	P9	antrum	P9a	Hp_P9a	NC_018939.1	65290	G	T	85	73	34	39	0.858824	0	262	2	0.007634	0.85119	C694_RS00320	C694_RS00320	synonymous_variant	LOW
P9a	P9	antrum	P9a	Hp_P9a	NC_018939.1	65322	C	T	88	78	36	42	0.886364	0.022222	271	1	0.00369	0.882674	C694_RS00320	C694_RS00320	missense_variant	MODERATE
P9a	P9	antrum	P9a	Hp_P9a	NC_018939.1	65325	A	G	90	78	36	42	0.866667	0	274	0	0	0.866667	C694_RS00320	C694_RS00320	missense_variant	MODERATE
P9a	P9	antrum	P9a	Hp_P9a	NC_018939.1	65329	T	C	87	77	39	38	0.885057	0	280	0	0	0.885057	C694_RS00320	C694_RS00320	synonymous_variant	LOW
P9a	P9	antrum	P9a	Hp_P9a	NC_018939.1	65336	G	C	86	76	36	40	0.883721	0.054945	273	0	0	0.883721	C694_RS00320	C694_RS00320	missense_variant	MODERATE
P9a	P9	antrum	P9a	Hp_P9a	NC_018939.1	65337	C	T	91	72	34	38	0.791209	0	274	1	0.00365	0.787559	C694_RS00320	C694_RS00320	missense_variant	MODERATE
P9a	P9	antrum	P9a	Hp_P9a	NC_018939.1	65362	T	C	86	75	39	36	0.872093	0.011494	286	3	0.01049	0.861604	C694_RS00320	C694_RS00320	synonymous_variant	LOW
P9a	P9	antrum	P9a	Hp_P9a	NC_018939.1	65367	G	A	89	77	36	41	0.865169	0	289	0	0	0.865169	C694_RS00320	C694_RS00320	missense_variant	MODERATE
P9a	P9	antrum	P9a	Hp_P9a	NC_018939.1	65389	A	G	91	78	37	41	0.857143	0	293	5	0.017065	0.840078	C694_RS00320	C694_RS00320	synonymous_variant	LOW
P9a	P9	antrum	P9a	Hp_P9a	NC_018939.1	65426	C	A	92	77	35	42	0.836957	0.010753	283	1	0.003534	0.833423	C694_RS00320	C694_RS00320	missense_variant	MODERATE
P9a	P9	antrum	P9a	Hp_P9a	NC_018939.1	65562	A	G	94	84	39	45	0.893617	0	287	1	0.003484	0.890133	C694_RS00320	C694_RS00320	missense_variant	MODERATE
P9a	P9	antrum	P9a	Hp_P9a	NC_018939.1	65619	A	G	94	84	42	42	0.893617	0	287	2	0.006969	0.886648	C694_RS00320	C694_RS00320	missense_variant	MODERATE
P9a	P9	antrum	P9a	Hp_P9a	NC_018939.1	65620	T	C	92	86	43	43	0.934783	0	288	0	0	0.934783	C694_RS00320	C694_RS00320	synonymous_variant	LOW
P9a	P9	antrum	P9a	Hp_P9a	NC_018939.1	65650	G	A	91	83	39	44	0.912088	0.021505	286	2	0.006993	0.905095	C694_RS00320	C694_RS00320	synonymous_variant	LOW
P9a	P9	antrum	P9a	Hp_P9a	NC_018939.1	65672	G	A	88	80	38	42	0.909091	0.011236	279	0	0	0.909091	C694_RS00320	C694_RS00320	missense_variant	MODERATE
P9a	P9	antrum	P9a	Hp_P9a	NC_018939.1	65677	G	A	87	75	36	39	0.862069	0.011364	286	0	0	0.862069	C694_RS00320	C694_RS00320	synonymous_variant	LOW
P9a	P9	antrum	P9a	Hp_P9a	NC_018939.1	65713	G	T	95	83	43	40	0.873684	0.010417	303	0	0	0.873684	C694_RS00320	C694_RS00320	synonymous_variant	LOW
P9a	P9	antrum	P9a	Hp_P9a	NC_018939.1	65752	A	C	100	90	43	47	0.9	0	296	1	0.003378	0.896622	C694_RS00320	C694_RS00320	synonymous_variant	LOW
P9a	P9	antrum	P9a	Hp_P9a	NC_018939.1	65917	C	T	101	90	42	48	0.891089	0.009804	291	0	0	0.891089	C694_RS00320	C694_RS00320	synonymous_variant	LOW
P9a	P9	antrum	P9a	Hp_P9a	NC_018939.1	65936	G	A	101	90	40	50	0.891089	0.009804	294	3	0.010204	0.880885	C694_RS00320	C694_RS00320	missense_variant	MODERATE
P9a	P9	antrum	P9a	Hp_P9a	NC_018939.1	65944	C	T	98	87	38	49	0.887755	0.010101	294	0	0	0.887755	C694_RS00320	C694_RS00320	synonymous_variant	LOW
P9a	P9	antrum	P9a	Hp_P9a	NC_018939.1	65946	C	A	101	90	41	49	0.891089	0	296	0	0	0.891089	C694_RS00320	C694_RS00320	missense_variant	MODERATE
E	E	unspecified	E	Hp_E_pool	NC_018939.1	65954	C	A	94	14	7	7	0.148936	0	102	0	0	0.148936	C694_RS00320	C694_RS00320	missense_variant	MODERATE
E	E	unspecified	E	Hp_E_pool	NC_018939.1	65965	G	A	96	16	8	8	0.166667	0.010309	101	0	0	0.166667	C694_RS00320	C694_RS00320	synonymous_variant	LOW
P9a	P9	antrum	P9a	Hp_P9a	NC_018939.1	65974	A	G	104	92	41	51	0.884615	0	296	3	0.010135	0.87448	C694_RS00320	C694_RS00320	synonymous_variant	LOW
P9a	P9	antrum	P9a	Hp_P9a	NC_018939.1	66017	G	A	94	82	39	43	0.87234	0	281	1	0.003559	0.868782	C694_RS00320	C694_RS00320	missense_variant	MODERATE
E	E	unspecified	E	Hp_E_pool	NC_018939.1	66122	G	A	89	12	7	5	0.134831	0.032609	97	0	0	0.134831	C694_RS00320	C694_RS00320	missense_variant	MODERATE
E	E	unspecified	E	Hp_E_pool	NC_018939.1	66123	A	G	92	13	7	6	0.141304	0	97	0	0	0.141304	C694_RS00320	C694_RS00320	missense_variant	MODERATE
E	E	unspecified	E	Hp_E_pool	NC_018939.1	66124	T	C	90	14	8	6	0.155556	0.010989	96	1	0.010417	0.145139	C694_RS00320	C694_RS00320	synonymous_variant	LOW
P9a	P9	antrum	P9a	Hp_P9a	NC_018939.1	66205	A	G	100	90	44	46	0.9	0	303	1	0.0033	0.8967	C694_RS00320	C694_RS00320	synonymous_variant	LOW
P9a	P9	antrum	P9a	Hp_P9a	NC_018939.1	66274	C	T	98	89	45	44	0.908163	0.010101	299	2	0.006689	0.901474	C694_RS00320	C694_RS00320	synonymous_variant	LOW
P9a	P9	antrum	P9a	Hp_P9a	NC_018939.1	66319	C	T	97	89	42	47	0.917526	0.010204	302	0	0	0.917526	C694_RS00320	C694_RS00320	synonymous_variant	LOW
E	E	unspecified	E	Hp_E_pool	NC_018939.1	66319	C	T	94	13	6	7	0.138298	0	100	0	0	0.138298	C694_RS00320	C694_RS00320	synonymous_variant	LOW
P9a	P9	antrum	P9a	Hp_P9a	NC_018939.1	66326	C	A	99	91	43	48	0.919192	0.01	307	0	0	0.919192	C694_RS00320	C694_RS00320	missense_variant	MODERATE
E	E	unspecified	E	Hp_E_pool	NC_018939.1	66341	T	C	102	14	6	8	0.137255	0	101	0	0	0.137255	C694_RS00320	C694_RS00320	synonymous_variant	LOW
P9a	P9	antrum	P9a	Hp_P9a	NC_018939.1	66364	T	C	99	89	44	45	0.89899	0	309	2	0.006472	0.892517	C694_RS00320	C694_RS00320	synonymous_variant	LOW
P9a	P9	antrum	P9a	Hp_P9a	NC_018939.1	66388	A	T	93	86	42	44	0.924731	0	292	1	0.003425	0.921307	C694_RS00320	C694_RS00320	synonymous_variant	LOW
P9a	P9	antrum	P9a	Hp_P9a	NC_018939.1	66389	C	A	93	88	42	46	0.946237	0.010638	301	1	0.003322	0.942914	C694_RS00320	C694_RS00320	missense_variant	MODERATE
P9a	P9	antrum	P9a	Hp_P9a	NC_018939.1	66420	A	G	95	89	44	45	0.936842	0	306	2	0.006536	0.930306	C694_RS00320	C694_RS00320	missense_variant	MODERATE
E	E	unspecified	E	Hp_E_pool	NC_018939.1	66420	A	G	99	18	9	9	0.181818	0	100	1	0.01	0.171818	C694_RS00320	C694_RS00320	missense_variant	MODERATE
P9a	P9	antrum	P9a	Hp_P9a	NC_018939.1	66425	T	C	95	86	44	42	0.905263	0	306	0	0	0.905263	C694_RS00320	C694_RS00320	synonymous_variant	LOW
E	E	unspecified	E	Hp_E_pool	NC_018939.1	66427	A	G	100	18	9	9	0.18	0	99	0	0	0.18	C694_RS00320	C694_RS00320	synonymous_variant	LOW
P9a	P9	antrum	P9a	Hp_P9a	NC_018939.1	66452	T	C	98	91	44	47	0.928571	0	311	0	0	0.928571	C694_RS00320	C694_RS00320	synonymous_variant	LOW
E	E	unspecified	E	Hp_E_pool	NC_018939.1	66452	T	C	103	18	9	9	0.174757	0	103	3	0.029126	0.145631	C694_RS00320	C694_RS00320	synonymous_variant	LOW
P9a	P9	antrum	P9a	Hp_P9a	NC_018939.1	66471	G	T	99	94	44	50	0.949495	0	307	0	0	0.949495	C694_RS00325	C694_RS00325	synonymous_variant	LOW
P9a	P9	antrum	P9a	Hp_P9a	NC_018939.1	66474	T	C	99	92	43	49	0.929293	0	312	1	0.003205	0.926088	C694_RS00325	C694_RS00325	synonymous_variant	LOW
E	E	unspecified	E	Hp_E_pool	NC_018939.1	66498	C	T	96	17	8	9	0.177083	0.010309	105	2	0.019048	0.158036	C694_RS00325	C694_RS00325	synonymous_variant	LOW
E	E	unspecified	E	Hp_E_pool	NC_018939.1	66514	C	T	102	20	11	9	0.196078	0	102	0	0	0.196078	C694_RS00325	C694_RS00325	missense_variant	MODERATE
P9a	P9	antrum	P9a	Hp_P9a	NC_018939.1	66546	T	G	98	89	43	46	0.908163	0	299	2	0.006689	0.901474	C694_RS00325	C694_RS00325	missense_variant	MODERATE
P9a	P9	antrum	P9a	Hp_P9a	NC_018939.1	66557	T	C	101	93	43	50	0.920792	0	308	1	0.003247	0.917545	C694_RS00325	C694_RS00325	missense_variant	MODERATE
P9a	P9	antrum	P9a	Hp_P9a	NC_018939.1	66565	A	G	96	88	39	49	0.916667	0.010309	286	1	0.003497	0.91317	C694_RS00325	C694_RS00325	missense_variant	MODERATE
P9a	P9	antrum	P9a	Hp_P9a	NC_018939.1	66571	G	A	104	92	41	51	0.884615	0	296	1	0.003378	0.881237	C694_RS00325	C694_RS00325	missense_variant	MODERATE
P9a	P9	antrum	P9a	Hp_P9a	NC_018939.1	66609	A	T	106	96	45	51	0.90566	0	308	2	0.006494	0.899167	C694_RS00325	C694_RS00325	missense_variant	MODERATE
P9a	P9	antrum	P9a	Hp_P9a	NC_018939.1	66621	T	C	99	89	40	49	0.89899	0	305	0	0	0.89899	C694_RS00325	C694_RS00325	synonymous_variant	LOW
P9a	P9	antrum	P9a	Hp_P9a	NC_018939.1	66627	C	T	102	93	44	49	0.911765	0	309	2	0.006472	0.905292	C694_RS00325	C694_RS00325	synonymous_variant	LOW
P9a	P9	antrum	P9a	Hp_P9a	NC_018939.1	66655	G	T	100	89	42	47	0.89	0	297	3	0.010101	0.879899	C694_RS00325	C694_RS00325	missense_variant	MODERATE
P9a	P9	antrum	P9a	Hp_P9a	NC_018939.1	66705	C	T	100	92	43	49	0.92	0	297	4	0.013468	0.906532	C694_RS00325	C694_RS00325	synonymous_variant	LOW
P9a	P9	antrum	P9a	Hp_P9a	NC_018939.1	66792	C	T	100	94	45	49	0.94	0	304	5	0.016447	0.923553	C694_RS00325	C694_RS00325	synonymous_variant	LOW
P9a	P9	antrum	P9a	Hp_P9a	NC_018939.1	66853	A	G	104	96	47	49	0.923077	0	307	7	0.022801	0.900276	C694_RS00325	C694_RS00325	missense_variant	MODERATE
P4c	P4	corpus	P4c	Hp_P4c	NC_018939.1	66928	C	A	302	93	47	46	0.307947	0.0033	350	0	0	0.307947	C694_RS00325	C694_RS00325	missense_variant	MODERATE
P9a	P9	antrum	P9a	Hp_P9a	NC_018939.1	66975	T	C	93	85	43	42	0.913978	0	285	5	0.017544	0.896435	C694_RS00325	C694_RS00325	synonymous_variant	LOW
P9a	P9	antrum	P9a	Hp_P9a	NC_018939.1	66977	G	A	94	89	43	46	0.946809	0.030928	271	4	0.01476	0.932048	C694_RS00325	C694_RS00325	missense_variant	MODERATE
P9a	P9	antrum	P9a	Hp_P9a	NC_018939.1	67062	C	T	99	92	46	46	0.929293	0	298	5	0.016779	0.912514	C694_RS00330	C694_RS00330	synonymous_variant	LOW
P9a	P9	antrum	P9a	Hp_P9a	NC_018939.1	67074	G	A	94	84	43	41	0.893617	0	282	0	0	0.893617	C694_RS00330	C694_RS00330	synonymous_variant	LOW
P9a	P9	antrum	P9a	Hp_P9a	NC_018939.1	67076	A	G	92	84	43	41	0.913043	0.010753	292	2	0.006849	0.906194	C694_RS00330	C694_RS00330	missense_variant	MODERATE
P9a	P9	antrum	P9a	Hp_P9a	NC_018939.1	67077	A	G	93	84	43	41	0.903226	0.010638	294	1	0.003401	0.899824	C694_RS00330	C694_RS00330	synonymous_variant	LOW
P9a	P9	antrum	P9a	Hp_P9a	NC_018939.1	67083	A	G	96	86	44	42	0.895833	0	294	1	0.003401	0.892432	C694_RS00330	C694_RS00330	synonymous_variant	LOW
P9a	P9	antrum	P9a	Hp_P9a	NC_018939.1	67085	G	A	96	84	42	42	0.875	0	290	0	0	0.875	C694_RS00330	C694_RS00330	missense_variant	MODERATE
P9a	P9	antrum	P9a	Hp_P9a	NC_018939.1	67087	C	A	95	85	43	42	0.894737	0.010417	293	0	0	0.894737	C694_RS00330	C694_RS00330	missense_variant	MODERATE
P9a	P9	antrum	P9a	Hp_P9a	NC_018939.1	67096	C	G	98	88	45	43	0.897959	0	295	0	0	0.897959	C694_RS00330	C694_RS00330	missense_variant	MODERATE
P9a	P9	antrum	P9a	Hp_P9a	NC_018939.1	67113	A	G	94	84	42	42	0.893617	0	272	0	0	0.893617	C694_RS00330	C694_RS00330	synonymous_variant	LOW
P9a	P9	antrum	P9a	Hp_P9a	NC_018939.1	67115	G	A	92	82	42	40	0.891304	0	268	0	0	0.891304	C694_RS00330	C694_RS00330	missense_variant	MODERATE
P9a	P9	antrum	P9a	Hp_P9a	NC_018939.1	67116	A	T	92	82	42	40	0.891304	0	281	1	0.003559	0.887746	C694_RS00330	C694_RS00330	missense_variant	MODERATE
P9a	P9	antrum	P9a	Hp_P9a	NC_018939.1	67119	G	T	91	81	43	38	0.89011	0	285	0	0	0.89011	C694_RS00330	C694_RS00330	missense_variant	MODERATE
P9a	P9	antrum	P9a	Hp_P9a	NC_018939.1	67129	A	G	91	81	43	38	0.89011	0	293	1	0.003413	0.886697	C694_RS00330	C694_RS00330	missense_variant	MODERATE
P9a	P9	antrum	P9a	Hp_P9a	NC_018939.1	67137	T	C	89	81	41	40	0.910112	0	281	1	0.003559	0.906554	C694_RS00330	C694_RS00330	synonymous_variant	LOW
P9a	P9	antrum	P9a	Hp_P9a	NC_018939.1	67139	A	G	90	82	40	42	0.911111	0	300	0	0	0.911111	C694_RS00330	C694_RS00330	missense_variant	MODERATE
P9a	P9	antrum	P9a	Hp_P9a	NC_018939.1	67140	T	C	90	82	40	42	0.911111	0	301	3	0.009967	0.901144	C694_RS00330	C694_RS00330	synonymous_variant	LOW
P9a	P9	antrum	P9a	Hp_P9a	NC_018939.1	67146	C	T	87	77	39	38	0.885057	0	297	0	0	0.885057	C694_RS00330	C694_RS00330	synonymous_variant	LOW
P9a	P9	antrum	P9a	Hp_P9a	NC_018939.1	67175	G	A	85	74	40	34	0.870588	0.055556	300	0	0	0.870588	C694_RS00330	C694_RS00330	missense_variant	MODERATE
P9a	P9	antrum	P9a	Hp_P9a	NC_018939.1	67176	G	A	88	75	40	35	0.852273	0.022222	305	0	0	0.852273	C694_RS00330	C694_RS00330	synonymous_variant	LOW
P9a	P9	antrum	P9a	Hp_P9a	NC_018939.1	67179	G	A	85	77	40	37	0.905882	0.034091	302	1	0.003311	0.902571	C694_RS00330	C694_RS00330	synonymous_variant	LOW
P9a	P9	antrum	P9a	Hp_P9a	NC_018939.1	67182	T	G	88	80	41	39	0.909091	0.011236	301	0	0	0.909091	C694_RS00330	C694_RS00330	missense_variant	MODERATE
P9a	P9	antrum	P9a	Hp_P9a	NC_018939.1	67184	A	G	91	82	41	41	0.901099	0	302	3	0.009934	0.891165	C694_RS00330	C694_RS00330	missense_variant	MODERATE
P9a	P9	antrum	P9a	Hp_P9a	NC_018939.1	67221	C	T	86	79	42	37	0.918605	0	306	0	0	0.918605	C694_RS00330	C694_RS00330	synonymous_variant	LOW
P9a	P9	antrum	P9a	Hp_P9a	NC_018939.1	67287	G	A	87	80	41	39	0.91954	0	293	0	0	0.91954	C694_RS00330	C694_RS00330	synonymous_variant	LOW
P9a	P9	antrum	P9a	Hp_P9a	NC_018939.1	67290	A	G	89	81	41	40	0.910112	0.011111	303	1	0.0033	0.906812	C694_RS00330	C694_RS00330	synonymous_variant	LOW
P9a	P9	antrum	P9a	Hp_P9a	NC_018939.1	67349	G	A	92	83	40	43	0.902174	0	307	0	0	0.902174	C694_RS00335	C694_RS00335	missense_variant	MODERATE
P9a	P9	antrum	P9a	Hp_P9a	NC_018939.1	67359	A	G	86	78	39	39	0.906977	0	302	1	0.003311	0.903665	C694_RS00335	C694_RS00335	missense_variant	MODERATE
P9a	P9	antrum	P9a	Hp_P9a	NC_018939.1	67376	A	G	92	76	37	39	0.826087	0	304	0	0	0.826087	C694_RS00335	C694_RS00335	missense_variant	MODERATE
P9a	P9	antrum	P9a	Hp_P9a	NC_018939.1	67377	G	A	91	77	37	40	0.846154	0.021505	307	2	0.006515	0.839639	C694_RS00335	C694_RS00335	missense_variant	MODERATE
P9a	P9	antrum	P9a	Hp_P9a	NC_018939.1	67382	T	C	90	80	40	40	0.888889	0.042553	313	2	0.00639	0.882499	C694_RS00335	C694_RS00335	synonymous_variant	LOW
P9a	P9	antrum	P9a	Hp_P9a	NC_018939.1	67396	A	G	92	75	36	39	0.815217	0	294	7	0.02381	0.791408	C694_RS00335	C694_RS00335	synonymous_variant	LOW
P9a	P9	antrum	P9a	Hp_P9a	NC_018939.1	67400	A	C	88	74	31	43	0.840909	0.032967	285	0	0	0.840909	C694_RS00335	C694_RS00335	missense_variant	MODERATE
P9a	P9	antrum	P9a	Hp_P9a	NC_018939.1	67401	G	T	91	76	33	43	0.835165	0.01087	290	0	0	0.835165	C694_RS00335	C694_RS00335	missense_variant	MODERATE
P9a	P9	antrum	P9a	Hp_P9a	NC_018939.1	67403	C	G	86	75	32	43	0.872093	0.054945	296	0	0	0.872093	C694_RS00335	C694_RS00335	missense_variant	MODERATE
P9a	P9	antrum	P9a	Hp_P9a	NC_018939.1	67404	C	G	87	78	35	43	0.896552	0.064516	299	0	0	0.896552	C694_RS00335	C694_RS00335	missense_variant	MODERATE
P9a	P9	antrum	P9a	Hp_P9a	NC_018939.1	67405	A	T	91	83	37	46	0.912088	0.042105	296	0	0	0.912088	C694_RS00335	C694_RS00335	synonymous_variant	LOW
P2c	P2	corpus	P2c	Hp_P2c	NC_018939.1	67431	C	T	95	30	15	15	0.315789	0	193	0	0	0.315789	C694_RS00335	C694_RS00335	missense_variant	MODERATE
P9a	P9	antrum	P9a	Hp_P9a	NC_018939.1	67451	C	T	90	83	38	45	0.922222	0.010989	288	0	0	0.922222	C694_RS00335	C694_RS00335	missense_variant	MODERATE
P9a	P9	antrum	P9a	Hp_P9a	NC_018939.1	67466	C	A	92	84	40	44	0.913043	0	304	0	0	0.913043	C694_RS00335	C694_RS00335	missense_variant	MODERATE
P9a	P9	antrum	P9a	Hp_P9a	NC_018939.1	67467	A	T	91	83	40	43	0.912088	0	305	0	0	0.912088	C694_RS00335	C694_RS00335	missense_variant	MODERATE
P9a	P9	antrum	P9a	Hp_P9a	NC_018939.1	67468	C	G	91	84	40	44	0.923077	0	303	0	0	0.923077	C694_RS00335	C694_RS00335	missense_variant	MODERATE
P9a	P9	antrum	P9a	Hp_P9a	NC_018939.1	67474	G	A	87	77	35	42	0.885057	0.022472	307	0	0	0.885057	C694_RS00335	C694_RS00335	synonymous_variant	LOW
P9a	P9	antrum	P9a	Hp_P9a	NC_018939.1	67483	T	C	85	77	36	41	0.905882	0.022989	310	0	0	0.905882	C694_RS00335	C694_RS00335	synonymous_variant	LOW
P9a	P9	antrum	P9a	Hp_P9a	NC_018939.1	67485	T	A	87	79	36	43	0.908046	0.033333	309	1	0.003236	0.90481	C694_RS00335	C694_RS00335	missense_variant	MODERATE
P9a	P9	antrum	P9a	Hp_P9a	NC_018939.1	67488	A	G	88	77	35	42	0.875	0.022222	307	2	0.006515	0.868485	C694_RS00335	C694_RS00335	missense_variant	MODERATE
P9a	P9	antrum	P9a	Hp_P9a	NC_018939.1	67506	A	T	88	80	37	43	0.909091	0.011236	300	0	0	0.909091	C694_RS00335	C694_RS00335	missense_variant	MODERATE
P9a	P9	antrum	P9a	Hp_P9a	NC_018939.1	67510	A	G	88	82	36	46	0.931818	0	299	0	0	0.931818	C694_RS00335	C694_RS00335	synonymous_variant	LOW
P9a	P9	antrum	P9a	Hp_P9a	NC_018939.1	67511	A	G	90	82	37	45	0.911111	0	299	0	0	0.911111	C694_RS00335	C694_RS00335	missense_variant	MODERATE
P9a	P9	antrum	P9a	Hp_P9a	NC_018939.1	67514	A	C	88	81	37	44	0.920455	0	297	0	0	0.920455	C694_RS00335	C694_RS00335	synonymous_variant	LOW
P9a	P9	antrum	P9a	Hp_P9a	NC_018939.1	67518	G	A	89	80	35	45	0.898876	0.011111	293	1	0.003413	0.895463	C694_RS00335	C694_RS00335	missense_variant	MODERATE
P9a	P9	antrum	P9a	Hp_P9a	NC_018939.1	67519	T	G	84	80	35	45	0.952381	0.05618	282	11	0.039007	0.913374	C694_RS00335	C694_RS00335	missense_variant	MODERATE
P9a	P9	antrum	P9a	Hp_P9a	NC_018939.1	67520	A	G	91	86	39	47	0.945055	0	287	7	0.02439	0.920665	C694_RS00335	C694_RS00335	missense_variant	MODERATE
P9a	P9	antrum	P9a	Hp_P9a	NC_018939.1	67534	C	T	78	58	27	31	0.74359	0.113636	29	0	0	0.74359	C694_RS00335	C694_RS00335	synonymous_variant	LOW
P9a	P9	antrum	P9a	Hp_P9a	NC_018939.1	67535	T	C	87	56	26	30	0.643678	0	281	0	0	0.643678	C694_RS00335	C694_RS00335	missense_variant	MODERATE
P9a	P9	antrum	P9a	Hp_P9a	NC_018939.1	67539	T	G	66	59	26	33	0.893939	0.12	281	0	0	0.893939	C694_RS00335	C694_RS00335	missense_variant	MODERATE
P9a	P9	antrum	P9a	Hp_P9a	NC_018939.1	67540	A	G	68	62	29	33	0.911765	0.116883	289	0	0	0.911765	C694_RS00335	C694_RS00335	synonymous_variant	LOW
P9a	P9	antrum	P9a	Hp_P9a	NC_018939.1	67544	G	C	85	76	35	41	0.894118	0	295	2	0.00678	0.887338	C694_RS00335	C694_RS00335	missense_variant	MODERATE
P9a	P9	antrum	P9a	Hp_P9a	NC_018939.1	67548	C	G	82	73	34	39	0.890244	0.02381	286	0	0	0.890244	C694_RS00335	C694_RS00335	missense_variant	MODERATE
P9a	P9	antrum	P9a	Hp_P9a	NC_018939.1	67556	C	T	84	78	37	41	0.928571	0.034483	280	0	0	0.928571	C694_RS00335	C694_RS00335	missense_variant	MODERATE
P9a	P9	antrum	P9a	Hp_P9a	NC_018939.1	67559	C	G	81	74	36	38	0.91358	0.035714	272	0	0	0.91358	C694_RS00335	C694_RS00335	missense_variant	MODERATE
P9a	P9	antrum	P9a	Hp_P9a	NC_018939.1	67560	T	G	85	77	38	39	0.905882	0	261	0	0	0.905882	C694_RS00335	C694_RS00335	missense_variant	MODERATE
P9a	P9	antrum	P9a	Hp_P9a	NC_018939.1	67565	A	G	89	81	39	42	0.910112	0	264	1	0.003788	0.906324	C694_RS00335	C694_RS00335	missense_variant	MODERATE
P9a	P9	antrum	P9a	Hp_P9a	NC_018939.1	67577	A	G	88	82	37	45	0.931818	0	283	0	0	0.931818	C694_RS00335	C694_RS00335	missense_variant	MODERATE
P9a	P9	antrum	P9a	Hp_P9a	NC_018939.1	67589	G	A	88	83	37	46	0.943182	0.011236	284	0	0	0.943182	C694_RS00335	C694_RS00335	missense_variant	MODERATE
P9a	P9	antrum	P9a	Hp_P9a	NC_018939.1	67590	C	T	91	83	37	46	0.912088	0	279	0	0	0.912088	C694_RS00335	C694_RS00335	missense_variant	MODERATE
P9a	P9	antrum	P9a	Hp_P9a	NC_018939.1	67597	G	A	89	83	38	45	0.932584	0	295	1	0.00339	0.929194	C694_RS00335	C694_RS00335	synonymous_variant	LOW
P9a	P9	antrum	P9a	Hp_P9a	NC_018939.1	67598	G	T	89	83	38	45	0.932584	0	295	0	0	0.932584	C694_RS00335	C694_RS00335	missense_variant	MODERATE
P9a	P9	antrum	P9a	Hp_P9a	NC_018939.1	67600	T	C	90	84	38	46	0.933333	0	292	5	0.017123	0.91621	C694_RS00335	C694_RS00335	synonymous_variant	LOW
P9a	P9	antrum	P9a	Hp_P9a	NC_018939.1	67601	G	A	89	83	37	46	0.932584	0	290	3	0.010345	0.922239	C694_RS00335	C694_RS00335	missense_variant	MODERATE
P9a	P9	antrum	P9a	Hp_P9a	NC_018939.1	67607	G	C	90	83	38	45	0.922222	0.032258	293	0	0	0.922222	C694_RS00335	C694_RS00335	missense_variant	MODERATE
P9a	P9	antrum	P9a	Hp_P9a	NC_018939.1	67608	C	T	92	83	38	45	0.902174	0	293	0	0	0.902174	C694_RS00335	C694_RS00335	missense_variant	MODERATE
P9a	P9	antrum	P9a	Hp_P9a	NC_018939.1	67615	T	A	89	83	38	45	0.932584	0.032609	284	0	0	0.932584	C694_RS00335	C694_RS00335	missense_variant	MODERATE
P9a	P9	antrum	P9a	Hp_P9a	NC_018939.1	67620	T	G	89	81	38	43	0.910112	0	306	0	0	0.910112	C694_RS00335	C694_RS00335	missense_variant	MODERATE
P9a	P9	antrum	P9a	Hp_P9a	NC_018939.1	67621	T	C	89	81	38	43	0.910112	0	306	0	0	0.910112	C694_RS00335	C694_RS00335	synonymous_variant	LOW
P9a	P9	antrum	P9a	Hp_P9a	NC_018939.1	67627	T	C	89	82	37	45	0.921348	0.011111	304	0	0	0.921348	C694_RS00335	C694_RS00335	synonymous_variant	LOW
P9a	P9	antrum	P9a	Hp_P9a	NC_018939.1	67719	C	T	86	80	36	44	0.930233	0.022727	299	1	0.003344	0.926888	C694_RS00335	C694_RS00335	missense_variant	MODERATE
P9a	P9	antrum	P9a	Hp_P9a	NC_018939.1	67723	A	T	87	81	35	46	0.931034	0	301	0	0	0.931034	C694_RS00335	C694_RS00335	missense_variant	MODERATE
P9a	P9	antrum	P9a	Hp_P9a	NC_018939.1	67729	A	G	86	78	36	42	0.906977	0.011494	297	1	0.003367	0.90361	C694_RS00335	C694_RS00335	synonymous_variant	LOW
P9a	P9	antrum	P9a	Hp_P9a	NC_018939.1	67732	G	T	88	80	35	45	0.909091	0	304	0	0	0.909091	C694_RS00335	C694_RS00335	missense_variant	MODERATE
P9a	P9	antrum	P9a	Hp_P9a	NC_018939.1	67733	G	C	86	78	35	43	0.906977	0	305	0	0	0.906977	C694_RS00335	C694_RS00335	missense_variant	MODERATE
P9a	P9	antrum	P9a	Hp_P9a	NC_018939.1	67734	G	A	87	78	35	43	0.896552	0	306	2	0.006536	0.890016	C694_RS00335	C694_RS00335	missense_variant	MODERATE
P9a	P9	antrum	P9a	Hp_P9a	NC_018939.1	67742	A	G	84	76	34	42	0.904762	0.023256	297	0	0	0.904762	C694_RS00335	C694_RS00335	missense_variant	MODERATE
P9a	P9	antrum	P9a	Hp_P9a	NC_018939.1	67745	A	G	90	83	39	44	0.922222	0	310	0	0	0.922222	C694_RS00335	C694_RS00335	missense_variant	MODERATE
P9a	P9	antrum	P9a	Hp_P9a	NC_018939.1	67757	T	A	84	76	39	37	0.904762	0.05618	315	1	0.003175	0.901587	C694_RS00335	C694_RS00335	missense_variant	MODERATE
P9a	P9	antrum	P9a	Hp_P9a	NC_018939.1	67758	C	G	84	75	38	37	0.892857	0.05618	308	1	0.003247	0.88961	C694_RS00335	C694_RS00335	missense_variant	MODERATE
P9a	P9	antrum	P9a	Hp_P9a	NC_018939.1	67763	G	C	89	81	38	43	0.910112	0.011111	316	0	0	0.910112	C694_RS00335	C694_RS00335	missense_variant	MODERATE
P9a	P9	antrum	P9a	Hp_P9a	NC_018939.1	67765	C	T	87	79	38	41	0.908046	0.033333	312	0	0	0.908046	C694_RS00335	C694_RS00335	synonymous_variant	LOW
P9a	P9	antrum	P9a	Hp_P9a	NC_018939.1	67780	G	A	89	81	40	41	0.910112	0.011111	295	1	0.00339	0.906723	C694_RS00335	C694_RS00335	synonymous_variant	LOW
P9a	P9	antrum	P9a	Hp_P9a	NC_018939.1	67816	T	C	84	76	37	39	0.904762	0.011765	309	2	0.006472	0.898289	C694_RS00335	C694_RS00335	synonymous_variant	LOW
P9a	P9	antrum	P9a	Hp_P9a	NC_018939.1	67818	A	C	82	76	37	39	0.926829	0.012048	312	0	0	0.926829	C694_RS00335	C694_RS00335	missense_variant	MODERATE
P9a	P9	antrum	P9a	Hp_P9a	NC_018939.1	67819	A	G	82	75	37	38	0.914634	0	313	2	0.00639	0.908244	C694_RS00335	C694_RS00335	synonymous_variant	LOW
P9a	P9	antrum	P9a	Hp_P9a	NC_018939.1	67820	G	A	83	76	38	38	0.915663	0.011905	316	1	0.003165	0.912498	C694_RS00335	C694_RS00335	missense_variant	MODERATE
P9a	P9	antrum	P9a	Hp_P9a	NC_018939.1	67830	A	G	79	73	36	37	0.924051	0	302	1	0.003311	0.920739	C694_RS00335	C694_RS00335	missense_variant	MODERATE
P9a	P9	antrum	P9a	Hp_P9a	NC_018939.1	67831	C	T	80	74	37	37	0.925	0	299	0	0	0.925	C694_RS00335	C694_RS00335	synonymous_variant	LOW
P9a	P9	antrum	P9a	Hp_P9a	NC_018939.1	67857	T	G	84	74	37	37	0.880952	0.011765	314	0	0	0.880952	C694_RS00335	C694_RS00335	missense_variant	MODERATE
P9a	P9	antrum	P9a	Hp_P9a	NC_018939.1	67861	G	A	81	75	38	37	0.925926	0.035714	296	0	0	0.925926	C694_RS00335	C694_RS00335	synonymous_variant	LOW
P9a	P9	antrum	P9a	Hp_P9a	NC_018939.1	67864	C	G	85	79	38	41	0.929412	0	298	0	0	0.929412	C694_RS00335	C694_RS00335	missense_variant	MODERATE
P9a	P9	antrum	P9a	Hp_P9a	NC_018939.1	67868	A	C	82	76	37	39	0.926829	0	311	0	0	0.926829	C694_RS00335	C694_RS00335	missense_variant	MODERATE
P9a	P9	antrum	P9a	Hp_P9a	NC_018939.1	67869	G	A	82	76	37	39	0.926829	0	309	1	0.003236	0.923593	C694_RS00335	C694_RS00335	missense_variant	MODERATE
P9a	P9	antrum	P9a	Hp_P9a	NC_018939.1	67887	C	A	87	79	39	40	0.908046	0	309	0	0	0.908046	C694_RS00335	C694_RS00335	missense_variant	MODERATE
P9a	P9	antrum	P9a	Hp_P9a	NC_018939.1	67893	T	C	84	75	38	37	0.892857	0	310	2	0.006452	0.886406	C694_RS00335	C694_RS00335	missense_variant	MODERATE
P9a	P9	antrum	P9a	Hp_P9a	NC_018939.1	67899	A	G	87	80	40	40	0.91954	0	311	1	0.003215	0.916325	C694_RS00335	C694_RS00335	missense_variant	MODERATE
P9a	P9	antrum	P9a	Hp_P9a	NC_018939.1	67955	T	G	78	69	36	33	0.884615	0.071429	303	0	0	0.884615	C694_RS00335	C694_RS00335	missense_variant	MODERATE
P9a	P9	antrum	P9a	Hp_P9a	NC_018939.1	67956	T	C	78	70	36	34	0.897436	0.071429	305	2	0.006557	0.890879	C694_RS00335	C694_RS00335	missense_variant	MODERATE
P9a	P9	antrum	P9a	Hp_P9a	NC_018939.1	67981	C	T	74	67	35	32	0.905405	0.051282	296	0	0	0.905405	C694_RS00335	C694_RS00335	synonymous_variant	LOW
P9a	P9	antrum	P9a	Hp_P9a	NC_018939.1	67989	A	G	74	66	34	32	0.891892	0.051282	301	0	0	0.891892	C694_RS00335	C694_RS00335	missense_variant	MODERATE
P9a	P9	antrum	P9a	Hp_P9a	NC_018939.1	68000	A	C	63	47	21	26	0.746032	0.059701	304	0	0	0.746032	C694_RS00335	C694_RS00335	missense_variant	MODERATE
P9a	P9	antrum	P9a	Hp_P9a	NC_018939.1	68020	C	T	75	69	36	33	0.92	0.050633	305	1	0.003279	0.916721	C694_RS00335	C694_RS00335	synonymous_variant	LOW
P7a	P7	antrum	P7a	Hp_P7a	NC_018939.1	68170	T	C	72	10	2	8	0.138889	0.027027	52	2	0.038462	0.100427	C694_RS00335	C694_RS00335	synonymous_variant	LOW
P9a	P9	antrum	P9a	Hp_P9a	NC_018939.1	68218	G	T	78	72	35	37	0.923077	0.012658	315	0	0	0.923077	C694_RS00335	C694_RS00335	missense_variant	MODERATE
P9a	P9	antrum	P9a	Hp_P9a	NC_018939.1	68220	A	G	79	73	35	38	0.924051	0	314	1	0.003185	0.920866	C694_RS00335	C694_RS00335	missense_variant	MODERATE
P9a	P9	antrum	P9a	Hp_P9a	NC_018939.1	68276	T	G	74	68	35	33	0.918919	0.038961	313	0	0	0.918919	C694_RS00335	C694_RS00335	missense_variant	MODERATE
P9a	P9	antrum	P9a	Hp_P9a	NC_018939.1	68281	C	T	75	67	34	33	0.893333	0	286	0	0	0.893333	C694_RS00335	C694_RS00335	synonymous_variant	LOW
P9a	P9	antrum	P9a	Hp_P9a	NC_018939.1	68297	A	G	79	73	35	38	0.924051	0	320	0	0	0.924051	C694_RS00335	C694_RS00335	missense_variant	MODERATE
P9a	P9	antrum	P9a	Hp_P9a	NC_018939.1	68308	T	C	80	74	35	39	0.925	0.012346	320	1	0.003125	0.921875	C694_RS00335	C694_RS00335	synonymous_variant	LOW
P9a	P9	antrum	P9a	Hp_P9a	NC_018939.1	68336	C	A	81	75	37	38	0.925926	0	307	1	0.003257	0.922669	C694_RS00335	C694_RS00335	missense_variant	MODERATE
P9a	P9	antrum	P9a	Hp_P9a	NC_018939.1	68337	G	T	82	75	37	38	0.914634	0	309	0	0	0.914634	C694_RS00335	C694_RS00335	missense_variant	MODERATE
P9a	P9	antrum	P9a	Hp_P9a	NC_018939.1	68338	C	A	80	73	35	38	0.9125	0.012346	309	0	0	0.9125	C694_RS00335	C694_RS00335	synonymous_variant	LOW
P9a	P9	antrum	P9a	Hp_P9a	NC_018939.1	68437	A	C	83	74	40	34	0.891566	0	312	4	0.012821	0.878746	C694_RS00335	C694_RS00335	missense_variant	MODERATE
P9a	P9	antrum	P9a	Hp_P9a	NC_018939.1	68506	A	G	76	71	34	37	0.934211	0	311	1	0.003215	0.930995	C694_RS00335	C694_RS00335	synonymous_variant	LOW
P9a	P9	antrum	P9a	Hp_P9a	NC_018939.1	68549	G	A	83	77	38	39	0.927711	0	313	1	0.003195	0.924516	C694_RS00335	C694_RS00335	missense_variant	MODERATE
P9a	P9	antrum	P9a	Hp_P9a	NC_018939.1	68594	G	C	82	75	36	39	0.914634	0.012048	311	0	0	0.914634	C694_RS00335	C694_RS00335	missense_variant	MODERATE
P9a	P9	antrum	P9a	Hp_P9a	NC_018939.1	68609	A	G	83	76	38	38	0.915663	0	318	0	0	0.915663	C694_RS00335	C694_RS00335	missense_variant	MODERATE
P9a	P9	antrum	P9a	Hp_P9a	NC_018939.1	68611	T	C	85	78	39	39	0.917647	0	318	2	0.006289	0.911358	C694_RS00335	C694_RS00335	synonymous_variant	LOW
P9a	P9	antrum	P9a	Hp_P9a	NC_018939.1	68613	G	A	84	78	39	39	0.928571	0.011765	316	0	0	0.928571	C694_RS00335	C694_RS00335	missense_variant	MODERATE
P9a	P9	antrum	P9a	Hp_P9a	NC_018939.1	68614	G	C	84	78	39	39	0.928571	0.011765	317	0	0	0.928571	C694_RS00335	C694_RS00335	missense_variant	MODERATE
P9a	P9	antrum	P9a	Hp_P9a	NC_018939.1	68633	A	G	80	74	37	37	0.925	0.02439	307	2	0.006515	0.918485	C694_RS00335	C694_RS00335	missense_variant	MODERATE
P9a	P9	antrum	P9a	Hp_P9a	NC_018939.1	68699	G	A	80	71	30	41	0.8875	0.02439	305	0	0	0.8875	C694_RS00335	C694_RS00335	missense_variant	MODERATE
P9a	P9	antrum	P9a	Hp_P9a	NC_018939.1	68729	G	A	77	70	34	36	0.909091	0.0375	279	1	0.003584	0.905507	C694_RS00335	C694_RS00335	missense_variant	MODERATE
P9a	P9	antrum	P9a	Hp_P9a	NC_018939.1	68765	T	A	81	74	34	40	0.91358	0	286	0	0	0.91358	C694_RS00335	C694_RS00335	missense_variant	MODERATE
P9a	P9	antrum	P9a	Hp_P9a	NC_018939.1	68766	T	A	80	73	33	40	0.9125	0.012346	288	0	0	0.9125	C694_RS00335	C694_RS00335	stop_gained	HIGH
P9a	P9	antrum	P9a	Hp_P9a	NC_018939.1	68774	A	G	78	66	34	32	0.846154	0.037037	289	4	0.013841	0.832313	C694_RS00335	C694_RS00335	missense_variant	MODERATE
P9a	P9	antrum	P9a	Hp_P9a	NC_018939.1	68776	A	G	80	65	34	31	0.8125	0	294	2	0.006803	0.805697	C694_RS00340	C694_RS00340	missense_variant	MODERATE
P9a	P9	antrum	P9a	Hp_P9a	NC_018939.1	68777	C	A	77	68	35	33	0.883117	0.060976	292	1	0.003425	0.879692	C694_RS00335	C694_RS00335	missense_variant	MODERATE
P9a	P9	antrum	P9a	Hp_P9a	NC_018939.1	68785	G	A	80	72	35	37	0.9	0.02439	304	1	0.003289	0.896711	C694_RS00340	C694_RS00340	missense_variant	MODERATE
P9a	P9	antrum	P9a	Hp_P9a	NC_018939.1	68791	T	A	84	76	36	40	0.904762	0	304	0	0	0.904762	C694_RS00340	C694_RS00340	missense_variant	MODERATE
P9a	P9	antrum	P9a	Hp_P9a	NC_018939.1	68828	A	G	82	75	35	40	0.914634	0.012048	304	0	0	0.914634	C694_RS00340	C694_RS00340	missense_variant	MODERATE
P9a	P9	antrum	P9a	Hp_P9a	NC_018939.1	68832	G	T	87	81	39	42	0.931034	0	315	0	0	0.931034	C694_RS00340	C694_RS00340	missense_variant	MODERATE
P9a	P9	antrum	P9a	Hp_P9a	NC_018939.1	68843	G	A	80	72	32	40	0.9	0	302	0	0	0.9	C694_RS00340	C694_RS00340	missense_variant	MODERATE
P9a	P9	antrum	P9a	Hp_P9a	NC_018939.1	68844	G	T	79	71	32	39	0.898734	0	300	0	0	0.898734	C694_RS00340	C694_RS00340	synonymous_variant	LOW
P9a	P9	antrum	P9a	Hp_P9a	NC_018939.1	68845	T	C	77	71	32	39	0.922078	0.012821	299	0	0	0.922078	C694_RS00340	C694_RS00340	synonymous_variant	LOW
P9a	P9	antrum	P9a	Hp_P9a	NC_018939.1	68860	A	G	81	75	38	37	0.925926	0	279	0	0	0.925926	C694_RS00340	C694_RS00340	missense_variant	MODERATE
P9a	P9	antrum	P9a	Hp_P9a	NC_018939.1	68924	G	T	89	82	39	43	0.921348	0	309	0	0	0.921348	C694_RS00340	C694_RS00340	missense_variant	MODERATE
P9a	P9	antrum	P9a	Hp_P9a	NC_018939.1	68998	A	G	83	76	31	45	0.915663	0	304	0	0	0.915663	C694_RS00340	C694_RS00340	missense_variant	MODERATE
P9a	P9	antrum	P9a	Hp_P9a	NC_018939.1	69012	G	A	85	79	36	43	0.929412	0.022989	300	1	0.003333	0.926078	C694_RS00340	C694_RS00340	synonymous_variant	LOW
P9a	P9	antrum	P9a	Hp_P9a	NC_018939.1	69015	T	C	85	76	34	42	0.894118	0.011628	298	0	0	0.894118	C694_RS00340	C694_RS00340	synonymous_variant	LOW
P9a	P9	antrum	P9a	Hp_P9a	NC_018939.1	69045	C	T	88	81	35	46	0.920455	0	309	1	0.003236	0.917218	C694_RS00340	C694_RS00340	synonymous_variant	LOW
P9a	P9	antrum	P9a	Hp_P9a	NC_018939.1	69051	C	T	88	80	35	45	0.909091	0	305	0	0	0.909091	C694_RS00340	C694_RS00340	synonymous_variant	LOW
P9a	P9	antrum	P9a	Hp_P9a	NC_018939.1	69087	T	C	83	75	33	42	0.903614	0	306	1	0.003268	0.900346	C694_RS00340	C694_RS00340	synonymous_variant	LOW
P9a	P9	antrum	P9a	Hp_P9a	NC_018939.1	69120	T	C	85	77	36	41	0.905882	0	295	2	0.00678	0.899103	C694_RS00340	C694_RS00340	synonymous_variant	LOW
P9a	P9	antrum	P9a	Hp_P9a	NC_018939.1	69136	C	A	82	74	35	39	0.902439	0.046512	300	0	0	0.902439	C694_RS00340	C694_RS00340	missense_variant	MODERATE
P9a	P9	antrum	P9a	Hp_P9a	NC_018939.1	69138	T	A	85	75	35	40	0.882353	0.022989	297	0	0	0.882353	C694_RS00340	C694_RS00340	missense_variant	MODERATE
P9a	P9	antrum	P9a	Hp_P9a	NC_018939.1	69144	G	A	87	78	35	43	0.896552	0	284	0	0	0.896552	C694_RS00340	C694_RS00340	synonymous_variant	LOW
P9a	P9	antrum	P9a	Hp_P9a	NC_018939.1	69147	G	A	85	76	34	42	0.894118	0	277	3	0.01083	0.883287	C694_RS00340	C694_RS00340	synonymous_variant	LOW
P9a	P9	antrum	P9a	Hp_P9a	NC_018939.1	69148	C	A	86	76	34	42	0.883721	0	271	0	0	0.883721	C694_RS00340	C694_RS00340	missense_variant	MODERATE
P9a	P9	antrum	P9a	Hp_P9a	NC_018939.1	69150	C	T	86	77	35	42	0.895349	0	279	0	0	0.895349	C694_RS00340	C694_RS00340	synonymous_variant	LOW
P9a	P9	antrum	P9a	Hp_P9a	NC_018939.1	69165	G	A	82	71	34	37	0.865854	0.057471	299	2	0.006689	0.859165	C694_RS00340	C694_RS00340	synonymous_variant	LOW
P9a	P9	antrum	P9a	Hp_P9a	NC_018939.1	69203	G	A	87	79	36	43	0.908046	0.011364	298	0	0	0.908046	C694_RS00345	C694_RS00345	missense_variant	MODERATE
P9a	P9	antrum	P9a	Hp_P9a	NC_018939.1	69210	A	T	85	76	34	42	0.894118	0.044944	296	0	0	0.894118	C694_RS00345	C694_RS00345	missense_variant	MODERATE
P9a	P9	antrum	P9a	Hp_P9a	NC_018939.1	69227	C	A	84	75	34	41	0.892857	0.011765	298	0	0	0.892857	C694_RS00345	C694_RS00345	missense_variant	MODERATE
P9a	P9	antrum	P9a	Hp_P9a	NC_018939.1	69228	T	A	84	75	34	41	0.892857	0.011765	297	0	0	0.892857	C694_RS00345	C694_RS00345	missense_variant	MODERATE
P9a	P9	antrum	P9a	Hp_P9a	NC_018939.1	69230	G	A	84	75	34	41	0.892857	0	295	1	0.00339	0.889467	C694_RS00345	C694_RS00345	missense_variant	MODERATE
P9a	P9	antrum	P9a	Hp_P9a	NC_018939.1	69253	T	A	84	75	33	42	0.892857	0.011765	306	0	0	0.892857	C694_RS00345	C694_RS00345	missense_variant	MODERATE
P9a	P9	antrum	P9a	Hp_P9a	NC_018939.1	69258	A	T	79	71	31	40	0.898734	0.048193	303	1	0.0033	0.895434	C694_RS00345	C694_RS00345	missense_variant	MODERATE
P9a	P9	antrum	P9a	Hp_P9a	NC_018939.1	69265	T	C	87	77	36	41	0.885057	0	306	1	0.003268	0.881789	C694_RS00345	C694_RS00345	synonymous_variant	LOW
P9a	P9	antrum	P9a	Hp_P9a	NC_018939.1	69283	A	G	79	72	35	37	0.911392	0.059524	292	0	0	0.911392	C694_RS00345	C694_RS00345	synonymous_variant	LOW
P9a	P9	antrum	P9a	Hp_P9a	NC_018939.1	69307	G	A	86	74	31	43	0.860465	0	305	1	0.003279	0.857186	C694_RS00345	C694_RS00345	synonymous_variant	LOW
P9a	P9	antrum	P9a	Hp_P9a	NC_018939.1	69316	C	G	89	81	37	44	0.910112	0	301	0	0	0.910112	C694_RS00345	C694_RS00345	missense_variant	MODERATE
P9a	P9	antrum	P9a	Hp_P9a	NC_018939.1	69352	A	G	84	74	32	42	0.880952	0	296	0	0	0.880952	C694_RS00345	C694_RS00345	synonymous_variant	LOW
P9a	P9	antrum	P9a	Hp_P9a	NC_018939.1	69353	G	C	86	75	32	43	0.872093	0	296	0	0	0.872093	C694_RS00345	C694_RS00345	missense_variant	MODERATE
P9a	P9	antrum	P9a	Hp_P9a	NC_018939.1	69355	T	G	90	81	37	44	0.9	0.010989	308	0	0	0.9	C694_RS00345	C694_RS00345	missense_variant	MODERATE
P9a	P9	antrum	P9a	Hp_P9a	NC_018939.1	69358	C	A	89	80	37	43	0.898876	0	308	0	0	0.898876	C694_RS00345	C694_RS00345	missense_variant	MODERATE
P9a	P9	antrum	P9a	Hp_P9a	NC_018939.1	69361	C	T	85	76	34	42	0.894118	0	307	1	0.003257	0.89086	C694_RS00345	C694_RS00345	synonymous_variant	LOW
P9a	P9	antrum	P9a	Hp_P9a	NC_018939.1	69368	C	G	87	78	35	43	0.896552	0	301	0	0	0.896552	C694_RS00345	C694_RS00345	missense_variant	MODERATE
P9a	P9	antrum	P9a	Hp_P9a	NC_018939.1	69372	G	T	86	77	36	41	0.895349	0	306	1	0.003268	0.892081	C694_RS00345	C694_RS00345	missense_variant	MODERATE
P9a	P9	antrum	P9a	Hp_P9a	NC_018939.1	69373	A	G	88	76	35	41	0.863636	0	311	1	0.003215	0.860421	C694_RS00345	C694_RS00345	synonymous_variant	LOW
P9a	P9	antrum	P9a	Hp_P9a	NC_018939.1	69392	A	C	86	74	32	42	0.860465	0	305	0	0	0.860465	C694_RS00345	C694_RS00345	missense_variant	MODERATE
P9a	P9	antrum	P9a	Hp_P9a	NC_018939.1	69420	A	G	87	75	34	41	0.862069	0	311	2	0.006431	0.855638	C694_RS00345	C694_RS00345	missense_variant	MODERATE
P9a	P9	antrum	P9a	Hp_P9a	NC_018939.1	69443	T	C	88	79	37	42	0.897727	0.022222	314	0	0	0.897727	C694_RS00345	C694_RS00345	missense_variant	MODERATE
P9a	P9	antrum	P9a	Hp_P9a	NC_018939.1	69444	C	A	88	80	37	43	0.909091	0.022222	312	0	0	0.909091	C694_RS00345	C694_RS00345	stop_gained	HIGH
P9a	P9	antrum	P9a	Hp_P9a	NC_018939.1	69722	A	T	84	75	33	42	0.892857	0.034483	328	0	0	0.892857	C694_RS00350	C694_RS00350	synonymous_variant	LOW
P9a	P9	antrum	P9a	Hp_P9a	NC_018939.1	69723	C	A	87	77	35	42	0.885057	0.022472	333	0	0	0.885057	C694_RS00350	C694_RS00350	missense_variant	MODERATE
P9a	P9	antrum	P9a	Hp_P9a	NC_018939.1	69743	A	G	88	82	39	43	0.931818	0	331	1	0.003021	0.928797	C694_RS00350	C694_RS00350	synonymous_variant	LOW
P9a	P9	antrum	P9a	Hp_P9a	NC_018939.1	69773	C	T	87	78	37	41	0.896552	0.022472	335	0	0	0.896552	C694_RS00350	C694_RS00350	synonymous_variant	LOW
P9a	P9	antrum	P9a	Hp_P9a	NC_018939.1	69784	G	T	86	80	38	42	0.930233	0.022727	333	0	0	0.930233	C694_RS00350	C694_RS00350	missense_variant	MODERATE
P9a	P9	antrum	P9a	Hp_P9a	NC_018939.1	69785	C	A	88	82	39	43	0.931818	0	334	0	0	0.931818	C694_RS00350	C694_RS00350	stop_gained	HIGH
P9a	P9	antrum	P9a	Hp_P9a	NC_018939.1	69854	A	G	73	65	28	37	0.890411	0.013514	315	0	0	0.890411	C694_RS00350	C694_RS00350	synonymous_variant	LOW
P9a	P9	antrum	P9a	Hp_P9a	NC_018939.1	69900	T	C	84	76	33	43	0.904762	0	339	0	0	0.904762	C694_RS00350	C694_RS00350	synonymous_variant	LOW
P9a	P9	antrum	P9a	Hp_P9a	NC_018939.1	69902	A	G	84	77	34	43	0.916667	0	339	0	0	0.916667	C694_RS00350	C694_RS00350	synonymous_variant	LOW
P9a	P9	antrum	P9a	Hp_P9a	NC_018939.1	69911	C	T	84	76	33	43	0.904762	0	336	0	0	0.904762	C694_RS00350	C694_RS00350	synonymous_variant	LOW
P9a	P9	antrum	P9a	Hp_P9a	NC_018939.1	69915	G	A	81	71	31	40	0.876543	0.012195	334	0	0	0.876543	C694_RS00350	C694_RS00350	missense_variant	MODERATE
P9a	P9	antrum	P9a	Hp_P9a	NC_018939.1	69980	C	T	86	76	32	44	0.883721	0.011494	333	0	0	0.883721	C694_RS00350	C694_RS00350	synonymous_variant	LOW
P9a	P9	antrum	P9a	Hp_P9a	NC_018939.1	70085	T	C	79	69	29	40	0.873418	0	324	5	0.015432	0.857986	C694_RS00350	C694_RS00350	synonymous_variant	LOW
P9a	P9	antrum	P9a	Hp_P9a	NC_018939.1	70087	A	T	79	70	32	38	0.886076	0	324	0	0	0.886076	C694_RS00350	C694_RS00350	missense_variant	MODERATE
P9a	P9	antrum	P9a	Hp_P9a	NC_018939.1	70090	A	G	80	71	33	38	0.8875	0	334	2	0.005988	0.881512	C694_RS00350	C694_RS00350	missense_variant	MODERATE
P9a	P9	antrum	P9a	Hp_P9a	NC_018939.1	70113	G	A	84	76	35	41	0.904762	0.011765	321	1	0.003115	0.901647	C694_RS00350	C694_RS00350	missense_variant	MODERATE
P9a	P9	antrum	P9a	Hp_P9a	NC_018939.1	70115	A	C	84	76	35	41	0.904762	0.011765	320	0	0	0.904762	C694_RS00350	C694_RS00350	missense_variant	MODERATE
P9a	P9	antrum	P9a	Hp_P9a	NC_018939.1	70116	A	G	84	76	34	42	0.904762	0	323	0	0	0.904762	C694_RS00350	C694_RS00350	missense_variant	MODERATE
P9a	P9	antrum	P9a	Hp_P9a	NC_018939.1	70117	A	C	83	75	34	41	0.903614	0.011905	323	0	0	0.903614	C694_RS00350	C694_RS00350	missense_variant	MODERATE
P9a	P9	antrum	P9a	Hp_P9a	NC_018939.1	70118	A	C	84	76	34	42	0.904762	0.011765	324	0	0	0.904762	C694_RS00350	C694_RS00350	missense_variant	MODERATE
P9a	P9	antrum	P9a	Hp_P9a	NC_018939.1	70120	A	C	83	75	34	41	0.903614	0.011905	326	0	0	0.903614	C694_RS00350	C694_RS00350	missense_variant	MODERATE
P9a	P9	antrum	P9a	Hp_P9a	NC_018939.1	70126	G	C	84	76	35	41	0.904762	0.011765	318	0	0	0.904762	C694_RS00350	C694_RS00350	missense_variant	MODERATE
P9a	P9	antrum	P9a	Hp_P9a	NC_018939.1	70214	C	T	86	77	32	45	0.895349	0.011494	326	2	0.006135	0.889214	C694_RS00350	C694_RS00350	synonymous_variant	LOW
P9a	P9	antrum	P9a	Hp_P9a	NC_018939.1	70266	A	C	80	73	29	44	0.9125	0	326	0	0	0.9125	C694_RS00350	C694_RS00350	missense_variant	MODERATE
P9a	P9	antrum	P9a	Hp_P9a	NC_018939.1	70561	A	T	102	94	43	51	0.921569	0	347	0	0	0.921569	C694_RS00350	C694_RS00350	missense_variant	MODERATE
P9a	P9	antrum	P9a	Hp_P9a	NC_018939.1	70562	A	G	101	93	42	51	0.920792	0	346	4	0.011561	0.909231	C694_RS00350	C694_RS00350	synonymous_variant	LOW
P8a	P8	antrum	P8a	Hp_P8a	NC_018939.1	71337	G	T	57	6	5	1	0.105263	0	141	0	0	0.105263	C694_RS00350	C694_RS00350	missense_variant	MODERATE
P9a	P9	antrum	P9a	Hp_P9a	NC_018939.1	71471	G	A	99	81	43	38	0.818182	0	380	1	0.002632	0.81555	C694_RS00350	C694_RS00350	synonymous_variant	LOW
P9a	P9	antrum	P9a	Hp_P9a	NC_018939.1	71474	T	C	99	80	43	37	0.808081	0	374	2	0.005348	0.802733	C694_RS00350	C694_RS00350	synonymous_variant	LOW
P9a	P9	antrum	P9a	Hp_P9a	NC_018939.1	71477	C	A	101	81	43	38	0.80198	0	364	0	0	0.80198	C694_RS00350	C694_RS00350	missense_variant	MODERATE
P9a	P9	antrum	P9a	Hp_P9a	NC_018939.1	71478	G	T	94	82	43	39	0.87234	0.050505	370	0	0	0.87234	C694_RS00350	C694_RS00350	missense_variant	MODERATE
P9a	P9	antrum	P9a	Hp_P9a	NC_018939.1	71479	C	T	94	80	43	37	0.851064	0.050505	370	0	0	0.851064	C694_RS00350	C694_RS00350	missense_variant	MODERATE
P9a	P9	antrum	P9a	Hp_P9a	NC_018939.1	71480	T	C	93	81	43	38	0.870968	0.060606	369	0	0	0.870968	C694_RS00350	C694_RS00350	synonymous_variant	LOW
P9a	P9	antrum	P9a	Hp_P9a	NC_018939.1	71486	T	C	101	84	41	43	0.831683	0.009804	379	4	0.010554	0.821129	C694_RS00350	C694_RS00350	synonymous_variant	LOW
P9a	P9	antrum	P9a	Hp_P9a	NC_018939.1	71487	T	A	100	83	40	43	0.83	0.009901	382	1	0.002618	0.827382	C694_RS00350	C694_RS00350	missense_variant	MODERATE
P9a	P9	antrum	P9a	Hp_P9a	NC_018939.1	71489	C	T	96	80	40	40	0.833333	0.010309	363	2	0.00551	0.827824	C694_RS00350	C694_RS00350	synonymous_variant	LOW
P9a	P9	antrum	P9a	Hp_P9a	NC_018939.1	71494	C	G	99	85	41	44	0.858586	0	366	0	0	0.858586	C694_RS00350	C694_RS00350	missense_variant	MODERATE
P9a	P9	antrum	P9a	Hp_P9a	NC_018939.1	71495	T	C	98	86	42	44	0.877551	0.02	373	3	0.008043	0.869508	C694_RS00350	C694_RS00350	synonymous_variant	LOW
P9a	P9	antrum	P9a	Hp_P9a	NC_018939.1	71498	C	G	99	86	41	45	0.868687	0	373	1	0.002681	0.866006	C694_RS00350	C694_RS00350	synonymous_variant	LOW
P9a	P9	antrum	P9a	Hp_P9a	NC_018939.1	71507	G	A	97	85	43	42	0.876289	0.010204	372	0	0	0.876289	C694_RS00350	C694_RS00350	synonymous_variant	LOW
P9a	P9	antrum	P9a	Hp_P9a	NC_018939.1	71511	C	G	95	82	38	44	0.863158	0	356	0	0	0.863158	C694_RS00350	C694_RS00350	missense_variant	MODERATE
P9a	P9	antrum	P9a	Hp_P9a	NC_018939.1	71513	C	T	95	83	40	43	0.873684	0.010417	355	1	0.002817	0.870867	C694_RS00350	C694_RS00350	synonymous_variant	LOW
P9a	P9	antrum	P9a	Hp_P9a	NC_018939.1	71516	C	T	93	82	41	41	0.88172	0	350	1	0.002857	0.878863	C694_RS00350	C694_RS00350	synonymous_variant	LOW
P9a	P9	antrum	P9a	Hp_P9a	NC_018939.1	71518	A	G	93	80	42	38	0.860215	0	362	0	0	0.860215	C694_RS00350	C694_RS00350	missense_variant	MODERATE
P9a	P9	antrum	P9a	Hp_P9a	NC_018939.1	71522	C	T	91	76	40	36	0.835165	0.042105	360	2	0.005556	0.829609	C694_RS00350	C694_RS00350	synonymous_variant	LOW
P9a	P9	antrum	P9a	Hp_P9a	NC_018939.1	71523	G	A	93	80	42	38	0.860215	0.03125	364	1	0.002747	0.857468	C694_RS00350	C694_RS00350	missense_variant	MODERATE
P9a	P9	antrum	P9a	Hp_P9a	NC_018939.1	71524	C	A	93	81	41	40	0.870968	0.03125	366	0	0	0.870968	C694_RS00350	C694_RS00350	missense_variant	MODERATE
P9a	P9	antrum	P9a	Hp_P9a	NC_018939.1	71525	C	A	97	84	41	43	0.865979	0.010204	368	0	0	0.865979	C694_RS00350	C694_RS00350	synonymous_variant	LOW
P9a	P9	antrum	P9a	Hp_P9a	NC_018939.1	71543	A	G	88	76	34	42	0.863636	0.092784	369	0	0	0.863636	C694_RS00350	C694_RS00350	synonymous_variant	LOW
P9a	P9	antrum	P9a	Hp_P9a	NC_018939.1	71544	G	T	97	76	34	42	0.783505	0	370	0	0	0.783505	C694_RS00350	C694_RS00350	stop_gained	HIGH
P9a	P9	antrum	P9a	Hp_P9a	NC_018939.1	71545	A	T	97	84	41	43	0.865979	0.010204	373	1	0.002681	0.863298	C694_RS00350	C694_RS00350	missense_variant	MODERATE
P9a	P9	antrum	P9a	Hp_P9a	NC_018939.1	71546	A	T	97	85	41	44	0.876289	0.010204	376	0	0	0.876289	C694_RS00350	C694_RS00350	missense_variant	MODERATE
P9a	P9	antrum	P9a	Hp_P9a	NC_018939.1	71547	C	T	98	86	42	44	0.877551	0	374	1	0.002674	0.874877	C694_RS00350	C694_RS00350	missense_variant	MODERATE
P9a	P9	antrum	P9a	Hp_P9a	NC_018939.1	71554	A	C	94	80	38	42	0.851064	0	365	0	0	0.851064	C694_RS00350	C694_RS00350	missense_variant	MODERATE
P9a	P9	antrum	P9a	Hp_P9a	NC_018939.1	71556	T	C	90	79	37	42	0.877778	0.032258	366	0	0	0.877778	C694_RS00350	C694_RS00350	synonymous_variant	LOW
P9a	P9	antrum	P9a	Hp_P9a	NC_018939.1	71557	T	C	91	79	38	41	0.868132	0.021505	365	5	0.013699	0.854433	C694_RS00350	C694_RS00350	missense_variant	MODERATE
P9a	P9	antrum	P9a	Hp_P9a	NC_018939.1	71558	G	A	91	78	37	41	0.857143	0.021505	352	1	0.002841	0.854302	C694_RS00350	C694_RS00350	synonymous_variant	LOW
P9a	P9	antrum	P9a	Hp_P9a	NC_018939.1	71562	A	G	96	83	39	44	0.864583	0	360	0	0	0.864583	C694_RS00350	C694_RS00350	missense_variant	MODERATE
P9a	P9	antrum	P9a	Hp_P9a	NC_018939.1	71565	C	T	96	83	40	43	0.864583	0	368	2	0.005435	0.859149	C694_RS00350	C694_RS00350	missense_variant	MODERATE
P9a	P9	antrum	P9a	Hp_P9a	NC_018939.1	71568	C	G	95	84	40	44	0.884211	0	365	3	0.008219	0.875991	C694_RS00350	C694_RS00350	missense_variant	MODERATE
P9a	P9	antrum	P9a	Hp_P9a	NC_018939.1	71569	A	G	94	83	39	44	0.882979	0	370	3	0.008108	0.874871	C694_RS00350	C694_RS00350	missense_variant	MODERATE
P9a	P9	antrum	P9a	Hp_P9a	NC_018939.1	71570	C	T	92	81	37	44	0.880435	0	372	0	0	0.880435	C694_RS00350	C694_RS00350	synonymous_variant	LOW
P9a	P9	antrum	P9a	Hp_P9a	NC_018939.1	71573	C	T	93	81	37	44	0.870968	0.021053	378	1	0.002646	0.868322	C694_RS00350	C694_RS00350	synonymous_variant	LOW
P9a	P9	antrum	P9a	Hp_P9a	NC_018939.1	71582	G	A	92	78	36	42	0.847826	0.010753	380	0	0	0.847826	C694_RS00350	C694_RS00350	missense_variant	MODERATE
P9a	P9	antrum	P9a	Hp_P9a	NC_018939.1	71583	C	G	93	79	36	43	0.849462	0	379	0	0	0.849462	C694_RS00350	C694_RS00350	missense_variant	MODERATE
P9a	P9	antrum	P9a	Hp_P9a	NC_018939.1	71586	G	A	95	82	40	42	0.863158	0.010417	380	0	0	0.863158	C694_RS00350	C694_RS00350	missense_variant	MODERATE
P9a	P9	antrum	P9a	Hp_P9a	NC_018939.1	71587	G	A	96	82	40	42	0.854167	0	385	0	0	0.854167	C694_RS00350	C694_RS00350	missense_variant	MODERATE
P9a	P9	antrum	P9a	Hp_P9a	NC_018939.1	71589	C	G	98	85	41	44	0.867347	0	382	0	0	0.867347	C694_RS00350	C694_RS00350	missense_variant	MODERATE
P9a	P9	antrum	P9a	Hp_P9a	NC_018939.1	71592	C	T	95	85	41	44	0.894737	0	373	2	0.005362	0.889375	C694_RS00350	C694_RS00350	synonymous_variant	LOW
P9a	P9	antrum	P9a	Hp_P9a	NC_018939.1	71599	G	A	98	85	42	43	0.867347	0.010101	371	1	0.002695	0.864652	C694_RS00350	C694_RS00350	missense_variant	MODERATE
P9a	P9	antrum	P9a	Hp_P9a	NC_018939.1	71602	T	C	97	85	41	44	0.876289	0.020202	364	2	0.005495	0.870794	C694_RS00350	C694_RS00350	missense_variant	MODERATE
P9a	P9	antrum	P9a	Hp_P9a	NC_018939.1	71627	T	C	99	87	43	44	0.878788	0.01	381	1	0.002625	0.876163	C694_RS00350	C694_RS00350	synonymous_variant	LOW
P9a	P9	antrum	P9a	Hp_P9a	NC_018939.1	71773	C	G	99	88	47	41	0.888889	0.01	374	0	0	0.888889	C694_RS00350	C694_RS00350	missense_variant	MODERATE
P9a	P9	antrum	P9a	Hp_P9a	NC_018939.1	71809	A	G	99	88	46	42	0.888889	0	381	1	0.002625	0.886264	C694_RS00350	C694_RS00350	missense_variant	MODERATE
P9a	P9	antrum	P9a	Hp_P9a	NC_018939.1	71843	T	C	101	90	46	44	0.891089	0	380	0	0	0.891089	C694_RS00350	C694_RS00350	synonymous_variant	LOW
P9a	P9	antrum	P9a	Hp_P9a	NC_018939.1	71848	G	A	97	83	42	41	0.85567	0	301	0	0	0.85567	C694_RS00350	C694_RS00350	missense_variant	MODERATE
P9a	P9	antrum	P9a	Hp_P9a	NC_018939.1	71874	G	A	103	89	46	43	0.864078	0	372	0	0	0.864078	C694_RS00350	C694_RS00350	missense_variant	MODERATE
P9a	P9	antrum	P9a	Hp_P9a	NC_018939.1	71879	A	G	99	89	47	42	0.89899	0.01	365	2	0.005479	0.89351	C694_RS00350	C694_RS00350	synonymous_variant	LOW
P9a	P9	antrum	P9a	Hp_P9a	NC_018939.1	71886	T	C	89	78	42	36	0.876404	0.063158	328	4	0.012195	0.864209	C694_RS00350	C694_RS00350	synonymous_variant	LOW
P9a	P9	antrum	P9a	Hp_P9a	NC_018939.1	71897	A	T	96	82	44	38	0.854167	0	375	0	0	0.854167	C694_RS00350	C694_RS00350	missense_variant	MODERATE
P9a	P9	antrum	P9a	Hp_P9a	NC_018939.1	71903	C	T	101	90	47	43	0.891089	0	373	2	0.005362	0.885727	C694_RS00350	C694_RS00350	synonymous_variant	LOW
P9a	P9	antrum	P9a	Hp_P9a	NC_018939.1	71961	T	G	96	58	36	22	0.604167	0.010309	374	0	0	0.604167	C694_RS00350	C694_RS00350	stop_lost&splice_region_variant	HIGH
P9a	P9	antrum	P9a	Hp_P9a	NC_018939.1	71961	T	C	96	30	10	20	0.3125	0.010309	374	1	0.002674	0.309826	C694_RS00350	C694_RS00350	stop_lost&splice_region_variant	HIGH
P9a	P9	antrum	P9a	Hp_P9a	NC_018939.1	71963	G	A	98	29	9	20	0.295918	0.010101	373	0	0	0.295918	C694_RS00350	C694_RS00350	splice_region_variant&stop_retained_variant	LOW
P9a	P9	antrum	P9a	Hp_P9a	NC_018939.1	71964	G	A	97	57	35	22	0.587629	0.010204	374	0	0	0.587629	C694_RS00325	C694_RS00325	downstream_gene_variant	MODIFIER
P9a	P9	antrum	P9a	Hp_P9a	NC_018939.1	71967	C	T	98	88	45	43	0.897959	0	364	1	0.002747	0.895212	C694_RS00325	C694_RS00325	downstream_gene_variant	MODIFIER
P9a	P9	antrum	P9a	Hp_P9a	NC_018939.1	71982	G	C	97	58	39	19	0.597938	0	367	3	0.008174	0.589764	C694_RS00325	C694_RS00325	downstream_gene_variant	MODIFIER
P9a	P9	antrum	P9a	Hp_P9a	NC_018939.1	71998	A	G	101	90	49	41	0.891089	0	370	1	0.002703	0.888386	C694_RS00325	C694_RS00325	downstream_gene_variant	MODIFIER
P9a	P9	antrum	P9a	Hp_P9a	NC_018939.1	72002	T	C	99	88	48	40	0.888889	0	372	1	0.002688	0.886201	C694_RS00325	C694_RS00325	downstream_gene_variant	MODIFIER
P9a	P9	antrum	P9a	Hp_P9a	NC_018939.1	72012	G	A	100	90	49	41	0.9	0.009901	366	2	0.005464	0.894536	C694_RS00325	C694_RS00325	downstream_gene_variant	MODIFIER
P9a	P9	antrum	P9a	Hp_P9a	NC_018939.1	72014	A	G	101	90	49	41	0.891089	0	379	3	0.007916	0.883174	C694_RS00325	C694_RS00325	downstream_gene_variant	MODIFIER
P9a	P9	antrum	P9a	Hp_P9a	NC_018939.1	72018	C	T	102	92	49	43	0.901961	0	381	1	0.002625	0.899336	C694_RS00325	C694_RS00325	downstream_gene_variant	MODIFIER
P9a	P9	antrum	P9a	Hp_P9a	NC_018939.1	72036	G	A	101	91	49	42	0.90099	0	382	2	0.005236	0.895754	C694_RS00355	C694_RS00355	synonymous_variant	LOW
P9a	P9	antrum	P9a	Hp_P9a	NC_018939.1	72039	G	C	101	88	46	42	0.871287	0.009804	388	0	0	0.871287	C694_RS00355	C694_RS00355	synonymous_variant	LOW
P9a	P9	antrum	P9a	Hp_P9a	NC_018939.1	72045	C	G	100	90	47	43	0.9	0	385	0	0	0.9	C694_RS00355	C694_RS00355	synonymous_variant	LOW
P9a	P9	antrum	P9a	Hp_P9a	NC_018939.1	72051	C	A	100	91	48	43	0.91	0	382	0	0	0.91	C694_RS00355	C694_RS00355	missense_variant	MODERATE
P9a	P9	antrum	P9a	Hp_P9a	NC_018939.1	72081	T	C	107	96	54	42	0.897196	0	384	2	0.005208	0.891988	C694_RS00355	C694_RS00355	synonymous_variant	LOW
P9a	P9	antrum	P9a	Hp_P9a	NC_018939.1	72093	G	A	103	93	50	43	0.902913	0	382	0	0	0.902913	C694_RS00355	C694_RS00355	synonymous_variant	LOW
P9a	P9	antrum	P9a	Hp_P9a	NC_018939.1	72184	A	G	103	93	52	41	0.902913	0.019048	376	2	0.005319	0.897593	C694_RS00355	C694_RS00355	missense_variant	MODERATE
P9a	P9	antrum	P9a	Hp_P9a	NC_018939.1	72186	A	G	106	96	54	42	0.90566	0	378	2	0.005291	0.900369	C694_RS00355	C694_RS00355	synonymous_variant	LOW
P9a	P9	antrum	P9a	Hp_P9a	NC_018939.1	72258	G	A	102	92	50	42	0.901961	0.019231	392	0	0	0.901961	C694_RS00355	C694_RS00355	synonymous_variant	LOW
P9a	P9	antrum	P9a	Hp_P9a	NC_018939.1	72270	G	A	109	98	55	43	0.899083	0	372	2	0.005376	0.893706	C694_RS00355	C694_RS00355	synonymous_variant	LOW
P9a	P9	antrum	P9a	Hp_P9a	NC_018939.1	72332	A	C	108	95	51	44	0.87963	0	375	0	0	0.87963	C694_RS00355	C694_RS00355	missense_variant	MODERATE
P9a	P9	antrum	P9a	Hp_P9a	NC_018939.1	72359	T	G	100	77	44	33	0.77	0	361	0	0	0.77	C694_RS00355	C694_RS00355	missense_variant	MODERATE
P9a	P9	antrum	P9a	Hp_P9a	NC_018939.1	72360	A	G	105	83	46	37	0.790476	0	359	0	0	0.790476	C694_RS00355	C694_RS00355	synonymous_variant	LOW
P9a	P9	antrum	P9a	Hp_P9a	NC_018939.1	72375	C	T	101	88	51	37	0.871287	0	367	1	0.002725	0.868562	C694_RS00355	C694_RS00355	synonymous_variant	LOW
P9a	P9	antrum	P9a	Hp_P9a	NC_018939.1	72387	T	A	105	93	50	43	0.885714	0	380	0	0	0.885714	C694_RS00355	C694_RS00355	synonymous_variant	LOW
P9a	P9	antrum	P9a	Hp_P9a	NC_018939.1	72408	G	A	112	96	53	43	0.857143	0	376	0	0	0.857143	C694_RS00355	C694_RS00355	synonymous_variant	LOW
P9a	P9	antrum	P9a	Hp_P9a	NC_018939.1	72429	C	T	106	91	49	42	0.858491	0	348	1	0.002874	0.855617	C694_RS00355	C694_RS00355	synonymous_variant	LOW
P9a	P9	antrum	P9a	Hp_P9a	NC_018939.1	72444	G	A	109	94	50	44	0.862385	0	376	1	0.00266	0.859726	C694_RS00355	C694_RS00355	synonymous_variant	LOW
P9a	P9	antrum	P9a	Hp_P9a	NC_018939.1	72489	C	T	111	95	52	43	0.855856	0	364	4	0.010989	0.844867	C694_RS00355	C694_RS00355	synonymous_variant	LOW
P9a	P9	antrum	P9a	Hp_P9a	NC_018939.1	72498	T	C	98	82	46	36	0.836735	0.029703	332	0	0	0.836735	C694_RS00355	C694_RS00355	synonymous_variant	LOW
P9a	P9	antrum	P9a	Hp_P9a	NC_018939.1	72504	A	G	105	88	51	37	0.838095	0	320	7	0.021875	0.81622	C694_RS00355	C694_RS00355	synonymous_variant	LOW
P9a	P9	antrum	P9a	Hp_P9a	NC_018939.1	72522	A	G	109	92	50	42	0.844037	0	375	2	0.005333	0.838703	C694_RS00355	C694_RS00355	synonymous_variant	LOW
P9a	P9	antrum	P9a	Hp_P9a	NC_018939.1	72540	G	A	113	94	51	43	0.831858	0	378	2	0.005291	0.826567	C694_RS00355	C694_RS00355	synonymous_variant	LOW
P9a	P9	antrum	P9a	Hp_P9a	NC_018939.1	72618	T	C	113	95	50	45	0.840708	0	385	2	0.005195	0.835513	C694_RS00355	C694_RS00355	synonymous_variant	LOW
P9a	P9	antrum	P9a	Hp_P9a	NC_018939.1	72708	C	T	110	93	50	43	0.845455	0	382	3	0.007853	0.837601	C694_RS00355	C694_RS00355	synonymous_variant	LOW
P9a	P9	antrum	P9a	Hp_P9a	NC_018939.1	72785	A	G	99	80	41	39	0.808081	0	380	0	0	0.808081	C694_RS00355	C694_RS00355	synonymous_variant	LOW
P9a	P9	antrum	P9a	Hp_P9a	NC_018939.1	73790	A	G	101	72	39	33	0.712871	0	407	3	0.007371	0.7055	C694_RS00365	C694_RS00365	synonymous_variant	LOW
P9a	P9	antrum	P9a	Hp_P9a	NC_018939.1	73876	A	C	107	65	32	33	0.607477	0	410	1	0.002439	0.605038	C694_RS00365	C694_RS00365	missense_variant	MODERATE
P9a	P9	antrum	P9a	Hp_P9a	NC_018939.1	73881	G	C	106	64	32	32	0.603774	0	402	1	0.002488	0.601286	C694_RS00365	C694_RS00365	synonymous_variant	LOW
P9a	P9	antrum	P9a	Hp_P9a	NC_018939.1	73883	C	T	105	64	32	32	0.609524	0.009434	407	2	0.004914	0.60461	C694_RS00365	C694_RS00365	missense_variant	MODERATE
P9a	P9	antrum	P9a	Hp_P9a	NC_018939.1	73899	G	A	99	61	30	31	0.616162	0.057143	407	1	0.002457	0.613705	C694_RS00365	C694_RS00365	synonymous_variant	LOW
P9a	P9	antrum	P9a	Hp_P9a	NC_018939.1	74581	C	T	98	22	10	12	0.22449	0	381	3	0.007874	0.216616	C694_RS00370	ureE	synonymous_variant	LOW
P9a	P9	antrum	P9a	Hp_P9a	NC_018939.1	74638	A	G	102	23	9	14	0.22549	0	383	1	0.002611	0.222879	C694_RS00370	ureE	synonymous_variant	LOW
P9a	P9	antrum	P9a	Hp_P9a	NC_018939.1	74771	C	T	107	46	27	19	0.429907	0	371	2	0.005391	0.424516	C694_RS00375	ureI	synonymous_variant	LOW
P7c	P7	corpus	P7c	Hp_P7c	NC_018939.1	74823	G	A	454	50	24	26	0.110132	0.006565	71	0	0	0.110132	C694_RS00375	ureI	missense_variant	MODERATE
P8a	P8	antrum	P8a	Hp_P8a	NC_018939.1	74823	G	A	49	11	6	5	0.22449	0.02	158	0	0	0.22449	C694_RS00375	ureI	missense_variant	MODERATE
P9a	P9	antrum	P9a	Hp_P9a	NC_018939.1	74966	G	A	103	46	27	19	0.446602	0	390	0	0	0.446602	C694_RS00375	ureI	synonymous_variant	LOW
P8a	P8	antrum	P8a	Hp_P8a	NC_018939.1	74992	T	C	51	7	3	4	0.137255	0	161	1	0.006211	0.131044	C694_RS00375	ureI	missense_variant	MODERATE
P3a	P3	antrum	P3a	Hp_P3a	NC_018939.1	74992	T	C	76	64	30	34	0.842105	0	215	0	0	0.842105	C694_RS00375	ureI	missense_variant	MODERATE
P9a	P9	antrum	P9a	Hp_P9a	NC_018939.1	75010	A	G	101	54	31	23	0.534653	0	379	3	0.007916	0.526738	C694_RS00375	ureI	synonymous_variant	LOW
P9a	P9	antrum	P9a	Hp_P9a	NC_018939.1	75062	C	G	99	36	23	13	0.363636	0	384	0	0	0.363636	C694_RS00375	ureI	synonymous_variant	LOW
P9a	P9	antrum	P9a	Hp_P9a	NC_018939.1	75179	T	C	101	71	36	35	0.70297	0	379	1	0.002639	0.700332	C694_RS00375	ureI	synonymous_variant	LOW
P9a	P9	antrum	P9a	Hp_P9a	NC_018939.1	75248	A	G	99	34	20	14	0.343434	0	376	0	0	0.343434	C694_RS00375	ureI	synonymous_variant	LOW
P9a	P9	antrum	P9a	Hp_P9a	NC_018939.1	75353	A	C	97	77	41	36	0.793814	0.03	365	18	0.049315	0.744499	C694_RS00355	C694_RS00355	upstream_gene_variant	MODIFIER
P9a	P9	antrum	P9a	Hp_P9a	NC_018939.1	75388	T	C	98	90	43	47	0.918367	0	361	18	0.049861	0.868506	C694_RS00355	C694_RS00355	upstream_gene_variant	MODIFIER
P9a	P9	antrum	P9a	Hp_P9a	NC_018939.1	76115	A	G	90	15	6	9	0.166667	0.010989	315	1	0.003175	0.163492	C694_RS00380	ureB	synonymous_variant	LOW
P9a	P9	antrum	P9a	Hp_P9a	NC_018939.1	76136	A	G	95	14	7	7	0.147368	0.010417	328	1	0.003049	0.14432	C694_RS00380	ureB	synonymous_variant	LOW
P9a	P9	antrum	P9a	Hp_P9a	NC_018939.1	76142	A	T	98	16	7	9	0.163265	0	323	0	0	0.163265	C694_RS00380	ureB	synonymous_variant	LOW
P9a	P9	antrum	P9a	Hp_P9a	NC_018939.1	76436	T	C	91	74	35	39	0.813187	0.01087	308	0	0	0.813187	C694_RS00380	ureB	synonymous_variant	LOW
P9a	P9	antrum	P9a	Hp_P9a	NC_018939.1	76439	G	A	90	73	33	40	0.811111	0	298	1	0.003356	0.807755	C694_RS00380	ureB	synonymous_variant	LOW
P9a	P9	antrum	P9a	Hp_P9a	NC_018939.1	76475	T	C	98	80	37	43	0.816327	0	318	2	0.006289	0.810037	C694_RS00380	ureB	synonymous_variant	LOW
P9a	P9	antrum	P9a	Hp_P9a	NC_018939.1	76523	T	C	90	74	36	38	0.822222	0	305	3	0.009836	0.812386	C694_RS00380	ureB	synonymous_variant	LOW
P9a	P9	antrum	P9a	Hp_P9a	NC_018939.1	76658	T	C	98	81	40	41	0.826531	0.010101	293	0	0	0.826531	C694_RS00380	ureB	synonymous_variant	LOW
P9a	P9	antrum	P9a	Hp_P9a	NC_018939.1	76703	A	G	90	75	38	37	0.833333	0	300	1	0.003333	0.83	C694_RS00380	ureB	synonymous_variant	LOW
P9a	P9	antrum	P9a	Hp_P9a	NC_018939.1	76727	A	G	97	80	40	40	0.824742	0	298	3	0.010067	0.814675	C694_RS00380	ureB	synonymous_variant	LOW
P9a	P9	antrum	P9a	Hp_P9a	NC_018939.1	76730	C	T	96	79	40	39	0.822917	0	293	2	0.006826	0.816091	C694_RS00380	ureB	synonymous_variant	LOW
P9a	P9	antrum	P9a	Hp_P9a	NC_018939.1	76733	A	G	97	79	40	39	0.814433	0	302	3	0.009934	0.804499	C694_RS00380	ureB	synonymous_variant	LOW
P9a	P9	antrum	P9a	Hp_P9a	NC_018939.1	76850	A	C	92	72	37	35	0.782609	0	294	3	0.010204	0.772405	C694_RS00380	ureB	synonymous_variant	LOW
P9a	P9	antrum	P9a	Hp_P9a	NC_018939.1	77384	A	G	95	76	37	39	0.8	0	259	1	0.003861	0.796139	C694_RS00385	ureA	synonymous_variant	LOW
P9a	P9	antrum	P9a	Hp_P9a	NC_018939.1	77639	T	C	97	77	38	39	0.793814	0.010204	258	1	0.003876	0.789938	C694_RS00385	ureA	synonymous_variant	LOW
P9a	P9	antrum	P9a	Hp_P9a	NC_018939.1	77651	G	A	98	77	36	41	0.785714	0	258	1	0.003876	0.781838	C694_RS00385	ureA	synonymous_variant	LOW
P9a	P9	antrum	P9a	Hp_P9a	NC_018939.1	77684	T	G	89	67	26	41	0.752809	0	236	2	0.008475	0.744334	C694_RS00385	ureA	synonymous_variant	LOW
P9a	P9	antrum	P9a	Hp_P9a	NC_018939.1	77756	C	T	95	76	34	42	0.8	0.010417	256	0	0	0.8	C694_RS00385	ureA	synonymous_variant	LOW
P9a	P9	antrum	P9a	Hp_P9a	NC_018939.1	77852	C	T	100	87	39	48	0.87	0	250	3	0.012	0.858	C694_RS00385	ureA	synonymous_variant	LOW
P9a	P9	antrum	P9a	Hp_P9a	NC_018939.1	77858	T	C	100	87	40	47	0.87	0	254	2	0.007874	0.862126	C694_RS00385	ureA	synonymous_variant	LOW
P9a	P9	antrum	P9a	Hp_P9a	NC_018939.1	77912	A	G	98	84	38	46	0.857143	0	255	3	0.011765	0.845378	C694_RS00385	ureA	synonymous_variant	LOW
P9a	P9	antrum	P9a	Hp_P9a	NC_018939.1	78082	A	G	101	85	40	45	0.841584	0	243	1	0.004115	0.837469	C694_RS00360	ureG	upstream_gene_variant	MODIFIER
P9a	P9	antrum	P9a	Hp_P9a	NC_018939.1	78110	C	T	100	86	40	46	0.86	0	243	1	0.004115	0.855885	C694_RS00360	ureG	upstream_gene_variant	MODIFIER
P9a	P9	antrum	P9a	Hp_P9a	NC_018939.1	78126	A	G	89	76	33	43	0.853933	0	235	1	0.004255	0.849677	C694_RS00360	ureG	upstream_gene_variant	MODIFIER
P9a	P9	antrum	P9a	Hp_P9a	NC_018939.1	78128	A	G	89	75	33	42	0.842697	0	238	1	0.004202	0.838495	C694_RS00360	ureG	upstream_gene_variant	MODIFIER
P9a	P9	antrum	P9a	Hp_P9a	NC_018939.1	78161	G	A	99	85	39	46	0.858586	0.01	235	2	0.008511	0.850075	C694_RS00360	ureG	upstream_gene_variant	MODIFIER
P9a	P9	antrum	P9a	Hp_P9a	NC_018939.1	78196	G	A	98	83	39	44	0.846939	0	240	1	0.004167	0.842772	C694_RS00360	ureG	upstream_gene_variant	MODIFIER
P9a	P9	antrum	P9a	Hp_P9a	NC_018939.1	78201	G	A	97	80	37	43	0.824742	0.010204	241	2	0.008299	0.816444	C694_RS00360	ureG	upstream_gene_variant	MODIFIER
P9a	P9	antrum	P9a	Hp_P9a	NC_018939.1	78294	A	G	94	79	39	40	0.840426	0	237	1	0.004219	0.836206	C694_RS00360	ureG	upstream_gene_variant	MODIFIER
P9a	P9	antrum	P9a	Hp_P9a	NC_018939.1	80309	C	G	78	64	28	36	0.820513	0	195	1	0.005128	0.815385	C694_RS00405	rpsT	synonymous_variant	LOW
P9a	P9	antrum	P9a	Hp_P9a	NC_018939.1	80312	T	C	79	65	28	37	0.822785	0	194	1	0.005155	0.81763	C694_RS00405	rpsT	synonymous_variant	LOW
P9a	P9	antrum	P9a	Hp_P9a	NC_018939.1	80315	T	C	79	65	28	37	0.822785	0	196	1	0.005102	0.817683	C694_RS00405	rpsT	synonymous_variant	LOW
P9a	P9	antrum	P9a	Hp_P9a	NC_018939.1	80316	G	A	79	66	29	37	0.835443	0	197	1	0.005076	0.830367	C694_RS00405	rpsT	missense_variant	MODERATE
P9a	P9	antrum	P9a	Hp_P9a	NC_018939.1	80328	G	A	77	64	29	35	0.831169	0.0375	189	1	0.005291	0.825878	C694_RS00405	rpsT	missense_variant	MODERATE
P9a	P9	antrum	P9a	Hp_P9a	NC_018939.1	80387	G	A	78	65	26	39	0.833333	0.012658	194	2	0.010309	0.823024	C694_RS00405	rpsT	synonymous_variant	LOW
P9a	P9	antrum	P9a	Hp_P9a	NC_018939.1	80450	A	G	77	65	29	36	0.844156	0	200	0	0	0.844156	C694_RS00405	rpsT	synonymous_variant	LOW
P9a	P9	antrum	P9a	Hp_P9a	NC_018939.1	80471	T	G	71	58	29	29	0.816901	0.027397	202	2	0.009901	0.807	C694_RS00380	ureB	upstream_gene_variant	MODIFIER
P9a	P9	antrum	P9a	Hp_P9a	NC_018939.1	80481	A	G	75	66	30	36	0.88	0.013158	200	2	0.01	0.87	C694_RS00380	ureB	upstream_gene_variant	MODIFIER
P9a	P9	antrum	P9a	Hp_P9a	NC_018939.1	80489	T	C	77	66	28	38	0.857143	0	194	0	0	0.857143	C694_RS00380	ureB	upstream_gene_variant	MODIFIER
P9a	P9	antrum	P9a	Hp_P9a	NC_018939.1	80500	A	G	77	67	30	37	0.87013	0	202	1	0.00495	0.865179	C694_RS00380	ureB	upstream_gene_variant	MODIFIER
P9a	P9	antrum	P9a	Hp_P9a	NC_018939.1	80517	G	A	77	68	28	40	0.883117	0	197	0	0	0.883117	C694_RS00380	ureB	upstream_gene_variant	MODIFIER
P9a	P9	antrum	P9a	Hp_P9a	NC_018939.1	80594	C	T	79	68	30	38	0.860759	0	195	1	0.005128	0.855631	C694_RS00410	prfA	synonymous_variant	LOW
P9a	P9	antrum	P9a	Hp_P9a	NC_018939.1	80627	A	G	81	73	29	44	0.901235	0	200	0	0	0.901235	C694_RS00410	prfA	synonymous_variant	LOW
P9a	P9	antrum	P9a	Hp_P9a	NC_018939.1	80661	G	A	81	72	28	44	0.888889	0	198	1	0.005051	0.883838	C694_RS00410	prfA	missense_variant	MODERATE
P9a	P9	antrum	P9a	Hp_P9a	NC_018939.1	80669	G	A	84	74	31	43	0.880952	0	200	0	0	0.880952	C694_RS00410	prfA	synonymous_variant	LOW
P9a	P9	antrum	P9a	Hp_P9a	NC_018939.1	80725	A	C	80	72	29	43	0.9	0	197	0	0	0.9	C694_RS00410	prfA	missense_variant	MODERATE
P9a	P9	antrum	P9a	Hp_P9a	NC_018939.1	80774	A	G	79	69	25	44	0.873418	0	198	0	0	0.873418	C694_RS00410	prfA	synonymous_variant	LOW
P9a	P9	antrum	P9a	Hp_P9a	NC_018939.1	80783	G	A	79	70	26	44	0.886076	0	188	1	0.005319	0.880757	C694_RS00410	prfA	synonymous_variant	LOW
P9a	P9	antrum	P9a	Hp_P9a	NC_018939.1	80786	G	A	78	70	26	44	0.897436	0.012658	189	1	0.005291	0.892145	C694_RS00410	prfA	synonymous_variant	LOW
P2c	P2	corpus	P2c	Hp_P2c	NC_018939.1	80816	G	A	101	45	23	22	0.445545	0	614	2	0.003257	0.442287	C694_RS00410	prfA	synonymous_variant	LOW
P9a	P9	antrum	P9a	Hp_P9a	NC_018939.1	80876	G	A	77	69	27	42	0.896104	0.012821	192	0	0	0.896104	C694_RS00410	prfA	synonymous_variant	LOW
P9a	P9	antrum	P9a	Hp_P9a	NC_018939.1	80885	T	C	73	65	26	39	0.890411	0	194	1	0.005155	0.885256	C694_RS00410	prfA	synonymous_variant	LOW
P9a	P9	antrum	P9a	Hp_P9a	NC_018939.1	80897	C	T	75	67	26	41	0.893333	0.013158	184	2	0.01087	0.882464	C694_RS00410	prfA	synonymous_variant	LOW
P9a	P9	antrum	P9a	Hp_P9a	NC_018939.1	80906	C	T	78	71	27	44	0.910256	0	189	3	0.015873	0.894383	C694_RS00410	prfA	synonymous_variant	LOW
P9a	P9	antrum	P9a	Hp_P9a	NC_018939.1	80918	C	T	76	70	25	45	0.921053	0.025641	191	1	0.005236	0.915817	C694_RS00410	prfA	synonymous_variant	LOW
P9a	P9	antrum	P9a	Hp_P9a	NC_018939.1	80933	G	A	75	68	25	43	0.906667	0	188	0	0	0.906667	C694_RS00410	prfA	synonymous_variant	LOW
P9a	P9	antrum	P9a	Hp_P9a	NC_018939.1	81012	A	G	73	65	24	41	0.890411	0	186	0	0	0.890411	C694_RS00410	prfA	missense_variant	MODERATE
P9a	P9	antrum	P9a	Hp_P9a	NC_018939.1	81032	A	G	74	66	25	41	0.891892	0	179	0	0	0.891892	C694_RS00410	prfA	synonymous_variant	LOW
P9a	P9	antrum	P9a	Hp_P9a	NC_018939.1	81089	C	T	74	67	26	41	0.905405	0.038961	180	1	0.005556	0.89985	C694_RS00410	prfA	synonymous_variant	LOW
P9a	P9	antrum	P9a	Hp_P9a	NC_018939.1	81149	T	C	57	51	12	39	0.894737	0.109375	155	1	0.006452	0.888285	C694_RS00410	prfA	synonymous_variant	LOW
P9a	P9	antrum	P9a	Hp_P9a	NC_018939.1	81152	A	G	71	63	20	43	0.887324	0	177	0	0	0.887324	C694_RS00410	prfA	synonymous_variant	LOW
P9a	P9	antrum	P9a	Hp_P9a	NC_018939.1	81212	G	A	74	69	28	41	0.932432	0	183	0	0	0.932432	C694_RS00410	prfA	synonymous_variant	LOW
P9a	P9	antrum	P9a	Hp_P9a	NC_018939.1	81272	C	T	70	65	28	37	0.928571	0.014085	173	0	0	0.928571	C694_RS00410	prfA	synonymous_variant	LOW
P9a	P9	antrum	P9a	Hp_P9a	NC_018939.1	81296	T	C	70	66	26	40	0.942857	0	166	1	0.006024	0.936833	C694_RS00410	prfA	synonymous_variant	LOW
P9a	P9	antrum	P9a	Hp_P9a	NC_018939.1	81323	G	A	73	67	26	41	0.917808	0	170	2	0.011765	0.906044	C694_RS00410	prfA	synonymous_variant	LOW
P9a	P9	antrum	P9a	Hp_P9a	NC_018939.1	81437	G	A	73	66	26	40	0.90411	0	173	1	0.00578	0.898329	C694_RS00410	prfA	synonymous_variant	LOW
P9a	P9	antrum	P9a	Hp_P9a	NC_018939.1	81488	T	C	70	63	24	39	0.9	0.014085	171	1	0.005848	0.894152	C694_RS00410	prfA	synonymous_variant	LOW
P9a	P9	antrum	P9a	Hp_P9a	NC_018939.1	81539	A	G	69	64	24	40	0.927536	0	176	3	0.017045	0.910491	C694_RS00410	prfA	synonymous_variant	LOW
P9a	P9	antrum	P9a	Hp_P9a	NC_018939.1	81608	T	C	67	62	22	40	0.925373	0	178	1	0.005618	0.919755	C694_RS00410	prfA	synonymous_variant	LOW
P9a	P9	antrum	P9a	Hp_P9a	NC_018939.1	82262	G	A	75	68	23	45	0.906667	0	159	0	0	0.906667	C694_RS00415	C694_RS00415	missense_variant	MODERATE
P9a	P9	antrum	P9a	Hp_P9a	NC_018939.1	82743	G	A	64	56	16	40	0.875	0.015385	156	0	0	0.875	C694_RS00420	C694_RS00420	missense_variant	MODERATE
P3a	P3	antrum	P3a	Hp_P3a	NC_018939.1	83306	C	T	57	6	5	1	0.105263	0	192	0	0	0.105263	C694_RS00420	C694_RS00420	synonymous_variant	LOW
P2c	P2	corpus	P2c	Hp_P2c	NC_018939.1	83375	A	G	96	29	16	13	0.302083	0	259	0	0	0.302083	C694_RS00420	C694_RS00420	synonymous_variant	LOW
P9a	P9	antrum	P9a	Hp_P9a	NC_018939.1	84115	C	T	75	67	33	34	0.893333	0.013158	149	2	0.013423	0.879911	C694_RS00400	glmM	upstream_gene_variant	MODIFIER
P9a	P9	antrum	P9a	Hp_P9a	NC_018939.1	84237	C	T	73	9	3	6	0.123288	0	149	2	0.013423	0.109865	C694_RS00400	glmM	upstream_gene_variant	MODIFIER
P9a	P9	antrum	P9a	Hp_P9a	NC_018939.1	85279	T	C	88	36	16	20	0.409091	0	142	0	0	0.409091	C694_RS00425	C694_RS00425	synonymous_variant	LOW
P8a	P8	antrum	P8a	Hp_P8a	NC_018939.1	85879	T	C	65	7	3	4	0.107692	0.057971	136	0	0	0.107692	C694_RS00425	C694_RS00425	synonymous_variant	LOW
P8c	P8	corpus	P8c	Hp_P8c	NC_018939.1	86863	A	G	699	105	56	49	0.150215	0.002853	312	1	0.003205	0.147009	C694_RS00435	tlpC	synonymous_variant	LOW
P9a	P9	antrum	P9a	Hp_P9a	NC_018939.1	87303	T	C	75	68	29	39	0.906667	0	171	1	0.005848	0.900819	C694_RS00435	tlpC	missense_variant	MODERATE
P9a	P9	antrum	P9a	Hp_P9a	NC_018939.1	87310	G	A	80	75	35	40	0.9375	0	168	1	0.005952	0.931548	C694_RS00435	tlpC	synonymous_variant	LOW
P9a	P9	antrum	P9a	Hp_P9a	NC_018939.1	87479	T	C	85	80	43	37	0.941176	0.011628	182	0	0	0.941176	C694_RS00435	tlpC	missense_variant	MODERATE
P9a	P9	antrum	P9a	Hp_P9a	NC_018939.1	87571	A	G	80	76	43	33	0.95	0.02439	173	0	0	0.95	C694_RS00435	tlpC	synonymous_variant	LOW
P9a	P9	antrum	P9a	Hp_P9a	NC_018939.1	87710	T	C	88	81	44	37	0.920455	0	178	1	0.005618	0.914837	C694_RS00435	tlpC	missense_variant	MODERATE
P9a	P9	antrum	P9a	Hp_P9a	NC_018939.1	87712	G	A	89	82	45	37	0.921348	0.021978	182	0	0	0.921348	C694_RS00435	tlpC	synonymous_variant	LOW
P9a	P9	antrum	P9a	Hp_P9a	NC_018939.1	87717	C	T	87	80	43	37	0.91954	0.043956	181	0	0	0.91954	C694_RS00435	tlpC	missense_variant	MODERATE
P9a	P9	antrum	P9a	Hp_P9a	NC_018939.1	87721	G	A	89	80	42	38	0.898876	0	181	1	0.005525	0.893352	C694_RS00435	tlpC	synonymous_variant	LOW
P9a	P9	antrum	P9a	Hp_P9a	NC_018939.1	87801	T	G	81	72	38	34	0.888889	0	171	0	0	0.888889	C694_RS00435	tlpC	missense_variant	MODERATE
P9a	P9	antrum	P9a	Hp_P9a	NC_018939.1	87810	A	G	84	77	40	37	0.916667	0	181	0	0	0.916667	C694_RS00435	tlpC	synonymous_variant	LOW
P9a	P9	antrum	P9a	Hp_P9a	NC_018939.1	87835	T	C	84	77	46	31	0.916667	0	177	0	0	0.916667	C694_RS00435	tlpC	synonymous_variant	LOW
P9a	P9	antrum	P9a	Hp_P9a	NC_018939.1	88195	A	G	84	77	40	37	0.916667	0	187	0	0	0.916667	C694_RS00435	tlpC	synonymous_variant	LOW
P9a	P9	antrum	P9a	Hp_P9a	NC_018939.1	88322	C	T	90	83	47	36	0.922222	0	193	0	0	0.922222	C694_RS00435	tlpC	missense_variant	MODERATE
P9a	P9	antrum	P9a	Hp_P9a	NC_018939.1	88327	G	T	88	81	47	34	0.920455	0	201	0	0	0.920455	C694_RS00435	tlpC	synonymous_variant	LOW
P9a	P9	antrum	P9a	Hp_P9a	NC_018939.1	88338	C	T	88	80	48	32	0.909091	0.011236	196	0	0	0.909091	C694_RS00435	tlpC	missense_variant	MODERATE
P9a	P9	antrum	P9a	Hp_P9a	NC_018939.1	88345	A	G	86	79	45	34	0.918605	0	200	0	0	0.918605	C694_RS00435	tlpC	synonymous_variant	LOW
P9a	P9	antrum	P9a	Hp_P9a	NC_018939.1	88396	C	T	77	69	43	26	0.896104	0	202	1	0.00495	0.891153	C694_RS00435	tlpC	synonymous_variant	LOW
P9a	P9	antrum	P9a	Hp_P9a	NC_018939.1	88440	C	T	82	74	47	27	0.902439	0	207	0	0	0.902439	C694_RS00435	tlpC	missense_variant	MODERATE
P9a	P9	antrum	P9a	Hp_P9a	NC_018939.1	88498	C	A	81	74	48	26	0.91358	0	205	0	0	0.91358	C694_RS00435	tlpC	missense_variant	MODERATE
P9a	P9	antrum	P9a	Hp_P9a	NC_018939.1	88501	A	G	82	75	49	26	0.914634	0	212	0	0	0.914634	C694_RS00435	tlpC	synonymous_variant	LOW
P5c	P5	corpus	P5c	Hp_P5c	NC_018939.1	88534	T	C	67	65	26	39	0.970149	0.094595	188	2	0.010638	0.959511	C694_RS00435	tlpC	synonymous_variant	LOW
P9a	P9	antrum	P9a	Hp_P9a	NC_018939.1	88627	A	G	81	73	48	25	0.901235	0	222	1	0.004505	0.89673	C694_RS00435	tlpC	synonymous_variant	LOW
P9a	P9	antrum	P9a	Hp_P9a	NC_018939.1	88648	A	G	86	77	49	28	0.895349	0	225	1	0.004444	0.890904	C694_RS00435	tlpC	synonymous_variant	LOW
P9a	P9	antrum	P9a	Hp_P9a	NC_018939.1	88766	C	T	87	80	51	29	0.91954	0.022472	202	3	0.014851	0.904689	C694_RS00435	tlpC	upstream_gene_variant	MODIFIER
P9a	P9	antrum	P9a	Hp_P9a	NC_018939.1	88851	T	C	85	77	48	29	0.905882	0.011628	211	0	0	0.905882	C694_RS00440	rpsI	synonymous_variant	LOW
P9a	P9	antrum	P9a	Hp_P9a	NC_018939.1	89004	C	T	81	75	50	25	0.925926	0.012195	193	0	0	0.925926	C694_RS00440	rpsI	synonymous_variant	LOW
P9a	P9	antrum	P9a	Hp_P9a	NC_018939.1	89330	C	T	102	90	52	38	0.882353	0	222	0	0	0.882353	C694_RS00445	rplM	synonymous_variant	LOW
P9a	P9	antrum	P9a	Hp_P9a	NC_018939.1	89513	G	A	100	88	50	38	0.88	0	226	0	0	0.88	C694_RS00445	rplM	synonymous_variant	LOW
P9a	P9	antrum	P9a	Hp_P9a	NC_018939.1	89737	T	G	101	87	53	34	0.861386	0	238	3	0.012605	0.848781	C694_RS00435	tlpC	upstream_gene_variant	MODIFIER
P9a	P9	antrum	P9a	Hp_P9a	NC_018939.1	90107	T	C	103	84	53	31	0.815534	0.009615	233	2	0.008584	0.80695	C694_RS00450	C694_RS00450	synonymous_variant	LOW
P9a	P9	antrum	P9a	Hp_P9a	NC_018939.1	90137	T	G	98	80	48	32	0.816327	0.010101	229	0	0	0.816327	C694_RS00450	C694_RS00450	missense_variant	MODERATE
P9a	P9	antrum	P9a	Hp_P9a	NC_018939.1	90149	T	C	101	84	52	32	0.831683	0.009804	237	0	0	0.831683	C694_RS00435	tlpC	upstream_gene_variant	MODIFIER
P9a	P9	antrum	P9a	Hp_P9a	NC_018939.1	90179	A	G	99	81	52	29	0.818182	0	243	1	0.004115	0.814067	C694_RS00455	C694_RS00455	synonymous_variant	LOW
P9a	P9	antrum	P9a	Hp_P9a	NC_018939.1	90212	G	A	95	78	49	29	0.821053	0	221	2	0.00905	0.812003	C694_RS00455	C694_RS00455	synonymous_variant	LOW
P9a	P9	antrum	P9a	Hp_P9a	NC_018939.1	90266	C	T	98	83	51	32	0.846939	0	228	0	0	0.846939	C694_RS00455	C694_RS00455	synonymous_variant	LOW
P9a	P9	antrum	P9a	Hp_P9a	NC_018939.1	90374	C	T	92	78	46	32	0.847826	0	236	1	0.004237	0.843589	C694_RS00455	C694_RS00455	synonymous_variant	LOW
P9a	P9	antrum	P9a	Hp_P9a	NC_018939.1	90542	T	C	99	80	47	33	0.808081	0	235	0	0	0.808081	C694_RS00455	C694_RS00455	synonymous_variant	LOW
P9a	P9	antrum	P9a	Hp_P9a	NC_018939.1	90548	C	T	96	78	45	33	0.8125	0.020408	235	1	0.004255	0.808245	C694_RS00455	C694_RS00455	synonymous_variant	LOW
P9a	P9	antrum	P9a	Hp_P9a	NC_018939.1	90584	G	A	100	82	49	33	0.82	0	233	0	0	0.82	C694_RS00455	C694_RS00455	synonymous_variant	LOW
P9a	P9	antrum	P9a	Hp_P9a	NC_018939.1	90614	T	C	100	81	49	32	0.81	0	232	3	0.012931	0.797069	C694_RS00455	C694_RS00455	synonymous_variant	LOW
P9a	P9	antrum	P9a	Hp_P9a	NC_018939.1	90884	T	A	95	81	45	36	0.852632	0	235	0	0	0.852632	C694_RS00455	C694_RS00455	synonymous_variant	LOW
P9a	P9	antrum	P9a	Hp_P9a	NC_018939.1	90890	T	G	94	81	45	36	0.861702	0	240	0	0	0.861702	C694_RS00455	C694_RS00455	synonymous_variant	LOW
P9a	P9	antrum	P9a	Hp_P9a	NC_018939.1	90892	C	G	95	82	45	37	0.863158	0.010417	242	0	0	0.863158	C694_RS00455	C694_RS00455	missense_variant	MODERATE
P9a	P9	antrum	P9a	Hp_P9a	NC_018939.1	90893	G	C	94	82	45	37	0.87234	0.010526	239	0	0	0.87234	C694_RS00455	C694_RS00455	synonymous_variant	LOW
P9a	P9	antrum	P9a	Hp_P9a	NC_018939.1	90947	C	T	95	81	45	36	0.852632	0	247	1	0.004049	0.848583	C694_RS00455	C694_RS00455	synonymous_variant	LOW
P9a	P9	antrum	P9a	Hp_P9a	NC_018939.1	91022	A	G	90	76	42	34	0.844444	0	249	0	0	0.844444	C694_RS00455	C694_RS00455	synonymous_variant	LOW
P9a	P9	antrum	P9a	Hp_P9a	NC_018939.1	91034	C	G	95	79	44	35	0.831579	0.010417	252	1	0.003968	0.827611	C694_RS00455	C694_RS00455	synonymous_variant	LOW
P9a	P9	antrum	P9a	Hp_P9a	NC_018939.1	91040	C	A	94	78	44	34	0.829787	0	250	0	0	0.829787	C694_RS00455	C694_RS00455	synonymous_variant	LOW
P9a	P9	antrum	P9a	Hp_P9a	NC_018939.1	91115	C	T	95	80	47	33	0.842105	0.010417	253	0	0	0.842105	C694_RS00455	C694_RS00455	synonymous_variant	LOW
P9a	P9	antrum	P9a	Hp_P9a	NC_018939.1	91127	T	C	89	74	47	27	0.831461	0.021978	239	0	0	0.831461	C694_RS00455	C694_RS00455	synonymous_variant	LOW
P9a	P9	antrum	P9a	Hp_P9a	NC_018939.1	91148	T	C	94	75	39	36	0.797872	0.020833	253	0	0	0.797872	C694_RS00455	C694_RS00455	synonymous_variant	LOW
P9a	P9	antrum	P9a	Hp_P9a	NC_018939.1	91259	G	A	93	75	38	37	0.806452	0	244	0	0	0.806452	C694_RS00455	C694_RS00455	synonymous_variant	LOW
P9a	P9	antrum	P9a	Hp_P9a	NC_018939.1	91265	C	T	95	77	39	38	0.810526	0	245	0	0	0.810526	C694_RS00455	C694_RS00455	synonymous_variant	LOW
P9a	P9	antrum	P9a	Hp_P9a	NC_018939.1	91358	T	C	99	80	41	39	0.808081	0.019802	252	1	0.003968	0.804113	C694_RS00455	C694_RS00455	synonymous_variant	LOW
P9a	P9	antrum	P9a	Hp_P9a	NC_018939.1	91363	C	T	100	79	43	36	0.79	0	253	1	0.003953	0.786047	C694_RS00455	C694_RS00455	missense_variant	MODERATE
P9a	P9	antrum	P9a	Hp_P9a	NC_018939.1	91415	C	T	96	77	40	37	0.802083	0.020408	258	0	0	0.802083	C694_RS00455	C694_RS00455	synonymous_variant	LOW
P9a	P9	antrum	P9a	Hp_P9a	NC_018939.1	91481	A	C	97	78	44	34	0.804124	0	252	1	0.003968	0.800155	C694_RS00455	C694_RS00455	synonymous_variant	LOW
P9a	P9	antrum	P9a	Hp_P9a	NC_018939.1	91484	A	G	96	77	44	33	0.802083	0	253	1	0.003953	0.798131	C694_RS00455	C694_RS00455	synonymous_variant	LOW
P9a	P9	antrum	P9a	Hp_P9a	NC_018939.1	91590	T	G	96	74	40	34	0.770833	0	249	0	0	0.770833	C694_RS00460	C694_RS00460	missense_variant	MODERATE
P9a	P9	antrum	P9a	Hp_P9a	NC_018939.1	91677	A	G	98	80	43	37	0.816327	0	261	2	0.007663	0.808664	C694_RS00460	C694_RS00460	synonymous_variant	LOW
P9a	P9	antrum	P9a	Hp_P9a	NC_018939.1	91771	C	A	95	78	43	35	0.821053	0	255	0	0	0.821053	C694_RS00460	C694_RS00460	synonymous_variant	LOW
P9a	P9	antrum	P9a	Hp_P9a	NC_018939.1	91915	A	G	94	79	42	37	0.840426	0	267	0	0	0.840426	C694_RS00460	C694_RS00460	synonymous_variant	LOW
P9a	P9	antrum	P9a	Hp_P9a	NC_018939.1	91951	A	G	88	75	39	36	0.852273	0	254	2	0.007874	0.844399	C694_RS00460	C694_RS00460	synonymous_variant	LOW
P9a	P9	antrum	P9a	Hp_P9a	NC_018939.1	91963	A	G	87	71	37	34	0.816092	0	260	0	0	0.816092	C694_RS00460	C694_RS00460	synonymous_variant	LOW
P9a	P9	antrum	P9a	Hp_P9a	NC_018939.1	91972	T	C	82	67	36	31	0.817073	0	256	2	0.007812	0.809261	C694_RS00460	C694_RS00460	synonymous_variant	LOW
P9a	P9	antrum	P9a	Hp_P9a	NC_018939.1	91999	A	G	82	69	38	31	0.841463	0.012048	247	0	0	0.841463	C694_RS00460	C694_RS00460	synonymous_variant	LOW
P9a	P9	antrum	P9a	Hp_P9a	NC_018939.1	92068	G	A	78	66	37	29	0.846154	0	260	1	0.003846	0.842308	C694_RS00460	C694_RS00460	synonymous_variant	LOW
P9a	P9	antrum	P9a	Hp_P9a	NC_018939.1	92069	T	G	81	69	40	29	0.851852	0.012195	260	1	0.003846	0.848006	C694_RS00460	C694_RS00460	missense_variant	MODERATE
P9a	P9	antrum	P9a	Hp_P9a	NC_018939.1	92416	T	C	81	26	13	13	0.320988	0	236	2	0.008475	0.312513	C694_RS00460	C694_RS00460	synonymous_variant	LOW
P9a	P9	antrum	P9a	Hp_P9a	NC_018939.1	92417	A	G	79	26	13	13	0.329114	0.0125	239	0	0	0.329114	C694_RS00460	C694_RS00460	missense_variant	MODERATE
P9a	P9	antrum	P9a	Hp_P9a	NC_018939.1	92418	G	T	80	27	13	14	0.3375	0	235	2	0.008511	0.328989	C694_RS00460	C694_RS00460	missense_variant	MODERATE
P9a	P9	antrum	P9a	Hp_P9a	NC_018939.1	92419	A	G	80	26	13	13	0.325	0	248	0	0	0.325	C694_RS00460	C694_RS00460	synonymous_variant	LOW
P9a	P9	antrum	P9a	Hp_P9a	NC_018939.1	92422	A	G	81	26	13	13	0.320988	0	251	0	0	0.320988	C694_RS00460	C694_RS00460	synonymous_variant	LOW
P9a	P9	antrum	P9a	Hp_P9a	NC_018939.1	92433	T	C	72	21	11	10	0.291667	0	261	1	0.003831	0.287835	C694_RS00460	C694_RS00460	missense_variant	MODERATE
P9a	P9	antrum	P9a	Hp_P9a	NC_018939.1	92460	G	A	76	26	13	13	0.342105	0	257	0	0	0.342105	C694_RS00460	C694_RS00460	synonymous_variant	LOW
P9a	P9	antrum	P9a	Hp_P9a	NC_018939.1	92461	C	G	76	27	14	13	0.355263	0	258	0	0	0.355263	C694_RS00460	C694_RS00460	synonymous_variant	LOW
P9a	P9	antrum	P9a	Hp_P9a	NC_018939.1	92497	A	G	77	25	12	13	0.324675	0	256	3	0.011719	0.312957	C694_RS00460	C694_RS00460	synonymous_variant	LOW
P9a	P9	antrum	P9a	Hp_P9a	NC_018939.1	92500	A	G	76	25	12	13	0.328947	0	261	0	0	0.328947	C694_RS00460	C694_RS00460	synonymous_variant	LOW
P9a	P9	antrum	P9a	Hp_P9a	NC_018939.1	92503	A	G	75	25	13	12	0.333333	0	266	2	0.007519	0.325815	C694_RS00460	C694_RS00460	synonymous_variant	LOW
P9a	P9	antrum	P9a	Hp_P9a	NC_018939.1	92515	G	A	77	26	13	13	0.337662	0	263	0	0	0.337662	C694_RS00460	C694_RS00460	synonymous_variant	LOW
P9a	P9	antrum	P9a	Hp_P9a	NC_018939.1	92527	A	G	76	26	13	13	0.342105	0	260	0	0	0.342105	C694_RS00460	C694_RS00460	synonymous_variant	LOW
P9a	P9	antrum	P9a	Hp_P9a	NC_018939.1	92554	A	C	79	25	12	13	0.316456	0	267	0	0	0.316456	C694_RS00460	C694_RS00460	synonymous_variant	LOW
P9a	P9	antrum	P9a	Hp_P9a	NC_018939.1	92605	G	C	79	26	12	14	0.329114	0	268	0	0	0.329114	C694_RS00460	C694_RS00460	synonymous_variant	LOW
P9a	P9	antrum	P9a	Hp_P9a	NC_018939.1	92712	C	T	80	25	11	14	0.3125	0	270	0	0	0.3125	C694_RS00460	C694_RS00460	missense_variant	MODERATE
P9a	P9	antrum	P9a	Hp_P9a	NC_018939.1	92797	G	A	78	24	12	12	0.307692	0	267	0	0	0.307692	C694_RS00460	C694_RS00460	synonymous_variant	LOW
P9a	P9	antrum	P9a	Hp_P9a	NC_018939.1	92884	T	C	80	28	13	15	0.35	0	261	1	0.003831	0.346169	C694_RS00460	C694_RS00460	synonymous_variant	LOW
P9a	P9	antrum	P9a	Hp_P9a	NC_018939.1	92885	G	A	81	28	15	13	0.345679	0	263	0	0	0.345679	C694_RS00460	C694_RS00460	missense_variant	MODERATE
P9a	P9	antrum	P9a	Hp_P9a	NC_018939.1	93063	G	A	81	29	15	14	0.358025	0	261	1	0.003831	0.354193	C694_RS00465	rpoD	synonymous_variant	LOW
P9a	P9	antrum	P9a	Hp_P9a	NC_018939.1	93525	G	T	91	33	15	18	0.362637	0	267	0	0	0.362637	C694_RS00465	rpoD	synonymous_variant	LOW
P9a	P9	antrum	P9a	Hp_P9a	NC_018939.1	93567	A	G	94	33	15	18	0.351064	0.010526	267	0	0	0.351064	C694_RS00465	rpoD	synonymous_variant	LOW
P9a	P9	antrum	P9a	Hp_P9a	NC_018939.1	93597	T	A	90	75	37	38	0.833333	0.032258	260	2	0.007692	0.825641	C694_RS00465	rpoD	synonymous_variant	LOW
P9a	P9	antrum	P9a	Hp_P9a	NC_018939.1	93609	G	A	89	73	36	37	0.820225	0	252	0	0	0.820225	C694_RS00465	rpoD	synonymous_variant	LOW
P9a	P9	antrum	P9a	Hp_P9a	NC_018939.1	93681	G	A	92	27	10	17	0.293478	0	258	0	0	0.293478	C694_RS00465	rpoD	synonymous_variant	LOW
P3a	P3	antrum	P3a	Hp_P3a	NC_018939.1	94277	C	T	92	80	43	37	0.869565	0.021277	237	1	0.004219	0.865346	C694_RS00465	rpoD	missense_variant	MODERATE
P9a	P9	antrum	P9a	Hp_P9a	NC_018939.1	98691	T	G	88	77	34	43	0.875	0	260	0	0	0.875	C694_RS00490	C694_RS00490	synonymous_variant	LOW
P9a	P9	antrum	P9a	Hp_P9a	NC_018939.1	98706	G	A	87	77	33	44	0.885057	0	257	0	0	0.885057	C694_RS00490	C694_RS00490	synonymous_variant	LOW
P9a	P9	antrum	P9a	Hp_P9a	NC_018939.1	98729	A	G	80	69	33	36	0.8625	0.012346	248	1	0.004032	0.858468	C694_RS00490	C694_RS00490	missense_variant	MODERATE
P9a	P9	antrum	P9a	Hp_P9a	NC_018939.1	98830	A	G	86	71	28	43	0.825581	0.011494	261	1	0.003831	0.82175	C694_RS00490	C694_RS00490	missense_variant	MODERATE
P9a	P9	antrum	P9a	Hp_P9a	NC_018939.1	98875	A	C	85	74	32	42	0.870588	0	259	0	0	0.870588	C694_RS00490	C694_RS00490	missense_variant	MODERATE
P9a	P9	antrum	P9a	Hp_P9a	NC_018939.1	98911	C	T	85	74	32	42	0.870588	0	259	0	0	0.870588	C694_RS00490	C694_RS00490	stop_gained	HIGH
P9a	P9	antrum	P9a	Hp_P9a	NC_018939.1	99032	G	A	83	74	31	43	0.891566	0.011905	242	1	0.004132	0.887434	C694_RS00495	futC1	synonymous_variant	LOW
P9a	P9	antrum	P9a	Hp_P9a	NC_018939.1	99083	G	A	85	74	33	41	0.870588	0	255	1	0.003922	0.866667	C694_RS00495	futC1	synonymous_variant	LOW
P9a	P9	antrum	P9a	Hp_P9a	NC_018939.1	99095	A	G	82	70	31	39	0.853659	0.012048	260	2	0.007692	0.845966	C694_RS00495	futC1	synonymous_variant	LOW
P9a	P9	antrum	P9a	Hp_P9a	NC_018939.1	99216	T	G	84	68	33	35	0.809524	0	258	0	0	0.809524	C694_RS00495	futC1	missense_variant	MODERATE
P9a	P9	antrum	P9a	Hp_P9a	NC_018939.1	99217	C	T	83	70	34	36	0.843373	0	256	1	0.003906	0.839467	C694_RS00495	futC1	missense_variant	MODERATE
P3a	P3	antrum	P3a	Hp_P3a	NC_018939.1	99235	C	T	80	62	35	27	0.775	0.012346	220	0	0	0.775	C694_RS00495	futC1	missense_variant	MODERATE
P9a	P9	antrum	P9a	Hp_P9a	NC_018939.1	99419	C	T	76	65	27	38	0.855263	0.05	250	3	0.012	0.843263	C694_RS00500	C694_RS00500	missense_variant	MODERATE
P9a	P9	antrum	P9a	Hp_P9a	NC_018939.1	99512	A	T	81	69	29	40	0.851852	0	255	1	0.003922	0.84793	C694_RS00500	C694_RS00500	missense_variant	MODERATE
P9a	P9	antrum	P9a	Hp_P9a	NC_018939.1	99541	C	T	79	66	27	39	0.835443	0	267	1	0.003745	0.831698	C694_RS00500	C694_RS00500	synonymous_variant	LOW
P9a	P9	antrum	P9a	Hp_P9a	NC_018939.1	99543	A	G	79	66	27	39	0.835443	0	266	0	0	0.835443	C694_RS00500	C694_RS00500	synonymous_variant	LOW
P9a	P9	antrum	P9a	Hp_P9a	NC_018939.1	99562	A	C	79	68	28	40	0.860759	0	264	0	0	0.860759	C694_RS00500	C694_RS00500	synonymous_variant	LOW
P9a	P9	antrum	P9a	Hp_P9a	NC_018939.1	99574	A	G	79	66	27	39	0.835443	0	247	3	0.012146	0.823297	C694_RS00500	C694_RS00500	synonymous_variant	LOW
P9a	P9	antrum	P9a	Hp_P9a	NC_018939.1	99589	T	C	82	71	28	43	0.865854	0.02381	272	1	0.003676	0.862177	C694_RS00500	C694_RS00500	synonymous_variant	LOW
P9a	P9	antrum	P9a	Hp_P9a	NC_018939.1	99597	A	G	75	64	26	38	0.853333	0	271	1	0.00369	0.849643	C694_RS00500	C694_RS00500	missense_variant	MODERATE
P9a	P9	antrum	P9a	Hp_P9a	NC_018939.1	99605	G	A	80	67	25	42	0.8375	0	254	0	0	0.8375	C694_RS00500	C694_RS00500	missense_variant	MODERATE
P9a	P9	antrum	P9a	Hp_P9a	NC_018939.1	99607	G	C	80	68	26	42	0.85	0.012346	251	1	0.003984	0.846016	C694_RS00500	C694_RS00500	missense_variant	MODERATE
P9a	P9	antrum	P9a	Hp_P9a	NC_018939.1	99613	T	C	79	64	23	41	0.810127	0.0125	249	1	0.004016	0.806111	C694_RS00500	C694_RS00500	synonymous_variant	LOW
P9a	P9	antrum	P9a	Hp_P9a	NC_018939.1	99706	C	T	74	62	26	36	0.837838	0.013333	264	0	0	0.837838	C694_RS00500	C694_RS00500	synonymous_variant	LOW
P9a	P9	antrum	P9a	Hp_P9a	NC_018939.1	99711	C	T	79	69	25	44	0.873418	0	269	2	0.007435	0.865983	C694_RS00500	C694_RS00500	missense_variant	MODERATE
P9a	P9	antrum	P9a	Hp_P9a	NC_018939.1	99733	A	G	82	71	26	45	0.865854	0.02381	268	0	0	0.865854	C694_RS00500	C694_RS00500	synonymous_variant	LOW
P9a	P9	antrum	P9a	Hp_P9a	NC_018939.1	99739	C	T	83	71	26	45	0.855422	0	269	1	0.003717	0.851704	C694_RS00500	C694_RS00500	synonymous_variant	LOW
P9a	P9	antrum	P9a	Hp_P9a	NC_018939.1	99745	A	G	76	64	24	40	0.842105	0	275	1	0.003636	0.838469	C694_RS00500	C694_RS00500	synonymous_variant	LOW
P9a	P9	antrum	P9a	Hp_P9a	NC_018939.1	99755	G	A	80	69	26	43	0.8625	0	265	1	0.003774	0.858726	C694_RS00500	C694_RS00500	missense_variant	MODERATE
P9a	P9	antrum	P9a	Hp_P9a	NC_018939.1	99756	A	G	80	67	26	41	0.8375	0	265	1	0.003774	0.833726	C694_RS00500	C694_RS00500	missense_variant	MODERATE
P9a	P9	antrum	P9a	Hp_P9a	NC_018939.1	99811	T	C	67	58	18	40	0.865672	0.118421	255	1	0.003922	0.86175	C694_RS00500	C694_RS00500	synonymous_variant	LOW
P9a	P9	antrum	P9a	Hp_P9a	NC_018939.1	99870	T	C	81	68	24	44	0.839506	0	263	3	0.011407	0.828099	C694_RS00465	rpoD	upstream_gene_variant	MODIFIER
P9a	P9	antrum	P9a	Hp_P9a	NC_018939.1	99871	C	T	80	69	25	44	0.8625	0	260	1	0.003846	0.858654	C694_RS00465	rpoD	upstream_gene_variant	MODIFIER
P9a	P9	antrum	P9a	Hp_P9a	NC_018939.1	99880	T	C	82	69	25	44	0.841463	0	261	1	0.003831	0.837632	C694_RS00465	rpoD	upstream_gene_variant	MODIFIER
P9a	P9	antrum	P9a	Hp_P9a	NC_018939.1	99881	C	A	82	69	24	45	0.841463	0	261	1	0.003831	0.837632	C694_RS00465	rpoD	upstream_gene_variant	MODIFIER
P9a	P9	antrum	P9a	Hp_P9a	NC_018939.1	99883	T	C	81	69	24	45	0.851852	0	258	1	0.003876	0.847976	C694_RS00465	rpoD	upstream_gene_variant	MODIFIER
P9a	P9	antrum	P9a	Hp_P9a	NC_018939.1	99917	C	T	78	66	23	43	0.846154	0	247	1	0.004049	0.842105	C694_RS00465	rpoD	upstream_gene_variant	MODIFIER
P9a	P9	antrum	P9a	Hp_P9a	NC_018939.1	99925	G	A	78	65	19	46	0.833333	0.012658	248	0	0	0.833333	C694_RS00465	rpoD	upstream_gene_variant	MODIFIER
P9a	P9	antrum	P9a	Hp_P9a	NC_018939.1	100041	A	G	77	66	22	44	0.857143	0	255	0	0	0.857143	C694_RS00505	C694_RS00505	synonymous_variant	LOW
P9a	P9	antrum	P9a	Hp_P9a	NC_018939.1	100086	T	C	79	66	23	43	0.835443	0	252	2	0.007937	0.827507	C694_RS00505	C694_RS00505	synonymous_variant	LOW
P7c	P7	corpus	P7c	Hp_P7c	NC_018939.1	100095	A	G	455	142	73	69	0.312088	0.004376	64	1	0.015625	0.296463	C694_RS00505	C694_RS00505	synonymous_variant	LOW
P7c	P7	corpus	P7c	Hp_P7c	NC_018939.1	100196	T	C	462	149	74	75	0.322511	0	65	1	0.015385	0.307126	C694_RS00505	C694_RS00505	missense_variant	MODERATE
P9a	P9	antrum	P9a	Hp_P9a	NC_018939.1	100196	T	C	80	68	25	43	0.85	0	253	4	0.01581	0.83419	C694_RS00505	C694_RS00505	missense_variant	MODERATE
P7c	P7	corpus	P7c	Hp_P7c	NC_018939.1	100229	T	C	465	140	67	73	0.301075	0	66	1	0.015152	0.285924	C694_RS00505	C694_RS00505	missense_variant	MODERATE
P7c	P7	corpus	P7c	Hp_P7c	NC_018939.1	100242	T	C	467	144	71	73	0.308351	0.002137	66	1	0.015152	0.2932	C694_RS00505	C694_RS00505	synonymous_variant	LOW
P7c	P7	corpus	P7c	Hp_P7c	NC_018939.1	100264	C	T	465	149	72	77	0.32043	0.00641	65	1	0.015385	0.305045	C694_RS00505	C694_RS00505	missense_variant	MODERATE
P9a	P9	antrum	P9a	Hp_P9a	NC_018939.1	100293	T	C	78	65	25	40	0.833333	0	239	1	0.004184	0.829149	C694_RS00505	C694_RS00505	synonymous_variant	LOW
P7c	P7	corpus	P7c	Hp_P7c	NC_018939.1	100329	A	G	477	153	72	81	0.320755	0	65	1	0.015385	0.30537	C694_RS00505	C694_RS00505	synonymous_variant	LOW
P9a	P9	antrum	P9a	Hp_P9a	NC_018939.1	100329	A	G	80	67	26	41	0.8375	0	251	3	0.011952	0.825548	C694_RS00505	C694_RS00505	synonymous_variant	LOW
P7c	P7	corpus	P7c	Hp_P7c	NC_018939.1	100332	C	T	469	144	66	78	0.307036	0.002128	64	1	0.015625	0.291411	C694_RS00505	C694_RS00505	synonymous_variant	LOW
P9a	P9	antrum	P9a	Hp_P9a	NC_018939.1	100332	C	T	80	66	25	41	0.825	0	249	1	0.004016	0.820984	C694_RS00505	C694_RS00505	synonymous_variant	LOW
P9a	P9	antrum	P9a	Hp_P9a	NC_018939.1	100334	G	A	79	65	24	41	0.822785	0.0125	249	3	0.012048	0.810737	C694_RS00505	C694_RS00505	synonymous_variant	LOW
P9a	P9	antrum	P9a	Hp_P9a	NC_018939.1	100338	G	A	79	65	24	41	0.822785	0.0125	248	1	0.004032	0.818753	C694_RS00505	C694_RS00505	synonymous_variant	LOW
P9a	P9	antrum	P9a	Hp_P9a	NC_018939.1	100344	G	A	80	67	26	41	0.8375	0	247	3	0.012146	0.825354	C694_RS00505	C694_RS00505	synonymous_variant	LOW
P9a	P9	antrum	P9a	Hp_P9a	NC_018939.1	100352	T	C	76	62	26	36	0.815789	0	244	2	0.008197	0.807593	C694_RS00505	C694_RS00505	missense_variant	MODERATE
P9a	P9	antrum	P9a	Hp_P9a	NC_018939.1	100353	G	T	72	61	26	35	0.847222	0.013699	240	0	0	0.847222	C694_RS00505	C694_RS00505	synonymous_variant	LOW
P9a	P9	antrum	P9a	Hp_P9a	NC_018939.1	100365	T	C	72	60	24	36	0.833333	0	246	0	0	0.833333	C694_RS00505	C694_RS00505	synonymous_variant	LOW
P9a	P9	antrum	P9a	Hp_P9a	NC_018939.1	100380	G	A	80	66	26	40	0.825	0	245	1	0.004082	0.820918	C694_RS00505	C694_RS00505	synonymous_variant	LOW
P7c	P7	corpus	P7c	Hp_P7c	NC_018939.1	100403	A	G	469	140	67	73	0.298507	0.002128	65	1	0.015385	0.283123	C694_RS00505	C694_RS00505	missense_variant	MODERATE
P9a	P9	antrum	P9a	Hp_P9a	NC_018939.1	100427	C	T	81	68	26	42	0.839506	0	253	0	0	0.839506	C694_RS00505	C694_RS00505	missense_variant	MODERATE
P7c	P7	corpus	P7c	Hp_P7c	NC_018939.1	100440	G	A	453	108	53	55	0.238411	0.029979	59	1	0.016949	0.221461	C694_RS00505	C694_RS00505	synonymous_variant	LOW
P7c	P7	corpus	P7c	Hp_P7c	NC_018939.1	100458	G	A	456	101	45	56	0.221491	0.004367	61	1	0.016393	0.205098	C694_RS00505	C694_RS00505	synonymous_variant	LOW
P7c	P7	corpus	P7c	Hp_P7c	NC_018939.1	100461	T	C	472	112	56	56	0.237288	0.004219	62	1	0.016129	0.221159	C694_RS00505	C694_RS00505	synonymous_variant	LOW
P7c	P7	corpus	P7c	Hp_P7c	NC_018939.1	100475	G	T	463	112	56	56	0.241901	0.006438	62	1	0.016129	0.225772	C694_RS00470	mtnN	upstream_gene_variant	MODIFIER
P9a	P9	antrum	P9a	Hp_P9a	NC_018939.1	100592	A	G	77	64	26	38	0.831169	0	238	2	0.008403	0.822765	C694_RS00510	C694_RS00510	synonymous_variant	LOW
P9a	P9	antrum	P9a	Hp_P9a	NC_018939.1	100598	G	A	75	61	25	36	0.813333	0	249	1	0.004016	0.809317	C694_RS00510	C694_RS00510	synonymous_variant	LOW
P9a	P9	antrum	P9a	Hp_P9a	NC_018939.1	100691	G	A	78	66	28	38	0.846154	0	253	0	0	0.846154	C694_RS00510	C694_RS00510	missense_variant	MODERATE
P9a	P9	antrum	P9a	Hp_P9a	NC_018939.1	100721	G	A	77	66	29	37	0.857143	0.012821	252	0	0	0.857143	C694_RS00510	C694_RS00510	synonymous_variant	LOW
P9a	P9	antrum	P9a	Hp_P9a	NC_018939.1	100895	G	A	75	67	32	35	0.893333	0.013158	246	2	0.00813	0.885203	C694_RS00510	C694_RS00510	synonymous_variant	LOW
P9a	P9	antrum	P9a	Hp_P9a	NC_018939.1	100904	T	C	75	67	33	34	0.893333	0	242	0	0	0.893333	C694_RS00510	C694_RS00510	synonymous_variant	LOW
P9a	P9	antrum	P9a	Hp_P9a	NC_018939.1	100955	G	A	81	73	35	38	0.901235	0	243	0	0	0.901235	C694_RS00510	C694_RS00510	synonymous_variant	LOW
P9a	P9	antrum	P9a	Hp_P9a	NC_018939.1	101018	G	C	78	69	37	32	0.884615	0	238	1	0.004202	0.880414	C694_RS00510	C694_RS00510	synonymous_variant	LOW
P9a	P9	antrum	P9a	Hp_P9a	NC_018939.1	101019	A	G	78	69	37	32	0.884615	0.012658	237	1	0.004219	0.880396	C694_RS00510	C694_RS00510	missense_variant	MODERATE
P9a	P9	antrum	P9a	Hp_P9a	NC_018939.1	101021	T	A	77	70	37	33	0.909091	0.025316	237	0	0	0.909091	C694_RS00510	C694_RS00510	synonymous_variant	LOW
P9a	P9	antrum	P9a	Hp_P9a	NC_018939.1	101059	G	A	84	77	40	37	0.916667	0	230	0	0	0.916667	C694_RS00510	C694_RS00510	missense_variant	MODERATE
P9a	P9	antrum	P9a	Hp_P9a	NC_018939.1	101060	G	A	84	76	39	37	0.904762	0	230	1	0.004348	0.900414	C694_RS00510	C694_RS00510	synonymous_variant	LOW
P9a	P9	antrum	P9a	Hp_P9a	NC_018939.1	101061	G	T	81	73	37	36	0.901235	0	228	0	0	0.901235	C694_RS00510	C694_RS00510	missense_variant	MODERATE
P9a	P9	antrum	P9a	Hp_P9a	NC_018939.1	101162	T	C	82	75	43	32	0.914634	0.02381	232	3	0.012931	0.901703	C694_RS00510	C694_RS00510	synonymous_variant	LOW
P9a	P9	antrum	P9a	Hp_P9a	NC_018939.1	101166	C	T	82	70	41	29	0.853659	0.02381	222	0	0	0.853659	C694_RS00510	C694_RS00510	synonymous_variant	LOW
P9a	P9	antrum	P9a	Hp_P9a	NC_018939.1	101438	A	G	75	70	42	28	0.933333	0	227	4	0.017621	0.915712	C694_RS00510	C694_RS00510	synonymous_variant	LOW
P9a	P9	antrum	P9a	Hp_P9a	NC_018939.1	101443	A	G	73	66	43	23	0.90411	0	234	0	0	0.90411	C694_RS00510	C694_RS00510	missense_variant	MODERATE
P9a	P9	antrum	P9a	Hp_P9a	NC_018939.1	101447	C	T	69	61	41	20	0.884058	0	229	1	0.004367	0.879691	C694_RS00510	C694_RS00510	synonymous_variant	LOW
P9a	P9	antrum	P9a	Hp_P9a	NC_018939.1	101461	A	G	63	57	37	20	0.904762	0.112676	229	1	0.004367	0.900395	C694_RS00510	C694_RS00510	missense_variant	MODERATE
P9a	P9	antrum	P9a	Hp_P9a	NC_018939.1	101504	G	A	68	56	37	19	0.823529	0.116883	229	6	0.026201	0.797329	C694_RS00475	fabD	upstream_gene_variant	MODIFIER
P9a	P9	antrum	P9a	Hp_P9a	NC_018939.1	101522	T	A	70	60	36	24	0.857143	0	235	0	0	0.857143	C694_RS00475	fabD	upstream_gene_variant	MODIFIER
P9a	P9	antrum	P9a	Hp_P9a	NC_018939.1	101552	C	T	76	71	48	23	0.934211	0	235	0	0	0.934211	C694_RS00475	fabD	upstream_gene_variant	MODIFIER
P9a	P9	antrum	P9a	Hp_P9a	NC_018939.1	101587	A	G	75	70	47	23	0.933333	0	218	0	0	0.933333	C694_RS00475	fabD	upstream_gene_variant	MODIFIER
P2c	P2	corpus	P2c	Hp_P2c	NC_018939.1	101588	A	C	82	12	5	7	0.146341	0	157	7	0.044586	0.101755	C694_RS00475	fabD	upstream_gene_variant	MODIFIER
P9a	P9	antrum	P9a	Hp_P9a	NC_018939.1	101592	A	G	66	60	41	19	0.909091	0.057143	243	0	0	0.909091	C694_RS00475	fabD	upstream_gene_variant	MODIFIER
P7a	P7	antrum	P7a	Hp_P7a	NC_018939.1	101600	A	G	82	13	9	4	0.158537	0	44	2	0.045455	0.113082	C694_RS00475	fabD	upstream_gene_variant	MODIFIER
P9a	P9	antrum	P9a	Hp_P9a	NC_018939.1	101639	G	A	77	72	48	24	0.935065	0	238	0	0	0.935065	C694_RS00475	fabD	upstream_gene_variant	MODIFIER
P9a	P9	antrum	P9a	Hp_P9a	NC_018939.1	101784	G	A	77	74	48	26	0.961039	0	249	8	0.032129	0.92891	C694_RS00515	C694_RS00515	synonymous_variant	LOW
P2c	P2	corpus	P2c	Hp_P2c	NC_018939.1	101949	G	A	83	42	20	22	0.506024	0	156	0	0	0.506024	C694_RS00515	C694_RS00515	synonymous_variant	LOW
P9a	P9	antrum	P9a	Hp_P9a	NC_018939.1	101994	G	A	73	70	47	23	0.958904	0	246	7	0.028455	0.930449	C694_RS00515	C694_RS00515	synonymous_variant	LOW
P9a	P9	antrum	P9a	Hp_P9a	NC_018939.1	102006	G	A	78	74	52	22	0.948718	0	245	7	0.028571	0.920147	C694_RS00515	C694_RS00515	synonymous_variant	LOW
P9a	P9	antrum	P9a	Hp_P9a	NC_018939.1	102033	C	T	77	73	49	24	0.948052	0	253	8	0.031621	0.916431	C694_RS00515	C694_RS00515	synonymous_variant	LOW
P9a	P9	antrum	P9a	Hp_P9a	NC_018939.1	102369	C	T	85	69	47	22	0.811765	0	281	0	0	0.811765	C694_RS00495	futC1	upstream_gene_variant	MODIFIER
P9a	P9	antrum	P9a	Hp_P9a	NC_018939.1	102530	C	T	76	66	44	22	0.868421	0.025641	252	3	0.011905	0.856516	C694_RS00520	thrC	synonymous_variant	LOW
P9a	P9	antrum	P9a	Hp_P9a	NC_018939.1	102536	C	T	76	65	44	21	0.855263	0.012987	260	1	0.003846	0.851417	C694_RS00520	thrC	synonymous_variant	LOW
P9a	P9	antrum	P9a	Hp_P9a	NC_018939.1	102548	C	T	78	65	43	22	0.833333	0	284	0	0	0.833333	C694_RS00520	thrC	synonymous_variant	LOW
P9a	P9	antrum	P9a	Hp_P9a	NC_018939.1	102563	T	C	76	64	43	21	0.842105	0	283	1	0.003534	0.838572	C694_RS00520	thrC	synonymous_variant	LOW
P9a	P9	antrum	P9a	Hp_P9a	NC_018939.1	102635	C	T	78	66	44	22	0.846154	0	276	2	0.007246	0.838907	C694_RS00520	thrC	synonymous_variant	LOW
H	H	unspecified	H	Hp_H_pool	NC_018939.1	102714	T	C	369	347	179	168	0.940379	0	827	4	0.004837	0.935543	C694_RS00520	thrC	missense_variant	MODERATE
P9a	P9	antrum	P9a	Hp_P9a	NC_018939.1	102785	G	A	79	72	51	21	0.911392	0	264	1	0.003788	0.907605	C694_RS00520	thrC	synonymous_variant	LOW
P9a	P9	antrum	P9a	Hp_P9a	NC_018939.1	102788	C	G	82	72	52	20	0.878049	0.012048	270	0	0	0.878049	C694_RS00520	thrC	synonymous_variant	LOW
P9a	P9	antrum	P9a	Hp_P9a	NC_018939.1	102866	G	T	88	80	55	25	0.909091	0.011236	283	0	0	0.909091	C694_RS00520	thrC	synonymous_variant	LOW
P9a	P9	antrum	P9a	Hp_P9a	NC_018939.1	102875	T	C	89	79	54	25	0.88764	0	279	1	0.003584	0.884056	C694_RS00520	thrC	synonymous_variant	LOW
P9a	P9	antrum	P9a	Hp_P9a	NC_018939.1	102950	A	G	86	77	51	26	0.895349	0	278	2	0.007194	0.888155	C694_RS00520	thrC	synonymous_variant	LOW
P9a	P9	antrum	P9a	Hp_P9a	NC_018939.1	103052	A	G	91	81	52	29	0.89011	0	283	0	0	0.89011	C694_RS00520	thrC	synonymous_variant	LOW
P9a	P9	antrum	P9a	Hp_P9a	NC_018939.1	103080	T	G	91	80	51	29	0.879121	0	289	0	0	0.879121	C694_RS00520	thrC	missense_variant	MODERATE
P9a	P9	antrum	P9a	Hp_P9a	NC_018939.1	103115	C	T	87	76	48	28	0.873563	0	281	0	0	0.873563	C694_RS00520	thrC	synonymous_variant	LOW
P9a	P9	antrum	P9a	Hp_P9a	NC_018939.1	103193	C	T	87	76	47	29	0.873563	0.011364	277	0	0	0.873563	C694_RS00520	thrC	synonymous_variant	LOW
P9a	P9	antrum	P9a	Hp_P9a	NC_018939.1	103332	G	A	86	77	47	30	0.895349	0	285	1	0.003509	0.89184	C694_RS00520	thrC	missense_variant	MODERATE
P9a	P9	antrum	P9a	Hp_P9a	NC_018939.1	103341	G	A	88	77	49	28	0.875	0	281	1	0.003559	0.871441	C694_RS00520	thrC	missense_variant	MODERATE
P3a	P3	antrum	P3a	Hp_P3a	NC_018939.1	103537	C	T	54	17	7	10	0.314815	0.035714	213	0	0	0.314815	C694_RS00520	thrC	missense_variant	MODERATE
P9a	P9	antrum	P9a	Hp_P9a	NC_018939.1	103904	G	T	92	78	47	31	0.847826	0.010753	299	0	0	0.847826	C694_RS00520	thrC	synonymous_variant	LOW
P7a	P7	antrum	P7a	Hp_P7a	NC_018939.1	103979	G	A	83	10	4	6	0.120482	0	64	1	0.015625	0.104857	C694_RS00495	futC1	upstream_gene_variant	MODIFIER
P9a	P9	antrum	P9a	Hp_P9a	NC_018939.1	104060	T	G	92	44	27	17	0.478261	0	300	0	0	0.478261	C694_RS00495	futC1	upstream_gene_variant	MODIFIER
P6c	P6	corpus	P6c	Hp_P6c	NC_018939.1	104249	G	A	379	44	22	22	0.116095	0	169	2	0.011834	0.104261	C694_RS00525	tlpA	missense_variant	MODERATE
P7c	P7	corpus	P7c	Hp_P7c	NC_018939.1	104249	G	A	455	58	24	34	0.127473	0	72	0	0	0.127473	C694_RS00525	tlpA	missense_variant	MODERATE
P9a	P9	antrum	P9a	Hp_P9a	NC_018939.1	104331	G	A	98	46	28	18	0.469388	0	311	1	0.003215	0.466172	C694_RS00525	tlpA	missense_variant	MODERATE
P9a	P9	antrum	P9a	Hp_P9a	NC_018939.1	104453	G	T	93	45	29	16	0.483871	0	306	0	0	0.483871	C694_RS00525	tlpA	missense_variant	MODERATE
P5c	P5	corpus	P5c	Hp_P5c	NC_018939.1	104532	C	T	62	22	10	12	0.354839	0	350	0	0	0.354839	C694_RS00525	tlpA	missense_variant	MODERATE
P9a	P9	antrum	P9a	Hp_P9a	NC_018939.1	105322	T	C	90	15	7	8	0.166667	0.010989	291	2	0.006873	0.159794	C694_RS00525	tlpA	synonymous_variant	LOW
P9a	P9	antrum	P9a	Hp_P9a	NC_018939.1	105697	A	G	93	16	9	7	0.172043	0	281	1	0.003559	0.168484	C694_RS00525	tlpA	synonymous_variant	LOW
P9a	P9	antrum	P9a	Hp_P9a	NC_018939.1	105796	T	C	94	15	9	6	0.159574	0	278	0	0	0.159574	C694_RS00525	tlpA	synonymous_variant	LOW
P9a	P9	antrum	P9a	Hp_P9a	NC_018939.1	106045	G	A	84	13	6	7	0.154762	0	272	2	0.007353	0.147409	C694_RS00525	tlpA	synonymous_variant	LOW
P9a	P9	antrum	P9a	Hp_P9a	NC_018939.1	106050	C	T	87	13	7	6	0.149425	0	266	4	0.015038	0.134388	C694_RS00525	tlpA	missense_variant	MODERATE
P9a	P9	antrum	P9a	Hp_P9a	NC_018939.1	107564	T	C	78	34	16	18	0.435897	0	239	1	0.004184	0.431713	C694_RS00535	C694_RS00535	synonymous_variant	LOW
P9a	P9	antrum	P9a	Hp_P9a	NC_018939.1	107768	C	T	76	33	14	19	0.434211	0.025641	238	0	0	0.434211	C694_RS00535	C694_RS00535	synonymous_variant	LOW
P9a	P9	antrum	P9a	Hp_P9a	NC_018939.1	107939	A	G	74	32	13	19	0.432432	0	228	0	0	0.432432	C694_RS00535	C694_RS00535	synonymous_variant	LOW
P9a	P9	antrum	P9a	Hp_P9a	NC_018939.1	107948	T	A	73	31	14	17	0.424658	0.064103	237	0	0	0.424658	C694_RS00535	C694_RS00535	missense_variant	MODERATE
P9a	P9	antrum	P9a	Hp_P9a	NC_018939.1	107950	T	C	79	35	17	18	0.443038	0	235	0	0	0.443038	C694_RS00535	C694_RS00535	missense_variant	MODERATE
P9a	P9	antrum	P9a	Hp_P9a	NC_018939.1	107951	T	C	78	36	17	19	0.461538	0	235	0	0	0.461538	C694_RS00535	C694_RS00535	synonymous_variant	LOW
P9a	P9	antrum	P9a	Hp_P9a	NC_018939.1	107972	A	G	71	35	17	18	0.492958	0.027397	223	0	0	0.492958	C694_RS00535	C694_RS00535	synonymous_variant	LOW
P9a	P9	antrum	P9a	Hp_P9a	NC_018939.1	107975	G	A	73	34	17	17	0.465753	0	222	3	0.013514	0.45224	C694_RS00535	C694_RS00535	synonymous_variant	LOW
P9a	P9	antrum	P9a	Hp_P9a	NC_018939.1	107987	A	G	75	35	17	18	0.466667	0	220	1	0.004545	0.462121	C694_RS00535	C694_RS00535	synonymous_variant	LOW
P9a	P9	antrum	P9a	Hp_P9a	NC_018939.1	108008	T	C	78	34	15	19	0.435897	0	226	1	0.004425	0.431473	C694_RS00535	C694_RS00535	synonymous_variant	LOW
P9a	P9	antrum	P9a	Hp_P9a	NC_018939.1	108018	C	A	78	29	13	16	0.371795	0	231	0	0	0.371795	C694_RS00535	C694_RS00535	missense_variant	MODERATE
P9a	P9	antrum	P9a	Hp_P9a	NC_018939.1	108020	A	C	72	29	13	16	0.402778	0.052632	233	0	0	0.402778	C694_RS00535	C694_RS00535	synonymous_variant	LOW
P9a	P9	antrum	P9a	Hp_P9a	NC_018939.1	108026	T	C	78	35	15	20	0.448718	0	228	1	0.004386	0.444332	C694_RS00535	C694_RS00535	synonymous_variant	LOW
P9a	P9	antrum	P9a	Hp_P9a	NC_018939.1	108035	G	C	79	36	17	19	0.455696	0	224	0	0	0.455696	C694_RS00535	C694_RS00535	synonymous_variant	LOW
P9a	P9	antrum	P9a	Hp_P9a	NC_018939.1	108038	T	C	79	37	16	21	0.468354	0	227	1	0.004405	0.463949	C694_RS00535	C694_RS00535	synonymous_variant	LOW
P9a	P9	antrum	P9a	Hp_P9a	NC_018939.1	108053	A	G	77	34	15	19	0.441558	0	218	0	0	0.441558	C694_RS00535	C694_RS00535	synonymous_variant	LOW
P9a	P9	antrum	P9a	Hp_P9a	NC_018939.1	108107	C	T	78	38	17	21	0.487179	0	217	2	0.009217	0.477963	C694_RS00535	C694_RS00535	synonymous_variant	LOW
P9a	P9	antrum	P9a	Hp_P9a	NC_018939.1	108122	A	G	79	37	15	22	0.468354	0	229	0	0	0.468354	C694_RS00535	C694_RS00535	synonymous_variant	LOW
P9a	P9	antrum	P9a	Hp_P9a	NC_018939.1	108137	G	A	78	37	16	21	0.474359	0	224	0	0	0.474359	C694_RS00535	C694_RS00535	missense_variant	MODERATE
P9a	P9	antrum	P9a	Hp_P9a	NC_018939.1	108803	C	T	70	54	33	21	0.771429	0	204	1	0.004902	0.766527	C694_RS00540	C694_RS00540	missense_variant	MODERATE
P9a	P9	antrum	P9a	Hp_P9a	NC_018939.1	108807	T	C	73	55	32	23	0.753425	0.026667	203	3	0.014778	0.738646	C694_RS00540	C694_RS00540	synonymous_variant	LOW
P9a	P9	antrum	P9a	Hp_P9a	NC_018939.1	108818	T	C	74	57	33	24	0.77027	0	204	1	0.004902	0.765368	C694_RS00540	C694_RS00540	missense_variant	MODERATE
P9a	P9	antrum	P9a	Hp_P9a	NC_018939.1	108837	T	C	66	54	33	21	0.818182	0.029412	172	0	0	0.818182	C694_RS00540	C694_RS00540	synonymous_variant	LOW
P9a	P9	antrum	P9a	Hp_P9a	NC_018939.1	108840	A	G	68	53	33	20	0.779412	0	191	0	0	0.779412	C694_RS00540	C694_RS00540	synonymous_variant	LOW
P9a	P9	antrum	P9a	Hp_P9a	NC_018939.1	109008	T	A	73	56	32	24	0.767123	0.013514	185	0	0	0.767123	C694_RS00540	C694_RS00540	upstream_gene_variant	MODIFIER
P3a	P3	antrum	P3a	Hp_P3a	NC_018939.1	109039	A	G	62	38	20	18	0.612903	0.015873	218	0	0	0.612903	C694_RS00545	tlpB	missense_variant	MODERATE
P9a	P9	antrum	P9a	Hp_P9a	NC_018939.1	109113	C	A	76	12	4	8	0.157895	0	192	0	0	0.157895	C694_RS00545	tlpB	synonymous_variant	LOW
P9a	P9	antrum	P9a	Hp_P9a	NC_018939.1	109116	T	C	72	12	4	8	0.166667	0	187	2	0.010695	0.155971	C694_RS00545	tlpB	synonymous_variant	LOW
P9a	P9	antrum	P9a	Hp_P9a	NC_018939.1	109215	G	A	74	12	5	7	0.162162	0	189	0	0	0.162162	C694_RS00545	tlpB	synonymous_variant	LOW
P9a	P9	antrum	P9a	Hp_P9a	NC_018939.1	110059	G	A	75	37	23	14	0.493333	0	166	1	0.006024	0.487309	C694_RS00545	tlpB	missense_variant	MODERATE
P9a	P9	antrum	P9a	Hp_P9a	NC_018939.1	111613	C	G	81	10	6	4	0.123457	0	147	1	0.006803	0.116654	C694_RS00550	C694_RS00550	missense_variant	MODERATE
P9a	P9	antrum	P9a	Hp_P9a	NC_018939.1	111619	A	G	80	10	6	4	0.125	0	150	0	0	0.125	C694_RS00550	C694_RS00550	stop_lost	HIGH
P9a	P9	antrum	P9a	Hp_P9a	NC_018939.1	111622	A	G	80	11	6	5	0.1375	0	148	0	0	0.1375	C694_RS00550	C694_RS00550	stop_lost	HIGH
P9a	P9	antrum	P9a	Hp_P9a	NC_018939.1	111671	G	A	74	9	5	4	0.121622	0	149	0	0	0.121622	C694_RS00550	C694_RS00550	synonymous_variant	LOW
P9a	P9	antrum	P9a	Hp_P9a	NC_018939.1	111755	T	C	84	15	7	8	0.178571	0	147	2	0.013605	0.164966	C694_RS00550	C694_RS00550	synonymous_variant	LOW
P9a	P9	antrum	P9a	Hp_P9a	NC_018939.1	111821	G	A	82	10	4	6	0.121951	0.035294	147	0	0	0.121951	C694_RS00550	C694_RS00550	synonymous_variant	LOW
P9a	P9	antrum	P9a	Hp_P9a	NC_018939.1	111823	G	A	84	11	4	7	0.130952	0.023256	151	0	0	0.130952	C694_RS00550	C694_RS00550	missense_variant	MODERATE
P9a	P9	antrum	P9a	Hp_P9a	NC_018939.1	111889	G	A	79	10	4	6	0.126582	0	150	0	0	0.126582	C694_RS00550	C694_RS00550	synonymous_variant	LOW
P9a	P9	antrum	P9a	Hp_P9a	NC_018939.1	111938	G	A	83	10	4	6	0.120482	0	153	0	0	0.120482	C694_RS00550	C694_RS00550	synonymous_variant	LOW
P9a	P9	antrum	P9a	Hp_P9a	NC_018939.1	111965	T	G	84	9	4	5	0.107143	0	148	0	0	0.107143	C694_RS00550	C694_RS00550	synonymous_variant	LOW
P9a	P9	antrum	P9a	Hp_P9a	NC_018939.1	112094	G	A	83	10	5	5	0.120482	0	147	0	0	0.120482	C694_RS00550	C694_RS00550	synonymous_variant	LOW
P9a	P9	antrum	P9a	Hp_P9a	NC_018939.1	112169	T	G	84	12	6	6	0.142857	0	146	0	0	0.142857	C694_RS00550	C694_RS00550	synonymous_variant	LOW
P9a	P9	antrum	P9a	Hp_P9a	NC_018939.1	112238	T	C	85	72	36	36	0.847059	0.011628	153	0	0	0.847059	C694_RS00550	C694_RS00550	synonymous_variant	LOW
P9a	P9	antrum	P9a	Hp_P9a	NC_018939.1	112241	T	C	88	73	36	37	0.829545	0	151	1	0.006623	0.822923	C694_RS00550	C694_RS00550	synonymous_variant	LOW
P9a	P9	antrum	P9a	Hp_P9a	NC_018939.1	112280	A	G	81	13	6	7	0.160494	0.012195	147	0	0	0.160494	C694_RS00550	C694_RS00550	synonymous_variant	LOW
P9a	P9	antrum	P9a	Hp_P9a	NC_018939.1	112313	C	T	88	12	6	6	0.136364	0.011236	150	1	0.006667	0.129697	C694_RS00550	C694_RS00550	synonymous_variant	LOW
P9a	P9	antrum	P9a	Hp_P9a	NC_018939.1	112337	A	G	84	11	6	5	0.130952	0	149	0	0	0.130952	C694_RS00550	C694_RS00550	synonymous_variant	LOW
P9a	P9	antrum	P9a	Hp_P9a	NC_018939.1	112346	G	A	82	12	7	5	0.146341	0	151	0	0	0.146341	C694_RS00550	C694_RS00550	synonymous_variant	LOW
P9a	P9	antrum	P9a	Hp_P9a	NC_018939.1	112403	A	G	86	10	6	4	0.116279	0	150	1	0.006667	0.109612	C694_RS00550	C694_RS00550	synonymous_variant	LOW
P9a	P9	antrum	P9a	Hp_P9a	NC_018939.1	112408	T	C	83	9	6	3	0.108434	0.011905	148	0	0	0.108434	C694_RS00550	C694_RS00550	missense_variant	MODERATE
P9a	P9	antrum	P9a	Hp_P9a	NC_018939.1	112418	A	G	85	10	6	4	0.117647	0	151	0	0	0.117647	C694_RS00550	C694_RS00550	synonymous_variant	LOW
P9a	P9	antrum	P9a	Hp_P9a	NC_018939.1	112471	C	T	84	10	6	4	0.119048	0	150	0	0	0.119048	C694_RS00550	C694_RS00550	missense_variant	MODERATE
B	B	unspecified	B	Hp_B2_pool	NC_018939.1	112586	G	A	213	131	72	59	0.615023	0	147	0	0	0.615023	C694_RS00550	C694_RS00550	synonymous_variant	LOW
P9a	P9	antrum	P9a	Hp_P9a	NC_018939.1	112613	G	C	78	10	6	4	0.128205	0	147	0	0	0.128205	C694_RS00550	C694_RS00550	synonymous_variant	LOW
P9a	P9	antrum	P9a	Hp_P9a	NC_018939.1	112630	T	C	81	9	5	4	0.111111	0.012195	151	0	0	0.111111	C694_RS00550	C694_RS00550	missense_variant	MODERATE
P9a	P9	antrum	P9a	Hp_P9a	NC_018939.1	112657	C	A	80	9	5	4	0.1125	0	148	0	0	0.1125	C694_RS00550	C694_RS00550	missense_variant	MODERATE
P9a	P9	antrum	P9a	Hp_P9a	NC_018939.1	112736	A	G	79	10	7	3	0.126582	0	144	0	0	0.126582	C694_RS00540	C694_RS00540	upstream_gene_variant	MODIFIER
P9a	P9	antrum	P9a	Hp_P9a	NC_018939.1	112745	T	C	81	9	6	3	0.111111	0.012195	149	0	0	0.111111	C694_RS00540	C694_RS00540	upstream_gene_variant	MODIFIER
P9a	P9	antrum	P9a	Hp_P9a	NC_018939.1	112746	T	C	81	9	6	3	0.111111	0.012195	147	0	0	0.111111	C694_RS00540	C694_RS00540	upstream_gene_variant	MODIFIER
P9a	P9	antrum	P9a	Hp_P9a	NC_018939.1	112783	A	G	80	10	6	4	0.125	0	149	0	0	0.125	C694_RS00540	C694_RS00540	upstream_gene_variant	MODIFIER
P2c	P2	corpus	P2c	Hp_P2c	NC_018939.1	112796	G	A	108	15	6	9	0.138889	0	112	4	0.035714	0.103175	C694_RS00540	C694_RS00540	upstream_gene_variant	MODIFIER
P2c	P2	corpus	P2c	Hp_P2c	NC_018939.1	112941	G	A	117	54	25	29	0.461538	0.008475	136	1	0.007353	0.454186	C694_RS00555	C694_RS00555	synonymous_variant	LOW
P9a	P9	antrum	P9a	Hp_P9a	NC_018939.1	112954	G	T	81	9	6	3	0.111111	0	145	0	0	0.111111	C694_RS00555	C694_RS00555	missense_variant	MODERATE
P9a	P9	antrum	P9a	Hp_P9a	NC_018939.1	112964	A	G	83	9	6	3	0.108434	0	145	0	0	0.108434	C694_RS00555	C694_RS00555	synonymous_variant	LOW
P9a	P9	antrum	P9a	Hp_P9a	NC_018939.1	113479	C	T	69	8	5	3	0.115942	0	129	1	0.007752	0.10819	C694_RS00560	C694_RS00560	synonymous_variant	LOW
P9a	P9	antrum	P9a	Hp_P9a	NC_018939.1	113923	T	C	82	9	5	4	0.109756	0	150	0	0	0.109756	C694_RS00560	C694_RS00560	synonymous_variant	LOW
P2c	P2	corpus	P2c	Hp_P2c	NC_018939.1	115841	T	C	93	92	45	47	0.989247	0.041237	99	0	0	0.989247	C694_RS00570	C694_RS00570	synonymous_variant	LOW
H	H	unspecified	H	Hp_H_pool	NC_018939.1	118412	G	A	367	346	179	167	0.942779	0.008108	544	4	0.007353	0.935426	C694_RS00580	grpE	synonymous_variant	LOW
P9a	P9	antrum	P9a	Hp_P9a	NC_018939.1	118456	A	G	100	96	51	45	0.96	0	231	2	0.008658	0.951342	C694_RS00580	grpE	synonymous_variant	LOW
P9a	P9	antrum	P9a	Hp_P9a	NC_018939.1	118481	C	T	108	102	56	46	0.944444	0	235	1	0.004255	0.940189	C694_RS00580	grpE	synonymous_variant	LOW
P9a	P9	antrum	P9a	Hp_P9a	NC_018939.1	118506	T	A	106	102	58	44	0.962264	0	233	0	0	0.962264	C694_RS00580	grpE	missense_variant	MODERATE
P9a	P9	antrum	P9a	Hp_P9a	NC_018939.1	118523	A	G	100	92	55	37	0.92	0.009901	229	0	0	0.92	C694_RS00580	grpE	synonymous_variant	LOW
P9a	P9	antrum	P9a	Hp_P9a	NC_018939.1	118525	G	A	99	92	54	38	0.929293	0.057143	230	1	0.004348	0.924945	C694_RS00580	grpE	missense_variant	MODERATE
P9a	P9	antrum	P9a	Hp_P9a	NC_018939.1	118571	C	T	105	100	53	47	0.952381	0.027778	232	4	0.017241	0.93514	C694_RS00580	grpE	synonymous_variant	LOW
P9a	P9	antrum	P9a	Hp_P9a	NC_018939.1	119101	C	T	92	50	32	18	0.543478	0.010753	221	0	0	0.543478	C694_RS00585	C694_RS00585	synonymous_variant	LOW
P9a	P9	antrum	P9a	Hp_P9a	NC_018939.1	119132	G	A	96	56	33	23	0.583333	0.010309	224	1	0.004464	0.578869	C694_RS00585	C694_RS00585	missense_variant	MODERATE
P9a	P9	antrum	P9a	Hp_P9a	NC_018939.1	119155	G	A	96	54	31	23	0.5625	0	211	0	0	0.5625	C694_RS00585	C694_RS00585	synonymous_variant	LOW
P9a	P9	antrum	P9a	Hp_P9a	NC_018939.1	119164	C	T	97	58	34	24	0.597938	0	226	0	0	0.597938	C694_RS00585	C694_RS00585	synonymous_variant	LOW
P9a	P9	antrum	P9a	Hp_P9a	NC_018939.1	119203	T	C	97	58	33	25	0.597938	0	219	2	0.009132	0.588806	C694_RS00585	C694_RS00585	synonymous_variant	LOW
P9a	P9	antrum	P9a	Hp_P9a	NC_018939.1	119205	C	T	92	57	33	24	0.619565	0	220	1	0.004545	0.61502	C694_RS00585	C694_RS00585	missense_variant	MODERATE
P9a	P9	antrum	P9a	Hp_P9a	NC_018939.1	119224	G	A	98	57	34	23	0.581633	0	234	1	0.004274	0.577359	C694_RS00585	C694_RS00585	synonymous_variant	LOW
P9a	P9	antrum	P9a	Hp_P9a	NC_018939.1	119299	G	A	94	91	51	40	0.968085	0.010526	229	0	0	0.968085	C694_RS00585	C694_RS00585	synonymous_variant	LOW
P9a	P9	antrum	P9a	Hp_P9a	NC_018939.1	119354	G	A	97	91	53	38	0.938144	0	236	2	0.008475	0.92967	C694_RS00585	C694_RS00585	missense_variant	MODERATE
P9a	P9	antrum	P9a	Hp_P9a	NC_018939.1	119355	T	C	97	93	55	38	0.958763	0.010204	237	0	0	0.958763	C694_RS00585	C694_RS00585	missense_variant	MODERATE
P9a	P9	antrum	P9a	Hp_P9a	NC_018939.1	119446	C	T	92	90	50	40	0.978261	0	249	2	0.008032	0.970229	C694_RS00585	C694_RS00585	synonymous_variant	LOW
P2c	P2	corpus	P2c	Hp_P2c	NC_018939.1	119944	C	T	98	22	12	10	0.22449	0.010101	435	1	0.002299	0.222191	C694_RS00565	C694_RS00565	upstream_gene_variant	MODIFIER
P8a	P8	antrum	P8a	Hp_P8a	NC_018939.1	120298	C	T	48	27	15	12	0.5625	0	211	0	0	0.5625	C694_RS00590	C694_RS00590	missense_variant	MODERATE
P5c	P5	corpus	P5c	Hp_P5c	NC_018939.1	120346	G	A	63	21	10	11	0.333333	0	263	0	0	0.333333	C694_RS00590	C694_RS00590	missense_variant	MODERATE
P9a	P9	antrum	P9a	Hp_P9a	NC_018939.1	121418	A	G	98	10	7	3	0.102041	0	209	0	0	0.102041	C694_RS00600	C694_RS00600	synonymous_variant	LOW
P9a	P9	antrum	P9a	Hp_P9a	NC_018939.1	121493	G	A	95	10	7	3	0.105263	0	202	0	0	0.105263	C694_RS00600	C694_RS00600	synonymous_variant	LOW
P9a	P9	antrum	P9a	Hp_P9a	NC_018939.1	121573	C	T	96	16	10	6	0.166667	0	208	1	0.004808	0.161859	C694_RS00600	C694_RS00600	missense_variant	MODERATE
P9a	P9	antrum	P9a	Hp_P9a	NC_018939.1	121579	G	A	96	16	10	6	0.166667	0	205	2	0.009756	0.156911	C694_RS00600	C694_RS00600	synonymous_variant	LOW
P9a	P9	antrum	P9a	Hp_P9a	NC_018939.1	121646	C	T	87	10	7	3	0.114943	0	195	1	0.005128	0.109814	C694_RS00600	C694_RS00600	synonymous_variant	LOW
P9a	P9	antrum	P9a	Hp_P9a	NC_018939.1	121682	G	A	95	11	8	3	0.115789	0	208	0	0	0.115789	C694_RS00600	C694_RS00600	synonymous_variant	LOW
P9a	P9	antrum	P9a	Hp_P9a	NC_018939.1	121685	C	T	95	11	8	3	0.115789	0	209	1	0.004785	0.111005	C694_RS00600	C694_RS00600	synonymous_variant	LOW
P9a	P9	antrum	P9a	Hp_P9a	NC_018939.1	121688	G	A	94	11	8	3	0.117021	0	206	0	0	0.117021	C694_RS00600	C694_RS00600	synonymous_variant	LOW
P9a	P9	antrum	P9a	Hp_P9a	NC_018939.1	121691	T	C	94	11	8	3	0.117021	0.010526	208	3	0.014423	0.102598	C694_RS00600	C694_RS00600	synonymous_variant	LOW
P9a	P9	antrum	P9a	Hp_P9a	NC_018939.1	121706	C	T	87	10	7	3	0.114943	0	198	2	0.010101	0.104842	C694_RS00600	C694_RS00600	synonymous_variant	LOW
P9a	P9	antrum	P9a	Hp_P9a	NC_018939.1	121862	A	G	83	13	9	4	0.156627	0	211	2	0.009479	0.147148	C694_RS00600	C694_RS00600	synonymous_variant	LOW
P9a	P9	antrum	P9a	Hp_P9a	NC_018939.1	121889	G	A	79	12	8	4	0.151899	0.0125	210	0	0	0.151899	C694_RS00600	C694_RS00600	synonymous_variant	LOW
P9a	P9	antrum	P9a	Hp_P9a	NC_018939.1	122030	T	C	77	10	7	3	0.12987	0.012821	201	0	0	0.12987	C694_RS00600	C694_RS00600	synonymous_variant	LOW
P3a	P3	antrum	P3a	Hp_P3a	NC_018939.1	122073	C	T	58	42	23	19	0.724138	0.016949	202	2	0.009901	0.714237	C694_RS00600	C694_RS00600	missense_variant	MODERATE
P9a	P9	antrum	P9a	Hp_P9a	NC_018939.1	122228	T	C	82	11	8	3	0.134146	0	225	0	0	0.134146	C694_RS00600	C694_RS00600	synonymous_variant	LOW
P9a	P9	antrum	P9a	Hp_P9a	NC_018939.1	122371	G	C	77	12	9	3	0.155844	0	214	0	0	0.155844	C694_RS00600	C694_RS00600	missense_variant	MODERATE
P9a	P9	antrum	P9a	Hp_P9a	NC_018939.1	122375	G	A	75	8	6	2	0.106667	0.013158	219	1	0.004566	0.1021	C694_RS00600	C694_RS00600	synonymous_variant	LOW
P9a	P9	antrum	P9a	Hp_P9a	NC_018939.1	122888	C	T	79	67	35	32	0.848101	0	234	0	0	0.848101	C694_RS00575	dnaK	upstream_gene_variant	MODIFIER
P9a	P9	antrum	P9a	Hp_P9a	NC_018939.1	122911	G	T	74	67	34	33	0.905405	0.026316	228	0	0	0.905405	C694_RS00575	dnaK	upstream_gene_variant	MODIFIER
P9a	P9	antrum	P9a	Hp_P9a	NC_018939.1	122947	C	T	75	67	34	33	0.893333	0	236	0	0	0.893333	C694_RS00575	dnaK	upstream_gene_variant	MODIFIER
P9a	P9	antrum	P9a	Hp_P9a	NC_018939.1	123271	C	T	65	60	26	34	0.923077	0.015152	216	0	0	0.923077	C694_RS00605	C694_RS00605	synonymous_variant	LOW
P9a	P9	antrum	P9a	Hp_P9a	NC_018939.1	123783	A	G	67	61	24	37	0.910448	0	223	1	0.004484	0.905963	C694_RS00605	C694_RS00605	synonymous_variant	LOW
P9a	P9	antrum	P9a	Hp_P9a	NC_018939.1	123835	A	G	71	63	27	36	0.887324	0	221	1	0.004525	0.882799	C694_RS00605	C694_RS00605	synonymous_variant	LOW
P9a	P9	antrum	P9a	Hp_P9a	NC_018939.1	123950	G	T	74	64	29	35	0.864865	0	243	2	0.00823	0.856634	C694_RS00605	C694_RS00605	missense_variant	MODERATE
P9a	P9	antrum	P9a	Hp_P9a	NC_018939.1	124003	C	T	72	64	29	35	0.888889	0.013699	232	0	0	0.888889	C694_RS00605	C694_RS00605	synonymous_variant	LOW
P9a	P9	antrum	P9a	Hp_P9a	NC_018939.1	124015	A	G	74	63	27	36	0.851351	0	242	0	0	0.851351	C694_RS00605	C694_RS00605	synonymous_variant	LOW
P9a	P9	antrum	P9a	Hp_P9a	NC_018939.1	124300	G	A	80	75	36	39	0.9375	0	235	2	0.008511	0.928989	C694_RS00605	C694_RS00605	synonymous_variant	LOW
P9a	P9	antrum	P9a	Hp_P9a	NC_018939.1	124306	T	C	80	74	35	39	0.925	0.012346	233	1	0.004292	0.920708	C694_RS00605	C694_RS00605	synonymous_variant	LOW
P9a	P9	antrum	P9a	Hp_P9a	NC_018939.1	124309	A	G	79	74	34	40	0.936709	0	238	2	0.008403	0.928305	C694_RS00605	C694_RS00605	synonymous_variant	LOW
P9a	P9	antrum	P9a	Hp_P9a	NC_018939.1	124312	C	T	77	72	34	38	0.935065	0	236	1	0.004237	0.930828	C694_RS00605	C694_RS00605	synonymous_variant	LOW
P9a	P9	antrum	P9a	Hp_P9a	NC_018939.1	124523	T	A	73	67	32	35	0.917808	0	240	0	0	0.917808	C694_RS00585	C694_RS00585	upstream_gene_variant	MODIFIER
P9a	P9	antrum	P9a	Hp_P9a	NC_018939.1	124524	T	C	72	67	32	35	0.930556	0	239	0	0	0.930556	C694_RS00585	C694_RS00585	upstream_gene_variant	MODIFIER
P9a	P9	antrum	P9a	Hp_P9a	NC_018939.1	124573	G	A	72	57	27	30	0.791667	0	237	0	0	0.791667	C694_RS00585	C694_RS00585	upstream_gene_variant	MODIFIER
P9a	P9	antrum	P9a	Hp_P9a	NC_018939.1	124574	T	A	72	62	30	32	0.861111	0.013699	238	1	0.004202	0.856909	C694_RS00585	C694_RS00585	upstream_gene_variant	MODIFIER
P9a	P9	antrum	P9a	Hp_P9a	NC_018939.1	124689	C	A	78	65	35	30	0.833333	0.012658	232	0	0	0.833333	C694_RS00610	topA	synonymous_variant	LOW
P9a	P9	antrum	P9a	Hp_P9a	NC_018939.1	124758	T	C	83	67	34	33	0.807229	0	245	0	0	0.807229	C694_RS00610	topA	synonymous_variant	LOW
P9a	P9	antrum	P9a	Hp_P9a	NC_018939.1	124836	C	T	83	76	35	41	0.915663	0	242	0	0	0.915663	C694_RS00610	topA	synonymous_variant	LOW
P9a	P9	antrum	P9a	Hp_P9a	NC_018939.1	124839	T	C	82	75	34	41	0.914634	0	247	1	0.004049	0.910586	C694_RS00610	topA	synonymous_variant	LOW
P9a	P9	antrum	P9a	Hp_P9a	NC_018939.1	124857	G	A	82	76	36	40	0.926829	0	239	2	0.008368	0.918461	C694_RS00610	topA	synonymous_variant	LOW
P9a	P9	antrum	P9a	Hp_P9a	NC_018939.1	124923	A	G	79	72	35	37	0.911392	0	247	2	0.008097	0.903295	C694_RS00610	topA	synonymous_variant	LOW
P9a	P9	antrum	P9a	Hp_P9a	NC_018939.1	124956	G	A	83	74	34	40	0.891566	0.011905	245	2	0.008163	0.883403	C694_RS00610	topA	synonymous_variant	LOW
P9a	P9	antrum	P9a	Hp_P9a	NC_018939.1	125022	T	C	77	69	37	32	0.896104	0.0375	236	1	0.004237	0.891867	C694_RS00610	topA	synonymous_variant	LOW
P9a	P9	antrum	P9a	Hp_P9a	NC_018939.1	125052	T	A	85	75	35	40	0.882353	0	245	1	0.004082	0.878271	C694_RS00610	topA	synonymous_variant	LOW
P9a	P9	antrum	P9a	Hp_P9a	NC_018939.1	125055	G	A	87	78	38	40	0.896552	0	244	0	0	0.896552	C694_RS00610	topA	synonymous_variant	LOW
P9a	P9	antrum	P9a	Hp_P9a	NC_018939.1	125076	A	G	86	77	35	42	0.895349	0.022727	241	0	0	0.895349	C694_RS00610	topA	synonymous_variant	LOW
P9a	P9	antrum	P9a	Hp_P9a	NC_018939.1	125079	C	T	84	76	33	43	0.904762	0.034483	248	0	0	0.904762	C694_RS00610	topA	synonymous_variant	LOW
P9a	P9	antrum	P9a	Hp_P9a	NC_018939.1	125103	T	C	89	81	38	43	0.910112	0	223	3	0.013453	0.896659	C694_RS00610	topA	synonymous_variant	LOW
P9a	P9	antrum	P9a	Hp_P9a	NC_018939.1	125122	G	T	88	72	36	36	0.818182	0.011236	247	2	0.008097	0.810085	C694_RS00610	topA	missense_variant	MODERATE
P9a	P9	antrum	P9a	Hp_P9a	NC_018939.1	125130	A	G	90	83	41	42	0.922222	0	251	0	0	0.922222	C694_RS00610	topA	synonymous_variant	LOW
P9a	P9	antrum	P9a	Hp_P9a	NC_018939.1	125142	T	C	89	79	40	39	0.88764	0	250	0	0	0.88764	C694_RS00610	topA	synonymous_variant	LOW
P9a	P9	antrum	P9a	Hp_P9a	NC_018939.1	125192	A	G	86	80	38	42	0.930233	0	238	1	0.004202	0.926031	C694_RS00610	topA	missense_variant	MODERATE
P9a	P9	antrum	P9a	Hp_P9a	NC_018939.1	125196	G	A	86	79	39	40	0.918605	0.033708	239	1	0.004184	0.914421	C694_RS00610	topA	synonymous_variant	LOW
P9a	P9	antrum	P9a	Hp_P9a	NC_018939.1	125202	G	A	90	82	42	40	0.911111	0	245	3	0.012245	0.898866	C694_RS00610	topA	synonymous_variant	LOW
P9a	P9	antrum	P9a	Hp_P9a	NC_018939.1	125247	T	C	84	76	36	40	0.904762	0.011765	251	0	0	0.904762	C694_RS00610	topA	synonymous_variant	LOW
P9a	P9	antrum	P9a	Hp_P9a	NC_018939.1	125253	G	T	82	76	37	39	0.926829	0.068182	244	1	0.004098	0.922731	C694_RS00610	topA	missense_variant	MODERATE
P9a	P9	antrum	P9a	Hp_P9a	NC_018939.1	125254	T	C	88	75	36	39	0.852273	0	244	1	0.004098	0.848174	C694_RS00610	topA	missense_variant	MODERATE
P9a	P9	antrum	P9a	Hp_P9a	NC_018939.1	125277	T	C	86	78	38	40	0.906977	0	253	1	0.003953	0.903024	C694_RS00610	topA	synonymous_variant	LOW
P9a	P9	antrum	P9a	Hp_P9a	NC_018939.1	125331	T	C	82	76	34	42	0.926829	0.035294	247	1	0.004049	0.922781	C694_RS00610	topA	synonymous_variant	LOW
P9a	P9	antrum	P9a	Hp_P9a	NC_018939.1	125367	C	T	84	78	38	40	0.928571	0.011765	255	1	0.003922	0.92465	C694_RS00610	topA	synonymous_variant	LOW
P9a	P9	antrum	P9a	Hp_P9a	NC_018939.1	125369	C	T	84	78	38	40	0.928571	0.011765	256	1	0.003906	0.924665	C694_RS00610	topA	missense_variant	MODERATE
P9a	P9	antrum	P9a	Hp_P9a	NC_018939.1	125373	C	T	86	79	38	41	0.918605	0.011494	249	3	0.012048	0.906556	C694_RS00610	topA	synonymous_variant	LOW
P9a	P9	antrum	P9a	Hp_P9a	NC_018939.1	125379	T	C	88	78	37	41	0.886364	0	249	0	0	0.886364	C694_RS00610	topA	synonymous_variant	LOW
P9a	P9	antrum	P9a	Hp_P9a	NC_018939.1	125382	C	T	89	80	38	42	0.898876	0	252	7	0.027778	0.871099	C694_RS00610	topA	synonymous_variant	LOW
P9a	P9	antrum	P9a	Hp_P9a	NC_018939.1	125383	G	A	89	79	38	41	0.88764	0.011111	257	0	0	0.88764	C694_RS00610	topA	missense_variant	MODERATE
P9a	P9	antrum	P9a	Hp_P9a	NC_018939.1	125430	T	C	95	87	42	45	0.915789	0	258	1	0.003876	0.911914	C694_RS00610	topA	synonymous_variant	LOW
P9a	P9	antrum	P9a	Hp_P9a	NC_018939.1	125487	T	C	94	83	38	45	0.882979	0.010526	263	0	0	0.882979	C694_RS00610	topA	synonymous_variant	LOW
P9a	P9	antrum	P9a	Hp_P9a	NC_018939.1	125634	T	C	93	84	41	43	0.903226	0	267	2	0.007491	0.895735	C694_RS00610	topA	synonymous_variant	LOW
P9a	P9	antrum	P9a	Hp_P9a	NC_018939.1	125635	T	C	94	84	41	43	0.893617	0	268	2	0.007463	0.886154	C694_RS00610	topA	synonymous_variant	LOW
P9a	P9	antrum	P9a	Hp_P9a	NC_018939.1	125752	C	T	95	88	46	42	0.926316	0	267	1	0.003745	0.92257	C694_RS00610	topA	missense_variant	MODERATE
P9a	P9	antrum	P9a	Hp_P9a	NC_018939.1	126165	G	A	106	98	42	56	0.924528	0	295	0	0	0.924528	C694_RS00610	topA	synonymous_variant	LOW
P9a	P9	antrum	P9a	Hp_P9a	NC_018939.1	126210	C	T	104	95	43	52	0.913462	0	283	0	0	0.913462	C694_RS00610	topA	synonymous_variant	LOW
P9a	P9	antrum	P9a	Hp_P9a	NC_018939.1	126237	A	G	104	94	44	50	0.903846	0	286	1	0.003497	0.90035	C694_RS00610	topA	synonymous_variant	LOW
P9a	P9	antrum	P9a	Hp_P9a	NC_018939.1	126240	G	T	100	93	43	50	0.93	0.038462	284	1	0.003521	0.926479	C694_RS00610	topA	missense_variant	MODERATE
P9a	P9	antrum	P9a	Hp_P9a	NC_018939.1	126243	C	T	102	95	44	51	0.931373	0	286	0	0	0.931373	C694_RS00610	topA	synonymous_variant	LOW
P9a	P9	antrum	P9a	Hp_P9a	NC_018939.1	127669	C	T	90	28	10	18	0.311111	0.010989	321	0	0	0.311111	C694_RS00615	C694_RS00615	synonymous_variant	LOW
P3c	P3	corpus	P3c	Hp_P3c	NC_018939.1	127780	C	T	768	93	53	40	0.121094	0.0013	115	0	0	0.121094	C694_RS00615	C694_RS00615	synonymous_variant	LOW
P9a	P9	antrum	P9a	Hp_P9a	NC_018939.1	127798	T	G	84	77	31	46	0.916667	0.023256	312	0	0	0.916667	C694_RS00600	C694_RS00600	upstream_gene_variant	MODIFIER
P5c	P5	corpus	P5c	Hp_P5c	NC_018939.1	127994	G	A	64	63	29	34	0.984375	0.044776	176	0	0	0.984375	C694_RS00620	C694_RS00620	missense_variant	MODERATE
P5c	P5	corpus	P5c	Hp_P5c	NC_018939.1	127998	C	T	65	64	30	34	0.984615	0.057971	169	2	0.011834	0.972781	C694_RS00620	C694_RS00620	missense_variant	MODERATE
P3a	P3	antrum	P3a	Hp_P3a	NC_018939.1	128009	T	C	80	8	4	4	0.1	0	194	0	0	0.1	C694_RS00620	C694_RS00620	missense_variant	MODERATE
P3a	P3	antrum	P3a	Hp_P3a	NC_018939.1	128037	A	T	77	8	4	4	0.103896	0	191	0	0	0.103896	C694_RS00620	C694_RS00620	missense_variant	MODERATE
P3a	P3	antrum	P3a	Hp_P3a	NC_018939.1	128039	A	G	78	8	4	4	0.102564	0	191	0	0	0.102564	C694_RS00620	C694_RS00620	missense_variant	MODERATE
P3c	P3	corpus	P3c	Hp_P3c	NC_018939.1	128054	T	G	764	135	71	64	0.176702	0.003911	101	0	0	0.176702	C694_RS00620	C694_RS00620	missense_variant	MODERATE
P3a	P3	antrum	P3a	Hp_P3a	NC_018939.1	128054	T	G	79	9	5	4	0.113924	0	190	2	0.010526	0.103398	C694_RS00620	C694_RS00620	missense_variant	MODERATE
P5c	P5	corpus	P5c	Hp_P5c	NC_018939.1	128058	A	G	66	64	33	31	0.969697	0.043478	129	1	0.007752	0.961945	C694_RS00620	C694_RS00620	missense_variant	MODERATE
P5c	P5	corpus	P5c	Hp_P5c	NC_018939.1	128121	G	A	55	54	25	29	0.981818	0.098361	106	0	0	0.981818	C694_RS00620	C694_RS00620	synonymous_variant	LOW
P9a	P9	antrum	P9a	Hp_P9a	NC_018939.1	128128	T	G	75	64	26	38	0.853333	0	283	0	0	0.853333	C694_RS00620	C694_RS00620	missense_variant	MODERATE
P5c	P5	corpus	P5c	Hp_P5c	NC_018939.1	128147	A	G	52	51	24	27	0.980769	0.087719	111	2	0.018018	0.962751	C694_RS00620	C694_RS00620	missense_variant	MODERATE
P5c	P5	corpus	P5c	Hp_P5c	NC_018939.1	128149	C	T	52	49	24	25	0.942308	0.087719	114	1	0.008772	0.933536	C694_RS00620	C694_RS00620	synonymous_variant	LOW
P5c	P5	corpus	P5c	Hp_P5c	NC_018939.1	128195	C	T	52	52	24	28	1	0.103448	104	3	0.028846	0.971154	C694_RS00620	C694_RS00620	missense_variant	MODERATE
P5c	P5	corpus	P5c	Hp_P5c	NC_018939.1	128230	C	T	49	46	24	22	0.938776	0.092593	105	2	0.019048	0.919728	C694_RS00620	C694_RS00620	synonymous_variant	LOW
P5c	P5	corpus	P5c	Hp_P5c	NC_018939.1	128248	T	C	50	50	22	28	1	0.090909	104	2	0.019231	0.980769	C694_RS00620	C694_RS00620	synonymous_variant	LOW
P5c	P5	corpus	P5c	Hp_P5c	NC_018939.1	128269	G	T	51	50	21	29	0.980392	0.089286	103	1	0.009709	0.970683	C694_RS00620	C694_RS00620	synonymous_variant	LOW
P5c	P5	corpus	P5c	Hp_P5c	NC_018939.1	128281	C	T	46	46	21	25	1	0.098039	97	4	0.041237	0.958763	C694_RS00620	C694_RS00620	synonymous_variant	LOW
P5c	P5	corpus	P5c	Hp_P5c	NC_018939.1	129868	G	A	36	36	14	22	1	0.142857	361	3	0.00831	0.99169	C694_RS00625	C694_RS00625	synonymous_variant	LOW
P5c	P5	corpus	P5c	Hp_P5c	NC_018939.1	130401	A	G	40	39	18	21	0.975	0.047619	373	0	0	0.975	C694_RS00625	C694_RS00625	synonymous_variant	LOW
P5c	P5	corpus	P5c	Hp_P5c	NC_018939.1	130420	T	C	32	29	17	12	0.90625	0	396	1	0.002525	0.903725	C694_RS00625	C694_RS00625	synonymous_variant	LOW
P5c	P5	corpus	P5c	Hp_P5c	NC_018939.1	130512	C	T	56	8	4	4	0.142857	0	407	0	0	0.142857	C694_RS00625	C694_RS00625	missense_variant	MODERATE
P5c	P5	corpus	P5c	Hp_P5c	NC_018939.1	130521	T	C	55	47	19	28	0.854545	0.017857	407	2	0.004914	0.849631	C694_RS00625	C694_RS00625	missense_variant	MODERATE
P5c	P5	corpus	P5c	Hp_P5c	NC_018939.1	130524	T	C	56	10	6	4	0.178571	0	410	3	0.007317	0.171254	C694_RS00625	C694_RS00625	missense_variant	MODERATE
P5c	P5	corpus	P5c	Hp_P5c	NC_018939.1	130579	C	T	56	55	24	31	0.982143	0	402	5	0.012438	0.969705	C694_RS00625	C694_RS00625	synonymous_variant	LOW
P5c	P5	corpus	P5c	Hp_P5c	NC_018939.1	130677	T	C	62	19	10	9	0.306452	0	408	2	0.004902	0.30155	C694_RS00625	C694_RS00625	missense_variant	MODERATE
P5c	P5	corpus	P5c	Hp_P5c	NC_018939.1	130926	T	C	59	59	27	32	1	0	374	4	0.010695	0.989305	C694_RS00620	C694_RS00620	upstream_gene_variant	MODIFIER
P3c	P3	corpus	P3c	Hp_P3c	NC_018939.1	131339	T	C	896	124	57	67	0.138393	0.001115	124	1	0.008065	0.130328	C694_RS00630	C694_RS00630	missense_variant	MODERATE
H	H	unspecified	H	Hp_H_pool	NC_018939.1	131669	G	C	257	57	25	32	0.22179	0.003876	498	18	0.036145	0.185645	C694_RS00630	C694_RS00630	missense_variant	MODERATE
H	H	unspecified	H	Hp_H_pool	NC_018939.1	131670	C	T	259	57	25	32	0.220077	0.003846	493	18	0.036511	0.183566	C694_RS00630	C694_RS00630	synonymous_variant	LOW
H	H	unspecified	H	Hp_H_pool	NC_018939.1	131676	T	C	243	59	24	35	0.242798	0.008163	476	18	0.037815	0.204983	C694_RS00630	C694_RS00630	synonymous_variant	LOW
H	H	unspecified	H	Hp_H_pool	NC_018939.1	131679	C	T	245	56	24	32	0.228571	0.004065	480	19	0.039583	0.188988	C694_RS00630	C694_RS00630	synonymous_variant	LOW
H	H	unspecified	H	Hp_H_pool	NC_018939.1	131686	G	C	261	60	24	36	0.229885	0.018797	491	23	0.046843	0.183042	C694_RS00630	C694_RS00630	missense_variant	MODERATE
H	H	unspecified	H	Hp_H_pool	NC_018939.1	131694	A	G	263	56	23	33	0.212928	0	497	20	0.040241	0.172686	C694_RS00630	C694_RS00630	synonymous_variant	LOW
P5c	P5	corpus	P5c	Hp_P5c	NC_018939.1	131784	T	C	36	6	4	2	0.166667	0	331	14	0.042296	0.124371	C694_RS00630	C694_RS00630	synonymous_variant	LOW
P9a	P9	antrum	P9a	Hp_P9a	NC_018939.1	131804	G	A	58	54	22	32	0.931034	0.04918	280	0	0	0.931034	C694_RS00630	C694_RS00630	synonymous_variant	LOW
P9a	P9	antrum	P9a	Hp_P9a	NC_018939.1	131805	T	C	58	54	22	32	0.931034	0.04918	280	0	0	0.931034	C694_RS00630	C694_RS00630	synonymous_variant	LOW
P8a	P8	antrum	P8a	Hp_P8a	NC_018939.1	131823	C	T	29	29	13	16	1	0	139	1	0.007194	0.992806	C694_RS00630	C694_RS00630	synonymous_variant	LOW
P9a	P9	antrum	P9a	Hp_P9a	NC_018939.1	131867	G	A	67	8	4	4	0.119403	0	282	0	0	0.119403	C694_RS00630	C694_RS00630	synonymous_variant	LOW
P9a	P9	antrum	P9a	Hp_P9a	NC_018939.1	131868	T	C	67	9	4	5	0.134328	0	282	0	0	0.134328	C694_RS00630	C694_RS00630	synonymous_variant	LOW
P8a	P8	antrum	P8a	Hp_P8a	NC_018939.1	131874	C	T	28	27	13	14	0.964286	0	158	1	0.006329	0.957957	C694_RS00630	C694_RS00630	synonymous_variant	LOW
P9a	P9	antrum	P9a	Hp_P9a	NC_018939.1	131921	C	T	70	8	4	4	0.114286	0	284	0	0	0.114286	C694_RS00630	C694_RS00630	missense_variant	MODERATE
P8a	P8	antrum	P8a	Hp_P8a	NC_018939.1	131991	T	C	29	28	12	16	0.965517	0	156	1	0.00641	0.959107	C694_RS00630	C694_RS00630	synonymous_variant	LOW
P8a	P8	antrum	P8a	Hp_P8a	NC_018939.1	132006	T	C	31	29	13	16	0.935484	0	160	2	0.0125	0.922984	C694_RS00630	C694_RS00630	synonymous_variant	LOW
P8a	P8	antrum	P8a	Hp_P8a	NC_018939.1	132022	T	C	32	31	14	17	0.96875	0	159	1	0.006289	0.962461	C694_RS00630	C694_RS00630	missense_variant	MODERATE
P8a	P8	antrum	P8a	Hp_P8a	NC_018939.1	132027	C	T	31	31	14	17	1	0	164	0	0	1	C694_RS00630	C694_RS00630	synonymous_variant	LOW
P8a	P8	antrum	P8a	Hp_P8a	NC_018939.1	132032	T	C	31	31	14	17	1	0	161	1	0.006211	0.993789	C694_RS00630	C694_RS00630	missense_variant	MODERATE
P8a	P8	antrum	P8a	Hp_P8a	NC_018939.1	132058	C	T	33	33	17	16	1	0	170	0	0	1	C694_RS00630	C694_RS00630	missense_variant	MODERATE
P8a	P8	antrum	P8a	Hp_P8a	NC_018939.1	132076	T	C	32	30	15	15	0.9375	0.030303	170	1	0.005882	0.931618	C694_RS00630	C694_RS00630	missense_variant	MODERATE
P9a	P9	antrum	P9a	Hp_P9a	NC_018939.1	132318	T	C	80	75	29	46	0.9375	0	314	2	0.006369	0.931131	C694_RS00620	C694_RS00620	upstream_gene_variant	MODIFIER
P9a	P9	antrum	P9a	Hp_P9a	NC_018939.1	133738	C	T	109	99	47	52	0.908257	0.026786	277	0	0	0.908257	C694_RS00635	ppsA	missense_variant	MODERATE
P9a	P9	antrum	P9a	Hp_P9a	NC_018939.1	134100	A	T	105	96	50	46	0.914286	0	287	0	0	0.914286	C694_RS00635	ppsA	synonymous_variant	LOW
P5c	P5	corpus	P5c	Hp_P5c	NC_018939.1	134148	G	A	44	42	21	21	0.954545	0	276	0	0	0.954545	C694_RS00635	ppsA	synonymous_variant	LOW
P9a	P9	antrum	P9a	Hp_P9a	NC_018939.1	134193	G	A	106	95	51	44	0.896226	0	284	2	0.007042	0.889184	C694_RS00635	ppsA	synonymous_variant	LOW
P9a	P9	antrum	P9a	Hp_P9a	NC_018939.1	134277	G	A	108	96	50	46	0.888889	0.009174	277	2	0.00722	0.881669	C694_RS00635	ppsA	synonymous_variant	LOW
P9a	P9	antrum	P9a	Hp_P9a	NC_018939.1	134337	G	T	102	84	43	41	0.823529	0.009709	279	0	0	0.823529	C694_RS00635	ppsA	synonymous_variant	LOW
P9a	P9	antrum	P9a	Hp_P9a	NC_018939.1	134397	A	G	100	84	47	37	0.84	0	284	1	0.003521	0.836479	C694_RS00635	ppsA	synonymous_variant	LOW
P9a	P9	antrum	P9a	Hp_P9a	NC_018939.1	134415	A	G	87	73	42	31	0.83908	0	264	1	0.003788	0.835293	C694_RS00635	ppsA	synonymous_variant	LOW
P9a	P9	antrum	P9a	Hp_P9a	NC_018939.1	134447	G	T	102	86	45	41	0.843137	0.009709	276	0	0	0.843137	C694_RS00635	ppsA	missense_variant	MODERATE
P9a	P9	antrum	P9a	Hp_P9a	NC_018939.1	134481	A	G	95	83	43	40	0.873684	0	274	0	0	0.873684	C694_RS00635	ppsA	synonymous_variant	LOW
B	B	unspecified	B	Hp_B2_pool	NC_018939.1	134568	G	C	239	36	12	24	0.150628	0.004167	100	0	0	0.150628	C694_RS00635	ppsA	synonymous_variant	LOW
P9a	P9	antrum	P9a	Hp_P9a	NC_018939.1	134583	T	C	89	75	42	33	0.842697	0	267	2	0.007491	0.835206	C694_RS00635	ppsA	synonymous_variant	LOW
B	B	unspecified	B	Hp_B2_pool	NC_018939.1	134601	T	C	241	34	11	23	0.141079	0.012295	99	0	0	0.141079	C694_RS00635	ppsA	synonymous_variant	LOW
P9a	P9	antrum	P9a	Hp_P9a	NC_018939.1	134625	T	C	96	83	43	40	0.864583	0	272	3	0.011029	0.853554	C694_RS00635	ppsA	synonymous_variant	LOW
P7a	P7	antrum	P7a	Hp_P7a	NC_018939.1	134645	C	T	107	13	9	4	0.121495	0	47	1	0.021277	0.100219	C694_RS00635	ppsA	missense_variant	MODERATE
P9a	P9	antrum	P9a	Hp_P9a	NC_018939.1	134649	G	C	94	81	42	39	0.861702	0	272	0	0	0.861702	C694_RS00635	ppsA	synonymous_variant	LOW
P9a	P9	antrum	P9a	Hp_P9a	NC_018939.1	134679	A	C	93	80	41	39	0.860215	0	271	0	0	0.860215	C694_RS00635	ppsA	synonymous_variant	LOW
B	B	unspecified	B	Hp_B2_pool	NC_018939.1	134679	A	C	247	33	12	21	0.133603	0	102	0	0	0.133603	C694_RS00635	ppsA	synonymous_variant	LOW
B	B	unspecified	B	Hp_B2_pool	NC_018939.1	134693	A	G	239	31	13	18	0.129707	0	98	0	0	0.129707	C694_RS00635	ppsA	synonymous_variant	LOW
P9a	P9	antrum	P9a	Hp_P9a	NC_018939.1	134706	T	C	95	78	38	40	0.821053	0.020619	275	0	0	0.821053	C694_RS00635	ppsA	synonymous_variant	LOW
P9a	P9	antrum	P9a	Hp_P9a	NC_018939.1	134709	A	G	96	83	42	41	0.864583	0	271	1	0.00369	0.860893	C694_RS00635	ppsA	synonymous_variant	LOW
B	B	unspecified	B	Hp_B2_pool	NC_018939.1	134816	C	T	237	34	13	21	0.14346	0.004202	95	0	0	0.14346	C694_RS00625	C694_RS00625	upstream_gene_variant	MODIFIER
B	B	unspecified	B	Hp_B2_pool	NC_018939.1	134830	A	C	244	35	14	21	0.143443	0	102	0	0	0.143443	C694_RS00625	C694_RS00625	upstream_gene_variant	MODIFIER
P9a	P9	antrum	P9a	Hp_P9a	NC_018939.1	134866	T	C	90	79	38	41	0.877778	0	272	0	0	0.877778	C694_RS00625	C694_RS00625	upstream_gene_variant	MODIFIER
P9a	P9	antrum	P9a	Hp_P9a	NC_018939.1	134886	T	G	89	77	38	39	0.865169	0	263	4	0.015209	0.849959	C694_RS00625	C694_RS00625	upstream_gene_variant	MODIFIER
P9a	P9	antrum	P9a	Hp_P9a	NC_018939.1	134887	T	C	88	77	38	39	0.875	0	263	1	0.003802	0.871198	C694_RS00625	C694_RS00625	upstream_gene_variant	MODIFIER
P9a	P9	antrum	P9a	Hp_P9a	NC_018939.1	134912	G	A	92	80	41	39	0.869565	0	272	0	0	0.869565	C694_RS00625	C694_RS00625	upstream_gene_variant	MODIFIER
P9a	P9	antrum	P9a	Hp_P9a	NC_018939.1	134934	G	A	89	74	38	36	0.831461	0.011111	265	0	0	0.831461	C694_RS00625	C694_RS00625	upstream_gene_variant	MODIFIER
B	B	unspecified	B	Hp_B2_pool	NC_018939.1	134939	G	A	243	37	16	21	0.152263	0	95	0	0	0.152263	C694_RS00625	C694_RS00625	upstream_gene_variant	MODIFIER
B	B	unspecified	B	Hp_B2_pool	NC_018939.1	134987	A	G	245	38	17	21	0.155102	0	97	1	0.010309	0.144793	C694_RS00625	C694_RS00625	upstream_gene_variant	MODIFIER
B	B	unspecified	B	Hp_B2_pool	NC_018939.1	134990	G	A	244	37	16	21	0.151639	0	97	0	0	0.151639	C694_RS00625	C694_RS00625	upstream_gene_variant	MODIFIER
P9a	P9	antrum	P9a	Hp_P9a	NC_018939.1	135011	G	A	91	78	42	36	0.857143	0	270	2	0.007407	0.849735	C694_RS00625	C694_RS00625	upstream_gene_variant	MODIFIER
B	B	unspecified	B	Hp_B2_pool	NC_018939.1	135011	G	A	245	38	17	21	0.155102	0.004065	93	0	0	0.155102	C694_RS00625	C694_RS00625	upstream_gene_variant	MODIFIER
P9a	P9	antrum	P9a	Hp_P9a	NC_018939.1	135089	C	A	93	77	41	36	0.827957	0	262	0	0	0.827957	C694_RS00625	C694_RS00625	upstream_gene_variant	MODIFIER
B	B	unspecified	B	Hp_B2_pool	NC_018939.1	135089	C	A	235	34	15	19	0.144681	0.004237	93	0	0	0.144681	C694_RS00625	C694_RS00625	upstream_gene_variant	MODIFIER
B	B	unspecified	B	Hp_B2_pool	NC_018939.1	135117	G	A	239	36	15	21	0.150628	0	95	0	0	0.150628	C694_RS00625	C694_RS00625	upstream_gene_variant	MODIFIER
P9a	P9	antrum	P9a	Hp_P9a	NC_018939.1	136439	G	A	84	82	40	42	0.97619	0.023256	259	0	0	0.97619	C694_RS00645	thrS	synonymous_variant	LOW
P9a	P9	antrum	P9a	Hp_P9a	NC_018939.1	136868	A	G	86	28	18	10	0.325581	0.011494	267	0	0	0.325581	C694_RS00645	thrS	synonymous_variant	LOW
P9a	P9	antrum	P9a	Hp_P9a	NC_018939.1	136869	G	A	88	30	20	10	0.340909	0.011236	267	0	0	0.340909	C694_RS00645	thrS	missense_variant	MODERATE
B	B	unspecified	B	Hp_B2_pool	NC_018939.1	137135	G	A	225	85	46	39	0.377778	0	89	0	0	0.377778	C694_RS00650	infC	missense_variant	MODERATE
P9a	P9	antrum	P9a	Hp_P9a	NC_018939.1	137395	T	G	86	75	34	41	0.872093	0	248	1	0.004032	0.868061	C694_RS00650	infC	missense_variant	MODERATE
P5c	P5	corpus	P5c	Hp_P5c	NC_018939.1	138055	C	T	53	52	25	27	0.981132	0	246	0	0	0.981132	C694_RS00660	rplT	missense_variant	MODERATE
P9a	P9	antrum	P9a	Hp_P9a	NC_018939.1	138071	C	T	96	92	46	46	0.958333	0	249	2	0.008032	0.950301	C694_RS00660	rplT	synonymous_variant	LOW
P9a	P9	antrum	P9a	Hp_P9a	NC_018939.1	138072	A	G	95	93	47	46	0.978947	0	249	3	0.012048	0.966899	C694_RS00660	rplT	missense_variant	MODERATE
P9a	P9	antrum	P9a	Hp_P9a	NC_018939.1	138074	T	A	95	95	49	46	1	0.010417	250	1	0.004	0.996	C694_RS00660	rplT	missense_variant	MODERATE
P9a	P9	antrum	P9a	Hp_P9a	NC_018939.1	138558	G	A	96	81	39	42	0.84375	0	246	0	0	0.84375	C694_RS00665	C694_RS00665	synonymous_variant	LOW
P9a	P9	antrum	P9a	Hp_P9a	NC_018939.1	138592	C	A	97	15	10	5	0.154639	0	249	1	0.004016	0.150623	C694_RS00665	C694_RS00665	missense_variant	MODERATE
P9a	P9	antrum	P9a	Hp_P9a	NC_018939.1	138597	G	C	98	14	9	5	0.142857	0	249	1	0.004016	0.138841	C694_RS00665	C694_RS00665	synonymous_variant	LOW
P9a	P9	antrum	P9a	Hp_P9a	NC_018939.1	138858	T	C	104	88	43	45	0.846154	0.009524	256	0	0	0.846154	C694_RS00665	C694_RS00665	synonymous_variant	LOW
P9a	P9	antrum	P9a	Hp_P9a	NC_018939.1	139945	T	C	90	76	39	37	0.844444	0	253	0	0	0.844444	C694_RS00675	C694_RS00675	synonymous_variant	LOW
P9a	P9	antrum	P9a	Hp_P9a	NC_018939.1	139948	T	C	87	72	37	35	0.827586	0.022472	251	0	0	0.827586	C694_RS00675	C694_RS00675	synonymous_variant	LOW
P9a	P9	antrum	P9a	Hp_P9a	NC_018939.1	139949	G	C	88	73	38	35	0.829545	0	247	1	0.004049	0.825497	C694_RS00675	C694_RS00675	missense_variant	MODERATE
P9a	P9	antrum	P9a	Hp_P9a	NC_018939.1	139978	A	G	91	75	40	35	0.824176	0	260	2	0.007692	0.816484	C694_RS00675	C694_RS00675	synonymous_variant	LOW
P9a	P9	antrum	P9a	Hp_P9a	NC_018939.1	140007	G	A	83	14	1	13	0.168675	0.097826	260	10	0.038462	0.130213	C694_RS00675	C694_RS00675	missense_variant	MODERATE
P9a	P9	antrum	P9a	Hp_P9a	NC_018939.1	140045	C	T	94	77	41	36	0.819149	0	259	4	0.015444	0.803705	C694_RS00680	C694_RS00680	upstream_gene_variant	MODIFIER
P9a	P9	antrum	P9a	Hp_P9a	NC_018939.1	140090	G	A	93	77	38	39	0.827957	0	255	3	0.011765	0.816192	C694_RS00680	C694_RS00680	upstream_gene_variant	MODIFIER
P9a	P9	antrum	P9a	Hp_P9a	NC_018939.1	140095	T	C	89	74	38	36	0.831461	0.011111	255	1	0.003922	0.827539	C694_RS00680	C694_RS00680	upstream_gene_variant	MODIFIER
P9a	P9	antrum	P9a	Hp_P9a	NC_018939.1	140111	G	A	92	71	37	34	0.771739	0.021277	267	0	0	0.771739	C694_RS00680	C694_RS00680	upstream_gene_variant	MODIFIER
P9a	P9	antrum	P9a	Hp_P9a	NC_018939.1	140112	T	G	95	74	40	34	0.778947	0.010417	266	1	0.003759	0.775188	C694_RS00680	C694_RS00680	upstream_gene_variant	MODIFIER
P9a	P9	antrum	P9a	Hp_P9a	NC_018939.1	140124	C	T	95	78	41	37	0.821053	0	255	7	0.027451	0.793602	C694_RS00680	C694_RS00680	upstream_gene_variant	MODIFIER
P9a	P9	antrum	P9a	Hp_P9a	NC_018939.1	140130	C	T	97	80	42	38	0.824742	0.010204	250	1	0.004	0.820742	C694_RS00680	C694_RS00680	upstream_gene_variant	MODIFIER
P9a	P9	antrum	P9a	Hp_P9a	NC_018939.1	140131	G	T	96	80	42	38	0.833333	0.010309	257	0	0	0.833333	C694_RS00680	C694_RS00680	upstream_gene_variant	MODIFIER
P9a	P9	antrum	P9a	Hp_P9a	NC_018939.1	140157	C	T	95	80	42	38	0.842105	0	250	1	0.004	0.838105	C694_RS00680	C694_RS00680	upstream_gene_variant	MODIFIER
P9a	P9	antrum	P9a	Hp_P9a	NC_018939.1	140184	A	T	92	76	41	35	0.826087	0.010753	252	0	0	0.826087	C694_RS00680	C694_RS00680	upstream_gene_variant	MODIFIER
P9a	P9	antrum	P9a	Hp_P9a	NC_018939.1	140185	T	G	89	73	38	35	0.820225	0.011111	252	0	0	0.820225	C694_RS00680	C694_RS00680	upstream_gene_variant	MODIFIER
P9a	P9	antrum	P9a	Hp_P9a	NC_018939.1	140188	G	A	91	75	38	37	0.824176	0	258	0	0	0.824176	C694_RS00680	C694_RS00680	upstream_gene_variant	MODIFIER
P9a	P9	antrum	P9a	Hp_P9a	NC_018939.1	140203	C	T	91	75	41	34	0.824176	0.01087	259	1	0.003861	0.820315	C694_RS00680	C694_RS00680	upstream_gene_variant	MODIFIER
P9a	P9	antrum	P9a	Hp_P9a	NC_018939.1	140236	G	T	91	70	38	32	0.769231	0	253	1	0.003953	0.765278	C694_RS00680	C694_RS00680	upstream_gene_variant	MODIFIER
P9a	P9	antrum	P9a	Hp_P9a	NC_018939.1	140238	C	A	94	73	39	34	0.776596	0	255	1	0.003922	0.772674	C694_RS00680	C694_RS00680	upstream_gene_variant	MODIFIER
P9a	P9	antrum	P9a	Hp_P9a	NC_018939.1	140303	T	A	91	74	44	30	0.813187	0.01087	271	1	0.00369	0.809497	C694_RS00680	C694_RS00680	upstream_gene_variant	MODIFIER
P9a	P9	antrum	P9a	Hp_P9a	NC_018939.1	140304	A	G	93	75	44	31	0.806452	0.010638	264	1	0.003788	0.802664	C694_RS00680	C694_RS00680	upstream_gene_variant	MODIFIER
P9a	P9	antrum	P9a	Hp_P9a	NC_018939.1	140337	C	T	87	72	42	30	0.827586	0	258	1	0.003876	0.82371	C694_RS00680	C694_RS00680	upstream_gene_variant	MODIFIER
P9a	P9	antrum	P9a	Hp_P9a	NC_018939.1	140359	A	G	87	73	39	34	0.83908	0.022472	258	0	0	0.83908	C694_RS00680	C694_RS00680	upstream_gene_variant	MODIFIER
P9a	P9	antrum	P9a	Hp_P9a	NC_018939.1	140411	G	T	91	76	43	33	0.835165	0	250	0	0	0.835165	C694_RS00680	C694_RS00680	upstream_gene_variant	MODIFIER
B	B	unspecified	B	Hp_B2_pool	NC_018939.1	140513	A	C	212	126	61	65	0.59434	0.004695	87	1	0.011494	0.582845	C694_RS00680	C694_RS00680	missense_variant	MODERATE
P9a	P9	antrum	P9a	Hp_P9a	NC_018939.1	140586	A	G	86	71	40	31	0.825581	0	260	1	0.003846	0.821735	C694_RS00680	C694_RS00680	synonymous_variant	LOW
P9a	P9	antrum	P9a	Hp_P9a	NC_018939.1	140682	C	T	80	69	38	31	0.8625	0.036145	232	0	0	0.8625	C694_RS00680	C694_RS00680	synonymous_variant	LOW
P2c	P2	corpus	P2c	Hp_P2c	NC_018939.1	140699	C	T	120	87	43	44	0.725	0.008264	68	0	0	0.725	C694_RS00680	C694_RS00680	missense_variant	MODERATE
P9a	P9	antrum	P9a	Hp_P9a	NC_018939.1	140754	G	C	81	68	33	35	0.839506	0.012195	254	0	0	0.839506	C694_RS00680	C694_RS00680	missense_variant	MODERATE
P9a	P9	antrum	P9a	Hp_P9a	NC_018939.1	140907	T	C	77	66	32	34	0.857143	0	256	2	0.007812	0.84933	C694_RS00680	C694_RS00680	synonymous_variant	LOW
P4a	P4	antrum	P4a	Hp_P4a	NC_018939.1	140923	A	G	72	72	38	34	1	0	177	0	0	1	C694_RS00680	C694_RS00680	missense_variant	MODERATE
P9a	P9	antrum	P9a	Hp_P9a	NC_018939.1	141057	G	A	75	61	30	31	0.813333	0	248	0	0	0.813333	C694_RS00680	C694_RS00680	synonymous_variant	LOW
P9a	P9	antrum	P9a	Hp_P9a	NC_018939.1	141143	T	C	73	62	30	32	0.849315	0	255	0	0	0.849315	C694_RS00680	C694_RS00680	missense_variant	MODERATE
P9a	P9	antrum	P9a	Hp_P9a	NC_018939.1	141156	C	T	74	64	31	33	0.864865	0	253	0	0	0.864865	C694_RS00680	C694_RS00680	synonymous_variant	LOW
P9a	P9	antrum	P9a	Hp_P9a	NC_018939.1	141213	G	A	69	57	26	31	0.826087	0.041667	232	0	0	0.826087	C694_RS00680	C694_RS00680	synonymous_variant	LOW
P9a	P9	antrum	P9a	Hp_P9a	NC_018939.1	141214	T	C	71	58	28	30	0.816901	0	222	1	0.004505	0.812397	C694_RS00680	C694_RS00680	missense_variant	MODERATE
P9a	P9	antrum	P9a	Hp_P9a	NC_018939.1	141248	A	G	72	61	29	32	0.847222	0.04	238	1	0.004202	0.843021	C694_RS00680	C694_RS00680	missense_variant	MODERATE
P3a	P3	antrum	P3a	Hp_P3a	NC_018939.1	141250	C	T	60	34	18	16	0.566667	0	232	0	0	0.566667	C694_RS00680	C694_RS00680	stop_gained	HIGH
P9a	P9	antrum	P9a	Hp_P9a	NC_018939.1	141335	C	T	77	65	30	35	0.844156	0	253	0	0	0.844156	C694_RS00700	C694_RS00700	upstream_gene_variant	MODIFIER
P9a	P9	antrum	P9a	Hp_P9a	NC_018939.1	141357	A	G	75	63	30	33	0.84	0	257	1	0.003891	0.836109	C694_RS00700	C694_RS00700	upstream_gene_variant	MODIFIER
P9a	P9	antrum	P9a	Hp_P9a	NC_018939.1	141359	C	T	75	63	28	35	0.84	0.013158	252	0	0	0.84	C694_RS00700	C694_RS00700	upstream_gene_variant	MODIFIER
P9a	P9	antrum	P9a	Hp_P9a	NC_018939.1	141393	G	A	76	65	30	35	0.855263	0	248	0	0	0.855263	C694_RS00700	C694_RS00700	upstream_gene_variant	MODIFIER
P9a	P9	antrum	P9a	Hp_P9a	NC_018939.1	141505	G	A	79	69	31	38	0.873418	0	248	0	0	0.873418	C694_RS00700	C694_RS00700	upstream_gene_variant	MODIFIER
P9a	P9	antrum	P9a	Hp_P9a	NC_018939.1	141843	G	A	82	72	30	42	0.878049	0	242	1	0.004132	0.873917	C694_RS00700	C694_RS00700	upstream_gene_variant	MODIFIER
P9a	P9	antrum	P9a	Hp_P9a	NC_018939.1	141858	G	C	83	72	31	41	0.86747	0	241	0	0	0.86747	C694_RS00700	C694_RS00700	upstream_gene_variant	MODIFIER
P9a	P9	antrum	P9a	Hp_P9a	NC_018939.1	141860	G	A	84	72	32	40	0.857143	0	239	2	0.008368	0.848775	C694_RS00700	C694_RS00700	upstream_gene_variant	MODIFIER
P9a	P9	antrum	P9a	Hp_P9a	NC_018939.1	141889	A	G	82	70	32	38	0.853659	0	247	1	0.004049	0.84961	C694_RS00700	C694_RS00700	upstream_gene_variant	MODIFIER
P9a	P9	antrum	P9a	Hp_P9a	NC_018939.1	141894	A	G	80	70	31	39	0.875	0	242	1	0.004132	0.870868	C694_RS00700	C694_RS00700	upstream_gene_variant	MODIFIER
P9a	P9	antrum	P9a	Hp_P9a	NC_018939.1	141896	T	C	80	70	31	39	0.875	0	242	0	0	0.875	C694_RS00700	C694_RS00700	upstream_gene_variant	MODIFIER
P9a	P9	antrum	P9a	Hp_P9a	NC_018939.1	141911	A	G	81	70	31	39	0.864198	0	257	0	0	0.864198	C694_RS00700	C694_RS00700	upstream_gene_variant	MODIFIER
P9a	P9	antrum	P9a	Hp_P9a	NC_018939.1	141914	A	G	83	72	31	41	0.86747	0	254	0	0	0.86747	C694_RS00700	C694_RS00700	upstream_gene_variant	MODIFIER
P9a	P9	antrum	P9a	Hp_P9a	NC_018939.1	141981	G	A	80	68	29	39	0.85	0	246	2	0.00813	0.84187	C694_RS00700	C694_RS00700	upstream_gene_variant	MODIFIER
P4a	P4	antrum	P4a	Hp_P4a	NC_018939.1	141994	T	A	66	11	3	8	0.166667	0.057143	143	3	0.020979	0.145688	C694_RS00700	C694_RS00700	upstream_gene_variant	MODIFIER
P4a	P4	antrum	P4a	Hp_P4a	NC_018939.1	142019	A	G	63	8	2	6	0.126984	0	146	1	0.006849	0.120135	C694_RS00700	C694_RS00700	upstream_gene_variant	MODIFIER
P9a	P9	antrum	P9a	Hp_P9a	NC_018939.1	142039	C	T	75	63	27	36	0.84	0	241	0	0	0.84	C694_RS00700	C694_RS00700	upstream_gene_variant	MODIFIER
P9a	P9	antrum	P9a	Hp_P9a	NC_018939.1	142068	C	T	74	64	27	37	0.864865	0	238	0	0	0.864865	C694_RS00700	C694_RS00700	upstream_gene_variant	MODIFIER
P9a	P9	antrum	P9a	Hp_P9a	NC_018939.1	142072	A	T	75	64	27	37	0.853333	0	238	0	0	0.853333	C694_RS00700	C694_RS00700	upstream_gene_variant	MODIFIER
P9a	P9	antrum	P9a	Hp_P9a	NC_018939.1	142082	C	T	76	64	29	35	0.842105	0	241	1	0.004149	0.837956	C694_RS00700	C694_RS00700	upstream_gene_variant	MODIFIER
P9a	P9	antrum	P9a	Hp_P9a	NC_018939.1	142083	C	A	76	65	29	36	0.855263	0	245	0	0	0.855263	C694_RS00700	C694_RS00700	upstream_gene_variant	MODIFIER
P9a	P9	antrum	P9a	Hp_P9a	NC_018939.1	142096	G	C	74	63	29	34	0.851351	0.038961	238	0	0	0.851351	C694_RS00700	C694_RS00700	upstream_gene_variant	MODIFIER
P9a	P9	antrum	P9a	Hp_P9a	NC_018939.1	142099	C	A	77	63	28	35	0.818182	0	244	0	0	0.818182	C694_RS00700	C694_RS00700	upstream_gene_variant	MODIFIER
P9a	P9	antrum	P9a	Hp_P9a	NC_018939.1	142100	G	A	77	67	29	38	0.87013	0	251	0	0	0.87013	C694_RS00700	C694_RS00700	upstream_gene_variant	MODIFIER
P9a	P9	antrum	P9a	Hp_P9a	NC_018939.1	142101	C	T	76	66	29	37	0.868421	0	248	1	0.004032	0.864389	C694_RS00700	C694_RS00700	upstream_gene_variant	MODIFIER
P9a	P9	antrum	P9a	Hp_P9a	NC_018939.1	142116	T	G	75	66	29	37	0.88	0	255	0	0	0.88	C694_RS00700	C694_RS00700	upstream_gene_variant	MODIFIER
P9a	P9	antrum	P9a	Hp_P9a	NC_018939.1	142152	C	T	77	66	29	37	0.857143	0	247	1	0.004049	0.853094	C694_RS00700	C694_RS00700	upstream_gene_variant	MODIFIER
P9a	P9	antrum	P9a	Hp_P9a	NC_018939.1	142160	T	C	76	65	29	36	0.855263	0	255	0	0	0.855263	C694_RS00700	C694_RS00700	upstream_gene_variant	MODIFIER
P9a	P9	antrum	P9a	Hp_P9a	NC_018939.1	142177	C	G	78	62	25	37	0.794872	0	260	11	0.042308	0.752564	C694_RS00700	C694_RS00700	upstream_gene_variant	MODIFIER
P9a	P9	antrum	P9a	Hp_P9a	NC_018939.1	142247	G	A	77	67	30	37	0.87013	0	240	0	0	0.87013	C694_RS00690	C694_RS00690	synonymous_variant	LOW
P9a	P9	antrum	P9a	Hp_P9a	NC_018939.1	142265	A	G	72	62	28	34	0.861111	0	240	0	0	0.861111	C694_RS00690	C694_RS00690	synonymous_variant	LOW
P9a	P9	antrum	P9a	Hp_P9a	NC_018939.1	142295	T	C	73	63	27	36	0.863014	0	244	1	0.004098	0.858915	C694_RS00690	C694_RS00690	synonymous_variant	LOW
P9a	P9	antrum	P9a	Hp_P9a	NC_018939.1	142310	T	C	73	62	28	34	0.849315	0	246	0	0	0.849315	C694_RS00690	C694_RS00690	synonymous_variant	LOW
P9a	P9	antrum	P9a	Hp_P9a	NC_018939.1	142316	G	A	76	67	29	38	0.881579	0	244	3	0.012295	0.869284	C694_RS00690	C694_RS00690	synonymous_variant	LOW
P9a	P9	antrum	P9a	Hp_P9a	NC_018939.1	142469	T	C	73	64	28	36	0.876712	0	253	2	0.007905	0.868807	C694_RS00690	C694_RS00690	synonymous_variant	LOW
P9a	P9	antrum	P9a	Hp_P9a	NC_018939.1	142505	C	T	77	68	30	38	0.883117	0	236	2	0.008475	0.874642	C694_RS00690	C694_RS00690	synonymous_variant	LOW
P9a	P9	antrum	P9a	Hp_P9a	NC_018939.1	142658	A	G	82	71	28	43	0.865854	0	261	0	0	0.865854	C694_RS00690	C694_RS00690	synonymous_variant	LOW
P4a	P4	antrum	P4a	Hp_P4a	NC_018939.1	142662	T	C	74	23	10	13	0.310811	0.026316	207	1	0.004831	0.30598	C694_RS00690	C694_RS00690	missense_variant	MODERATE
P9a	P9	antrum	P9a	Hp_P9a	NC_018939.1	142721	C	T	77	65	25	40	0.844156	0	246	1	0.004065	0.840091	C694_RS00690	C694_RS00690	synonymous_variant	LOW
P9a	P9	antrum	P9a	Hp_P9a	NC_018939.1	142733	A	G	82	70	26	44	0.853659	0	252	1	0.003968	0.84969	C694_RS00690	C694_RS00690	synonymous_variant	LOW
P9a	P9	antrum	P9a	Hp_P9a	NC_018939.1	142763	G	A	81	69	26	43	0.851852	0.012195	246	1	0.004065	0.847787	C694_RS00690	C694_RS00690	synonymous_variant	LOW
P9a	P9	antrum	P9a	Hp_P9a	NC_018939.1	142855	G	A	79	67	28	39	0.848101	0.0125	233	1	0.004292	0.843809	C694_RS00690	C694_RS00690	synonymous_variant	LOW
P9a	P9	antrum	P9a	Hp_P9a	NC_018939.1	142877	C	T	83	68	27	41	0.819277	0	239	1	0.004184	0.815093	C694_RS00690	C694_RS00690	synonymous_variant	LOW
P9a	P9	antrum	P9a	Hp_P9a	NC_018939.1	142889	T	C	82	68	26	42	0.829268	0.02381	236	2	0.008475	0.820794	C694_RS00690	C694_RS00690	synonymous_variant	LOW
P9a	P9	antrum	P9a	Hp_P9a	NC_018939.1	142911	C	T	82	67	24	43	0.817073	0	248	1	0.004032	0.813041	C694_RS00690	C694_RS00690	missense_variant	MODERATE
P9a	P9	antrum	P9a	Hp_P9a	NC_018939.1	142974	G	A	84	69	26	43	0.821429	0	241	0	0	0.821429	C694_RS00690	C694_RS00690	missense_variant	MODERATE
P9a	P9	antrum	P9a	Hp_P9a	NC_018939.1	142986	T	C	81	67	25	42	0.82716	0	242	0	0	0.82716	C694_RS00690	C694_RS00690	missense_variant	MODERATE
P9a	P9	antrum	P9a	Hp_P9a	NC_018939.1	143031	C	T	77	62	20	42	0.805195	0.072289	252	0	0	0.805195	C694_RS00690	C694_RS00690	missense_variant	MODERATE
P9a	P9	antrum	P9a	Hp_P9a	NC_018939.1	143093	A	G	85	71	25	46	0.835294	0	251	0	0	0.835294	C694_RS00690	C694_RS00690	synonymous_variant	LOW
P9a	P9	antrum	P9a	Hp_P9a	NC_018939.1	143117	C	T	86	32	12	20	0.372093	0	245	0	0	0.372093	C694_RS00690	C694_RS00690	synonymous_variant	LOW
P9a	P9	antrum	P9a	Hp_P9a	NC_018939.1	143246	C	T	85	66	23	43	0.776471	0	249	0	0	0.776471	C694_RS00690	C694_RS00690	synonymous_variant	LOW
P9a	P9	antrum	P9a	Hp_P9a	NC_018939.1	143249	G	A	85	66	22	44	0.776471	0	242	0	0	0.776471	C694_RS00690	C694_RS00690	synonymous_variant	LOW
P4a	P4	antrum	P4a	Hp_P4a	NC_018939.1	143260	T	C	70	20	8	12	0.285714	0	199	0	0	0.285714	C694_RS00690	C694_RS00690	missense_variant	MODERATE
P9a	P9	antrum	P9a	Hp_P9a	NC_018939.1	143285	G	A	82	65	23	42	0.792683	0	248	1	0.004032	0.788651	C694_RS00690	C694_RS00690	synonymous_variant	LOW
P9a	P9	antrum	P9a	Hp_P9a	NC_018939.1	143288	A	G	84	65	23	42	0.77381	0	248	1	0.004032	0.769777	C694_RS00690	C694_RS00690	synonymous_variant	LOW
P9a	P9	antrum	P9a	Hp_P9a	NC_018939.1	143289	T	C	84	66	23	43	0.785714	0	249	1	0.004016	0.781698	C694_RS00690	C694_RS00690	missense_variant	MODERATE
P9a	P9	antrum	P9a	Hp_P9a	NC_018939.1	143290	G	A	84	64	23	41	0.761905	0	248	0	0	0.761905	C694_RS00690	C694_RS00690	missense_variant	MODERATE
P9a	P9	antrum	P9a	Hp_P9a	NC_018939.1	143294	C	T	83	67	24	43	0.807229	0.011905	244	3	0.012295	0.794934	C694_RS00690	C694_RS00690	synonymous_variant	LOW
P9a	P9	antrum	P9a	Hp_P9a	NC_018939.1	143359	C	T	84	67	24	43	0.797619	0	245	0	0	0.797619	C694_RS00690	C694_RS00690	missense_variant	MODERATE
P9a	P9	antrum	P9a	Hp_P9a	NC_018939.1	143360	C	A	84	67	24	43	0.797619	0	245	0	0	0.797619	C694_RS00690	C694_RS00690	missense_variant	MODERATE
P9a	P9	antrum	P9a	Hp_P9a	NC_018939.1	143396	T	C	80	61	24	37	0.7625	0.012346	247	1	0.004049	0.758451	C694_RS00690	C694_RS00690	synonymous_variant	LOW
P9a	P9	antrum	P9a	Hp_P9a	NC_018939.1	143426	A	G	83	35	12	23	0.421687	0.011905	245	0	0	0.421687	C694_RS00690	C694_RS00690	synonymous_variant	LOW
P9a	P9	antrum	P9a	Hp_P9a	NC_018939.1	143438	T	C	83	36	12	24	0.433735	0.011905	245	1	0.004082	0.429653	C694_RS00690	C694_RS00690	synonymous_variant	LOW
P9a	P9	antrum	P9a	Hp_P9a	NC_018939.1	143468	C	T	84	65	25	40	0.77381	0	251	3	0.011952	0.761857	C694_RS00690	C694_RS00690	synonymous_variant	LOW
P9a	P9	antrum	P9a	Hp_P9a	NC_018939.1	143469	A	T	85	66	25	41	0.776471	0	252	0	0	0.776471	C694_RS00690	C694_RS00690	missense_variant	MODERATE
P9a	P9	antrum	P9a	Hp_P9a	NC_018939.1	143528	C	T	84	34	12	22	0.404762	0	241	0	0	0.404762	C694_RS00690	C694_RS00690	synonymous_variant	LOW
P9a	P9	antrum	P9a	Hp_P9a	NC_018939.1	143629	C	T	82	38	14	24	0.463415	0	234	1	0.004274	0.459141	C694_RS00695	C694_RS00695	synonymous_variant	LOW
P9a	P9	antrum	P9a	Hp_P9a	NC_018939.1	143683	C	T	87	40	15	25	0.45977	0	247	1	0.004049	0.455722	C694_RS00695	C694_RS00695	synonymous_variant	LOW
P9a	P9	antrum	P9a	Hp_P9a	NC_018939.1	143833	A	C	90	35	13	22	0.388889	0	250	0	0	0.388889	C694_RS00695	C694_RS00695	synonymous_variant	LOW
P9a	P9	antrum	P9a	Hp_P9a	NC_018939.1	143863	T	C	89	35	12	23	0.393258	0	252	0	0	0.393258	C694_RS00695	C694_RS00695	synonymous_variant	LOW
P9a	P9	antrum	P9a	Hp_P9a	NC_018939.1	143878	A	G	92	37	13	24	0.402174	0	250	0	0	0.402174	C694_RS00695	C694_RS00695	synonymous_variant	LOW
P9a	P9	antrum	P9a	Hp_P9a	NC_018939.1	144142	T	C	89	77	35	42	0.865169	0.011111	246	0	0	0.865169	C694_RS00695	C694_RS00695	synonymous_variant	LOW
P9a	P9	antrum	P9a	Hp_P9a	NC_018939.1	144247	T	C	88	77	36	41	0.875	0	249	1	0.004016	0.870984	C694_RS00695	C694_RS00695	synonymous_variant	LOW
P9a	P9	antrum	P9a	Hp_P9a	NC_018939.1	144287	G	C	88	76	32	44	0.863636	0	247	0	0	0.863636	C694_RS00695	C694_RS00695	missense_variant	MODERATE
P9a	P9	antrum	P9a	Hp_P9a	NC_018939.1	144289	G	A	89	77	33	44	0.865169	0	252	0	0	0.865169	C694_RS00695	C694_RS00695	synonymous_variant	LOW
P9a	P9	antrum	P9a	Hp_P9a	NC_018939.1	144292	T	C	89	79	35	44	0.88764	0.043011	251	1	0.003984	0.883656	C694_RS00695	C694_RS00695	synonymous_variant	LOW
P9a	P9	antrum	P9a	Hp_P9a	NC_018939.1	144340	T	C	94	84	38	46	0.893617	0	245	1	0.004082	0.889535	C694_RS00695	C694_RS00695	synonymous_variant	LOW
P9a	P9	antrum	P9a	Hp_P9a	NC_018939.1	144421	C	T	90	79	35	44	0.877778	0.010989	243	0	0	0.877778	C694_RS00695	C694_RS00695	synonymous_variant	LOW
P9a	P9	antrum	P9a	Hp_P9a	NC_018939.1	144424	T	C	93	79	36	43	0.849462	0.021053	243	0	0	0.849462	C694_RS00695	C694_RS00695	synonymous_variant	LOW
P9a	P9	antrum	P9a	Hp_P9a	NC_018939.1	144445	A	C	88	75	37	38	0.852273	0.022222	234	0	0	0.852273	C694_RS00695	C694_RS00695	missense_variant	MODERATE
P9a	P9	antrum	P9a	Hp_P9a	NC_018939.1	144451	C	T	93	81	38	43	0.870968	0	244	4	0.016393	0.854574	C694_RS00695	C694_RS00695	synonymous_variant	LOW
P9a	P9	antrum	P9a	Hp_P9a	NC_018939.1	144490	G	A	94	82	39	43	0.87234	0	241	0	0	0.87234	C694_RS00695	C694_RS00695	synonymous_variant	LOW
P9a	P9	antrum	P9a	Hp_P9a	NC_018939.1	144499	A	G	95	82	39	43	0.863158	0	243	0	0	0.863158	C694_RS00695	C694_RS00695	synonymous_variant	LOW
P9a	P9	antrum	P9a	Hp_P9a	NC_018939.1	144592	G	A	93	81	36	45	0.870968	0	240	1	0.004167	0.866801	C694_RS00695	C694_RS00695	synonymous_variant	LOW
P4a	P4	antrum	P4a	Hp_P4a	NC_018939.1	144612	T	C	69	21	9	12	0.304348	0.014286	195	3	0.015385	0.288963	C694_RS00695	C694_RS00695	missense_variant	MODERATE
P9a	P9	antrum	P9a	Hp_P9a	NC_018939.1	144613	G	A	91	80	37	43	0.879121	0	245	1	0.004082	0.875039	C694_RS00695	C694_RS00695	synonymous_variant	LOW
P9a	P9	antrum	P9a	Hp_P9a	NC_018939.1	144670	A	G	96	84	41	43	0.875	0	247	3	0.012146	0.862854	C694_RS00695	C694_RS00695	synonymous_variant	LOW
P9a	P9	antrum	P9a	Hp_P9a	NC_018939.1	144686	A	G	91	80	37	43	0.879121	0.01087	243	1	0.004115	0.875006	C694_RS00695	C694_RS00695	missense_variant	MODERATE
P9a	P9	antrum	P9a	Hp_P9a	NC_018939.1	144791	G	A	96	84	44	40	0.875	0	248	2	0.008065	0.866935	C694_RS00695	C694_RS00695	missense_variant	MODERATE
P9a	P9	antrum	P9a	Hp_P9a	NC_018939.1	144792	C	A	94	83	45	38	0.882979	0	249	0	0	0.882979	C694_RS00695	C694_RS00695	missense_variant	MODERATE
P9a	P9	antrum	P9a	Hp_P9a	NC_018939.1	144946	T	C	95	84	46	38	0.884211	0	233	0	0	0.884211	C694_RS00690	C694_RS00690	upstream_gene_variant	MODIFIER
P9a	P9	antrum	P9a	Hp_P9a	NC_018939.1	144947	T	C	95	86	47	39	0.905263	0	232	1	0.00431	0.900953	C694_RS00690	C694_RS00690	upstream_gene_variant	MODIFIER
P9a	P9	antrum	P9a	Hp_P9a	NC_018939.1	145281	A	G	96	10	4	6	0.104167	0	242	1	0.004132	0.100034	C694_RS00700	C694_RS00700	synonymous_variant	LOW
P9a	P9	antrum	P9a	Hp_P9a	NC_018939.1	145282	A	G	96	10	4	6	0.104167	0	242	0	0	0.104167	C694_RS00700	C694_RS00700	missense_variant	MODERATE
P9a	P9	antrum	P9a	Hp_P9a	NC_018939.1	145374	C	T	91	80	44	36	0.879121	0	248	1	0.004032	0.875089	C694_RS00700	C694_RS00700	synonymous_variant	LOW
P9a	P9	antrum	P9a	Hp_P9a	NC_018939.1	145377	T	C	93	83	45	38	0.892473	0	250	3	0.012	0.880473	C694_RS00700	C694_RS00700	synonymous_variant	LOW
P9a	P9	antrum	P9a	Hp_P9a	NC_018939.1	145482	G	A	93	82	45	37	0.88172	0.021053	248	0	0	0.88172	C694_RS00700	C694_RS00700	synonymous_variant	LOW
P9a	P9	antrum	P9a	Hp_P9a	NC_018939.1	145524	C	T	95	80	43	37	0.842105	0.010417	252	0	0	0.842105	C694_RS00700	C694_RS00700	synonymous_variant	LOW
P9a	P9	antrum	P9a	Hp_P9a	NC_018939.1	145554	G	A	95	83	45	38	0.873684	0	243	1	0.004115	0.869569	C694_RS00700	C694_RS00700	synonymous_variant	LOW
P9a	P9	antrum	P9a	Hp_P9a	NC_018939.1	145909	A	G	95	82	44	38	0.863158	0.020619	243	4	0.016461	0.846697	C694_RS00700	C694_RS00700	missense_variant	MODERATE
P9a	P9	antrum	P9a	Hp_P9a	NC_018939.1	145974	C	T	95	81	43	38	0.852632	0.020619	245	2	0.008163	0.844468	C694_RS00700	C694_RS00700	synonymous_variant	LOW
P9a	P9	antrum	P9a	Hp_P9a	NC_018939.1	146082	C	T	101	85	45	40	0.841584	0	249	2	0.008032	0.833552	C694_RS00700	C694_RS00700	synonymous_variant	LOW
P9a	P9	antrum	P9a	Hp_P9a	NC_018939.1	146088	T	C	101	84	44	40	0.831683	0	253	0	0	0.831683	C694_RS00700	C694_RS00700	synonymous_variant	LOW
B	B	unspecified	B	Hp_B2_pool	NC_018939.1	146116	G	A	228	147	74	73	0.644737	0	130	0	0	0.644737	C694_RS00700	C694_RS00700	missense_variant	MODERATE
P9a	P9	antrum	P9a	Hp_P9a	NC_018939.1	146190	G	A	100	14	6	8	0.14	0	237	0	0	0.14	C694_RS00700	C694_RS00700	synonymous_variant	LOW
P9a	P9	antrum	P9a	Hp_P9a	NC_018939.1	146208	A	T	98	12	4	8	0.122449	0.010101	251	1	0.003984	0.118465	C694_RS00700	C694_RS00700	synonymous_variant	LOW
P9a	P9	antrum	P9a	Hp_P9a	NC_018939.1	146214	G	A	90	13	5	8	0.144444	0	242	1	0.004132	0.140312	C694_RS00700	C694_RS00700	synonymous_variant	LOW
P9a	P9	antrum	P9a	Hp_P9a	NC_018939.1	146331	C	T	91	13	6	7	0.142857	0	246	1	0.004065	0.138792	C694_RS00700	C694_RS00700	synonymous_variant	LOW
P9a	P9	antrum	P9a	Hp_P9a	NC_018939.1	146349	C	T	80	10	4	6	0.125	0	222	0	0	0.125	C694_RS00700	C694_RS00700	synonymous_variant	LOW
P9a	P9	antrum	P9a	Hp_P9a	NC_018939.1	146453	T	C	97	31	19	12	0.319588	0	253	2	0.007905	0.311682	C694_RS08940	C694_RS08940	missense_variant	MODERATE
P9a	P9	antrum	P9a	Hp_P9a	NC_018939.1	146499	C	T	92	13	5	8	0.141304	0	249	0	0	0.141304	C694_RS08940	C694_RS08940	synonymous_variant	LOW
P8a	P8	antrum	P8a	Hp_P8a	NC_018939.1	146543	C	T	42	9	3	6	0.214286	0	293	1	0.003413	0.210873	C694_RS08940	C694_RS08940	missense_variant	MODERATE
P9a	P9	antrum	P9a	Hp_P9a	NC_018939.1	146559	T	C	94	13	5	8	0.138298	0	260	1	0.003846	0.134452	C694_RS08940	C694_RS08940	synonymous_variant	LOW
P9a	P9	antrum	P9a	Hp_P9a	NC_018939.1	146636	T	C	99	13	5	8	0.131313	0	262	2	0.007634	0.12368	C694_RS00690	C694_RS00690	upstream_gene_variant	MODIFIER
P9a	P9	antrum	P9a	Hp_P9a	NC_018939.1	146638	G	A	99	13	5	8	0.131313	0	261	0	0	0.131313	C694_RS00690	C694_RS00690	upstream_gene_variant	MODIFIER
P9a	P9	antrum	P9a	Hp_P9a	NC_018939.1	146644	A	G	95	12	4	8	0.126316	0	264	2	0.007576	0.11874	C694_RS00690	C694_RS00690	upstream_gene_variant	MODIFIER
P9a	P9	antrum	P9a	Hp_P9a	NC_018939.1	146654	A	G	93	13	5	8	0.139785	0.010638	249	1	0.004016	0.135769	C694_RS00690	C694_RS00690	upstream_gene_variant	MODIFIER
P9a	P9	antrum	P9a	Hp_P9a	NC_018939.1	146656	A	T	94	13	5	8	0.138298	0	251	0	0	0.138298	C694_RS00690	C694_RS00690	upstream_gene_variant	MODIFIER
P9a	P9	antrum	P9a	Hp_P9a	NC_018939.1	146721	A	C	95	12	5	7	0.126316	0	268	0	0	0.126316	C694_RS00690	C694_RS00690	upstream_gene_variant	MODIFIER
P9a	P9	antrum	P9a	Hp_P9a	NC_018939.1	146731	C	T	87	12	5	7	0.137931	0	249	0	0	0.137931	C694_RS00690	C694_RS00690	upstream_gene_variant	MODIFIER
P9a	P9	antrum	P9a	Hp_P9a	NC_018939.1	146769	G	A	86	10	4	6	0.116279	0.011494	258	0	0	0.116279	C694_RS00690	C694_RS00690	upstream_gene_variant	MODIFIER
P9a	P9	antrum	P9a	Hp_P9a	NC_018939.1	146782	C	A	94	11	5	6	0.117021	0	266	4	0.015038	0.101984	C694_RS00690	C694_RS00690	upstream_gene_variant	MODIFIER
P9a	P9	antrum	P9a	Hp_P9a	NC_018939.1	146792	T	C	94	11	5	6	0.117021	0	260	0	0	0.117021	C694_RS00690	C694_RS00690	upstream_gene_variant	MODIFIER
P9a	P9	antrum	P9a	Hp_P9a	NC_018939.1	146804	A	T	84	10	5	5	0.119048	0.011765	240	2	0.008333	0.110714	C694_RS00690	C694_RS00690	upstream_gene_variant	MODIFIER
P9a	P9	antrum	P9a	Hp_P9a	NC_018939.1	147171	G	A	89	73	40	33	0.820225	0.011111	252	2	0.007937	0.812288	C694_RS00710	C694_RS00710	synonymous_variant	LOW
P2a	P2	antrum	P2a	Hp_P2a	NC_018939.1	148828	C	T	174	105	51	54	0.603448	0.005714	263	10	0.038023	0.565425	C694_RS00720	C694_RS00720	missense_variant	MODERATE
P4a	P4	antrum	P4a	Hp_P4a	NC_018939.1	148902	A	G	24	10	6	4	0.416667	0	189	0	0	0.416667	C694_RS00720	C694_RS00720	missense_variant	MODERATE
P4a	P4	antrum	P4a	Hp_P4a	NC_018939.1	149756	G	A	25	24	13	11	0.96	0	181	0	0	0.96	C694_RS00725	C694_RS00725	stop_gained	HIGH
P4a	P4	antrum	P4a	Hp_P4a	NC_018939.1	149832	C	T	25	9	5	4	0.36	0	185	0	0	0.36	C694_RS00725	C694_RS00725	synonymous_variant	LOW
P9a	P9	antrum	P9a	Hp_P9a	NC_018939.1	149868	C	T	84	72	41	31	0.857143	0	241	0	0	0.857143	C694_RS00725	C694_RS00725	synonymous_variant	LOW
P9a	P9	antrum	P9a	Hp_P9a	NC_018939.1	149895	A	G	82	70	42	28	0.853659	0	241	1	0.004149	0.849509	C694_RS00725	C694_RS00725	synonymous_variant	LOW
P9a	P9	antrum	P9a	Hp_P9a	NC_018939.1	149949	T	C	81	70	41	29	0.864198	0	244	2	0.008197	0.856001	C694_RS00725	C694_RS00725	synonymous_variant	LOW
P9a	P9	antrum	P9a	Hp_P9a	NC_018939.1	150093	A	G	82	71	43	28	0.865854	0	247	2	0.008097	0.857756	C694_RS00725	C694_RS00725	synonymous_variant	LOW
P9a	P9	antrum	P9a	Hp_P9a	NC_018939.1	150132	C	T	81	70	42	28	0.864198	0	242	0	0	0.864198	C694_RS00710	C694_RS00710	upstream_gene_variant	MODIFIER
P9a	P9	antrum	P9a	Hp_P9a	NC_018939.1	150152	C	T	82	72	43	29	0.878049	0	246	0	0	0.878049	C694_RS00710	C694_RS00710	upstream_gene_variant	MODIFIER
P9a	P9	antrum	P9a	Hp_P9a	NC_018939.1	150154	A	G	80	70	41	29	0.875	0	244	0	0	0.875	C694_RS00710	C694_RS00710	upstream_gene_variant	MODIFIER
P4a	P4	antrum	P4a	Hp_P4a	NC_018939.1	150405	T	C	22	8	5	3	0.363636	0.043478	176	0	0	0.363636	C694_RS00730	C694_RS00730	missense_variant	MODERATE
P9a	P9	antrum	P9a	Hp_P9a	NC_018939.1	150418	G	A	83	68	41	27	0.819277	0	240	5	0.020833	0.798444	C694_RS00730	C694_RS00730	synonymous_variant	LOW
P9a	P9	antrum	P9a	Hp_P9a	NC_018939.1	150463	C	T	83	71	43	28	0.855422	0	249	1	0.004016	0.851406	C694_RS00730	C694_RS00730	synonymous_variant	LOW
P9a	P9	antrum	P9a	Hp_P9a	NC_018939.1	150673	G	T	78	68	41	27	0.871795	0	248	0	0	0.871795	C694_RS00730	C694_RS00730	synonymous_variant	LOW
P9a	P9	antrum	P9a	Hp_P9a	NC_018939.1	150676	A	G	79	69	41	28	0.873418	0	253	1	0.003953	0.869465	C694_RS00730	C694_RS00730	synonymous_variant	LOW
P9a	P9	antrum	P9a	Hp_P9a	NC_018939.1	150682	C	T	80	69	41	28	0.8625	0	251	0	0	0.8625	C694_RS00730	C694_RS00730	synonymous_variant	LOW
P9a	P9	antrum	P9a	Hp_P9a	NC_018939.1	150685	C	T	79	68	39	29	0.860759	0	253	1	0.003953	0.856807	C694_RS00730	C694_RS00730	synonymous_variant	LOW
P9a	P9	antrum	P9a	Hp_P9a	NC_018939.1	150700	G	A	81	70	40	30	0.864198	0	254	0	0	0.864198	C694_RS00730	C694_RS00730	synonymous_variant	LOW
P9a	P9	antrum	P9a	Hp_P9a	NC_018939.1	150721	G	A	80	68	41	27	0.85	0.012346	251	1	0.003984	0.846016	C694_RS00730	C694_RS00730	synonymous_variant	LOW
P9a	P9	antrum	P9a	Hp_P9a	NC_018939.1	150724	T	C	78	66	39	27	0.846154	0	244	0	0	0.846154	C694_RS00730	C694_RS00730	synonymous_variant	LOW
P9a	P9	antrum	P9a	Hp_P9a	NC_018939.1	150733	A	C	78	68	41	27	0.871795	0	244	0	0	0.871795	C694_RS00730	C694_RS00730	synonymous_variant	LOW
P9a	P9	antrum	P9a	Hp_P9a	NC_018939.1	150739	C	T	80	70	41	29	0.875	0.012346	230	4	0.017391	0.857609	C694_RS00730	C694_RS00730	synonymous_variant	LOW
P9a	P9	antrum	P9a	Hp_P9a	NC_018939.1	150784	C	T	81	69	40	29	0.851852	0	246	0	0	0.851852	C694_RS00730	C694_RS00730	synonymous_variant	LOW
P9a	P9	antrum	P9a	Hp_P9a	NC_018939.1	150862	C	T	82	72	42	30	0.878049	0	247	1	0.004049	0.874	C694_RS00730	C694_RS00730	synonymous_variant	LOW
P9a	P9	antrum	P9a	Hp_P9a	NC_018939.1	150865	T	C	80	70	40	30	0.875	0	237	0	0	0.875	C694_RS00730	C694_RS00730	synonymous_variant	LOW
P9a	P9	antrum	P9a	Hp_P9a	NC_018939.1	151024	T	C	80	70	43	27	0.875	0	257	4	0.015564	0.859436	C694_RS00730	C694_RS00730	synonymous_variant	LOW
P9a	P9	antrum	P9a	Hp_P9a	NC_018939.1	151030	C	T	80	69	42	27	0.8625	0	259	3	0.011583	0.850917	C694_RS00730	C694_RS00730	synonymous_variant	LOW
P9a	P9	antrum	P9a	Hp_P9a	NC_018939.1	151048	C	T	78	69	43	26	0.884615	0	255	1	0.003922	0.880694	C694_RS00730	C694_RS00730	synonymous_variant	LOW
P9a	P9	antrum	P9a	Hp_P9a	NC_018939.1	151158	G	A	78	68	41	27	0.871795	0	257	3	0.011673	0.860122	C694_RS00730	C694_RS00730	missense_variant	MODERATE
P9a	P9	antrum	P9a	Hp_P9a	NC_018939.1	151186	C	A	75	67	40	27	0.893333	0	243	2	0.00823	0.885103	C694_RS00730	C694_RS00730	synonymous_variant	LOW
P9a	P9	antrum	P9a	Hp_P9a	NC_018939.1	151189	G	A	72	65	38	27	0.902778	0	244	1	0.004098	0.898679	C694_RS00730	C694_RS00730	synonymous_variant	LOW
P9a	P9	antrum	P9a	Hp_P9a	NC_018939.1	151192	A	C	72	65	38	27	0.902778	0	249	1	0.004016	0.898762	C694_RS00730	C694_RS00730	synonymous_variant	LOW
P9a	P9	antrum	P9a	Hp_P9a	NC_018939.1	151255	T	G	73	66	40	26	0.90411	0	260	3	0.011538	0.892571	C694_RS00730	C694_RS00730	synonymous_variant	LOW
P9a	P9	antrum	P9a	Hp_P9a	NC_018939.1	151267	C	T	71	63	36	27	0.887324	0.040541	257	0	0	0.887324	C694_RS00730	C694_RS00730	synonymous_variant	LOW
P9a	P9	antrum	P9a	Hp_P9a	NC_018939.1	151309	C	T	72	62	38	24	0.861111	0.013699	256	1	0.003906	0.857205	C694_RS00730	C694_RS00730	synonymous_variant	LOW
P9a	P9	antrum	P9a	Hp_P9a	NC_018939.1	151346	A	G	73	62	36	26	0.849315	0	252	0	0	0.849315	C694_RS00730	C694_RS00730	missense_variant	MODERATE
P9a	P9	antrum	P9a	Hp_P9a	NC_018939.1	151411	C	G	70	62	38	24	0.885714	0	245	0	0	0.885714	C694_RS00730	C694_RS00730	synonymous_variant	LOW
P9a	P9	antrum	P9a	Hp_P9a	NC_018939.1	151525	C	T	73	64	39	25	0.876712	0	248	1	0.004032	0.87268	C694_RS00730	C694_RS00730	synonymous_variant	LOW
P9a	P9	antrum	P9a	Hp_P9a	NC_018939.1	151579	T	C	74	64	39	25	0.864865	0	250	3	0.012	0.852865	C694_RS00730	C694_RS00730	synonymous_variant	LOW
P9a	P9	antrum	P9a	Hp_P9a	NC_018939.1	151612	T	C	73	64	40	24	0.876712	0	251	3	0.011952	0.86476	C694_RS00730	C694_RS00730	synonymous_variant	LOW
P9a	P9	antrum	P9a	Hp_P9a	NC_018939.1	151708	G	A	78	69	41	28	0.884615	0	221	2	0.00905	0.875566	C694_RS00730	C694_RS00730	synonymous_variant	LOW
P9a	P9	antrum	P9a	Hp_P9a	NC_018939.1	151834	T	C	79	71	42	29	0.898734	0	231	2	0.008658	0.890076	C694_RS00730	C694_RS00730	synonymous_variant	LOW
P9a	P9	antrum	P9a	Hp_P9a	NC_018939.1	151975	C	T	78	69	43	26	0.884615	0	248	1	0.004032	0.880583	C694_RS00730	C694_RS00730	synonymous_variant	LOW
P9a	P9	antrum	P9a	Hp_P9a	NC_018939.1	151978	C	A	76	67	40	27	0.881579	0	253	1	0.003953	0.877626	C694_RS00730	C694_RS00730	synonymous_variant	LOW
P9a	P9	antrum	P9a	Hp_P9a	NC_018939.1	151979	A	G	76	67	40	27	0.881579	0	254	1	0.003937	0.877642	C694_RS00730	C694_RS00730	missense_variant	MODERATE
P9a	P9	antrum	P9a	Hp_P9a	NC_018939.1	151981	C	T	76	70	42	28	0.921053	0.012987	247	1	0.004049	0.917004	C694_RS00730	C694_RS00730	synonymous_variant	LOW
P9a	P9	antrum	P9a	Hp_P9a	NC_018939.1	151983	T	C	76	69	41	28	0.907895	0	249	1	0.004016	0.903879	C694_RS00730	C694_RS00730	missense_variant	MODERATE
P9a	P9	antrum	P9a	Hp_P9a	NC_018939.1	151992	A	G	79	70	41	29	0.886076	0	233	3	0.012876	0.8732	C694_RS00730	C694_RS00730	splice_region_variant&stop_retained_variant	LOW
P9a	P9	antrum	P9a	Hp_P9a	NC_018939.1	152016	C	G	64	58	33	25	0.90625	0.085714	247	1	0.004049	0.902201	C694_RS00710	C694_RS00710	upstream_gene_variant	MODIFIER
P9a	P9	antrum	P9a	Hp_P9a	NC_018939.1	152018	C	G	66	60	35	25	0.909091	0.083333	242	1	0.004132	0.904959	C694_RS00710	C694_RS00710	upstream_gene_variant	MODIFIER
P9a	P9	antrum	P9a	Hp_P9a	NC_018939.1	152035	A	T	70	59	34	25	0.842857	0.078947	248	2	0.008065	0.834793	C694_RS00710	C694_RS00710	upstream_gene_variant	MODIFIER
P9a	P9	antrum	P9a	Hp_P9a	NC_018939.1	152053	C	T	75	68	42	26	0.906667	0.025974	241	3	0.012448	0.894219	C694_RS00735	C694_RS00735	synonymous_variant	LOW
P9a	P9	antrum	P9a	Hp_P9a	NC_018939.1	152054	T	C	75	68	42	26	0.906667	0.013158	244	2	0.008197	0.89847	C694_RS00735	C694_RS00735	missense_variant	MODERATE
P9a	P9	antrum	P9a	Hp_P9a	NC_018939.1	152496	A	G	68	20	11	9	0.294118	0.028571	248	0	0	0.294118	C694_RS00735	C694_RS00735	synonymous_variant	LOW
P9a	P9	antrum	P9a	Hp_P9a	NC_018939.1	152520	C	T	68	22	11	11	0.323529	0	240	2	0.008333	0.315196	C694_RS00735	C694_RS00735	synonymous_variant	LOW
P9a	P9	antrum	P9a	Hp_P9a	NC_018939.1	152544	C	T	68	20	12	8	0.294118	0	248	1	0.004032	0.290085	C694_RS00735	C694_RS00735	synonymous_variant	LOW
P9a	P9	antrum	P9a	Hp_P9a	NC_018939.1	152553	A	G	66	21	12	9	0.318182	0.014925	250	1	0.004	0.314182	C694_RS00735	C694_RS00735	synonymous_variant	LOW
P9a	P9	antrum	P9a	Hp_P9a	NC_018939.1	152562	C	T	66	20	11	9	0.30303	0	249	1	0.004016	0.299014	C694_RS00735	C694_RS00735	synonymous_variant	LOW
P9a	P9	antrum	P9a	Hp_P9a	NC_018939.1	152586	T	C	68	22	13	9	0.323529	0	251	1	0.003984	0.319545	C694_RS00735	C694_RS00735	synonymous_variant	LOW
P9a	P9	antrum	P9a	Hp_P9a	NC_018939.1	153222	G	A	70	65	38	27	0.928571	0	236	1	0.004237	0.924334	C694_RS00735	C694_RS00735	synonymous_variant	LOW
P9a	P9	antrum	P9a	Hp_P9a	NC_018939.1	153280	T	C	72	66	37	29	0.916667	0	232	0	0	0.916667	C694_RS00735	C694_RS00735	synonymous_variant	LOW
P9a	P9	antrum	P9a	Hp_P9a	NC_018939.1	153333	A	G	70	67	37	30	0.957143	0.014085	234	1	0.004274	0.952869	C694_RS00735	C694_RS00735	synonymous_variant	LOW
P9a	P9	antrum	P9a	Hp_P9a	NC_018939.1	153336	C	T	71	67	37	30	0.943662	0.013889	235	0	0	0.943662	C694_RS00735	C694_RS00735	synonymous_variant	LOW
P9a	P9	antrum	P9a	Hp_P9a	NC_018939.1	153342	G	A	72	67	36	31	0.930556	0	236	0	0	0.930556	C694_RS00735	C694_RS00735	synonymous_variant	LOW
P9a	P9	antrum	P9a	Hp_P9a	NC_018939.1	153345	C	T	70	66	38	28	0.942857	0.014085	234	0	0	0.942857	C694_RS00735	C694_RS00735	synonymous_variant	LOW
P9a	P9	antrum	P9a	Hp_P9a	NC_018939.1	153354	G	C	69	65	36	29	0.942029	0.028169	230	0	0	0.942029	C694_RS00735	C694_RS00735	synonymous_variant	LOW
P9a	P9	antrum	P9a	Hp_P9a	NC_018939.1	153369	C	T	73	62	34	28	0.849315	0.026667	239	0	0	0.849315	C694_RS00735	C694_RS00735	synonymous_variant	LOW
P9a	P9	antrum	P9a	Hp_P9a	NC_018939.1	153498	A	G	75	61	34	27	0.813333	0.013158	240	0	0	0.813333	C694_RS00735	C694_RS00735	synonymous_variant	LOW
P9a	P9	antrum	P9a	Hp_P9a	NC_018939.1	153516	T	A	77	54	30	24	0.701299	0	247	0	0	0.701299	C694_RS00735	C694_RS00735	synonymous_variant	LOW
P9a	P9	antrum	P9a	Hp_P9a	NC_018939.1	153576	G	A	78	53	28	25	0.679487	0	242	0	0	0.679487	C694_RS00735	C694_RS00735	synonymous_variant	LOW
P9a	P9	antrum	P9a	Hp_P9a	NC_018939.1	153615	T	C	76	54	29	25	0.710526	0	232	0	0	0.710526	C694_RS00735	C694_RS00735	synonymous_variant	LOW
P9a	P9	antrum	P9a	Hp_P9a	NC_018939.1	153666	T	C	83	68	37	31	0.819277	0	249	1	0.004016	0.815261	C694_RS00735	C694_RS00735	synonymous_variant	LOW
P9a	P9	antrum	P9a	Hp_P9a	NC_018939.1	153674	T	G	83	62	31	31	0.746988	0	249	0	0	0.746988	C694_RS00735	C694_RS00735	missense_variant	MODERATE
P9a	P9	antrum	P9a	Hp_P9a	NC_018939.1	153694	G	A	77	54	30	24	0.701299	0.025316	241	0	0	0.701299	C694_RS00735	C694_RS00735	missense_variant	MODERATE
P9a	P9	antrum	P9a	Hp_P9a	NC_018939.1	153695	C	A	82	59	31	28	0.719512	0.012048	237	0	0	0.719512	C694_RS00735	C694_RS00735	missense_variant	MODERATE
P9a	P9	antrum	P9a	Hp_P9a	NC_018939.1	153696	G	A	82	60	32	28	0.731707	0.012048	241	0	0	0.731707	C694_RS00735	C694_RS00735	synonymous_variant	LOW
P9a	P9	antrum	P9a	Hp_P9a	NC_018939.1	153707	G	A	84	62	31	31	0.738095	0.011765	245	0	0	0.738095	C694_RS00720	C694_RS00720	upstream_gene_variant	MODIFIER
P9a	P9	antrum	P9a	Hp_P9a	NC_018939.1	153708	C	T	84	63	32	31	0.75	0.023256	245	0	0	0.75	C694_RS00720	C694_RS00720	upstream_gene_variant	MODIFIER
P9a	P9	antrum	P9a	Hp_P9a	NC_018939.1	153709	C	T	85	62	32	30	0.729412	0.011628	248	1	0.004032	0.72538	C694_RS00720	C694_RS00720	upstream_gene_variant	MODIFIER
P9a	P9	antrum	P9a	Hp_P9a	NC_018939.1	153710	A	G	84	62	32	30	0.738095	0.011765	251	0	0	0.738095	C694_RS00720	C694_RS00720	upstream_gene_variant	MODIFIER
P9a	P9	antrum	P9a	Hp_P9a	NC_018939.1	153715	A	G	83	66	33	33	0.795181	0	241	0	0	0.795181	C694_RS00720	C694_RS00720	upstream_gene_variant	MODIFIER
P9a	P9	antrum	P9a	Hp_P9a	NC_018939.1	153723	C	T	74	56	32	24	0.756757	0.026316	234	0	0	0.756757	C694_RS00720	C694_RS00720	upstream_gene_variant	MODIFIER
P9a	P9	antrum	P9a	Hp_P9a	NC_018939.1	153830	C	T	80	10	7	3	0.125	0	244	1	0.004098	0.120902	C694_RS00740	C694_RS00740	missense_variant	MODERATE
B	B	unspecified	B	Hp_B2_pool	NC_018939.1	154355	C	T	215	144	68	76	0.669767	0.00463	82	0	0	0.669767	C694_RS00740	C694_RS00740	missense_variant	MODERATE
P9a	P9	antrum	P9a	Hp_P9a	NC_018939.1	154379	G	A	83	9	2	7	0.108434	0	253	0	0	0.108434	C694_RS00740	C694_RS00740	synonymous_variant	LOW
P9a	P9	antrum	P9a	Hp_P9a	NC_018939.1	156296	T	C	82	10	4	6	0.121951	0	239	2	0.008368	0.113583	C694_RS00740	C694_RS00740	upstream_gene_variant	MODIFIER
P3a	P3	antrum	P3a	Hp_P3a	NC_018939.1	156636	T	G	65	47	25	22	0.723077	0	210	0	0	0.723077	C694_RS00750	ccoN	missense_variant	MODERATE
P9a	P9	antrum	P9a	Hp_P9a	NC_018939.1	157295	A	G	98	85	35	50	0.867347	0	252	0	0	0.867347	C694_RS00750	ccoN	synonymous_variant	LOW
P9a	P9	antrum	P9a	Hp_P9a	NC_018939.1	157298	C	T	91	81	35	46	0.89011	0.031915	246	0	0	0.89011	C694_RS00750	ccoN	synonymous_variant	LOW
P9a	P9	antrum	P9a	Hp_P9a	NC_018939.1	158178	T	C	114	105	52	53	0.921053	0.008696	258	2	0.007752	0.913301	C694_RS00755	ccoO	missense_variant	MODERATE
P9a	P9	antrum	P9a	Hp_P9a	NC_018939.1	158180	T	G	115	105	51	54	0.913043	0	259	0	0	0.913043	C694_RS00755	ccoO	missense_variant	MODERATE
P9a	P9	antrum	P9a	Hp_P9a	NC_018939.1	158187	A	C	109	98	51	47	0.899083	0	254	0	0	0.899083	C694_RS00755	ccoO	missense_variant	MODERATE
P9a	P9	antrum	P9a	Hp_P9a	NC_018939.1	158249	T	C	108	96	46	50	0.888889	0.009174	256	0	0	0.888889	C694_RS00755	ccoO	synonymous_variant	LOW
P9a	P9	antrum	P9a	Hp_P9a	NC_018939.1	158308	A	G	111	101	49	52	0.90991	0	254	0	0	0.90991	C694_RS00755	ccoO	missense_variant	MODERATE
P9a	P9	antrum	P9a	Hp_P9a	NC_018939.1	158335	G	A	114	104	52	52	0.912281	0	255	1	0.003922	0.908359	C694_RS00755	ccoO	missense_variant	MODERATE
P9a	P9	antrum	P9a	Hp_P9a	NC_018939.1	158336	C	T	112	101	50	51	0.901786	0	251	3	0.011952	0.889834	C694_RS00755	ccoO	synonymous_variant	LOW
P9a	P9	antrum	P9a	Hp_P9a	NC_018939.1	158354	A	G	116	105	52	53	0.905172	0	264	3	0.011364	0.893809	C694_RS00755	ccoO	synonymous_variant	LOW
P9a	P9	antrum	P9a	Hp_P9a	NC_018939.1	158361	T	C	115	102	50	52	0.886957	0	257	1	0.003891	0.883065	C694_RS00755	ccoO	synonymous_variant	LOW
P9a	P9	antrum	P9a	Hp_P9a	NC_018939.1	158435	G	C	110	98	48	50	0.890909	0.009009	269	1	0.003717	0.887192	C694_RS00755	ccoO	synonymous_variant	LOW
P9a	P9	antrum	P9a	Hp_P9a	NC_018939.1	158444	T	C	112	97	46	51	0.866071	0	266	2	0.007519	0.858553	C694_RS00755	ccoO	synonymous_variant	LOW
P9a	P9	antrum	P9a	Hp_P9a	NC_018939.1	158463	T	C	108	94	50	44	0.87037	0.018182	263	1	0.003802	0.866568	C694_RS00755	ccoO	synonymous_variant	LOW
P9a	P9	antrum	P9a	Hp_P9a	NC_018939.1	158465	G	C	109	95	48	47	0.87156	0.009091	262	0	0	0.87156	C694_RS00755	ccoO	missense_variant	MODERATE
P9a	P9	antrum	P9a	Hp_P9a	NC_018939.1	158468	T	C	114	103	51	52	0.903509	0	260	1	0.003846	0.899663	C694_RS00755	ccoO	synonymous_variant	LOW
P9a	P9	antrum	P9a	Hp_P9a	NC_018939.1	158565	T	C	109	96	44	52	0.880734	0	261	1	0.003831	0.876903	C694_RS00760	C694_RS00760	synonymous_variant	LOW
P9a	P9	antrum	P9a	Hp_P9a	NC_018939.1	158631	C	T	112	101	46	55	0.901786	0	267	1	0.003745	0.89804	C694_RS00760	C694_RS00760	synonymous_variant	LOW
P9a	P9	antrum	P9a	Hp_P9a	NC_018939.1	158710	A	G	113	98	49	49	0.867257	0	284	0	0	0.867257	C694_RS00760	C694_RS00760	missense_variant	MODERATE
P9a	P9	antrum	P9a	Hp_P9a	NC_018939.1	158873	G	A	106	92	46	46	0.867925	0	269	0	0	0.867925	C694_RS00765	ccoP	missense_variant	MODERATE
P9a	P9	antrum	P9a	Hp_P9a	NC_018939.1	158875	A	G	107	94	47	47	0.878505	0.036036	264	1	0.003788	0.874717	C694_RS00765	ccoP	synonymous_variant	LOW
P9a	P9	antrum	P9a	Hp_P9a	NC_018939.1	159106	T	G	102	91	51	40	0.892157	0.072727	281	0	0	0.892157	C694_RS00765	ccoP	synonymous_variant	LOW
H	H	unspecified	H	Hp_H_pool	NC_018939.1	159189	G	A	364	43	20	23	0.118132	0	498	0	0	0.118132	C694_RS00765	ccoP	missense_variant	MODERATE
P9a	P9	antrum	P9a	Hp_P9a	NC_018939.1	159196	T	G	88	73	43	30	0.829545	0.111111	275	0	0	0.829545	C694_RS00765	ccoP	synonymous_variant	LOW
P9a	P9	antrum	P9a	Hp_P9a	NC_018939.1	159343	A	G	102	89	49	40	0.872549	0	285	1	0.003509	0.86904	C694_RS00765	ccoP	synonymous_variant	LOW
P9a	P9	antrum	P9a	Hp_P9a	NC_018939.1	159346	C	A	98	85	44	41	0.867347	0.010101	274	0	0	0.867347	C694_RS00765	ccoP	synonymous_variant	LOW
P9a	P9	antrum	P9a	Hp_P9a	NC_018939.1	159799	G	C	115	103	52	51	0.895652	0	288	0	0	0.895652	C694_RS00770	C694_RS00770	synonymous_variant	LOW
P8a	P8	antrum	P8a	Hp_P8a	NC_018939.1	159830	A	C	44	7	5	2	0.159091	0.022222	157	7	0.044586	0.114505	C694_RS00770	C694_RS00770	missense_variant	MODERATE
P9a	P9	antrum	P9a	Hp_P9a	NC_018939.1	159852	A	G	94	82	39	43	0.87234	0.087379	269	1	0.003717	0.868623	C694_RS00745	C694_RS00745	upstream_gene_variant	MODIFIER
P9a	P9	antrum	P9a	Hp_P9a	NC_018939.1	160007	T	C	115	102	48	54	0.886957	0.008621	297	0	0	0.886957	C694_RS00775	C694_RS00775	synonymous_variant	LOW
P9a	P9	antrum	P9a	Hp_P9a	NC_018939.1	160008	T	G	115	101	47	54	0.878261	0.008621	294	0	0	0.878261	C694_RS00775	C694_RS00775	missense_variant	MODERATE
P9a	P9	antrum	P9a	Hp_P9a	NC_018939.1	160013	G	A	113	97	47	50	0.858407	0.034188	285	1	0.003509	0.854898	C694_RS00775	C694_RS00775	synonymous_variant	LOW
P9a	P9	antrum	P9a	Hp_P9a	NC_018939.1	160050	G	A	111	95	41	54	0.855856	0.008929	286	0	0	0.855856	C694_RS00775	C694_RS00775	missense_variant	MODERATE
P9a	P9	antrum	P9a	Hp_P9a	NC_018939.1	160093	T	C	120	102	47	55	0.85	0	297	1	0.003367	0.846633	C694_RS00775	C694_RS00775	missense_variant	MODERATE
P9a	P9	antrum	P9a	Hp_P9a	NC_018939.1	160137	A	G	111	88	42	46	0.792793	0.059322	284	0	0	0.792793	C694_RS00775	C694_RS00775	missense_variant	MODERATE
P9a	P9	antrum	P9a	Hp_P9a	NC_018939.1	160138	C	A	105	87	42	45	0.828571	0.102564	279	0	0	0.828571	C694_RS00775	C694_RS00775	missense_variant	MODERATE
P9a	P9	antrum	P9a	Hp_P9a	NC_018939.1	160157	T	G	124	106	49	57	0.854839	0	293	0	0	0.854839	C694_RS00775	C694_RS00775	missense_variant	MODERATE
P9a	P9	antrum	P9a	Hp_P9a	NC_018939.1	160178	G	A	119	104	50	54	0.87395	0.040323	286	1	0.003497	0.870453	C694_RS00775	C694_RS00775	synonymous_variant	LOW
P9a	P9	antrum	P9a	Hp_P9a	NC_018939.1	160238	A	G	119	106	51	55	0.890756	0.008333	287	0	0	0.890756	C694_RS00775	C694_RS00775	synonymous_variant	LOW
P9a	P9	antrum	P9a	Hp_P9a	NC_018939.1	160260	T	C	122	106	51	55	0.868852	0	295	3	0.010169	0.858683	C694_RS00775	C694_RS00775	synonymous_variant	LOW
P9a	P9	antrum	P9a	Hp_P9a	NC_018939.1	160307	T	C	125	108	51	57	0.864	0.015748	284	0	0	0.864	C694_RS00775	C694_RS00775	synonymous_variant	LOW
P9a	P9	antrum	P9a	Hp_P9a	NC_018939.1	160376	A	G	121	105	48	57	0.867769	0	275	0	0	0.867769	C694_RS00775	C694_RS00775	synonymous_variant	LOW
P9a	P9	antrum	P9a	Hp_P9a	NC_018939.1	160415	A	G	119	98	41	57	0.823529	0	290	3	0.010345	0.813185	C694_RS00775	C694_RS00775	synonymous_variant	LOW
P9a	P9	antrum	P9a	Hp_P9a	NC_018939.1	160456	T	C	129	109	48	61	0.844961	0	291	3	0.010309	0.834652	C694_RS00775	C694_RS00775	missense_variant	MODERATE
P9a	P9	antrum	P9a	Hp_P9a	NC_018939.1	160458	A	G	127	108	48	60	0.850394	0	280	1	0.003571	0.846822	C694_RS00775	C694_RS00775	missense_variant	MODERATE
P9a	P9	antrum	P9a	Hp_P9a	NC_018939.1	160550	C	T	111	95	36	59	0.855856	0.119048	291	1	0.003436	0.852419	C694_RS00780	C694_RS00780	synonymous_variant	LOW
P9a	P9	antrum	P9a	Hp_P9a	NC_018939.1	160598	C	T	125	108	49	59	0.864	0.007937	285	3	0.010526	0.853474	C694_RS00780	C694_RS00780	synonymous_variant	LOW
P9a	P9	antrum	P9a	Hp_P9a	NC_018939.1	160661	G	A	114	88	43	45	0.77193	0	296	3	0.010135	0.761795	C694_RS00780	C694_RS00780	synonymous_variant	LOW
P9a	P9	antrum	P9a	Hp_P9a	NC_018939.1	160706	C	T	123	106	47	59	0.861789	0	296	1	0.003378	0.85841	C694_RS00780	C694_RS00780	synonymous_variant	LOW
P9a	P9	antrum	P9a	Hp_P9a	NC_018939.1	160738	T	C	118	101	45	56	0.855932	0	293	0	0	0.855932	C694_RS00780	C694_RS00780	missense_variant	MODERATE
P9a	P9	antrum	P9a	Hp_P9a	NC_018939.1	160751	G	C	114	100	47	53	0.877193	0.042017	287	0	0	0.877193	C694_RS00780	C694_RS00780	missense_variant	MODERATE
P9a	P9	antrum	P9a	Hp_P9a	NC_018939.1	160911	T	C	112	96	41	55	0.857143	0	278	0	0	0.857143	C694_RS00780	C694_RS00780	missense_variant	MODERATE
P9a	P9	antrum	P9a	Hp_P9a	NC_018939.1	160943	T	C	105	92	37	55	0.87619	0.036697	275	1	0.003636	0.872554	C694_RS00780	C694_RS00780	synonymous_variant	LOW
P9a	P9	antrum	P9a	Hp_P9a	NC_018939.1	161111	C	A	104	92	43	49	0.884615	0.037037	258	1	0.003876	0.880739	C694_RS00780	C694_RS00780	missense_variant	MODERATE
P9a	P9	antrum	P9a	Hp_P9a	NC_018939.1	161133	C	T	113	100	43	57	0.884956	0	298	0	0	0.884956	C694_RS00745	C694_RS00745	upstream_gene_variant	MODIFIER
P9a	P9	antrum	P9a	Hp_P9a	NC_018939.1	161200	G	C	107	92	44	48	0.859813	0	293	0	0	0.859813	C694_RS00785	C694_RS00785	upstream_gene_variant	MODIFIER
P9a	P9	antrum	P9a	Hp_P9a	NC_018939.1	161419	C	T	102	89	44	45	0.872549	0	287	1	0.003484	0.869065	C694_RS00785	C694_RS00785	synonymous_variant	LOW
P9a	P9	antrum	P9a	Hp_P9a	NC_018939.1	161437	G	A	106	91	45	46	0.858491	0	273	1	0.003663	0.854828	C694_RS00785	C694_RS00785	synonymous_variant	LOW
P9a	P9	antrum	P9a	Hp_P9a	NC_018939.1	161462	G	A	101	87	44	43	0.861386	0	284	1	0.003521	0.857865	C694_RS00785	C694_RS00785	missense_variant	MODERATE
P9a	P9	antrum	P9a	Hp_P9a	NC_018939.1	161503	T	C	104	91	44	47	0.875	0.018868	280	0	0	0.875	C694_RS00785	C694_RS00785	synonymous_variant	LOW
P9a	P9	antrum	P9a	Hp_P9a	NC_018939.1	161581	C	T	102	88	44	44	0.862745	0.009709	286	0	0	0.862745	C694_RS00785	C694_RS00785	synonymous_variant	LOW
P3c	P3	corpus	P3c	Hp_P3c	NC_018939.1	161652	C	T	822	139	56	83	0.1691	0	163	1	0.006135	0.162965	C694_RS00785	C694_RS00785	missense_variant	MODERATE
P9a	P9	antrum	P9a	Hp_P9a	NC_018939.1	161653	G	A	100	86	43	43	0.86	0	295	1	0.00339	0.85661	C694_RS00785	C694_RS00785	synonymous_variant	LOW
P9a	P9	antrum	P9a	Hp_P9a	NC_018939.1	161712	C	T	100	86	40	46	0.86	0	279	1	0.003584	0.856416	C694_RS00785	C694_RS00785	missense_variant	MODERATE
P9a	P9	antrum	P9a	Hp_P9a	NC_018939.1	161725	A	G	97	82	42	40	0.845361	0	284	2	0.007042	0.838319	C694_RS00785	C694_RS00785	synonymous_variant	LOW
P9a	P9	antrum	P9a	Hp_P9a	NC_018939.1	161798	C	T	100	88	42	46	0.88	0	282	2	0.007092	0.872908	C694_RS00785	C694_RS00785	synonymous_variant	LOW
P9a	P9	antrum	P9a	Hp_P9a	NC_018939.1	161815	T	C	97	84	40	44	0.865979	0	280	0	0	0.865979	C694_RS00785	C694_RS00785	synonymous_variant	LOW
P2a	P2	antrum	P2a	Hp_P2a	NC_018939.1	161816	A	G	152	30	10	20	0.197368	0	231	2	0.008658	0.18871	C694_RS00785	C694_RS00785	missense_variant	MODERATE
P9a	P9	antrum	P9a	Hp_P9a	NC_018939.1	161875	T	A	97	83	42	41	0.85567	0.020202	275	1	0.003636	0.852034	C694_RS00785	C694_RS00785	missense_variant	MODERATE
P9a	P9	antrum	P9a	Hp_P9a	NC_018939.1	161876	A	C	98	78	41	37	0.795918	0.02	270	0	0	0.795918	C694_RS00785	C694_RS00785	missense_variant	MODERATE
P9a	P9	antrum	P9a	Hp_P9a	NC_018939.1	161957	T	C	102	87	45	42	0.852941	0	280	0	0	0.852941	C694_RS00785	C694_RS00785	synonymous_variant	LOW
P9a	P9	antrum	P9a	Hp_P9a	NC_018939.1	161959	G	A	103	87	44	43	0.84466	0	282	0	0	0.84466	C694_RS00785	C694_RS00785	synonymous_variant	LOW
P9a	P9	antrum	P9a	Hp_P9a	NC_018939.1	162031	G	A	103	90	45	45	0.873786	0	280	0	0	0.873786	C694_RS00790	C694_RS00790	synonymous_variant	LOW
P9a	P9	antrum	P9a	Hp_P9a	NC_018939.1	162055	T	C	99	88	43	45	0.888889	0.019802	286	1	0.003497	0.885392	C694_RS00790	C694_RS00790	synonymous_variant	LOW
P9a	P9	antrum	P9a	Hp_P9a	NC_018939.1	162101	C	T	98	88	43	45	0.897959	0	285	1	0.003509	0.89445	C694_RS00790	C694_RS00790	missense_variant	MODERATE
P9a	P9	antrum	P9a	Hp_P9a	NC_018939.1	162172	G	A	93	83	42	41	0.892473	0	278	1	0.003597	0.888876	C694_RS00790	C694_RS00790	synonymous_variant	LOW
P9a	P9	antrum	P9a	Hp_P9a	NC_018939.1	162189	C	T	91	77	37	40	0.846154	0	270	0	0	0.846154	C694_RS00790	C694_RS00790	missense_variant	MODERATE
P9a	P9	antrum	P9a	Hp_P9a	NC_018939.1	162370	A	G	91	81	41	40	0.89011	0	292	2	0.006849	0.883261	C694_RS00790	C694_RS00790	synonymous_variant	LOW
P9a	P9	antrum	P9a	Hp_P9a	NC_018939.1	162382	C	T	86	75	39	36	0.872093	0	279	0	0	0.872093	C694_RS00790	C694_RS00790	synonymous_variant	LOW
P9a	P9	antrum	P9a	Hp_P9a	NC_018939.1	162406	G	A	83	73	39	34	0.879518	0.023529	273	3	0.010989	0.868529	C694_RS00790	C694_RS00790	synonymous_variant	LOW
P9a	P9	antrum	P9a	Hp_P9a	NC_018939.1	162475	A	G	88	78	42	36	0.886364	0.011236	290	2	0.006897	0.879467	C694_RS00790	C694_RS00790	synonymous_variant	LOW
P9a	P9	antrum	P9a	Hp_P9a	NC_018939.1	162526	T	G	86	74	40	34	0.860465	0	287	1	0.003484	0.856981	C694_RS00790	C694_RS00790	missense_variant	MODERATE
P9a	P9	antrum	P9a	Hp_P9a	NC_018939.1	162528	A	G	85	75	40	35	0.882353	0.011628	286	0	0	0.882353	C694_RS00790	C694_RS00790	synonymous_variant	LOW
P9a	P9	antrum	P9a	Hp_P9a	NC_018939.1	162622	G	A	92	81	44	37	0.880435	0.010753	295	0	0	0.880435	C694_RS00790	C694_RS00790	synonymous_variant	LOW
P9a	P9	antrum	P9a	Hp_P9a	NC_018939.1	162681	T	C	84	73	39	34	0.869048	0.011765	294	1	0.003401	0.865646	C694_RS00790	C694_RS00790	missense_variant	MODERATE
P9a	P9	antrum	P9a	Hp_P9a	NC_018939.1	163655	T	C	93	83	43	40	0.892473	0	301	1	0.003322	0.889151	C694_RS00795	recA	synonymous_variant	LOW
P9a	P9	antrum	P9a	Hp_P9a	NC_018939.1	163839	A	C	82	71	40	31	0.865854	0.035294	307	0	0	0.865854	C694_RS00795	recA	synonymous_variant	LOW
P9a	P9	antrum	P9a	Hp_P9a	NC_018939.1	163877	C	T	89	78	42	36	0.876404	0	315	0	0	0.876404	C694_RS00795	recA	synonymous_variant	LOW
P9a	P9	antrum	P9a	Hp_P9a	NC_018939.1	163913	T	C	89	78	42	36	0.876404	0	308	1	0.003247	0.873158	C694_RS00795	recA	synonymous_variant	LOW
P9a	P9	antrum	P9a	Hp_P9a	NC_018939.1	164065	G	A	89	78	41	37	0.876404	0	307	0	0	0.876404	C694_RS00800	eno	synonymous_variant	LOW
P9a	P9	antrum	P9a	Hp_P9a	NC_018939.1	164176	T	C	78	63	36	27	0.807692	0	301	1	0.003322	0.80437	C694_RS00800	eno	synonymous_variant	LOW
P9a	P9	antrum	P9a	Hp_P9a	NC_018939.1	164371	A	G	73	65	36	29	0.890411	0	330	1	0.00303	0.887381	C694_RS00800	eno	synonymous_variant	LOW
P9a	P9	antrum	P9a	Hp_P9a	NC_018939.1	164402	C	T	75	65	38	27	0.866667	0.013158	316	1	0.003165	0.863502	C694_RS00800	eno	synonymous_variant	LOW
P9a	P9	antrum	P9a	Hp_P9a	NC_018939.1	164413	T	G	78	68	38	30	0.871795	0.012658	339	0	0	0.871795	C694_RS00800	eno	synonymous_variant	LOW
P9a	P9	antrum	P9a	Hp_P9a	NC_018939.1	164455	T	C	79	71	40	31	0.898734	0	327	1	0.003058	0.895676	C694_RS00800	eno	synonymous_variant	LOW
P9a	P9	antrum	P9a	Hp_P9a	NC_018939.1	164467	C	T	77	67	36	31	0.87013	0.049383	332	1	0.003012	0.867118	C694_RS00800	eno	synonymous_variant	LOW
P9a	P9	antrum	P9a	Hp_P9a	NC_018939.1	164503	A	G	77	63	36	27	0.818182	0	342	3	0.008772	0.80941	C694_RS00800	eno	synonymous_variant	LOW
P9a	P9	antrum	P9a	Hp_P9a	NC_018939.1	164530	C	T	78	69	37	32	0.884615	0	322	2	0.006211	0.878404	C694_RS00800	eno	synonymous_variant	LOW
P9a	P9	antrum	P9a	Hp_P9a	NC_018939.1	164578	G	A	76	66	37	29	0.868421	0.012987	334	0	0	0.868421	C694_RS00800	eno	synonymous_variant	LOW
P9a	P9	antrum	P9a	Hp_P9a	NC_018939.1	164623	C	T	79	69	39	30	0.873418	0	333	0	0	0.873418	C694_RS00800	eno	synonymous_variant	LOW
P9a	P9	antrum	P9a	Hp_P9a	NC_018939.1	164698	G	A	79	68	39	29	0.860759	0	335	3	0.008955	0.851804	C694_RS00800	eno	synonymous_variant	LOW
P9a	P9	antrum	P9a	Hp_P9a	NC_018939.1	164713	A	G	83	74	40	34	0.891566	0	333	1	0.003003	0.888563	C694_RS00800	eno	synonymous_variant	LOW
P9a	P9	antrum	P9a	Hp_P9a	NC_018939.1	164743	C	T	84	74	40	34	0.880952	0	342	0	0	0.880952	C694_RS00800	eno	synonymous_variant	LOW
P9a	P9	antrum	P9a	Hp_P9a	NC_018939.1	164809	G	A	78	70	35	35	0.897436	0.012658	353	0	0	0.897436	C694_RS00800	eno	synonymous_variant	LOW
P9a	P9	antrum	P9a	Hp_P9a	NC_018939.1	164827	G	A	73	65	33	32	0.890411	0	321	1	0.003115	0.887296	C694_RS00800	eno	synonymous_variant	LOW
P9a	P9	antrum	P9a	Hp_P9a	NC_018939.1	164950	C	T	75	68	35	33	0.906667	0	351	0	0	0.906667	C694_RS00800	eno	synonymous_variant	LOW
P9a	P9	antrum	P9a	Hp_P9a	NC_018939.1	164953	G	A	74	67	33	34	0.905405	0	352	1	0.002841	0.902564	C694_RS00800	eno	synonymous_variant	LOW
P9a	P9	antrum	P9a	Hp_P9a	NC_018939.1	165031	G	A	70	64	29	35	0.914286	0	353	0	0	0.914286	C694_RS00800	eno	synonymous_variant	LOW
P9a	P9	antrum	P9a	Hp_P9a	NC_018939.1	165148	T	C	81	76	38	38	0.938272	0	336	2	0.005952	0.932319	C694_RS00800	eno	synonymous_variant	LOW
P9a	P9	antrum	P9a	Hp_P9a	NC_018939.1	165269	C	T	82	75	42	33	0.914634	0.02381	356	0	0	0.914634	C694_RS00805	C694_RS00805	synonymous_variant	LOW
P9a	P9	antrum	P9a	Hp_P9a	NC_018939.1	165290	C	T	84	80	46	34	0.952381	0.034483	345	0	0	0.952381	C694_RS00805	C694_RS00805	synonymous_variant	LOW
P9a	P9	antrum	P9a	Hp_P9a	NC_018939.1	165371	T	C	83	78	47	31	0.939759	0	344	1	0.002907	0.936852	C694_RS00805	C694_RS00805	synonymous_variant	LOW
P9a	P9	antrum	P9a	Hp_P9a	NC_018939.1	165521	G	A	82	76	40	36	0.926829	0	350	2	0.005714	0.921115	C694_RS00805	C694_RS00805	synonymous_variant	LOW
P9a	P9	antrum	P9a	Hp_P9a	NC_018939.1	165620	C	T	81	76	42	34	0.938272	0	324	0	0	0.938272	C694_RS00810	C694_RS00810	missense_variant	MODERATE
P9a	P9	antrum	P9a	Hp_P9a	NC_018939.1	165745	A	G	83	77	44	33	0.927711	0	338	0	0	0.927711	C694_RS00810	C694_RS00810	synonymous_variant	LOW
P9a	P9	antrum	P9a	Hp_P9a	NC_018939.1	165820	C	T	87	82	48	34	0.942529	0.011364	328	1	0.003049	0.93948	C694_RS00810	C694_RS00810	synonymous_variant	LOW
P9a	P9	antrum	P9a	Hp_P9a	NC_018939.1	165832	C	T	89	77	42	35	0.865169	0	345	0	0	0.865169	C694_RS00810	C694_RS00810	synonymous_variant	LOW
P9a	P9	antrum	P9a	Hp_P9a	NC_018939.1	165843	C	A	90	85	48	37	0.944444	0	340	0	0	0.944444	C694_RS00810	C694_RS00810	missense_variant	MODERATE
P9a	P9	antrum	P9a	Hp_P9a	NC_018939.1	166218	C	T	93	89	51	38	0.956989	0.010638	347	2	0.005764	0.951226	C694_RS00815	C694_RS00815	synonymous_variant	LOW
P9a	P9	antrum	P9a	Hp_P9a	NC_018939.1	166220	A	G	95	89	51	38	0.936842	0	348	0	0	0.936842	C694_RS00815	C694_RS00815	synonymous_variant	LOW
P9a	P9	antrum	P9a	Hp_P9a	NC_018939.1	166232	A	G	96	90	52	38	0.9375	0	346	1	0.00289	0.93461	C694_RS00815	C694_RS00815	synonymous_variant	LOW
P9a	P9	antrum	P9a	Hp_P9a	NC_018939.1	166246	C	T	96	91	52	39	0.947917	0	337	1	0.002967	0.944949	C694_RS00815	C694_RS00815	missense_variant	MODERATE
P9a	P9	antrum	P9a	Hp_P9a	NC_018939.1	166413	C	T	92	84	49	35	0.913043	0.010753	334	0	0	0.913043	C694_RS00815	C694_RS00815	missense_variant	MODERATE
P9a	P9	antrum	P9a	Hp_P9a	NC_018939.1	166448	G	A	93	87	48	39	0.935484	0	334	2	0.005988	0.929496	C694_RS00815	C694_RS00815	missense_variant	MODERATE
P9a	P9	antrum	P9a	Hp_P9a	NC_018939.1	166508	A	G	87	78	42	36	0.896552	0	303	1	0.0033	0.893251	C694_RS00815	C694_RS00815	synonymous_variant	LOW
P9a	P9	antrum	P9a	Hp_P9a	NC_018939.1	166512	A	G	92	86	50	36	0.934783	0	335	0	0	0.934783	C694_RS00815	C694_RS00815	missense_variant	MODERATE
P9a	P9	antrum	P9a	Hp_P9a	NC_018939.1	166592	A	G	98	90	47	43	0.918367	0.010101	342	0	0	0.918367	C694_RS00815	C694_RS00815	synonymous_variant	LOW
P9a	P9	antrum	P9a	Hp_P9a	NC_018939.1	166901	A	G	105	94	52	42	0.895238	0	343	3	0.008746	0.886492	C694_RS00820	C694_RS00820	synonymous_variant	LOW
P9a	P9	antrum	P9a	Hp_P9a	NC_018939.1	167162	A	G	104	94	46	48	0.903846	0	335	1	0.002985	0.900861	C694_RS00820	C694_RS00820	synonymous_variant	LOW
P9a	P9	antrum	P9a	Hp_P9a	NC_018939.1	167273	T	G	111	105	58	47	0.945946	0	341	1	0.002933	0.943013	C694_RS00820	C694_RS00820	synonymous_variant	LOW
P9a	P9	antrum	P9a	Hp_P9a	NC_018939.1	167354	C	T	108	102	54	48	0.944444	0.009174	329	4	0.012158	0.932286	C694_RS00820	C694_RS00820	synonymous_variant	LOW
P9a	P9	antrum	P9a	Hp_P9a	NC_018939.1	167543	C	T	104	99	50	49	0.951923	0	346	3	0.008671	0.943253	C694_RS00820	C694_RS00820	synonymous_variant	LOW
P9a	P9	antrum	P9a	Hp_P9a	NC_018939.1	167672	G	A	100	95	51	44	0.95	0.099099	331	4	0.012085	0.937915	C694_RS00825	rfaJ	synonymous_variant	LOW
P9a	P9	antrum	P9a	Hp_P9a	NC_018939.1	167694	T	G	106	97	43	54	0.915094	0	352	2	0.005682	0.909413	C694_RS00825	rfaJ	missense_variant	MODERATE
P9a	P9	antrum	P9a	Hp_P9a	NC_018939.1	167695	T	G	106	97	43	54	0.915094	0	347	2	0.005764	0.909331	C694_RS00825	rfaJ	missense_variant	MODERATE
P9a	P9	antrum	P9a	Hp_P9a	NC_018939.1	167786	T	C	96	91	46	45	0.947917	0.030303	342	2	0.005848	0.942069	C694_RS00825	rfaJ	synonymous_variant	LOW
P9a	P9	antrum	P9a	Hp_P9a	NC_018939.1	167792	A	G	101	96	44	52	0.950495	0	339	5	0.014749	0.935746	C694_RS00825	rfaJ	synonymous_variant	LOW
P9a	P9	antrum	P9a	Hp_P9a	NC_018939.1	167814	G	A	104	99	48	51	0.951923	0	326	3	0.009202	0.942721	C694_RS00825	rfaJ	missense_variant	MODERATE
P9a	P9	antrum	P9a	Hp_P9a	NC_018939.1	167868	A	G	99	93	44	49	0.939394	0	341	2	0.005865	0.933529	C694_RS00825	rfaJ	missense_variant	MODERATE
P9a	P9	antrum	P9a	Hp_P9a	NC_018939.1	167869	C	T	98	92	45	47	0.938776	0	338	2	0.005917	0.932858	C694_RS00825	rfaJ	missense_variant	MODERATE
P9a	P9	antrum	P9a	Hp_P9a	NC_018939.1	167957	A	G	92	85	44	41	0.923913	0.010753	334	3	0.008982	0.914931	C694_RS00825	rfaJ	synonymous_variant	LOW
P9a	P9	antrum	P9a	Hp_P9a	NC_018939.1	167960	C	T	95	88	45	43	0.926316	0	340	2	0.005882	0.920433	C694_RS00825	rfaJ	synonymous_variant	LOW
P9a	P9	antrum	P9a	Hp_P9a	NC_018939.1	168023	C	T	98	92	45	47	0.938776	0	330	2	0.006061	0.932715	C694_RS00825	rfaJ	synonymous_variant	LOW
P9a	P9	antrum	P9a	Hp_P9a	NC_018939.1	168235	C	A	89	84	43	41	0.94382	0.091837	329	2	0.006079	0.937741	C694_RS00825	rfaJ	missense_variant	MODERATE
P9a	P9	antrum	P9a	Hp_P9a	NC_018939.1	168347	T	C	99	91	46	45	0.919192	0	315	2	0.006349	0.912843	C694_RS00825	rfaJ	synonymous_variant	LOW
P9a	P9	antrum	P9a	Hp_P9a	NC_018939.1	168395	G	A	98	93	45	48	0.94898	0.039216	320	2	0.00625	0.94273	C694_RS00825	rfaJ	synonymous_variant	LOW
P9a	P9	antrum	P9a	Hp_P9a	NC_018939.1	168401	C	T	101	97	46	51	0.960396	0.009804	321	3	0.009346	0.95105	C694_RS00825	rfaJ	synonymous_variant	LOW
P9a	P9	antrum	P9a	Hp_P9a	NC_018939.1	168469	T	G	100	96	46	50	0.96	0	324	2	0.006173	0.953827	C694_RS00825	rfaJ	missense_variant	MODERATE
P9a	P9	antrum	P9a	Hp_P9a	NC_018939.1	168494	G	A	90	84	39	45	0.933333	0.032258	307	2	0.006515	0.926819	C694_RS00825	rfaJ	synonymous_variant	LOW
P9a	P9	antrum	P9a	Hp_P9a	NC_018939.1	168513	G	A	99	87	41	46	0.878788	0	316	2	0.006329	0.872459	C694_RS00825	rfaJ	missense_variant	MODERATE
P9a	P9	antrum	P9a	Hp_P9a	NC_018939.1	168514	A	T	101	90	44	46	0.891089	0.009804	316	2	0.006329	0.88476	C694_RS00825	rfaJ	missense_variant	MODERATE
P9a	P9	antrum	P9a	Hp_P9a	NC_018939.1	168522	C	T	89	84	45	39	0.94382	0.063158	313	2	0.00639	0.93743	C694_RS00825	rfaJ	missense_variant	MODERATE
P9a	P9	antrum	P9a	Hp_P9a	NC_018939.1	168539	C	T	97	92	43	49	0.948454	0.03	294	5	0.017007	0.931447	C694_RS00825	rfaJ	synonymous_variant	LOW
P9a	P9	antrum	P9a	Hp_P9a	NC_018939.1	168583	G	A	106	100	47	53	0.943396	0	314	2	0.006369	0.937027	C694_RS00825	rfaJ	synonymous_variant	LOW
P9a	P9	antrum	P9a	Hp_P9a	NC_018939.1	168623	T	C	109	104	50	54	0.954128	0	320	15	0.046875	0.907253	C694_RS00825	rfaJ	synonymous_variant	LOW
P9a	P9	antrum	P9a	Hp_P9a	NC_018939.1	168677	A	C	103	95	45	50	0.92233	0	316	2	0.006329	0.916001	C694_RS00825	rfaJ	synonymous_variant	LOW
P9a	P9	antrum	P9a	Hp_P9a	NC_018939.1	168683	C	G	104	97	46	51	0.932692	0	304	2	0.006579	0.926113	C694_RS00825	rfaJ	missense_variant	MODERATE
P9a	P9	antrum	P9a	Hp_P9a	NC_018939.1	168710	G	A	106	99	46	53	0.933962	0	316	2	0.006329	0.927633	C694_RS00825	rfaJ	synonymous_variant	LOW
P9a	P9	antrum	P9a	Hp_P9a	NC_018939.1	168723	A	G	104	96	46	50	0.923077	0	311	3	0.009646	0.913431	C694_RS00825	rfaJ	missense_variant	MODERATE
P3a	P3	antrum	P3a	Hp_P3a	NC_018939.1	168826	T	C	72	46	23	23	0.638889	0	207	2	0.009662	0.629227	C694_RS00825	rfaJ	upstream_gene_variant	MODIFIER
P9a	P9	antrum	P9a	Hp_P9a	NC_018939.1	169042	G	A	100	87	43	44	0.87	0	296	5	0.016892	0.853108	C694_RS00830	hcpD	synonymous_variant	LOW
P2c	P2	corpus	P2c	Hp_P2c	NC_018939.1	169060	G	A	114	101	50	51	0.885965	0.017241	81	1	0.012346	0.873619	C694_RS00830	hcpD	synonymous_variant	LOW
H	H	unspecified	H	Hp_H_pool	NC_018939.1	169180	C	T	313	300	141	159	0.958466	0.015723	411	0	0	0.958466	C694_RS00830	hcpD	synonymous_variant	LOW
P5c	P5	corpus	P5c	Hp_P5c	NC_018939.1	169194	C	T	60	60	31	29	1	0	240	0	0	1	C694_RS00830	hcpD	missense_variant	MODERATE
P3c	P3	corpus	P3c	Hp_P3c	NC_018939.1	169214	G	A	908	811	390	421	0.893172	0.0011	77	0	0	0.893172	C694_RS00830	hcpD	missense_variant	MODERATE
P3a	P3	antrum	P3a	Hp_P3a	NC_018939.1	169214	G	A	70	67	34	33	0.957143	0	192	0	0	0.957143	C694_RS00830	hcpD	missense_variant	MODERATE
P3c	P3	corpus	P3c	Hp_P3c	NC_018939.1	169250	T	C	884	225	103	122	0.254525	0.014493	76	0	0	0.254525	C694_RS00830	hcpD	missense_variant	MODERATE
P5c	P5	corpus	P5c	Hp_P5c	NC_018939.1	169250	T	C	62	62	31	31	1	0	244	0	0	1	C694_RS00830	hcpD	missense_variant	MODERATE
P3a	P3	antrum	P3a	Hp_P3a	NC_018939.1	169250	T	C	65	8	3	5	0.123077	0.015152	186	0	0	0.123077	C694_RS00830	hcpD	missense_variant	MODERATE
P9a	P9	antrum	P9a	Hp_P9a	NC_018939.1	169250	T	C	99	84	39	45	0.848485	0	287	6	0.020906	0.827579	C694_RS00830	hcpD	missense_variant	MODERATE
P9a	P9	antrum	P9a	Hp_P9a	NC_018939.1	169533	G	A	95	34	21	13	0.357895	0	278	4	0.014388	0.343506	C694_RS00830	hcpD	missense_variant	MODERATE
P9a	P9	antrum	P9a	Hp_P9a	NC_018939.1	169674	T	C	94	41	25	16	0.43617	0	273	2	0.007326	0.428844	C694_RS00830	hcpD	missense_variant	MODERATE
P9a	P9	antrum	P9a	Hp_P9a	NC_018939.1	169678	G	A	92	40	24	16	0.434783	0	270	3	0.011111	0.423671	C694_RS00830	hcpD	synonymous_variant	LOW
P9a	P9	antrum	P9a	Hp_P9a	NC_018939.1	169693	T	G	95	41	25	16	0.431579	0.010417	276	2	0.007246	0.424333	C694_RS00830	hcpD	synonymous_variant	LOW
P9a	P9	antrum	P9a	Hp_P9a	NC_018939.1	169696	C	T	92	39	23	16	0.423913	0.021277	274	3	0.010949	0.412964	C694_RS00830	hcpD	synonymous_variant	LOW
P9a	P9	antrum	P9a	Hp_P9a	NC_018939.1	169697	A	G	92	39	23	16	0.423913	0.021277	272	3	0.011029	0.412884	C694_RS00830	hcpD	missense_variant	MODERATE
P9a	P9	antrum	P9a	Hp_P9a	NC_018939.1	169700	C	T	93	39	23	16	0.419355	0.021053	268	4	0.014925	0.404429	C694_RS00830	hcpD	synonymous_variant	LOW
P9a	P9	antrum	P9a	Hp_P9a	NC_018939.1	169723	A	G	90	35	21	14	0.388889	0	275	3	0.010909	0.37798	C694_RS00830	hcpD	synonymous_variant	LOW
P9a	P9	antrum	P9a	Hp_P9a	NC_018939.1	169748	A	G	93	40	24	16	0.430108	0	278	6	0.021583	0.408525	C694_RS00830	hcpD	missense_variant	MODERATE
P7a	P7	antrum	P7a	Hp_P7a	NC_018939.1	169820	C	A	72	8	6	2	0.111111	0	35	0	0	0.111111	C694_RS00825	rfaJ	upstream_gene_variant	MODIFIER
P9a	P9	antrum	P9a	Hp_P9a	NC_018939.1	169858	C	T	85	33	20	13	0.388235	0.011628	259	2	0.007722	0.380513	C694_RS00825	rfaJ	upstream_gene_variant	MODIFIER
P9a	P9	antrum	P9a	Hp_P9a	NC_018939.1	169880	A	G	83	32	18	14	0.385542	0.023529	263	2	0.007605	0.377938	C694_RS00825	rfaJ	upstream_gene_variant	MODIFIER
P9a	P9	antrum	P9a	Hp_P9a	NC_018939.1	169927	G	A	89	34	20	14	0.382022	0	261	2	0.007663	0.37436	C694_RS00825	rfaJ	upstream_gene_variant	MODIFIER
P9a	P9	antrum	P9a	Hp_P9a	NC_018939.1	169942	T	G	88	36	22	14	0.409091	0	265	2	0.007547	0.401544	C694_RS00825	rfaJ	upstream_gene_variant	MODIFIER
P9a	P9	antrum	P9a	Hp_P9a	NC_018939.1	169969	C	T	88	33	21	12	0.375	0	265	3	0.011321	0.363679	C694_RS00825	rfaJ	upstream_gene_variant	MODIFIER
P9a	P9	antrum	P9a	Hp_P9a	NC_018939.1	169970	A	C	88	33	21	12	0.375	0	264	2	0.007576	0.367424	C694_RS00825	rfaJ	upstream_gene_variant	MODIFIER
P9a	P9	antrum	P9a	Hp_P9a	NC_018939.1	170234	A	G	82	34	23	11	0.414634	0	261	2	0.007663	0.406971	C694_RS00825	rfaJ	upstream_gene_variant	MODIFIER
P9a	P9	antrum	P9a	Hp_P9a	NC_018939.1	170293	T	C	76	26	16	10	0.342105	0.025641	257	5	0.019455	0.32265	C694_RS00825	rfaJ	upstream_gene_variant	MODIFIER
P9a	P9	antrum	P9a	Hp_P9a	NC_018939.1	170333	C	T	85	72	35	37	0.847059	0.022989	274	4	0.014599	0.83246	C694_RS00825	rfaJ	upstream_gene_variant	MODIFIER
P9a	P9	antrum	P9a	Hp_P9a	NC_018939.1	170340	A	G	86	74	38	36	0.860465	0	279	2	0.007168	0.853297	C694_RS00825	rfaJ	upstream_gene_variant	MODIFIER
P9a	P9	antrum	P9a	Hp_P9a	NC_018939.1	170347	A	G	86	76	40	36	0.883721	0	284	3	0.010563	0.873158	C694_RS00825	rfaJ	upstream_gene_variant	MODIFIER
P9a	P9	antrum	P9a	Hp_P9a	NC_018939.1	170357	A	G	85	76	40	36	0.894118	0	274	2	0.007299	0.886818	C694_RS00825	rfaJ	upstream_gene_variant	MODIFIER
P9a	P9	antrum	P9a	Hp_P9a	NC_018939.1	170359	G	A	86	77	40	37	0.895349	0	271	2	0.00738	0.887969	C694_RS00825	rfaJ	upstream_gene_variant	MODIFIER
P9a	P9	antrum	P9a	Hp_P9a	NC_018939.1	170391	T	C	87	77	42	35	0.885057	0	274	2	0.007299	0.877758	C694_RS00825	rfaJ	upstream_gene_variant	MODIFIER
P9a	P9	antrum	P9a	Hp_P9a	NC_018939.1	170414	G	T	87	73	39	34	0.83908	0.011364	266	2	0.007519	0.831562	C694_RS00825	rfaJ	upstream_gene_variant	MODIFIER
P9a	P9	antrum	P9a	Hp_P9a	NC_018939.1	170417	C	A	79	69	39	30	0.873418	0.081395	272	5	0.018382	0.855035	C694_RS00825	rfaJ	upstream_gene_variant	MODIFIER
P9a	P9	antrum	P9a	Hp_P9a	NC_018939.1	170440	A	C	85	75	39	36	0.882353	0.011628	280	9	0.032143	0.85021	C694_RS00825	rfaJ	upstream_gene_variant	MODIFIER
P9a	P9	antrum	P9a	Hp_P9a	NC_018939.1	170687	C	T	88	75	40	35	0.852273	0.022222	255	1	0.003922	0.848351	C694_RS00825	rfaJ	upstream_gene_variant	MODIFIER
P9a	P9	antrum	P9a	Hp_P9a	NC_018939.1	170700	T	A	84	69	34	35	0.821429	0	261	0	0	0.821429	C694_RS00825	rfaJ	upstream_gene_variant	MODIFIER
P9a	P9	antrum	P9a	Hp_P9a	NC_018939.1	170703	A	C	89	76	41	35	0.853933	0	267	0	0	0.853933	C694_RS00825	rfaJ	upstream_gene_variant	MODIFIER
P9a	P9	antrum	P9a	Hp_P9a	NC_018939.1	170877	A	G	91	76	40	36	0.835165	0	270	0	0	0.835165	C694_RS00840	C694_RS00840	synonymous_variant	LOW
P9a	P9	antrum	P9a	Hp_P9a	NC_018939.1	170880	C	T	93	78	41	37	0.83871	0	270	2	0.007407	0.831302	C694_RS00840	C694_RS00840	synonymous_variant	LOW
P9a	P9	antrum	P9a	Hp_P9a	NC_018939.1	170913	C	T	84	70	37	33	0.833333	0.023256	259	1	0.003861	0.829472	C694_RS00840	C694_RS00840	synonymous_variant	LOW
P9a	P9	antrum	P9a	Hp_P9a	NC_018939.1	170914	T	C	86	68	35	33	0.790698	0	256	1	0.003906	0.786791	C694_RS00840	C694_RS00840	missense_variant	MODERATE
P9a	P9	antrum	P9a	Hp_P9a	NC_018939.1	170916	G	A	88	73	37	36	0.829545	0	259	0	0	0.829545	C694_RS00840	C694_RS00840	synonymous_variant	LOW
P9a	P9	antrum	P9a	Hp_P9a	NC_018939.1	170958	A	G	86	70	39	31	0.813953	0.044444	259	2	0.007722	0.806231	C694_RS00840	C694_RS00840	synonymous_variant	LOW
P9a	P9	antrum	P9a	Hp_P9a	NC_018939.1	170985	T	C	86	71	38	33	0.825581	0	257	0	0	0.825581	C694_RS00840	C694_RS00840	synonymous_variant	LOW
P9a	P9	antrum	P9a	Hp_P9a	NC_018939.1	171075	C	T	91	78	43	35	0.857143	0	259	0	0	0.857143	C694_RS00840	C694_RS00840	synonymous_variant	LOW
P9a	P9	antrum	P9a	Hp_P9a	NC_018939.1	171111	A	G	89	73	42	31	0.820225	0	257	0	0	0.820225	C694_RS00840	C694_RS00840	synonymous_variant	LOW
P9a	P9	antrum	P9a	Hp_P9a	NC_018939.1	171114	G	C	89	72	43	29	0.808989	0.011111	258	1	0.003876	0.805113	C694_RS00840	C694_RS00840	synonymous_variant	LOW
P9a	P9	antrum	P9a	Hp_P9a	NC_018939.1	171240	A	G	99	84	50	34	0.848485	0.01	263	0	0	0.848485	C694_RS00840	C694_RS00840	synonymous_variant	LOW
P9a	P9	antrum	P9a	Hp_P9a	NC_018939.1	171330	C	T	99	85	51	34	0.858586	0	258	1	0.003876	0.85471	C694_RS00840	C694_RS00840	synonymous_variant	LOW
P9a	P9	antrum	P9a	Hp_P9a	NC_018939.1	171351	G	A	98	82	47	35	0.836735	0	258	1	0.003876	0.832859	C694_RS00840	C694_RS00840	synonymous_variant	LOW
P9a	P9	antrum	P9a	Hp_P9a	NC_018939.1	171537	G	A	104	92	51	41	0.884615	0	260	0	0	0.884615	C694_RS00845	hemB	synonymous_variant	LOW
P9a	P9	antrum	P9a	Hp_P9a	NC_018939.1	171558	A	C	108	92	51	41	0.851852	0	261	0	0	0.851852	C694_RS00845	hemB	synonymous_variant	LOW
P9a	P9	antrum	P9a	Hp_P9a	NC_018939.1	171606	A	G	101	85	52	33	0.841584	0	259	1	0.003861	0.837723	C694_RS00845	hemB	synonymous_variant	LOW
P9a	P9	antrum	P9a	Hp_P9a	NC_018939.1	171630	T	C	104	96	54	42	0.923077	0	261	2	0.007663	0.915414	C694_RS00845	hemB	synonymous_variant	LOW
P9a	P9	antrum	P9a	Hp_P9a	NC_018939.1	171654	C	T	102	94	54	40	0.921569	0	264	0	0	0.921569	C694_RS00845	hemB	synonymous_variant	LOW
P9a	P9	antrum	P9a	Hp_P9a	NC_018939.1	171702	T	C	105	98	56	42	0.933333	0	250	1	0.004	0.929333	C694_RS00845	hemB	synonymous_variant	LOW
P9a	P9	antrum	P9a	Hp_P9a	NC_018939.1	171705	A	G	106	97	56	41	0.915094	0	258	2	0.007752	0.907342	C694_RS00845	hemB	synonymous_variant	LOW
P9a	P9	antrum	P9a	Hp_P9a	NC_018939.1	172000	G	T	107	97	56	41	0.906542	0	242	0	0	0.906542	C694_RS00845	hemB	missense_variant	MODERATE
P9a	P9	antrum	P9a	Hp_P9a	NC_018939.1	172041	A	G	105	95	56	39	0.904762	0.018692	239	1	0.004184	0.900578	C694_RS00845	hemB	synonymous_variant	LOW
P9a	P9	antrum	P9a	Hp_P9a	NC_018939.1	172130	A	G	104	92	52	40	0.884615	0	248	0	0	0.884615	C694_RS00845	hemB	synonymous_variant	LOW
P9a	P9	antrum	P9a	Hp_P9a	NC_018939.1	172232	C	T	108	98	58	40	0.907407	0.009174	237	1	0.004219	0.903188	C694_RS00845	hemB	missense_variant	MODERATE
P9a	P9	antrum	P9a	Hp_P9a	NC_018939.1	172279	A	G	104	95	56	39	0.913462	0.009524	250	0	0	0.913462	C694_RS00845	hemB	missense_variant	MODERATE
P9a	P9	antrum	P9a	Hp_P9a	NC_018939.1	172326	A	G	102	93	54	39	0.911765	0	239	0	0	0.911765	C694_RS00845	hemB	synonymous_variant	LOW
P9a	P9	antrum	P9a	Hp_P9a	NC_018939.1	172349	G	A	93	85	50	35	0.913978	0.021053	231	2	0.008658	0.90532	C694_RS00845	hemB	synonymous_variant	LOW
P9a	P9	antrum	P9a	Hp_P9a	NC_018939.1	172459	C	G	100	91	54	37	0.91	0.009901	244	0	0	0.91	C694_RS00825	rfaJ	upstream_gene_variant	MODIFIER
P9a	P9	antrum	P9a	Hp_P9a	NC_018939.1	172512	T	G	106	94	55	39	0.886792	0	253	0	0	0.886792	C694_RS08735	C694_RS08735	missense_variant	MODERATE
P9a	P9	antrum	P9a	Hp_P9a	NC_018939.1	172637	T	C	102	88	53	35	0.862745	0	262	1	0.003817	0.858928	C694_RS08735	C694_RS08735	synonymous_variant	LOW
P9a	P9	antrum	P9a	Hp_P9a	NC_018939.1	172661	G	A	99	90	54	36	0.909091	0.019802	251	2	0.007968	0.901123	C694_RS08735	C694_RS08735	synonymous_variant	LOW
P9a	P9	antrum	P9a	Hp_P9a	NC_018939.1	172679	G	A	103	89	53	36	0.864078	0	246	3	0.012195	0.851883	C694_RS08735	C694_RS08735	synonymous_variant	LOW
P9a	P9	antrum	P9a	Hp_P9a	NC_018939.1	172682	G	A	104	89	53	36	0.855769	0.009524	242	1	0.004132	0.851637	C694_RS08735	C694_RS08735	synonymous_variant	LOW
P9a	P9	antrum	P9a	Hp_P9a	NC_018939.1	172730	G	A	97	85	52	33	0.876289	0.010204	253	0	0	0.876289	C694_RS08735	C694_RS08735	synonymous_variant	LOW
P9a	P9	antrum	P9a	Hp_P9a	NC_018939.1	172748	G	C	101	91	54	37	0.90099	0.028846	247	0	0	0.90099	C694_RS08735	C694_RS08735	synonymous_variant	LOW
P9a	P9	antrum	P9a	Hp_P9a	NC_018939.1	172825	A	C	108	95	56	39	0.87963	0.009174	256	0	0	0.87963	C694_RS08735	C694_RS08735	missense_variant	MODERATE
P9a	P9	antrum	P9a	Hp_P9a	NC_018939.1	172868	T	C	106	93	54	39	0.877358	0	261	1	0.003831	0.873527	C694_RS08735	C694_RS08735	synonymous_variant	LOW
P9a	P9	antrum	P9a	Hp_P9a	NC_018939.1	172901	T	C	107	93	54	39	0.869159	0	259	0	0	0.869159	C694_RS08735	C694_RS08735	synonymous_variant	LOW
P9a	P9	antrum	P9a	Hp_P9a	NC_018939.1	172919	C	T	108	93	52	41	0.861111	0.009174	245	1	0.004082	0.857029	C694_RS08735	C694_RS08735	synonymous_variant	LOW
P9a	P9	antrum	P9a	Hp_P9a	NC_018939.1	172925	T	G	104	92	53	39	0.884615	0	257	0	0	0.884615	C694_RS08735	C694_RS08735	synonymous_variant	LOW
P9a	P9	antrum	P9a	Hp_P9a	NC_018939.1	173030	T	A	105	88	51	37	0.838095	0	268	0	0	0.838095	C694_RS08735	C694_RS08735	synonymous_variant	LOW
P9a	P9	antrum	P9a	Hp_P9a	NC_018939.1	173034	G	A	106	90	53	37	0.849057	0	270	0	0	0.849057	C694_RS08735	C694_RS08735	missense_variant	MODERATE
P9a	P9	antrum	P9a	Hp_P9a	NC_018939.1	173040	A	G	105	86	52	34	0.819048	0	271	0	0	0.819048	C694_RS08735	C694_RS08735	missense_variant	MODERATE
P9a	P9	antrum	P9a	Hp_P9a	NC_018939.1	173041	A	C	104	85	52	33	0.817308	0	272	0	0	0.817308	C694_RS08735	C694_RS08735	missense_variant	MODERATE
P9a	P9	antrum	P9a	Hp_P9a	NC_018939.1	173044	G	T	107	88	52	36	0.82243	0.009259	269	0	0	0.82243	C694_RS08735	C694_RS08735	missense_variant	MODERATE
P9a	P9	antrum	P9a	Hp_P9a	NC_018939.1	173051	A	T	102	88	53	35	0.862745	0.009709	260	0	0	0.862745	C694_RS08735	C694_RS08735	synonymous_variant	LOW
P9a	P9	antrum	P9a	Hp_P9a	NC_018939.1	173053	A	G	103	88	53	35	0.854369	0.009615	267	0	0	0.854369	C694_RS08735	C694_RS08735	missense_variant	MODERATE
P9a	P9	antrum	P9a	Hp_P9a	NC_018939.1	173056	G	A	101	88	54	34	0.871287	0.009804	271	1	0.00369	0.867597	C694_RS08735	C694_RS08735	synonymous_variant	LOW
P9a	P9	antrum	P9a	Hp_P9a	NC_018939.1	173057	C	T	102	89	54	35	0.872549	0	266	0	0	0.872549	C694_RS08735	C694_RS08735	synonymous_variant	LOW
P3a	P3	antrum	P3a	Hp_P3a	NC_018939.1	173106	C	T	75	62	26	36	0.826667	0	207	0	0	0.826667	C694_RS08735	C694_RS08735	missense_variant	MODERATE
P9a	P9	antrum	P9a	Hp_P9a	NC_018939.1	173232	C	T	96	84	45	39	0.875	0.010309	257	1	0.003891	0.871109	C694_RS08735	C694_RS08735	missense_variant	MODERATE
P9a	P9	antrum	P9a	Hp_P9a	NC_018939.1	173258	G	C	94	80	44	36	0.851064	0.010526	261	1	0.003831	0.847232	C694_RS08740	C694_RS08740	missense_variant	MODERATE
P9a	P9	antrum	P9a	Hp_P9a	NC_018939.1	173260	T	C	99	86	45	41	0.868687	0	263	3	0.011407	0.85728	C694_RS08735	C694_RS08735	missense_variant	MODERATE
P9a	P9	antrum	P9a	Hp_P9a	NC_018939.1	173275	T	C	92	81	43	38	0.880435	0.021277	236	0	0	0.880435	C694_RS08740	C694_RS08740	synonymous_variant	LOW
P9a	P9	antrum	P9a	Hp_P9a	NC_018939.1	173332	T	C	95	84	46	38	0.884211	0	267	1	0.003745	0.880465	C694_RS08740	C694_RS08740	synonymous_variant	LOW
P9a	P9	antrum	P9a	Hp_P9a	NC_018939.1	173335	C	T	97	86	47	39	0.886598	0	273	0	0	0.886598	C694_RS08740	C694_RS08740	synonymous_variant	LOW
P9a	P9	antrum	P9a	Hp_P9a	NC_018939.1	173341	C	T	100	85	44	41	0.85	0	278	0	0	0.85	C694_RS08740	C694_RS08740	synonymous_variant	LOW
P9a	P9	antrum	P9a	Hp_P9a	NC_018939.1	173347	A	G	98	85	45	40	0.867347	0	278	3	0.010791	0.856556	C694_RS08740	C694_RS08740	synonymous_variant	LOW
P9a	P9	antrum	P9a	Hp_P9a	NC_018939.1	173353	T	C	97	86	46	40	0.886598	0	272	1	0.003676	0.882921	C694_RS08740	C694_RS08740	synonymous_variant	LOW
P9a	P9	antrum	P9a	Hp_P9a	NC_018939.1	173368	A	G	98	87	47	40	0.887755	0.010101	274	0	0	0.887755	C694_RS08740	C694_RS08740	synonymous_variant	LOW
P9a	P9	antrum	P9a	Hp_P9a	NC_018939.1	173449	A	G	93	82	45	37	0.88172	0	274	2	0.007299	0.874421	C694_RS08740	C694_RS08740	synonymous_variant	LOW
P9a	P9	antrum	P9a	Hp_P9a	NC_018939.1	173458	A	C	95	86	46	40	0.905263	0	265	1	0.003774	0.90149	C694_RS08740	C694_RS08740	synonymous_variant	LOW
P9a	P9	antrum	P9a	Hp_P9a	NC_018939.1	173470	A	G	95	85	44	41	0.894737	0	278	1	0.003597	0.89114	C694_RS08740	C694_RS08740	synonymous_variant	LOW
P9a	P9	antrum	P9a	Hp_P9a	NC_018939.1	173527	T	C	92	82	44	38	0.891304	0	277	5	0.018051	0.873254	C694_RS08740	C694_RS08740	synonymous_variant	LOW
P9a	P9	antrum	P9a	Hp_P9a	NC_018939.1	173545	A	G	95	85	45	40	0.894737	0	280	1	0.003571	0.891165	C694_RS08740	C694_RS08740	synonymous_variant	LOW
P9a	P9	antrum	P9a	Hp_P9a	NC_018939.1	173557	A	G	85	76	40	36	0.894118	0.011628	266	2	0.007519	0.886599	C694_RS08740	C694_RS08740	synonymous_variant	LOW
P9a	P9	antrum	P9a	Hp_P9a	NC_018939.1	173710	T	C	103	91	46	45	0.883495	0	274	1	0.00365	0.879846	C694_RS08740	C694_RS08740	missense_variant	MODERATE
P3a	P3	antrum	P3a	Hp_P3a	NC_018939.1	174499	C	T	74	65	25	40	0.878378	0.013333	222	2	0.009009	0.869369	C694_RS00840	C694_RS00840	upstream_gene_variant	MODIFIER
P2c	P2	corpus	P2c	Hp_P2c	NC_018939.1	174645	A	T	124	23	15	8	0.185484	0	120	5	0.041667	0.143817	C694_RS00840	C694_RS00840	upstream_gene_variant	MODIFIER
P9a	P9	antrum	P9a	Hp_P9a	NC_018939.1	174880	A	G	89	81	35	46	0.910112	0	293	6	0.020478	0.889635	C694_RS00860	C694_RS00860	missense_variant	MODERATE
P9a	P9	antrum	P9a	Hp_P9a	NC_018939.1	174881	A	G	91	83	35	48	0.912088	0	294	4	0.013605	0.898482	C694_RS00860	C694_RS00860	synonymous_variant	LOW
P9a	P9	antrum	P9a	Hp_P9a	NC_018939.1	174883	A	G	92	84	34	50	0.913043	0	297	6	0.020202	0.892841	C694_RS00860	C694_RS00860	missense_variant	MODERATE
P9a	P9	antrum	P9a	Hp_P9a	NC_018939.1	175785	A	G	80	71	31	40	0.8875	0	295	0	0	0.8875	C694_RS00870	C694_RS00870	synonymous_variant	LOW
P9a	P9	antrum	P9a	Hp_P9a	NC_018939.1	175790	A	G	82	72	31	41	0.878049	0	311	1	0.003215	0.874833	C694_RS00870	C694_RS00870	synonymous_variant	LOW
P9a	P9	antrum	P9a	Hp_P9a	NC_018939.1	175899	A	G	83	69	30	39	0.831325	0	299	3	0.010033	0.821292	C694_RS00870	C694_RS00870	synonymous_variant	LOW
P9a	P9	antrum	P9a	Hp_P9a	NC_018939.1	176013	G	A	82	66	29	37	0.804878	0	291	3	0.010309	0.794569	C694_RS00870	C694_RS00870	synonymous_variant	LOW
P9a	P9	antrum	P9a	Hp_P9a	NC_018939.1	176015	C	T	82	65	27	38	0.792683	0	288	1	0.003472	0.789211	C694_RS00870	C694_RS00870	missense_variant	MODERATE
P9a	P9	antrum	P9a	Hp_P9a	NC_018939.1	176109	G	A	83	70	32	38	0.843373	0	294	2	0.006803	0.836571	C694_RS00870	C694_RS00870	synonymous_variant	LOW
P9a	P9	antrum	P9a	Hp_P9a	NC_018939.1	176205	G	A	76	64	33	31	0.842105	0.073171	302	0	0	0.842105	C694_RS00870	C694_RS00870	synonymous_variant	LOW
P9a	P9	antrum	P9a	Hp_P9a	NC_018939.1	176240	A	G	78	65	32	33	0.833333	0	296	0	0	0.833333	C694_RS00870	C694_RS00870	synonymous_variant	LOW
P9a	P9	antrum	P9a	Hp_P9a	NC_018939.1	176768	A	C	80	73	33	40	0.9125	0.012346	322	7	0.021739	0.890761	C694_RS00875	cheZ	synonymous_variant	LOW
P9a	P9	antrum	P9a	Hp_P9a	NC_018939.1	176918	G	A	82	73	33	40	0.890244	0	311	4	0.012862	0.877382	C694_RS00875	cheZ	synonymous_variant	LOW
P9a	P9	antrum	P9a	Hp_P9a	NC_018939.1	176978	T	C	88	78	35	43	0.886364	0.011236	312	6	0.019231	0.867133	C694_RS00875	cheZ	synonymous_variant	LOW
P9a	P9	antrum	P9a	Hp_P9a	NC_018939.1	176993	T	C	89	77	33	44	0.865169	0	315	6	0.019048	0.846121	C694_RS00875	cheZ	synonymous_variant	LOW
P9a	P9	antrum	P9a	Hp_P9a	NC_018939.1	177001	C	T	87	77	31	46	0.885057	0	318	8	0.025157	0.8599	C694_RS00875	cheZ	missense_variant	MODERATE
P9a	P9	antrum	P9a	Hp_P9a	NC_018939.1	177248	G	A	81	71	29	42	0.876543	0	304	4	0.013158	0.863385	C694_RS00875	cheZ	synonymous_variant	LOW
P9a	P9	antrum	P9a	Hp_P9a	NC_018939.1	177341	A	G	78	10	4	6	0.128205	0.025	305	4	0.013115	0.11509	C694_RS00875	cheZ	synonymous_variant	LOW
P9a	P9	antrum	P9a	Hp_P9a	NC_018939.1	177361	C	T	83	59	29	30	0.710843	0.011905	295	6	0.020339	0.690504	C694_RS00875	cheZ	missense_variant	MODERATE
P9a	P9	antrum	P9a	Hp_P9a	NC_018939.1	177362	C	G	84	60	29	31	0.714286	0.011765	296	5	0.016892	0.697394	C694_RS00875	cheZ	missense_variant	MODERATE
P9a	P9	antrum	P9a	Hp_P9a	NC_018939.1	177365	C	T	85	74	37	37	0.870588	0.011628	301	6	0.019934	0.850655	C694_RS00875	cheZ	synonymous_variant	LOW
P5c	P5	corpus	P5c	Hp_P5c	NC_018939.1	177374	C	T	42	6	1	5	0.142857	0.045455	267	9	0.033708	0.109149	C694_RS00875	cheZ	synonymous_variant	LOW
P9a	P9	antrum	P9a	Hp_P9a	NC_018939.1	177501	C	T	86	76	38	38	0.883721	0	308	6	0.019481	0.86424	C694_RS08735	C694_RS08735	upstream_gene_variant	MODIFIER
P9a	P9	antrum	P9a	Hp_P9a	NC_018939.1	177547	G	A	85	75	36	39	0.882353	0	306	7	0.022876	0.859477	C694_RS08735	C694_RS08735	upstream_gene_variant	MODIFIER
P9a	P9	antrum	P9a	Hp_P9a	NC_018939.1	177799	G	A	84	75	37	38	0.892857	0	308	7	0.022727	0.87013	C694_RS00880	prfB	synonymous_variant	LOW
P9a	P9	antrum	P9a	Hp_P9a	NC_018939.1	177820	G	A	85	75	39	36	0.882353	0	308	6	0.019481	0.862872	C694_RS00880	prfB	synonymous_variant	LOW
P9a	P9	antrum	P9a	Hp_P9a	NC_018939.1	177874	A	G	83	74	36	38	0.891566	0.011905	305	7	0.022951	0.868615	C694_RS00880	prfB	synonymous_variant	LOW
P9a	P9	antrum	P9a	Hp_P9a	NC_018939.1	178024	G	A	90	79	38	41	0.877778	0	300	1	0.003333	0.874444	C694_RS00880	prfB	synonymous_variant	LOW
P9a	P9	antrum	P9a	Hp_P9a	NC_018939.1	178156	G	A	94	82	42	40	0.87234	0	309	1	0.003236	0.869104	C694_RS00880	prfB	synonymous_variant	LOW
P9a	P9	antrum	P9a	Hp_P9a	NC_018939.1	178240	A	C	87	75	39	36	0.862069	0.022472	300	0	0	0.862069	C694_RS00880	prfB	synonymous_variant	LOW
P9a	P9	antrum	P9a	Hp_P9a	NC_018939.1	178318	T	C	98	83	41	42	0.846939	0.010101	315	2	0.006349	0.84059	C694_RS00880	prfB	synonymous_variant	LOW
P9a	P9	antrum	P9a	Hp_P9a	NC_018939.1	178344	T	C	94	79	38	41	0.840426	0.030928	300	0	0	0.840426	C694_RS00880	prfB	missense_variant	MODERATE
P9a	P9	antrum	P9a	Hp_P9a	NC_018939.1	178436	T	C	98	83	41	42	0.846939	0	325	0	0	0.846939	C694_RS00880	prfB	missense_variant	MODERATE
P9a	P9	antrum	P9a	Hp_P9a	NC_018939.1	178498	A	G	95	82	39	43	0.863158	0	315	3	0.009524	0.853634	C694_RS00880	prfB	synonymous_variant	LOW
P9a	P9	antrum	P9a	Hp_P9a	NC_018939.1	178501	C	T	98	84	40	44	0.857143	0	325	1	0.003077	0.854066	C694_RS00880	prfB	synonymous_variant	LOW
P9a	P9	antrum	P9a	Hp_P9a	NC_018939.1	178588	T	C	97	82	43	39	0.845361	0	315	1	0.003175	0.842186	C694_RS00880	prfB	synonymous_variant	LOW
P9a	P9	antrum	P9a	Hp_P9a	NC_018939.1	178681	G	A	87	76	39	37	0.873563	0	313	0	0	0.873563	C694_RS08740	C694_RS08740	upstream_gene_variant	MODIFIER
P9a	P9	antrum	P9a	Hp_P9a	NC_018939.1	178795	C	T	89	80	44	36	0.898876	0	321	2	0.006231	0.892646	C694_RS00885	C694_RS00885	synonymous_variant	LOW
P9a	P9	antrum	P9a	Hp_P9a	NC_018939.1	178933	T	G	87	82	46	36	0.942529	0.022472	326	2	0.006135	0.936394	C694_RS00885	C694_RS00885	missense_variant	MODERATE
P9a	P9	antrum	P9a	Hp_P9a	NC_018939.1	179155	C	T	82	70	43	27	0.853659	0	312	0	0	0.853659	C694_RS00885	C694_RS00885	synonymous_variant	LOW
P9a	P9	antrum	P9a	Hp_P9a	NC_018939.1	179167	T	C	88	78	44	34	0.886364	0.011236	320	1	0.003125	0.883239	C694_RS00885	C694_RS00885	synonymous_variant	LOW
P9a	P9	antrum	P9a	Hp_P9a	NC_018939.1	179230	G	A	89	79	46	33	0.88764	0.011111	317	4	0.012618	0.875022	C694_RS00885	C694_RS00885	synonymous_variant	LOW
P9a	P9	antrum	P9a	Hp_P9a	NC_018939.1	179371	T	C	87	75	38	37	0.862069	0	312	0	0	0.862069	C694_RS00885	C694_RS00885	synonymous_variant	LOW
P9a	P9	antrum	P9a	Hp_P9a	NC_018939.1	179380	C	T	85	78	45	33	0.917647	0.022989	307	0	0	0.917647	C694_RS00885	C694_RS00885	synonymous_variant	LOW
P9a	P9	antrum	P9a	Hp_P9a	NC_018939.1	179401	T	G	88	79	41	38	0.897727	0	311	2	0.006431	0.891296	C694_RS00885	C694_RS00885	missense_variant	MODERATE
P9a	P9	antrum	P9a	Hp_P9a	NC_018939.1	179434	G	A	90	81	42	39	0.9	0	308	4	0.012987	0.887013	C694_RS00885	C694_RS00885	synonymous_variant	LOW
P9a	P9	antrum	P9a	Hp_P9a	NC_018939.1	179485	T	C	88	79	39	40	0.897727	0	296	4	0.013514	0.884214	C694_RS00885	C694_RS00885	synonymous_variant	LOW
P9a	P9	antrum	P9a	Hp_P9a	NC_018939.1	179506	G	A	88	83	42	41	0.943182	0	299	3	0.010033	0.933148	C694_RS00885	C694_RS00885	synonymous_variant	LOW
P9a	P9	antrum	P9a	Hp_P9a	NC_018939.1	179511	T	G	88	82	41	41	0.931818	0	295	2	0.00678	0.925039	C694_RS00885	C694_RS00885	missense_variant	MODERATE
P9a	P9	antrum	P9a	Hp_P9a	NC_018939.1	179512	T	A	91	84	42	42	0.923077	0	294	2	0.006803	0.916274	C694_RS00885	C694_RS00885	synonymous_variant	LOW
P9a	P9	antrum	P9a	Hp_P9a	NC_018939.1	179527	G	A	86	81	39	42	0.94186	0	285	2	0.007018	0.934843	C694_RS00885	C694_RS00885	synonymous_variant	LOW
P9a	P9	antrum	P9a	Hp_P9a	NC_018939.1	179543	T	A	91	29	13	16	0.318681	0	300	1	0.003333	0.315348	C694_RS00885	C694_RS00885	missense_variant	MODERATE
P9a	P9	antrum	P9a	Hp_P9a	NC_018939.1	179546	G	T	86	82	41	41	0.953488	0.033708	301	3	0.009967	0.943522	C694_RS00885	C694_RS00885	missense_variant	MODERATE
P9a	P9	antrum	P9a	Hp_P9a	NC_018939.1	179572	A	G	89	83	44	39	0.932584	0.011111	291	5	0.017182	0.915402	C694_RS00885	C694_RS00885	synonymous_variant	LOW
P9a	P9	antrum	P9a	Hp_P9a	NC_018939.1	179575	G	A	88	79	43	36	0.897727	0	292	1	0.003425	0.894303	C694_RS00885	C694_RS00885	synonymous_variant	LOW
P9a	P9	antrum	P9a	Hp_P9a	NC_018939.1	179578	A	G	89	81	44	37	0.910112	0	294	6	0.020408	0.889704	C694_RS00885	C694_RS00885	synonymous_variant	LOW
P9a	P9	antrum	P9a	Hp_P9a	NC_018939.1	179641	A	G	89	82	40	42	0.921348	0	295	0	0	0.921348	C694_RS00885	C694_RS00885	synonymous_variant	LOW
P9a	P9	antrum	P9a	Hp_P9a	NC_018939.1	179680	C	T	87	79	39	40	0.908046	0	290	2	0.006897	0.901149	C694_RS00885	C694_RS00885	synonymous_variant	LOW
P9a	P9	antrum	P9a	Hp_P9a	NC_018939.1	179683	A	G	88	81	41	40	0.920455	0.011236	287	4	0.013937	0.906517	C694_RS00885	C694_RS00885	synonymous_variant	LOW
P9a	P9	antrum	P9a	Hp_P9a	NC_018939.1	179686	G	A	87	78	40	38	0.896552	0.011364	278	4	0.014388	0.882163	C694_RS00885	C694_RS00885	synonymous_variant	LOW
P9a	P9	antrum	P9a	Hp_P9a	NC_018939.1	179704	T	C	85	77	42	35	0.905882	0.022989	280	2	0.007143	0.898739	C694_RS00885	C694_RS00885	synonymous_variant	LOW
P9a	P9	antrum	P9a	Hp_P9a	NC_018939.1	179760	A	G	91	84	43	41	0.923077	0	294	0	0	0.923077	C694_RS00885	C694_RS00885	synonymous_variant	LOW
P9a	P9	antrum	P9a	Hp_P9a	NC_018939.1	179782	C	T	93	85	46	39	0.913978	0	290	1	0.003448	0.91053	C694_RS00885	C694_RS00885	synonymous_variant	LOW
P9a	P9	antrum	P9a	Hp_P9a	NC_018939.1	179788	T	C	91	82	44	38	0.901099	0.01087	272	1	0.003676	0.897422	C694_RS00885	C694_RS00885	synonymous_variant	LOW
P9a	P9	antrum	P9a	Hp_P9a	NC_018939.1	179794	A	G	94	85	44	41	0.904255	0.010526	291	3	0.010309	0.893946	C694_RS00885	C694_RS00885	synonymous_variant	LOW
P9a	P9	antrum	P9a	Hp_P9a	NC_018939.1	179844	T	G	87	81	45	36	0.931034	0.043956	283	5	0.017668	0.913367	C694_RS00885	C694_RS00885	missense_variant	MODERATE
P9a	P9	antrum	P9a	Hp_P9a	NC_018939.1	180154	G	A	88	80	37	43	0.909091	0	286	0	0	0.909091	C694_RS00890	fliR	synonymous_variant	LOW
P9a	P9	antrum	P9a	Hp_P9a	NC_018939.1	180163	C	T	90	82	40	42	0.911111	0	272	1	0.003676	0.907435	C694_RS00890	fliR	synonymous_variant	LOW
P9a	P9	antrum	P9a	Hp_P9a	NC_018939.1	180166	C	T	89	81	39	42	0.910112	0.021978	280	2	0.007143	0.90297	C694_RS00890	fliR	synonymous_variant	LOW
P9a	P9	antrum	P9a	Hp_P9a	NC_018939.1	180167	G	T	90	83	40	43	0.922222	0	277	1	0.00361	0.918612	C694_RS00890	fliR	missense_variant	MODERATE
P9a	P9	antrum	P9a	Hp_P9a	NC_018939.1	180168	C	T	90	82	40	42	0.911111	0	276	0	0	0.911111	C694_RS00890	fliR	missense_variant	MODERATE
P9a	P9	antrum	P9a	Hp_P9a	NC_018939.1	180277	T	C	87	77	37	40	0.885057	0.022472	265	0	0	0.885057	C694_RS00890	fliR	synonymous_variant	LOW
P9a	P9	antrum	P9a	Hp_P9a	NC_018939.1	181328	G	T	89	82	46	36	0.921348	0	247	0	0	0.921348	C694_RS00895	C694_RS00895	missense_variant	MODERATE
P9a	P9	antrum	P9a	Hp_P9a	NC_018939.1	181356	G	A	91	84	44	40	0.923077	0.01087	252	0	0	0.923077	C694_RS00895	C694_RS00895	synonymous_variant	LOW
P9a	P9	antrum	P9a	Hp_P9a	NC_018939.1	181359	T	C	86	77	38	39	0.895349	0.022727	243	0	0	0.895349	C694_RS00895	C694_RS00895	synonymous_variant	LOW
P9a	P9	antrum	P9a	Hp_P9a	NC_018939.1	181367	G	A	91	83	44	39	0.912088	0	248	0	0	0.912088	C694_RS00895	C694_RS00895	missense_variant	MODERATE
P9a	P9	antrum	P9a	Hp_P9a	NC_018939.1	181368	G	A	93	85	46	39	0.913978	0	246	0	0	0.913978	C694_RS00895	C694_RS00895	synonymous_variant	LOW
P9a	P9	antrum	P9a	Hp_P9a	NC_018939.1	181371	A	G	89	77	39	38	0.865169	0	245	2	0.008163	0.857005	C694_RS00895	C694_RS00895	synonymous_variant	LOW
P9a	P9	antrum	P9a	Hp_P9a	NC_018939.1	181376	A	G	87	78	39	39	0.896552	0	244	1	0.004098	0.892453	C694_RS00895	C694_RS00895	synonymous_variant	LOW
P9a	P9	antrum	P9a	Hp_P9a	NC_018939.1	181378	G	A	84	78	39	39	0.928571	0.023256	245	1	0.004082	0.92449	C694_RS00895	C694_RS00895	missense_variant	MODERATE
P9a	P9	antrum	P9a	Hp_P9a	NC_018939.1	181403	C	T	79	73	33	40	0.924051	0.048193	236	0	0	0.924051	C694_RS00870	C694_RS00870	upstream_gene_variant	MODIFIER
P9a	P9	antrum	P9a	Hp_P9a	NC_018939.1	181405	T	A	84	70	32	38	0.833333	0.011765	239	0	0	0.833333	C694_RS00870	C694_RS00870	upstream_gene_variant	MODIFIER
P9a	P9	antrum	P9a	Hp_P9a	NC_018939.1	181406	C	A	85	76	38	38	0.894118	0.011628	239	2	0.008368	0.885749	C694_RS00870	C694_RS00870	upstream_gene_variant	MODIFIER
P9a	P9	antrum	P9a	Hp_P9a	NC_018939.1	181418	T	A	88	63	27	36	0.715909	0.011236	245	0	0	0.715909	C694_RS00870	C694_RS00870	upstream_gene_variant	MODIFIER
P9a	P9	antrum	P9a	Hp_P9a	NC_018939.1	181423	T	G	90	65	28	37	0.722222	0.010989	248	0	0	0.722222	C694_RS00870	C694_RS00870	upstream_gene_variant	MODIFIER
P9a	P9	antrum	P9a	Hp_P9a	NC_018939.1	181452	C	T	91	83	45	38	0.912088	0.01087	250	0	0	0.912088	C694_RS00870	C694_RS00870	upstream_gene_variant	MODIFIER
P9a	P9	antrum	P9a	Hp_P9a	NC_018939.1	181500	T	C	88	81	43	38	0.920455	0	245	0	0	0.920455	C694_RS00870	C694_RS00870	upstream_gene_variant	MODIFIER
P9a	P9	antrum	P9a	Hp_P9a	NC_018939.1	181519	C	T	87	80	44	36	0.91954	0	240	1	0.004167	0.915374	C694_RS08745	C694_RS08745	synonymous_variant	LOW
P9a	P9	antrum	P9a	Hp_P9a	NC_018939.1	181530	A	G	85	77	41	36	0.905882	0	244	0	0	0.905882	C694_RS08745	C694_RS08745	missense_variant	MODERATE
P9a	P9	antrum	P9a	Hp_P9a	NC_018939.1	181567	A	G	86	76	41	35	0.883721	0	237	1	0.004219	0.879502	C694_RS08745	C694_RS08745	synonymous_variant	LOW
P9a	P9	antrum	P9a	Hp_P9a	NC_018939.1	181587	T	C	89	79	43	36	0.88764	0.011111	247	0	0	0.88764	C694_RS08745	C694_RS08745	missense_variant	MODERATE
P9a	P9	antrum	P9a	Hp_P9a	NC_018939.1	181652	T	C	91	79	46	33	0.868132	0.01087	243	11	0.045267	0.822864	C694_RS08745	C694_RS08745	missense_variant	MODERATE
P9a	P9	antrum	P9a	Hp_P9a	NC_018939.1	181690	A	C	94	84	48	36	0.893617	0	239	0	0	0.893617	C694_RS08745	C694_RS08745	missense_variant	MODERATE
P9a	P9	antrum	P9a	Hp_P9a	NC_018939.1	181769	T	C	86	75	43	32	0.872093	0.011494	235	2	0.008511	0.863582	C694_RS00875	cheZ	upstream_gene_variant	MODIFIER
P9a	P9	antrum	P9a	Hp_P9a	NC_018939.1	181786	G	A	84	75	44	31	0.892857	0.011765	236	0	0	0.892857	C694_RS00875	cheZ	upstream_gene_variant	MODIFIER
P9a	P9	antrum	P9a	Hp_P9a	NC_018939.1	181913	C	T	82	74	42	32	0.902439	0	229	0	0	0.902439	C694_RS00905	cbf2	missense_variant	MODERATE
P9a	P9	antrum	P9a	Hp_P9a	NC_018939.1	181947	A	G	87	79	46	33	0.908046	0.022472	233	2	0.008584	0.899462	C694_RS00905	cbf2	synonymous_variant	LOW
P9a	P9	antrum	P9a	Hp_P9a	NC_018939.1	181957	A	G	86	76	42	34	0.883721	0	240	1	0.004167	0.879554	C694_RS00905	cbf2	missense_variant	MODERATE
P9a	P9	antrum	P9a	Hp_P9a	NC_018939.1	181959	G	A	85	75	41	34	0.882353	0	239	0	0	0.882353	C694_RS00905	cbf2	synonymous_variant	LOW
E	E	unspecified	E	Hp_E_pool	NC_018939.1	182004	G	A	87	33	12	21	0.37931	0	226	1	0.004425	0.374886	C694_RS00905	cbf2	synonymous_variant	LOW
P9a	P9	antrum	P9a	Hp_P9a	NC_018939.1	182016	C	T	82	71	42	29	0.865854	0.02381	237	1	0.004219	0.861634	C694_RS00905	cbf2	synonymous_variant	LOW
P9a	P9	antrum	P9a	Hp_P9a	NC_018939.1	182022	T	C	85	73	42	31	0.858824	0.011628	239	0	0	0.858824	C694_RS00905	cbf2	synonymous_variant	LOW
P9a	P9	antrum	P9a	Hp_P9a	NC_018939.1	182028	T	C	85	76	45	31	0.894118	0	235	0	0	0.894118	C694_RS00905	cbf2	synonymous_variant	LOW
P9a	P9	antrum	P9a	Hp_P9a	NC_018939.1	182124	T	C	88	75	46	29	0.852273	0	237	0	0	0.852273	C694_RS00905	cbf2	synonymous_variant	LOW
P9a	P9	antrum	P9a	Hp_P9a	NC_018939.1	182132	C	T	89	78	46	32	0.876404	0	235	0	0	0.876404	C694_RS00905	cbf2	missense_variant	MODERATE
P9a	P9	antrum	P9a	Hp_P9a	NC_018939.1	182148	A	G	90	78	46	32	0.866667	0	238	0	0	0.866667	C694_RS00905	cbf2	synonymous_variant	LOW
P9a	P9	antrum	P9a	Hp_P9a	NC_018939.1	182154	A	G	84	72	45	27	0.857143	0.011765	233	3	0.012876	0.844267	C694_RS00905	cbf2	synonymous_variant	LOW
P9a	P9	antrum	P9a	Hp_P9a	NC_018939.1	182166	G	A	83	70	42	28	0.843373	0.023529	225	0	0	0.843373	C694_RS00905	cbf2	synonymous_variant	LOW
P9a	P9	antrum	P9a	Hp_P9a	NC_018939.1	182168	A	T	83	69	42	27	0.831325	0.011905	219	9	0.041096	0.790229	C694_RS00905	cbf2	missense_variant	MODERATE
P9a	P9	antrum	P9a	Hp_P9a	NC_018939.1	183925	G	A	86	70	40	30	0.813953	0	228	0	0	0.813953	C694_RS00915	efp	synonymous_variant	LOW
P9a	P9	antrum	P9a	Hp_P9a	NC_018939.1	183964	C	T	89	73	41	32	0.820225	0	235	0	0	0.820225	C694_RS00915	efp	synonymous_variant	LOW
P9a	P9	antrum	P9a	Hp_P9a	NC_018939.1	184121	T	C	88	71	39	32	0.806818	0	243	0	0	0.806818	C694_RS00915	efp	synonymous_variant	LOW
P9a	P9	antrum	P9a	Hp_P9a	NC_018939.1	184241	A	G	96	78	42	36	0.8125	0	242	0	0	0.8125	C694_RS00915	efp	missense_variant	MODERATE
P9a	P9	antrum	P9a	Hp_P9a	NC_018939.1	184243	C	G	94	79	43	36	0.840426	0	241	0	0	0.840426	C694_RS00915	efp	missense_variant	MODERATE
P9a	P9	antrum	P9a	Hp_P9a	NC_018939.1	184308	A	G	91	76	41	35	0.835165	0.01087	243	0	0	0.835165	C694_RS00885	C694_RS00885	upstream_gene_variant	MODIFIER
P9a	P9	antrum	P9a	Hp_P9a	NC_018939.1	184309	A	G	93	76	41	35	0.817204	0	241	0	0	0.817204	C694_RS00885	C694_RS00885	upstream_gene_variant	MODIFIER
P9a	P9	antrum	P9a	Hp_P9a	NC_018939.1	184402	A	C	98	80	46	34	0.816327	0	244	0	0	0.816327	C694_RS00885	C694_RS00885	upstream_gene_variant	MODIFIER
P9a	P9	antrum	P9a	Hp_P9a	NC_018939.1	184480	A	G	88	75	41	34	0.852273	0.022222	204	0	0	0.852273	C694_RS00885	C694_RS00885	upstream_gene_variant	MODIFIER
P9a	P9	antrum	P9a	Hp_P9a	NC_018939.1	184496	A	C	91	76	45	31	0.835165	0	250	0	0	0.835165	C694_RS00885	C694_RS00885	upstream_gene_variant	MODIFIER
P9a	P9	antrum	P9a	Hp_P9a	NC_018939.1	184559	G	A	94	76	40	36	0.808511	0	249	0	0	0.808511	C694_RS00885	C694_RS00885	upstream_gene_variant	MODIFIER
P9a	P9	antrum	P9a	Hp_P9a	NC_018939.1	184698	G	T	90	74	37	37	0.822222	0.021739	249	1	0.004016	0.818206	C694_RS00885	C694_RS00885	upstream_gene_variant	MODIFIER
P9a	P9	antrum	P9a	Hp_P9a	NC_018939.1	184699	C	T	93	78	42	36	0.83871	0	249	0	0	0.83871	C694_RS00885	C694_RS00885	upstream_gene_variant	MODIFIER
P9a	P9	antrum	P9a	Hp_P9a	NC_018939.1	184738	T	C	88	73	37	36	0.829545	0	255	1	0.003922	0.825624	C694_RS00885	C694_RS00885	upstream_gene_variant	MODIFIER
P9a	P9	antrum	P9a	Hp_P9a	NC_018939.1	184827	G	A	100	84	43	41	0.84	0	257	4	0.015564	0.824436	C694_RS00920	pseI	synonymous_variant	LOW
P9a	P9	antrum	P9a	Hp_P9a	NC_018939.1	184887	A	G	103	83	42	41	0.805825	0	261	1	0.003831	0.801994	C694_RS00920	pseI	synonymous_variant	LOW
P9a	P9	antrum	P9a	Hp_P9a	NC_018939.1	184945	G	A	96	80	46	34	0.833333	0.010309	256	1	0.003906	0.829427	C694_RS00920	pseI	missense_variant	MODERATE
P9a	P9	antrum	P9a	Hp_P9a	NC_018939.1	184946	C	T	99	82	47	35	0.828283	0.01	256	0	0	0.828283	C694_RS00920	pseI	missense_variant	MODERATE
P9a	P9	antrum	P9a	Hp_P9a	NC_018939.1	184998	T	C	97	79	43	36	0.814433	0	252	3	0.011905	0.802528	C694_RS00920	pseI	synonymous_variant	LOW
P9a	P9	antrum	P9a	Hp_P9a	NC_018939.1	185015	T	C	99	81	45	36	0.818182	0	262	0	0	0.818182	C694_RS00920	pseI	missense_variant	MODERATE
P9a	P9	antrum	P9a	Hp_P9a	NC_018939.1	185046	G	A	105	88	49	39	0.838095	0	261	0	0	0.838095	C694_RS00920	pseI	synonymous_variant	LOW
P9a	P9	antrum	P9a	Hp_P9a	NC_018939.1	185071	T	C	99	82	46	36	0.828283	0	263	1	0.003802	0.824481	C694_RS00920	pseI	missense_variant	MODERATE
P3a	P3	antrum	P3a	Hp_P3a	NC_018939.1	185181	G	A	70	62	33	29	0.885714	0	239	0	0	0.885714	C694_RS00920	pseI	synonymous_variant	LOW
P9a	P9	antrum	P9a	Hp_P9a	NC_018939.1	185186	A	G	97	76	40	36	0.783505	0	257	1	0.003891	0.779614	C694_RS00920	pseI	synonymous_variant	LOW
P9a	P9	antrum	P9a	Hp_P9a	NC_018939.1	185190	G	A	93	79	40	39	0.849462	0.05102	248	1	0.004032	0.84543	C694_RS00920	pseI	synonymous_variant	LOW
P9a	P9	antrum	P9a	Hp_P9a	NC_018939.1	185193	G	A	94	79	40	39	0.840426	0.020833	249	0	0	0.840426	C694_RS00920	pseI	synonymous_variant	LOW
P9a	P9	antrum	P9a	Hp_P9a	NC_018939.1	185229	T	A	102	84	45	39	0.823529	0	271	0	0	0.823529	C694_RS00920	pseI	missense_variant	MODERATE
P9a	P9	antrum	P9a	Hp_P9a	NC_018939.1	185265	C	T	100	85	44	41	0.85	0.009901	267	2	0.007491	0.842509	C694_RS00920	pseI	synonymous_variant	LOW
P9a	P9	antrum	P9a	Hp_P9a	NC_018939.1	185270	A	G	105	89	45	44	0.847619	0	268	0	0	0.847619	C694_RS00920	pseI	synonymous_variant	LOW
P9a	P9	antrum	P9a	Hp_P9a	NC_018939.1	185288	T	G	102	87	43	44	0.852941	0	265	0	0	0.852941	C694_RS00920	pseI	missense_variant	MODERATE
P9a	P9	antrum	P9a	Hp_P9a	NC_018939.1	185289	A	G	103	88	44	44	0.854369	0	263	0	0	0.854369	C694_RS00920	pseI	synonymous_variant	LOW
P9a	P9	antrum	P9a	Hp_P9a	NC_018939.1	185301	G	A	102	85	42	43	0.833333	0	267	1	0.003745	0.829588	C694_RS00920	pseI	synonymous_variant	LOW
P9a	P9	antrum	P9a	Hp_P9a	NC_018939.1	185340	T	G	100	83	38	45	0.83	0	266	0	0	0.83	C694_RS00920	pseI	missense_variant	MODERATE
P9a	P9	antrum	P9a	Hp_P9a	NC_018939.1	185344	C	T	102	85	40	45	0.833333	0	270	0	0	0.833333	C694_RS00920	pseI	missense_variant	MODERATE
P9a	P9	antrum	P9a	Hp_P9a	NC_018939.1	185442	C	T	98	85	43	42	0.867347	0	268	0	0	0.867347	C694_RS00920	pseI	synonymous_variant	LOW
P9a	P9	antrum	P9a	Hp_P9a	NC_018939.1	185514	T	C	103	88	43	45	0.854369	0.009615	278	2	0.007194	0.847175	C694_RS00920	pseI	synonymous_variant	LOW
P9a	P9	antrum	P9a	Hp_P9a	NC_018939.1	185550	C	T	99	86	45	41	0.868687	0.029412	283	0	0	0.868687	C694_RS00920	pseI	synonymous_variant	LOW
P9a	P9	antrum	P9a	Hp_P9a	NC_018939.1	185574	A	T	102	86	47	39	0.843137	0.009709	272	5	0.018382	0.824755	C694_RS00920	pseI	synonymous_variant	LOW
P9a	P9	antrum	P9a	Hp_P9a	NC_018939.1	185583	T	C	98	85	43	42	0.867347	0.02	276	1	0.003623	0.863724	C694_RS00920	pseI	synonymous_variant	LOW
P9a	P9	antrum	P9a	Hp_P9a	NC_018939.1	185614	T	C	102	89	46	43	0.872549	0	279	0	0	0.872549	C694_RS00920	pseI	missense_variant	MODERATE
P9a	P9	antrum	P9a	Hp_P9a	NC_018939.1	185621	A	G	101	86	45	41	0.851485	0	283	1	0.003534	0.847952	C694_RS00920	pseI	synonymous_variant	LOW
P9a	P9	antrum	P9a	Hp_P9a	NC_018939.1	185724	A	G	96	84	44	40	0.875	0	280	1	0.003571	0.871429	C694_RS00920	pseI	synonymous_variant	LOW
P9a	P9	antrum	P9a	Hp_P9a	NC_018939.1	185747	G	A	102	91	47	44	0.892157	0.028571	287	0	0	0.892157	C694_RS00920	pseI	missense_variant	MODERATE
P9a	P9	antrum	P9a	Hp_P9a	NC_018939.1	185763	G	A	101	90	47	43	0.891089	0	291	0	0	0.891089	C694_RS00920	pseI	synonymous_variant	LOW
P9a	P9	antrum	P9a	Hp_P9a	NC_018939.1	185846	C	T	104	94	44	50	0.903846	0.009524	283	0	0	0.903846	C694_RS00925	C694_RS00925	missense_variant	MODERATE
P9a	P9	antrum	P9a	Hp_P9a	NC_018939.1	185858	A	G	102	92	44	48	0.901961	0	276	0	0	0.901961	C694_RS00925	C694_RS00925	synonymous_variant	LOW
P9a	P9	antrum	P9a	Hp_P9a	NC_018939.1	185883	A	G	101	88	43	45	0.871287	0	289	1	0.00346	0.867827	C694_RS00925	C694_RS00925	synonymous_variant	LOW
P9a	P9	antrum	P9a	Hp_P9a	NC_018939.1	185886	C	T	97	88	44	44	0.907216	0	287	0	0	0.907216	C694_RS00925	C694_RS00925	synonymous_variant	LOW
P9a	P9	antrum	P9a	Hp_P9a	NC_018939.1	185910	A	G	98	87	43	44	0.887755	0	262	1	0.003817	0.883938	C694_RS00925	C694_RS00925	synonymous_variant	LOW
P9a	P9	antrum	P9a	Hp_P9a	NC_018939.1	185934	A	G	101	91	45	46	0.90099	0.009804	284	0	0	0.90099	C694_RS00925	C694_RS00925	synonymous_variant	LOW
P9a	P9	antrum	P9a	Hp_P9a	NC_018939.1	185961	T	C	101	89	44	45	0.881188	0	283	0	0	0.881188	C694_RS00925	C694_RS00925	synonymous_variant	LOW
P9a	P9	antrum	P9a	Hp_P9a	NC_018939.1	185970	G	A	103	92	45	47	0.893204	0.009615	290	0	0	0.893204	C694_RS00925	C694_RS00925	synonymous_variant	LOW
P9a	P9	antrum	P9a	Hp_P9a	NC_018939.1	186017	T	G	102	84	40	44	0.823529	0	286	0	0	0.823529	C694_RS00925	C694_RS00925	missense_variant	MODERATE
P9a	P9	antrum	P9a	Hp_P9a	NC_018939.1	186078	A	G	100	88	44	44	0.88	0.009901	276	2	0.007246	0.872754	C694_RS00925	C694_RS00925	synonymous_variant	LOW
P9a	P9	antrum	P9a	Hp_P9a	NC_018939.1	186090	T	C	110	97	50	47	0.881818	0	288	0	0	0.881818	C694_RS00925	C694_RS00925	synonymous_variant	LOW
P9a	P9	antrum	P9a	Hp_P9a	NC_018939.1	186108	G	A	107	96	48	48	0.897196	0	287	0	0	0.897196	C694_RS00925	C694_RS00925	synonymous_variant	LOW
P9a	P9	antrum	P9a	Hp_P9a	NC_018939.1	186213	G	A	106	94	45	49	0.886792	0	272	2	0.007353	0.87944	C694_RS00925	C694_RS00925	synonymous_variant	LOW
P9a	P9	antrum	P9a	Hp_P9a	NC_018939.1	186216	G	A	108	95	46	49	0.87963	0	275	3	0.010909	0.868721	C694_RS00925	C694_RS00925	synonymous_variant	LOW
P9a	P9	antrum	P9a	Hp_P9a	NC_018939.1	186219	T	G	105	93	45	48	0.885714	0.009434	279	2	0.007168	0.878546	C694_RS00925	C694_RS00925	synonymous_variant	LOW
P9a	P9	antrum	P9a	Hp_P9a	NC_018939.1	186297	A	G	105	95	50	45	0.904762	0.009434	282	0	0	0.904762	C694_RS00925	C694_RS00925	synonymous_variant	LOW
P9a	P9	antrum	P9a	Hp_P9a	NC_018939.1	186428	G	A	103	94	45	49	0.912621	0	286	0	0	0.912621	C694_RS00925	C694_RS00925	missense_variant	MODERATE
P9a	P9	antrum	P9a	Hp_P9a	NC_018939.1	186468	G	T	103	93	47	46	0.902913	0.009615	285	1	0.003509	0.899404	C694_RS00930	C694_RS00930	stop_gained	HIGH
P9a	P9	antrum	P9a	Hp_P9a	NC_018939.1	186512	G	A	100	92	47	45	0.92	0.029126	273	0	0	0.92	C694_RS00930	C694_RS00930	synonymous_variant	LOW
P9a	P9	antrum	P9a	Hp_P9a	NC_018939.1	186530	G	A	104	95	50	45	0.913462	0	286	0	0	0.913462	C694_RS00930	C694_RS00930	synonymous_variant	LOW
P2c	P2	corpus	P2c	Hp_P2c	NC_018939.1	186536	G	A	86	25	12	13	0.290698	0	114	0	0	0.290698	C694_RS00930	C694_RS00930	synonymous_variant	LOW
P9a	P9	antrum	P9a	Hp_P9a	NC_018939.1	186551	C	T	103	95	47	48	0.92233	0	289	0	0	0.92233	C694_RS00930	C694_RS00930	synonymous_variant	LOW
P9a	P9	antrum	P9a	Hp_P9a	NC_018939.1	186569	G	A	101	92	46	46	0.910891	0	289	0	0	0.910891	C694_RS00930	C694_RS00930	synonymous_variant	LOW
P9a	P9	antrum	P9a	Hp_P9a	NC_018939.1	186638	C	T	96	87	44	43	0.90625	0	296	1	0.003378	0.902872	C694_RS00930	C694_RS00930	synonymous_variant	LOW
P9a	P9	antrum	P9a	Hp_P9a	NC_018939.1	186640	C	G	97	89	46	43	0.917526	0.020202	300	0	0	0.917526	C694_RS00930	C694_RS00930	missense_variant	MODERATE
P9a	P9	antrum	P9a	Hp_P9a	NC_018939.1	186649	T	C	102	90	48	42	0.882353	0	293	1	0.003413	0.87894	C694_RS00930	C694_RS00930	missense_variant	MODERATE
P9a	P9	antrum	P9a	Hp_P9a	NC_018939.1	186676	G	C	97	89	46	43	0.917526	0	291	0	0	0.917526	C694_RS00930	C694_RS00930	missense_variant	MODERATE
P9a	P9	antrum	P9a	Hp_P9a	NC_018939.1	186695	G	A	97	90	46	44	0.927835	0.010204	293	2	0.006826	0.921009	C694_RS00930	C694_RS00930	synonymous_variant	LOW
P9a	P9	antrum	P9a	Hp_P9a	NC_018939.1	186710	A	G	86	78	46	32	0.906977	0.033708	265	0	0	0.906977	C694_RS00930	C694_RS00930	synonymous_variant	LOW
P9a	P9	antrum	P9a	Hp_P9a	NC_018939.1	186821	A	G	95	85	46	39	0.894737	0	292	2	0.006849	0.887888	C694_RS00930	C694_RS00930	synonymous_variant	LOW
P9a	P9	antrum	P9a	Hp_P9a	NC_018939.1	186848	A	G	92	82	45	37	0.891304	0	294	0	0	0.891304	C694_RS00930	C694_RS00930	synonymous_variant	LOW
P9a	P9	antrum	P9a	Hp_P9a	NC_018939.1	186914	G	A	95	86	48	38	0.905263	0	299	1	0.003344	0.901919	C694_RS00930	C694_RS00930	synonymous_variant	LOW
P9a	P9	antrum	P9a	Hp_P9a	NC_018939.1	186944	A	G	95	85	46	39	0.894737	0	296	1	0.003378	0.891358	C694_RS00930	C694_RS00930	synonymous_variant	LOW
P9a	P9	antrum	P9a	Hp_P9a	NC_018939.1	186947	A	G	92	80	42	38	0.869565	0.010753	291	2	0.006873	0.862692	C694_RS00930	C694_RS00930	synonymous_variant	LOW
P9a	P9	antrum	P9a	Hp_P9a	NC_018939.1	186950	A	C	90	78	41	37	0.866667	0.021739	287	0	0	0.866667	C694_RS00930	C694_RS00930	missense_variant	MODERATE
P9a	P9	antrum	P9a	Hp_P9a	NC_018939.1	187004	G	A	90	81	44	37	0.9	0	278	1	0.003597	0.896403	C694_RS00930	C694_RS00930	synonymous_variant	LOW
P9a	P9	antrum	P9a	Hp_P9a	NC_018939.1	187010	G	A	88	76	42	34	0.863636	0.011236	281	1	0.003559	0.860078	C694_RS00930	C694_RS00930	synonymous_variant	LOW
P9a	P9	antrum	P9a	Hp_P9a	NC_018939.1	187088	A	G	91	82	44	38	0.901099	0	293	0	0	0.901099	C694_RS00930	C694_RS00930	synonymous_variant	LOW
P9a	P9	antrum	P9a	Hp_P9a	NC_018939.1	187091	A	G	89	80	44	36	0.898876	0	290	1	0.003448	0.895428	C694_RS00930	C694_RS00930	synonymous_variant	LOW
P9a	P9	antrum	P9a	Hp_P9a	NC_018939.1	187131	T	C	84	73	39	34	0.869048	0.011765	288	0	0	0.869048	C694_RS00930	C694_RS00930	missense_variant	MODERATE
P9a	P9	antrum	P9a	Hp_P9a	NC_018939.1	187162	T	C	88	76	41	35	0.863636	0	296	0	0	0.863636	C694_RS00930	C694_RS00930	missense_variant	MODERATE
P9a	P9	antrum	P9a	Hp_P9a	NC_018939.1	187181	G	A	86	77	41	36	0.895349	0.022727	295	0	0	0.895349	C694_RS00930	C694_RS00930	synonymous_variant	LOW
P9a	P9	antrum	P9a	Hp_P9a	NC_018939.1	187208	T	C	87	78	43	35	0.896552	0	287	0	0	0.896552	C694_RS00930	C694_RS00930	synonymous_variant	LOW
P9a	P9	antrum	P9a	Hp_P9a	NC_018939.1	187210	A	G	86	77	42	35	0.895349	0	295	2	0.00678	0.888569	C694_RS00930	C694_RS00930	synonymous_variant	LOW
P9a	P9	antrum	P9a	Hp_P9a	NC_018939.1	187226	G	C	90	81	44	37	0.9	0	286	0	0	0.9	C694_RS00930	C694_RS00930	missense_variant	MODERATE
P9a	P9	antrum	P9a	Hp_P9a	NC_018939.1	187229	C	T	90	81	44	37	0.9	0	288	1	0.003472	0.896528	C694_RS00930	C694_RS00930	synonymous_variant	LOW
B	B	unspecified	B	Hp_B2_pool	NC_018939.1	187232	A	G	234	45	17	28	0.192308	0.004255	93	0	0	0.192308	C694_RS00930	C694_RS00930	synonymous_variant	LOW
P9a	P9	antrum	P9a	Hp_P9a	NC_018939.1	187271	C	T	88	75	41	34	0.852273	0	296	0	0	0.852273	C694_RS00930	C694_RS00930	synonymous_variant	LOW
P9a	P9	antrum	P9a	Hp_P9a	NC_018939.1	187279	C	T	89	78	41	37	0.876404	0	293	0	0	0.876404	C694_RS00930	C694_RS00930	missense_variant	MODERATE
P9a	P9	antrum	P9a	Hp_P9a	NC_018939.1	187288	G	A	85	76	43	33	0.894118	0.011628	289	1	0.00346	0.890657	C694_RS00930	C694_RS00930	synonymous_variant	LOW
P9a	P9	antrum	P9a	Hp_P9a	NC_018939.1	187289	C	A	86	75	41	34	0.872093	0	287	0	0	0.872093	C694_RS00930	C694_RS00930	synonymous_variant	LOW
P9a	P9	antrum	P9a	Hp_P9a	NC_018939.1	187358	G	A	87	78	41	37	0.896552	0.011364	293	1	0.003413	0.893139	C694_RS00930	C694_RS00930	synonymous_variant	LOW
P9a	P9	antrum	P9a	Hp_P9a	NC_018939.1	187465	T	C	89	83	46	37	0.932584	0	303	6	0.019802	0.912782	C694_RS00930	C694_RS00930	missense_variant	MODERATE
P9a	P9	antrum	P9a	Hp_P9a	NC_018939.1	187472	G	A	88	81	46	35	0.920455	0.011236	300	0	0	0.920455	C694_RS00930	C694_RS00930	synonymous_variant	LOW
P9a	P9	antrum	P9a	Hp_P9a	NC_018939.1	187475	C	T	89	82	45	37	0.921348	0	299	0	0	0.921348	C694_RS00930	C694_RS00930	synonymous_variant	LOW
P9a	P9	antrum	P9a	Hp_P9a	NC_018939.1	187535	C	T	86	73	39	34	0.848837	0	269	1	0.003717	0.84512	C694_RS00930	C694_RS00930	synonymous_variant	LOW
P9a	P9	antrum	P9a	Hp_P9a	NC_018939.1	187565	A	G	86	79	43	36	0.918605	0	296	1	0.003378	0.915226	C694_RS00930	C694_RS00930	synonymous_variant	LOW
P9a	P9	antrum	P9a	Hp_P9a	NC_018939.1	187623	G	A	87	80	44	36	0.91954	0	298	0	0	0.91954	C694_RS00930	C694_RS00930	missense_variant	MODERATE
P9a	P9	antrum	P9a	Hp_P9a	NC_018939.1	187648	T	C	90	82	49	33	0.911111	0	299	1	0.003344	0.907767	C694_RS00930	C694_RS00930	missense_variant	MODERATE
P9a	P9	antrum	P9a	Hp_P9a	NC_018939.1	187649	T	C	91	83	49	34	0.912088	0	298	2	0.006711	0.905377	C694_RS00930	C694_RS00930	synonymous_variant	LOW
P9a	P9	antrum	P9a	Hp_P9a	NC_018939.1	187703	T	C	84	77	44	33	0.916667	0	298	2	0.006711	0.909955	C694_RS00930	C694_RS00930	synonymous_variant	LOW
P9a	P9	antrum	P9a	Hp_P9a	NC_018939.1	188148	A	G	85	80	49	31	0.941176	0.011628	275	1	0.003636	0.93754	C694_RS00935	C694_RS00935	synonymous_variant	LOW
B	B	unspecified	B	Hp_B2_pool	NC_018939.1	188165	C	T	218	129	62	67	0.591743	0.004566	97	0	0	0.591743	C694_RS00935	C694_RS00935	missense_variant	MODERATE
P9a	P9	antrum	P9a	Hp_P9a	NC_018939.1	188526	T	C	77	9	4	5	0.116883	0	288	0	0	0.116883	C694_RS00935	C694_RS00935	synonymous_variant	LOW
P9a	P9	antrum	P9a	Hp_P9a	NC_018939.1	188529	A	C	79	9	4	5	0.113924	0	292	0	0	0.113924	C694_RS00935	C694_RS00935	missense_variant	MODERATE
P9a	P9	antrum	P9a	Hp_P9a	NC_018939.1	188595	C	T	77	9	4	5	0.116883	0	279	1	0.003584	0.113299	C694_RS00935	C694_RS00935	synonymous_variant	LOW
P9a	P9	antrum	P9a	Hp_P9a	NC_018939.1	188822	G	A	73	64	35	29	0.876712	0	293	2	0.006826	0.869886	C694_RS00940	lysS	missense_variant	MODERATE
P9a	P9	antrum	P9a	Hp_P9a	NC_018939.1	188886	T	C	75	69	38	31	0.92	0	288	0	0	0.92	C694_RS00940	lysS	synonymous_variant	LOW
P9a	P9	antrum	P9a	Hp_P9a	NC_018939.1	188901	A	T	73	66	36	30	0.90411	0	302	0	0	0.90411	C694_RS00940	lysS	synonymous_variant	LOW
P9a	P9	antrum	P9a	Hp_P9a	NC_018939.1	188914	G	A	74	67	38	29	0.905405	0	302	2	0.006623	0.898783	C694_RS00940	lysS	missense_variant	MODERATE
P9a	P9	antrum	P9a	Hp_P9a	NC_018939.1	188967	T	C	74	67	38	29	0.905405	0	299	1	0.003344	0.902061	C694_RS00940	lysS	synonymous_variant	LOW
P9a	P9	antrum	P9a	Hp_P9a	NC_018939.1	188973	G	A	72	66	38	28	0.916667	0	292	4	0.013699	0.902968	C694_RS00940	lysS	synonymous_variant	LOW
P9a	P9	antrum	P9a	Hp_P9a	NC_018939.1	189081	T	C	74	67	38	29	0.905405	0.013333	292	0	0	0.905405	C694_RS00940	lysS	synonymous_variant	LOW
P9a	P9	antrum	P9a	Hp_P9a	NC_018939.1	189156	G	A	78	70	38	32	0.897436	0	288	2	0.006944	0.890491	C694_RS00940	lysS	synonymous_variant	LOW
P9a	P9	antrum	P9a	Hp_P9a	NC_018939.1	189184	A	G	74	67	37	30	0.905405	0.013333	285	0	0	0.905405	C694_RS00940	lysS	missense_variant	MODERATE
P9a	P9	antrum	P9a	Hp_P9a	NC_018939.1	189195	T	C	74	69	37	32	0.932432	0	283	4	0.014134	0.918298	C694_RS00940	lysS	synonymous_variant	LOW
P9a	P9	antrum	P9a	Hp_P9a	NC_018939.1	189219	T	C	77	71	39	32	0.922078	0	277	0	0	0.922078	C694_RS00940	lysS	synonymous_variant	LOW
P9a	P9	antrum	P9a	Hp_P9a	NC_018939.1	189318	T	C	72	66	35	31	0.916667	0	278	0	0	0.916667	C694_RS00940	lysS	synonymous_variant	LOW
P9a	P9	antrum	P9a	Hp_P9a	NC_018939.1	189327	C	T	73	68	37	31	0.931507	0	285	0	0	0.931507	C694_RS00940	lysS	synonymous_variant	LOW
P9a	P9	antrum	P9a	Hp_P9a	NC_018939.1	189342	G	A	71	65	36	29	0.915493	0	288	0	0	0.915493	C694_RS00940	lysS	synonymous_variant	LOW
P9a	P9	antrum	P9a	Hp_P9a	NC_018939.1	189345	G	T	70	64	36	28	0.914286	0	281	0	0	0.914286	C694_RS00940	lysS	synonymous_variant	LOW
P9a	P9	antrum	P9a	Hp_P9a	NC_018939.1	189348	G	A	69	64	34	30	0.927536	0	271	1	0.00369	0.923846	C694_RS00940	lysS	synonymous_variant	LOW
P9a	P9	antrum	P9a	Hp_P9a	NC_018939.1	189357	A	G	69	63	35	28	0.913043	0	220	0	0	0.913043	C694_RS00940	lysS	synonymous_variant	LOW
P9a	P9	antrum	P9a	Hp_P9a	NC_018939.1	189366	C	T	69	62	35	27	0.898551	0	248	0	0	0.898551	C694_RS00940	lysS	synonymous_variant	LOW
P9a	P9	antrum	P9a	Hp_P9a	NC_018939.1	189438	A	G	70	65	34	31	0.928571	0	264	3	0.011364	0.917208	C694_RS00940	lysS	synonymous_variant	LOW
P9a	P9	antrum	P9a	Hp_P9a	NC_018939.1	189444	G	A	70	63	34	29	0.9	0	263	0	0	0.9	C694_RS00940	lysS	synonymous_variant	LOW
P9a	P9	antrum	P9a	Hp_P9a	NC_018939.1	189474	C	T	71	66	35	31	0.929577	0	258	2	0.007752	0.921826	C694_RS00940	lysS	synonymous_variant	LOW
P9a	P9	antrum	P9a	Hp_P9a	NC_018939.1	189678	A	G	70	64	34	30	0.914286	0.027778	265	1	0.003774	0.910512	C694_RS00940	lysS	synonymous_variant	LOW
P9a	P9	antrum	P9a	Hp_P9a	NC_018939.1	189735	A	C	69	63	33	30	0.913043	0.014286	271	0	0	0.913043	C694_RS00940	lysS	synonymous_variant	LOW
P9a	P9	antrum	P9a	Hp_P9a	NC_018939.1	189825	T	C	70	64	33	31	0.914286	0.027778	280	0	0	0.914286	C694_RS00940	lysS	synonymous_variant	LOW
P9a	P9	antrum	P9a	Hp_P9a	NC_018939.1	190096	C	T	71	65	32	33	0.915493	0	261	2	0.007663	0.90783	C694_RS00940	lysS	synonymous_variant	LOW
P9a	P9	antrum	P9a	Hp_P9a	NC_018939.1	190181	A	G	69	61	29	32	0.884058	0.014286	261	0	0	0.884058	C694_RS00940	lysS	missense_variant	MODERATE
P9a	P9	antrum	P9a	Hp_P9a	NC_018939.1	190650	G	A	67	60	26	34	0.895522	0	258	1	0.003876	0.891646	C694_RS00945	C694_RS00945	missense_variant	MODERATE
P9a	P9	antrum	P9a	Hp_P9a	NC_018939.1	190680	G	C	64	58	23	35	0.90625	0.015385	259	0	0	0.90625	C694_RS00945	C694_RS00945	missense_variant	MODERATE
P9a	P9	antrum	P9a	Hp_P9a	NC_018939.1	190688	C	T	62	55	23	32	0.887097	0	265	0	0	0.887097	C694_RS00945	C694_RS00945	synonymous_variant	LOW
P9a	P9	antrum	P9a	Hp_P9a	NC_018939.1	190697	G	T	65	58	22	36	0.892308	0	260	0	0	0.892308	C694_RS00945	C694_RS00945	synonymous_variant	LOW
P9a	P9	antrum	P9a	Hp_P9a	NC_018939.1	190890	A	C	69	57	25	32	0.826087	0.014286	250	0	0	0.826087	C694_RS00945	C694_RS00945	missense_variant	MODERATE
P9a	P9	antrum	P9a	Hp_P9a	NC_018939.1	190896	T	C	64	50	22	28	0.78125	0	245	2	0.008163	0.773087	C694_RS00945	C694_RS00945	synonymous_variant	LOW
P9a	P9	antrum	P9a	Hp_P9a	NC_018939.1	190907	T	C	73	63	28	35	0.863014	0	260	1	0.003846	0.859168	C694_RS00945	C694_RS00945	synonymous_variant	LOW
P9a	P9	antrum	P9a	Hp_P9a	NC_018939.1	190913	G	A	77	66	28	38	0.857143	0.025316	263	3	0.011407	0.845736	C694_RS00945	C694_RS00945	synonymous_variant	LOW
P9a	P9	antrum	P9a	Hp_P9a	NC_018939.1	190976	G	A	74	65	26	39	0.878378	0	257	0	0	0.878378	C694_RS00945	C694_RS00945	synonymous_variant	LOW
P9a	P9	antrum	P9a	Hp_P9a	NC_018939.1	191010	C	T	69	60	22	38	0.869565	0.041667	244	0	0	0.869565	C694_RS00945	C694_RS00945	synonymous_variant	LOW
P9a	P9	antrum	P9a	Hp_P9a	NC_018939.1	191021	A	G	74	65	26	39	0.878378	0	252	0	0	0.878378	C694_RS00945	C694_RS00945	synonymous_variant	LOW
P9a	P9	antrum	P9a	Hp_P9a	NC_018939.1	191033	T	C	74	65	25	40	0.878378	0	256	1	0.003906	0.874472	C694_RS00945	C694_RS00945	synonymous_variant	LOW
P9a	P9	antrum	P9a	Hp_P9a	NC_018939.1	191064	T	C	76	71	28	43	0.934211	0	259	0	0	0.934211	C694_RS00945	C694_RS00945	synonymous_variant	LOW
P9a	P9	antrum	P9a	Hp_P9a	NC_018939.1	191066	G	C	73	69	26	43	0.945205	0	252	0	0	0.945205	C694_RS00945	C694_RS00945	missense_variant	MODERATE
P9a	P9	antrum	P9a	Hp_P9a	NC_018939.1	191093	T	C	80	76	31	45	0.95	0	256	2	0.007812	0.942187	C694_RS00945	C694_RS00945	synonymous_variant	LOW
P9a	P9	antrum	P9a	Hp_P9a	NC_018939.1	191105	T	C	78	74	30	44	0.948718	0	257	0	0	0.948718	C694_RS00945	C694_RS00945	synonymous_variant	LOW
P9a	P9	antrum	P9a	Hp_P9a	NC_018939.1	191141	T	C	72	66	26	40	0.916667	0.013699	257	1	0.003891	0.912776	C694_RS00945	C694_RS00945	synonymous_variant	LOW
P9a	P9	antrum	P9a	Hp_P9a	NC_018939.1	191144	A	G	73	69	29	40	0.945205	0	257	1	0.003891	0.941314	C694_RS00945	C694_RS00945	synonymous_variant	LOW
P9a	P9	antrum	P9a	Hp_P9a	NC_018939.1	191195	A	G	69	65	28	37	0.942029	0.041667	252	2	0.007937	0.934092	C694_RS00945	C694_RS00945	synonymous_variant	LOW
P9a	P9	antrum	P9a	Hp_P9a	NC_018939.1	191252	C	T	81	74	31	43	0.91358	0	262	1	0.003817	0.909763	C694_RS00945	C694_RS00945	synonymous_variant	LOW
P9a	P9	antrum	P9a	Hp_P9a	NC_018939.1	191441	G	A	83	72	31	41	0.86747	0	268	1	0.003731	0.863739	C694_RS00925	C694_RS00925	upstream_gene_variant	MODIFIER
P9a	P9	antrum	P9a	Hp_P9a	NC_018939.1	191446	A	C	82	71	30	41	0.865854	0.012048	255	0	0	0.865854	C694_RS00925	C694_RS00925	upstream_gene_variant	MODIFIER
P2c	P2	corpus	P2c	Hp_P2c	NC_018939.1	191865	G	A	107	47	23	24	0.439252	0	183	1	0.005464	0.433788	C694_RS00950	C694_RS00950	synonymous_variant	LOW
P2c	P2	corpus	P2c	Hp_P2c	NC_018939.1	191898	T	C	93	90	46	44	0.967742	0.041237	182	1	0.005495	0.962247	C694_RS00950	C694_RS00950	synonymous_variant	LOW
P9a	P9	antrum	P9a	Hp_P9a	NC_018939.1	192741	T	C	97	80	43	37	0.824742	0	246	0	0	0.824742	C694_RS00955	C694_RS00955	synonymous_variant	LOW
P9a	P9	antrum	P9a	Hp_P9a	NC_018939.1	192765	T	C	99	82	42	40	0.828283	0	253	1	0.003953	0.82433	C694_RS00955	C694_RS00955	synonymous_variant	LOW
P9a	P9	antrum	P9a	Hp_P9a	NC_018939.1	192824	G	A	96	80	41	39	0.833333	0	241	0	0	0.833333	C694_RS00975	C694_RS00975	upstream_gene_variant	MODIFIER
P9a	P9	antrum	P9a	Hp_P9a	NC_018939.1	192861	C	T	83	69	35	34	0.831325	0.011905	235	0	0	0.831325	C694_RS00975	C694_RS00975	upstream_gene_variant	MODIFIER
P9a	P9	antrum	P9a	Hp_P9a	NC_018939.1	192862	A	G	83	69	32	37	0.831325	0.011905	233	1	0.004292	0.827033	C694_RS00975	C694_RS00975	upstream_gene_variant	MODIFIER
P9a	P9	antrum	P9a	Hp_P9a	NC_018939.1	192875	G	T	94	73	40	33	0.776596	0	252	0	0	0.776596	C694_RS00975	C694_RS00975	upstream_gene_variant	MODIFIER
P9a	P9	antrum	P9a	Hp_P9a	NC_018939.1	192930	C	G	90	73	44	29	0.811111	0	246	0	0	0.811111	C694_RS00975	C694_RS00975	upstream_gene_variant	MODIFIER
P9a	P9	antrum	P9a	Hp_P9a	NC_018939.1	192938	G	T	91	77	44	33	0.846154	0	247	0	0	0.846154	C694_RS00975	C694_RS00975	upstream_gene_variant	MODIFIER
P9a	P9	antrum	P9a	Hp_P9a	NC_018939.1	192977	G	A	91	77	39	38	0.846154	0	244	1	0.004098	0.842055	C694_RS00975	C694_RS00975	upstream_gene_variant	MODIFIER
P9a	P9	antrum	P9a	Hp_P9a	NC_018939.1	193077	T	C	90	78	40	38	0.866667	0	248	0	0	0.866667	C694_RS00975	C694_RS00975	upstream_gene_variant	MODIFIER
P9a	P9	antrum	P9a	Hp_P9a	NC_018939.1	193092	C	T	98	86	43	43	0.877551	0.010101	246	2	0.00813	0.869421	C694_RS00975	C694_RS00975	upstream_gene_variant	MODIFIER
P9a	P9	antrum	P9a	Hp_P9a	NC_018939.1	193126	G	T	100	86	41	45	0.86	0.009901	241	0	0	0.86	C694_RS00975	C694_RS00975	upstream_gene_variant	MODIFIER
P9a	P9	antrum	P9a	Hp_P9a	NC_018939.1	193180	A	G	94	81	41	40	0.861702	0.010526	247	0	0	0.861702	C694_RS00975	C694_RS00975	upstream_gene_variant	MODIFIER
P9a	P9	antrum	P9a	Hp_P9a	NC_018939.1	193188	C	T	94	80	42	38	0.851064	0	241	0	0	0.851064	C694_RS00975	C694_RS00975	upstream_gene_variant	MODIFIER
P9a	P9	antrum	P9a	Hp_P9a	NC_018939.1	193202	C	T	95	82	44	38	0.863158	0	242	0	0	0.863158	C694_RS00975	C694_RS00975	upstream_gene_variant	MODIFIER
P9a	P9	antrum	P9a	Hp_P9a	NC_018939.1	193220	C	T	93	79	41	38	0.849462	0	244	0	0	0.849462	C694_RS00960	C694_RS00960	synonymous_variant	LOW
P9a	P9	antrum	P9a	Hp_P9a	NC_018939.1	193264	T	G	94	83	43	40	0.882979	0	251	0	0	0.882979	C694_RS00960	C694_RS00960	missense_variant	MODERATE
P9a	P9	antrum	P9a	Hp_P9a	NC_018939.1	193277	T	C	91	80	40	40	0.879121	0	252	0	0	0.879121	C694_RS00960	C694_RS00960	stop_retained_variant	LOW
P9a	P9	antrum	P9a	Hp_P9a	NC_018939.1	193284	T	A	96	85	44	41	0.885417	0	247	2	0.008097	0.87732	C694_RS00960	C694_RS00960	missense_variant	MODERATE
P9a	P9	antrum	P9a	Hp_P9a	NC_018939.1	193306	G	A	97	85	41	44	0.876289	0.010204	254	0	0	0.876289	C694_RS00960	C694_RS00960	stop_gained	HIGH
P9a	P9	antrum	P9a	Hp_P9a	NC_018939.1	193314	G	C	98	87	44	43	0.887755	0	250	0	0	0.887755	C694_RS00960	C694_RS00960	missense_variant	MODERATE
P9a	P9	antrum	P9a	Hp_P9a	NC_018939.1	193398	T	A	100	85	42	43	0.85	0	250	3	0.012	0.838	C694_RS00960	C694_RS00960	missense_variant	MODERATE
P9a	P9	antrum	P9a	Hp_P9a	NC_018939.1	193399	T	C	101	83	41	42	0.821782	0	248	0	0	0.821782	C694_RS00960	C694_RS00960	missense_variant	MODERATE
P9a	P9	antrum	P9a	Hp_P9a	NC_018939.1	193430	C	T	100	86	46	40	0.86	0	247	0	0	0.86	C694_RS00960	C694_RS00960	synonymous_variant	LOW
P9a	P9	antrum	P9a	Hp_P9a	NC_018939.1	193528	T	A	96	84	44	40	0.875	0	267	0	0	0.875	C694_RS00960	C694_RS00960	stop_gained	HIGH
P9a	P9	antrum	P9a	Hp_P9a	NC_018939.1	193530	T	G	92	82	41	41	0.891304	0	265	0	0	0.891304	C694_RS00960	C694_RS00960	missense_variant	MODERATE
P9a	P9	antrum	P9a	Hp_P9a	NC_018939.1	193570	T	G	93	83	39	44	0.892473	0.010638	249	0	0	0.892473	C694_RS00960	C694_RS00960	missense_variant	MODERATE
P9a	P9	antrum	P9a	Hp_P9a	NC_018939.1	193573	G	T	93	82	40	42	0.88172	0	246	0	0	0.88172	C694_RS00960	C694_RS00960	missense_variant	MODERATE
P9a	P9	antrum	P9a	Hp_P9a	NC_018939.1	193633	G	A	102	87	45	42	0.852941	0	250	0	0	0.852941	C694_RS00960	C694_RS00960	missense_variant	MODERATE
P9a	P9	antrum	P9a	Hp_P9a	NC_018939.1	193651	T	C	93	77	41	36	0.827957	0	253	0	0	0.827957	C694_RS00960	C694_RS00960	missense_variant	MODERATE
P9a	P9	antrum	P9a	Hp_P9a	NC_018939.1	193663	A	G	94	82	41	41	0.87234	0	254	0	0	0.87234	C694_RS00960	C694_RS00960	missense_variant	MODERATE
P9a	P9	antrum	P9a	Hp_P9a	NC_018939.1	193666	C	T	93	79	40	39	0.849462	0.010638	252	0	0	0.849462	C694_RS00960	C694_RS00960	missense_variant	MODERATE
P9a	P9	antrum	P9a	Hp_P9a	NC_018939.1	193667	C	T	95	81	40	41	0.852632	0	255	0	0	0.852632	C694_RS00960	C694_RS00960	stop_retained_variant	LOW
P9a	P9	antrum	P9a	Hp_P9a	NC_018939.1	193689	A	G	97	85	45	40	0.876289	0	259	0	0	0.876289	C694_RS00960	C694_RS00960	missense_variant	MODERATE
P9a	P9	antrum	P9a	Hp_P9a	NC_018939.1	193763	C	G	102	88	48	40	0.862745	0	261	1	0.003831	0.858914	C694_RS00960	C694_RS00960	missense_variant	MODERATE
P9a	P9	antrum	P9a	Hp_P9a	NC_018939.1	193842	C	T	97	85	48	37	0.876289	0.010204	261	0	0	0.876289	C694_RS00960	C694_RS00960	stop_retained_variant	LOW
P9a	P9	antrum	P9a	Hp_P9a	NC_018939.1	193878	C	T	98	86	48	38	0.877551	0	256	0	0	0.877551	C694_RS00960	C694_RS00960	missense_variant	MODERATE
P9a	P9	antrum	P9a	Hp_P9a	NC_018939.1	193999	T	G	98	87	47	40	0.887755	0	263	0	0	0.887755	C694_RS00960	C694_RS00960	missense_variant	MODERATE
P9a	P9	antrum	P9a	Hp_P9a	NC_018939.1	194026	T	G	97	86	46	40	0.886598	0	259	0	0	0.886598	C694_RS00960	C694_RS00960	missense_variant	MODERATE
P9a	P9	antrum	P9a	Hp_P9a	NC_018939.1	194043	G	T	94	82	46	36	0.87234	0	261	1	0.003831	0.868509	C694_RS00960	C694_RS00960	missense_variant	MODERATE
P9a	P9	antrum	P9a	Hp_P9a	NC_018939.1	194046	T	A	97	81	43	38	0.835052	0	258	0	0	0.835052	C694_RS00960	C694_RS00960	missense_variant	MODERATE
P9a	P9	antrum	P9a	Hp_P9a	NC_018939.1	194048	T	C	96	84	44	40	0.875	0	260	2	0.007692	0.867308	C694_RS00960	C694_RS00960	synonymous_variant	LOW
P9a	P9	antrum	P9a	Hp_P9a	NC_018939.1	194049	G	T	95	84	44	40	0.884211	0	260	0	0	0.884211	C694_RS00960	C694_RS00960	missense_variant	MODERATE
P9a	P9	antrum	P9a	Hp_P9a	NC_018939.1	194052	C	T	89	78	44	34	0.876404	0.011111	259	3	0.011583	0.864821	C694_RS00960	C694_RS00960	missense_variant	MODERATE
P9a	P9	antrum	P9a	Hp_P9a	NC_018939.1	194070	C	T	88	77	43	34	0.875	0.083333	254	0	0	0.875	C694_RS00960	C694_RS00960	missense_variant	MODERATE
P9a	P9	antrum	P9a	Hp_P9a	NC_018939.1	194073	T	A	96	85	46	39	0.885417	0	254	0	0	0.885417	C694_RS00960	C694_RS00960	stop_lost	HIGH
P9a	P9	antrum	P9a	Hp_P9a	NC_018939.1	194077	A	G	98	83	49	34	0.846939	0	262	1	0.003817	0.843122	C694_RS00960	C694_RS00960	missense_variant	MODERATE
P9a	P9	antrum	P9a	Hp_P9a	NC_018939.1	194081	C	T	92	82	42	40	0.891304	0.031579	257	1	0.003891	0.887413	C694_RS00960	C694_RS00960	synonymous_variant	LOW
P9a	P9	antrum	P9a	Hp_P9a	NC_018939.1	194095	T	C	100	87	49	38	0.87	0	260	0	0	0.87	C694_RS00960	C694_RS00960	missense_variant	MODERATE
P9a	P9	antrum	P9a	Hp_P9a	NC_018939.1	194157	G	A	101	89	52	37	0.881188	0	259	1	0.003861	0.877327	C694_RS00960	C694_RS00960	missense_variant	MODERATE
P9a	P9	antrum	P9a	Hp_P9a	NC_018939.1	194220	T	C	98	87	52	35	0.887755	0	242	0	0	0.887755	C694_RS00960	C694_RS00960	missense_variant	MODERATE
P9a	P9	antrum	P9a	Hp_P9a	NC_018939.1	194223	G	A	100	87	50	37	0.87	0.009901	238	0	0	0.87	C694_RS00960	C694_RS00960	missense_variant	MODERATE
P9a	P9	antrum	P9a	Hp_P9a	NC_018939.1	194271	A	G	92	77	43	34	0.836957	0	255	1	0.003922	0.833035	C694_RS00960	C694_RS00960	missense_variant	MODERATE
P9a	P9	antrum	P9a	Hp_P9a	NC_018939.1	194289	T	C	91	77	43	34	0.846154	0	239	2	0.008368	0.837786	C694_RS00960	C694_RS00960	stop_lost	HIGH
P9a	P9	antrum	P9a	Hp_P9a	NC_018939.1	194306	C	T	98	80	46	34	0.816327	0	261	0	0	0.816327	C694_RS00960	C694_RS00960	synonymous_variant	LOW
P9a	P9	antrum	P9a	Hp_P9a	NC_018939.1	194354	C	T	94	77	47	30	0.819149	0.020833	251	7	0.027888	0.79126	C694_RS00960	C694_RS00960	synonymous_variant	LOW
P9a	P9	antrum	P9a	Hp_P9a	NC_018939.1	194372	T	A	98	85	50	35	0.867347	0	266	0	0	0.867347	C694_RS00960	C694_RS00960	stop_lost	HIGH
P9a	P9	antrum	P9a	Hp_P9a	NC_018939.1	194394	C	T	95	82	49	33	0.863158	0.010417	263	3	0.011407	0.851751	C694_RS00960	C694_RS00960	missense_variant	MODERATE
P9a	P9	antrum	P9a	Hp_P9a	NC_018939.1	194397	C	T	94	81	48	33	0.861702	0	251	0	0	0.861702	C694_RS00960	C694_RS00960	stop_gained	HIGH
P9a	P9	antrum	P9a	Hp_P9a	NC_018939.1	194438	T	C	96	80	46	34	0.833333	0	270	0	0	0.833333	C694_RS00960	C694_RS00960	missense_variant	MODERATE
P9a	P9	antrum	P9a	Hp_P9a	NC_018939.1	194801	T	C	90	76	40	36	0.844444	0.032258	255	2	0.007843	0.836601	C694_RS00960	C694_RS00960	upstream_gene_variant	MODIFIER
P9a	P9	antrum	P9a	Hp_P9a	NC_018939.1	194804	C	T	89	79	43	36	0.88764	0.021978	269	1	0.003717	0.883923	C694_RS00960	C694_RS00960	upstream_gene_variant	MODIFIER
P9a	P9	antrum	P9a	Hp_P9a	NC_018939.1	194806	G	A	94	84	48	36	0.893617	0.010526	275	0	0	0.893617	C694_RS00960	C694_RS00960	upstream_gene_variant	MODIFIER
P9a	P9	antrum	P9a	Hp_P9a	NC_018939.1	194810	C	T	97	85	47	38	0.876289	0	269	0	0	0.876289	C694_RS00960	C694_RS00960	upstream_gene_variant	MODIFIER
P9a	P9	antrum	P9a	Hp_P9a	NC_018939.1	194811	C	T	96	86	49	37	0.895833	0	272	2	0.007353	0.88848	C694_RS00960	C694_RS00960	upstream_gene_variant	MODIFIER
P9a	P9	antrum	P9a	Hp_P9a	NC_018939.1	194822	A	T	91	81	47	34	0.89011	0.071429	268	0	0	0.89011	C694_RS00960	C694_RS00960	upstream_gene_variant	MODIFIER
P9a	P9	antrum	P9a	Hp_P9a	NC_018939.1	194825	C	T	96	81	46	35	0.84375	0.020408	283	1	0.003534	0.840216	C694_RS00960	C694_RS00960	upstream_gene_variant	MODIFIER
P9a	P9	antrum	P9a	Hp_P9a	NC_018939.1	194831	G	A	91	78	47	31	0.857143	0.042105	263	1	0.003802	0.853341	C694_RS00960	C694_RS00960	upstream_gene_variant	MODIFIER
P9a	P9	antrum	P9a	Hp_P9a	NC_018939.1	194843	C	T	96	82	49	33	0.854167	0.010309	271	1	0.00369	0.850477	C694_RS00960	C694_RS00960	upstream_gene_variant	MODIFIER
P9a	P9	antrum	P9a	Hp_P9a	NC_018939.1	194847	T	C	99	85	50	35	0.858586	0	282	1	0.003546	0.85504	C694_RS00960	C694_RS00960	upstream_gene_variant	MODIFIER
P9a	P9	antrum	P9a	Hp_P9a	NC_018939.1	194849	G	A	97	84	49	35	0.865979	0	285	0	0	0.865979	C694_RS00960	C694_RS00960	upstream_gene_variant	MODIFIER
P9a	P9	antrum	P9a	Hp_P9a	NC_018939.1	194855	G	A	98	82	48	34	0.836735	0	276	0	0	0.836735	C694_RS00960	C694_RS00960	upstream_gene_variant	MODIFIER
P9a	P9	antrum	P9a	Hp_P9a	NC_018939.1	194867	T	A	90	75	46	29	0.833333	0.072165	273	0	0	0.833333	C694_RS00960	C694_RS00960	upstream_gene_variant	MODIFIER
P9a	P9	antrum	P9a	Hp_P9a	NC_018939.1	194868	T	C	90	74	46	28	0.822222	0.0625	277	1	0.00361	0.818612	C694_RS00960	C694_RS00960	upstream_gene_variant	MODIFIER
P9a	P9	antrum	P9a	Hp_P9a	NC_018939.1	194869	C	T	95	74	46	28	0.778947	0	274	0	0	0.778947	C694_RS00960	C694_RS00960	upstream_gene_variant	MODIFIER
P9a	P9	antrum	P9a	Hp_P9a	NC_018939.1	194874	T	A	92	78	48	30	0.847826	0.021277	267	0	0	0.847826	C694_RS00960	C694_RS00960	upstream_gene_variant	MODIFIER
P9a	P9	antrum	P9a	Hp_P9a	NC_018939.1	194875	G	A	92	80	48	32	0.869565	0.021277	258	0	0	0.869565	C694_RS00960	C694_RS00960	upstream_gene_variant	MODIFIER
P9a	P9	antrum	P9a	Hp_P9a	NC_018939.1	194881	T	C	98	83	48	35	0.846939	0	282	1	0.003546	0.843393	C694_RS00960	C694_RS00960	upstream_gene_variant	MODIFIER
P9a	P9	antrum	P9a	Hp_P9a	NC_018939.1	194882	C	A	98	83	48	35	0.846939	0.010101	283	0	0	0.846939	C694_RS00960	C694_RS00960	upstream_gene_variant	MODIFIER
P9a	P9	antrum	P9a	Hp_P9a	NC_018939.1	194971	T	C	92	77	42	35	0.836957	0	284	0	0	0.836957	C694_RS00960	C694_RS00960	upstream_gene_variant	MODIFIER
P9a	P9	antrum	P9a	Hp_P9a	NC_018939.1	195159	T	C	101	85	47	38	0.841584	0	292	2	0.006849	0.834735	C694_RS00975	C694_RS00975	missense_variant	MODERATE
P9a	P9	antrum	P9a	Hp_P9a	NC_018939.1	195262	T	A	104	86	46	40	0.826923	0.009524	276	1	0.003623	0.8233	C694_RS00975	C694_RS00975	synonymous_variant	LOW
P9a	P9	antrum	P9a	Hp_P9a	NC_018939.1	195343	T	C	97	82	46	36	0.845361	0.020202	287	0	0	0.845361	C694_RS00975	C694_RS00975	synonymous_variant	LOW
P9a	P9	antrum	P9a	Hp_P9a	NC_018939.1	195403	C	G	103	87	47	40	0.84466	0	292	0	0	0.84466	C694_RS00975	C694_RS00975	synonymous_variant	LOW
P9a	P9	antrum	P9a	Hp_P9a	NC_018939.1	195452	T	C	97	81	42	39	0.835052	0	296	2	0.006757	0.828295	C694_RS00975	C694_RS00975	synonymous_variant	LOW
P9a	P9	antrum	P9a	Hp_P9a	NC_018939.1	195460	C	T	101	85	45	40	0.841584	0	294	0	0	0.841584	C694_RS00975	C694_RS00975	synonymous_variant	LOW
P9a	P9	antrum	P9a	Hp_P9a	NC_018939.1	195479	T	C	103	87	47	40	0.84466	0	294	2	0.006803	0.837857	C694_RS00975	C694_RS00975	synonymous_variant	LOW
P9a	P9	antrum	P9a	Hp_P9a	NC_018939.1	195626	G	A	106	88	47	41	0.830189	0.009346	282	0	0	0.830189	C694_RS00980	clsC	missense_variant	MODERATE
P5c	P5	corpus	P5c	Hp_P5c	NC_018939.1	195759	G	A	56	11	8	3	0.196429	0	234	1	0.004274	0.192155	C694_RS00980	clsC	missense_variant	MODERATE
P9a	P9	antrum	P9a	Hp_P9a	NC_018939.1	195844	C	T	104	88	46	42	0.846154	0	307	0	0	0.846154	C694_RS00980	clsC	synonymous_variant	LOW
P2a	P2	antrum	P2a	Hp_P2a	NC_018939.1	195940	C	T	128	13	6	7	0.101562	0	183	0	0	0.101562	C694_RS00980	clsC	synonymous_variant	LOW
P9a	P9	antrum	P9a	Hp_P9a	NC_018939.1	196066	G	A	91	76	38	38	0.835165	0	317	2	0.006309	0.828856	C694_RS00980	clsC	synonymous_variant	LOW
P9a	P9	antrum	P9a	Hp_P9a	NC_018939.1	196069	G	A	91	75	37	38	0.824176	0.021505	313	2	0.00639	0.817786	C694_RS00980	clsC	synonymous_variant	LOW
P9a	P9	antrum	P9a	Hp_P9a	NC_018939.1	196201	A	G	92	75	40	35	0.815217	0	321	0	0	0.815217	C694_RS00980	clsC	synonymous_variant	LOW
P9a	P9	antrum	P9a	Hp_P9a	NC_018939.1	196204	C	T	90	74	41	33	0.822222	0	316	0	0	0.822222	C694_RS00980	clsC	synonymous_variant	LOW
P9a	P9	antrum	P9a	Hp_P9a	NC_018939.1	196230	T	G	96	77	43	34	0.802083	0	301	0	0	0.802083	C694_RS00980	clsC	missense_variant	MODERATE
P9a	P9	antrum	P9a	Hp_P9a	NC_018939.1	196231	G	T	94	77	43	34	0.819149	0.030928	297	1	0.003367	0.815782	C694_RS00980	clsC	synonymous_variant	LOW
P9a	P9	antrum	P9a	Hp_P9a	NC_018939.1	196234	T	C	95	80	44	36	0.842105	0.010417	298	2	0.006711	0.835394	C694_RS00980	clsC	synonymous_variant	LOW
P9a	P9	antrum	P9a	Hp_P9a	NC_018939.1	196235	G	A	96	82	44	38	0.854167	0	304	2	0.006579	0.847588	C694_RS00980	clsC	missense_variant	MODERATE
P9a	P9	antrum	P9a	Hp_P9a	NC_018939.1	196240	G	A	94	80	42	38	0.851064	0	313	1	0.003195	0.847869	C694_RS00980	clsC	synonymous_variant	LOW
P9a	P9	antrum	P9a	Hp_P9a	NC_018939.1	196699	C	T	89	73	40	33	0.820225	0	299	2	0.006689	0.813536	C694_RS00980	clsC	synonymous_variant	LOW
P9a	P9	antrum	P9a	Hp_P9a	NC_018939.1	196749	C	A	93	77	43	34	0.827957	0.021053	296	0	0	0.827957	C694_RS00980	clsC	missense_variant	MODERATE
P9a	P9	antrum	P9a	Hp_P9a	NC_018939.1	196752	A	C	96	79	44	35	0.822917	0	309	0	0	0.822917	C694_RS00980	clsC	missense_variant	MODERATE
P9a	P9	antrum	P9a	Hp_P9a	NC_018939.1	196783	T	C	94	79	43	36	0.840426	0.020833	303	0	0	0.840426	C694_RS00980	clsC	synonymous_variant	LOW
P9a	P9	antrum	P9a	Hp_P9a	NC_018939.1	196852	A	G	93	76	40	36	0.817204	0	301	0	0	0.817204	C694_RS00980	clsC	synonymous_variant	LOW
P9a	P9	antrum	P9a	Hp_P9a	NC_018939.1	196924	A	G	88	73	40	33	0.829545	0	310	1	0.003226	0.82632	C694_RS00980	clsC	synonymous_variant	LOW
P9a	P9	antrum	P9a	Hp_P9a	NC_018939.1	196942	C	T	90	75	42	33	0.833333	0	309	4	0.012945	0.820388	C694_RS00980	clsC	synonymous_variant	LOW
P9a	P9	antrum	P9a	Hp_P9a	NC_018939.1	196975	A	G	78	66	41	25	0.846154	0	294	3	0.010204	0.83595	C694_RS00980	clsC	synonymous_variant	LOW
P9a	P9	antrum	P9a	Hp_P9a	NC_018939.1	196978	A	G	78	65	40	25	0.833333	0.012658	294	2	0.006803	0.826531	C694_RS00980	clsC	synonymous_variant	LOW
P9a	P9	antrum	P9a	Hp_P9a	NC_018939.1	196984	G	A	82	68	40	28	0.829268	0.012048	292	1	0.003425	0.825844	C694_RS00980	clsC	synonymous_variant	LOW
P9a	P9	antrum	P9a	Hp_P9a	NC_018939.1	196995	G	C	86	71	40	31	0.825581	0	305	1	0.003279	0.822303	C694_RS00980	clsC	missense_variant	MODERATE
P9a	P9	antrum	P9a	Hp_P9a	NC_018939.1	197161	A	G	90	77	43	34	0.855556	0	295	0	0	0.855556	C694_RS00985	C694_RS00985	synonymous_variant	LOW
P9a	P9	antrum	P9a	Hp_P9a	NC_018939.1	197296	G	A	95	79	42	37	0.831579	0.010417	287	2	0.006969	0.82461	C694_RS00985	C694_RS00985	synonymous_variant	LOW
P9a	P9	antrum	P9a	Hp_P9a	NC_018939.1	197314	A	G	97	81	44	37	0.835052	0	288	1	0.003472	0.831579	C694_RS00985	C694_RS00985	synonymous_variant	LOW
P9a	P9	antrum	P9a	Hp_P9a	NC_018939.1	197431	G	A	96	76	38	38	0.791667	0.010309	277	1	0.00361	0.788057	C694_RS00985	C694_RS00985	synonymous_variant	LOW
P9a	P9	antrum	P9a	Hp_P9a	NC_018939.1	197491	C	T	79	64	31	33	0.810127	0.024691	269	0	0	0.810127	C694_RS00985	C694_RS00985	synonymous_variant	LOW
P9a	P9	antrum	P9a	Hp_P9a	NC_018939.1	197584	G	C	91	73	38	35	0.802198	0	282	4	0.014184	0.788013	C694_RS00985	C694_RS00985	synonymous_variant	LOW
P9a	P9	antrum	P9a	Hp_P9a	NC_018939.1	197608	G	A	98	81	44	37	0.826531	0	281	1	0.003559	0.822972	C694_RS00985	C694_RS00985	synonymous_variant	LOW
P9a	P9	antrum	P9a	Hp_P9a	NC_018939.1	197638	C	T	93	79	44	35	0.849462	0	262	1	0.003817	0.845646	C694_RS00985	C694_RS00985	synonymous_variant	LOW
P9a	P9	antrum	P9a	Hp_P9a	NC_018939.1	197650	A	G	92	77	42	35	0.836957	0	283	1	0.003534	0.833423	C694_RS00985	C694_RS00985	synonymous_variant	LOW
P9a	P9	antrum	P9a	Hp_P9a	NC_018939.1	197662	G	A	94	77	38	39	0.819149	0.010526	274	2	0.007299	0.81185	C694_RS00985	C694_RS00985	synonymous_variant	LOW
P9a	P9	antrum	P9a	Hp_P9a	NC_018939.1	197671	G	A	96	78	43	35	0.8125	0	283	5	0.017668	0.794832	C694_RS00985	C694_RS00985	synonymous_variant	LOW
P9a	P9	antrum	P9a	Hp_P9a	NC_018939.1	197734	G	A	93	78	42	36	0.83871	0.010638	279	1	0.003584	0.835125	C694_RS00985	C694_RS00985	synonymous_variant	LOW
P9a	P9	antrum	P9a	Hp_P9a	NC_018939.1	197800	A	G	91	78	43	35	0.857143	0	272	0	0	0.857143	C694_RS00985	C694_RS00985	synonymous_variant	LOW
P9a	P9	antrum	P9a	Hp_P9a	NC_018939.1	197838	C	T	91	77	42	35	0.846154	0	271	0	0	0.846154	C694_RS00985	C694_RS00985	missense_variant	MODERATE
P9a	P9	antrum	P9a	Hp_P9a	NC_018939.1	197881	G	A	89	77	42	35	0.865169	0.032609	280	0	0	0.865169	C694_RS00990	C694_RS00990	synonymous_variant	LOW
P9a	P9	antrum	P9a	Hp_P9a	NC_018939.1	197882	G	A	90	78	44	34	0.866667	0.010989	281	0	0	0.866667	C694_RS00990	C694_RS00990	synonymous_variant	LOW
P9a	P9	antrum	P9a	Hp_P9a	NC_018939.1	197906	C	A	91	75	41	34	0.824176	0	269	0	0	0.824176	C694_RS00990	C694_RS00990	missense_variant	MODERATE
P9a	P9	antrum	P9a	Hp_P9a	NC_018939.1	197972	A	G	85	68	37	31	0.8	0	262	0	0	0.8	C694_RS00990	C694_RS00990	synonymous_variant	LOW
P9a	P9	antrum	P9a	Hp_P9a	NC_018939.1	197978	A	G	92	76	42	34	0.826087	0	272	0	0	0.826087	C694_RS00990	C694_RS00990	synonymous_variant	LOW
P9a	P9	antrum	P9a	Hp_P9a	NC_018939.1	197981	C	T	91	75	42	33	0.824176	0	269	0	0	0.824176	C694_RS00990	C694_RS00990	synonymous_variant	LOW
P9a	P9	antrum	P9a	Hp_P9a	NC_018939.1	198044	A	G	77	61	34	27	0.792208	0	247	4	0.016194	0.776013	C694_RS00990	C694_RS00990	synonymous_variant	LOW
P9a	P9	antrum	P9a	Hp_P9a	NC_018939.1	198047	C	T	83	68	38	30	0.819277	0.067416	275	0	0	0.819277	C694_RS00990	C694_RS00990	synonymous_variant	LOW
P9a	P9	antrum	P9a	Hp_P9a	NC_018939.1	198071	C	T	88	72	41	31	0.818182	0.011236	269	0	0	0.818182	C694_RS00990	C694_RS00990	synonymous_variant	LOW
P9a	P9	antrum	P9a	Hp_P9a	NC_018939.1	198389	T	C	84	69	37	32	0.821429	0.011765	264	2	0.007576	0.813853	C694_RS00990	C694_RS00990	synonymous_variant	LOW
P9a	P9	antrum	P9a	Hp_P9a	NC_018939.1	198524	A	G	84	67	36	31	0.797619	0	260	0	0	0.797619	C694_RS00990	C694_RS00990	synonymous_variant	LOW
P9a	P9	antrum	P9a	Hp_P9a	NC_018939.1	198554	A	G	85	70	38	32	0.823529	0.011628	264	0	0	0.823529	C694_RS00990	C694_RS00990	synonymous_variant	LOW
P9a	P9	antrum	P9a	Hp_P9a	NC_018939.1	198605	T	C	84	68	39	29	0.809524	0	270	3	0.011111	0.798413	C694_RS00990	C694_RS00990	synonymous_variant	LOW
P9a	P9	antrum	P9a	Hp_P9a	NC_018939.1	198647	G	T	80	64	37	27	0.8	0	260	1	0.003846	0.796154	C694_RS00990	C694_RS00990	synonymous_variant	LOW
P9a	P9	antrum	P9a	Hp_P9a	NC_018939.1	198737	T	C	80	67	38	29	0.8375	0	263	0	0	0.8375	C694_RS00990	C694_RS00990	synonymous_variant	LOW
P9a	P9	antrum	P9a	Hp_P9a	NC_018939.1	198884	T	A	78	64	39	25	0.820513	0	263	0	0	0.820513	C694_RS00990	C694_RS00990	synonymous_variant	LOW
P9a	P9	antrum	P9a	Hp_P9a	NC_018939.1	198887	G	A	80	66	41	25	0.825	0	260	0	0	0.825	C694_RS00990	C694_RS00990	synonymous_variant	LOW
P9a	P9	antrum	P9a	Hp_P9a	NC_018939.1	198892	C	T	80	68	42	26	0.85	0	265	2	0.007547	0.842453	C694_RS00990	C694_RS00990	missense_variant	MODERATE
P5c	P5	corpus	P5c	Hp_P5c	NC_018939.1	198967	G	A	43	13	8	5	0.302326	0	432	1	0.002315	0.300011	C694_RS00990	C694_RS00990	missense_variant	MODERATE
P9a	P9	antrum	P9a	Hp_P9a	NC_018939.1	198977	T	C	78	64	40	24	0.820513	0.025	249	0	0	0.820513	C694_RS00990	C694_RS00990	synonymous_variant	LOW
P9a	P9	antrum	P9a	Hp_P9a	NC_018939.1	199088	T	C	78	63	41	22	0.807692	0	250	1	0.004	0.803692	C694_RS00990	C694_RS00990	synonymous_variant	LOW
P9a	P9	antrum	P9a	Hp_P9a	NC_018939.1	199103	G	A	77	64	41	23	0.831169	0.025316	243	2	0.00823	0.822938	C694_RS00990	C694_RS00990	synonymous_variant	LOW
P9a	P9	antrum	P9a	Hp_P9a	NC_018939.1	199196	G	A	80	65	38	27	0.8125	0.02439	245	0	0	0.8125	C694_RS00990	C694_RS00990	synonymous_variant	LOW
P9a	P9	antrum	P9a	Hp_P9a	NC_018939.1	199553	G	A	84	66	43	23	0.785714	0	249	1	0.004016	0.781698	C694_RS00990	C694_RS00990	synonymous_variant	LOW
P9a	P9	antrum	P9a	Hp_P9a	NC_018939.1	199610	G	A	89	71	46	25	0.797753	0	245	2	0.008163	0.78959	C694_RS00990	C694_RS00990	synonymous_variant	LOW
P4a	P4	antrum	P4a	Hp_P4a	NC_018939.1	199660	T	A	59	25	17	8	0.423729	0	212	1	0.004717	0.419012	C694_RS00990	C694_RS00990	missense_variant	MODERATE
P9a	P9	antrum	P9a	Hp_P9a	NC_018939.1	199841	G	A	93	71	42	29	0.763441	0.021053	243	1	0.004115	0.759326	C694_RS00990	C694_RS00990	synonymous_variant	LOW
P9a	P9	antrum	P9a	Hp_P9a	NC_018939.1	200435	C	T	94	75	44	31	0.797872	0	236	0	0	0.797872	C694_RS00995	C694_RS00995	synonymous_variant	LOW
P9a	P9	antrum	P9a	Hp_P9a	NC_018939.1	200438	A	G	91	73	43	30	0.802198	0	235	1	0.004255	0.797942	C694_RS00995	C694_RS00995	synonymous_variant	LOW
P9a	P9	antrum	P9a	Hp_P9a	NC_018939.1	200464	T	G	87	70	41	29	0.804598	0.011364	238	1	0.004202	0.800396	C694_RS00995	C694_RS00995	synonymous_variant	LOW
P9a	P9	antrum	P9a	Hp_P9a	NC_018939.1	200465	G	A	89	72	42	30	0.808989	0	238	0	0	0.808989	C694_RS00995	C694_RS00995	synonymous_variant	LOW
P9a	P9	antrum	P9a	Hp_P9a	NC_018939.1	200480	T	C	85	61	39	22	0.717647	0	231	1	0.004329	0.713318	C694_RS00995	C694_RS00995	synonymous_variant	LOW
P9a	P9	antrum	P9a	Hp_P9a	NC_018939.1	200483	C	T	84	60	40	20	0.714286	0.011765	227	0	0	0.714286	C694_RS00995	C694_RS00995	synonymous_variant	LOW
P9a	P9	antrum	P9a	Hp_P9a	NC_018939.1	200486	T	C	84	61	38	23	0.72619	0	229	2	0.008734	0.717457	C694_RS00995	C694_RS00995	synonymous_variant	LOW
P9a	P9	antrum	P9a	Hp_P9a	NC_018939.1	200512	A	C	93	72	40	32	0.774194	0	231	0	0	0.774194	C694_RS00995	C694_RS00995	missense_variant	MODERATE
P9a	P9	antrum	P9a	Hp_P9a	NC_018939.1	200600	T	C	89	70	41	29	0.786517	0	236	0	0	0.786517	C694_RS00995	C694_RS00995	synonymous_variant	LOW
P9a	P9	antrum	P9a	Hp_P9a	NC_018939.1	200699	A	G	87	65	42	23	0.747126	0	230	0	0	0.747126	C694_RS00995	C694_RS00995	synonymous_variant	LOW
P9a	P9	antrum	P9a	Hp_P9a	NC_018939.1	200702	C	T	86	68	42	26	0.790698	0.011494	223	1	0.004484	0.786213	C694_RS00995	C694_RS00995	synonymous_variant	LOW
P9a	P9	antrum	P9a	Hp_P9a	NC_018939.1	200711	A	G	88	72	42	30	0.818182	0	220	2	0.009091	0.809091	C694_RS00995	C694_RS00995	synonymous_variant	LOW
P9a	P9	antrum	P9a	Hp_P9a	NC_018939.1	201234	C	T	78	59	31	28	0.75641	0.025	209	1	0.004785	0.751626	C694_RS01000	C694_RS01000	missense_variant	MODERATE
P9a	P9	antrum	P9a	Hp_P9a	NC_018939.1	201236	C	A	81	61	33	28	0.753086	0	209	0	0	0.753086	C694_RS01000	C694_RS01000	synonymous_variant	LOW
P9a	P9	antrum	P9a	Hp_P9a	NC_018939.1	201299	C	T	83	60	31	29	0.722892	0.011905	227	2	0.008811	0.714081	C694_RS01000	C694_RS01000	synonymous_variant	LOW
P9a	P9	antrum	P9a	Hp_P9a	NC_018939.1	201331	G	A	83	57	31	26	0.686747	0.011905	229	0	0	0.686747	C694_RS01000	C694_RS01000	missense_variant	MODERATE
P9a	P9	antrum	P9a	Hp_P9a	NC_018939.1	201638	G	A	73	56	31	25	0.767123	0	216	0	0	0.767123	C694_RS01000	C694_RS01000	synonymous_variant	LOW
P9a	P9	antrum	P9a	Hp_P9a	NC_018939.1	201794	C	T	76	60	32	28	0.789474	0.012987	223	0	0	0.789474	C694_RS01005	fabI	synonymous_variant	LOW
P9a	P9	antrum	P9a	Hp_P9a	NC_018939.1	201851	A	G	78	63	35	28	0.807692	0	228	0	0	0.807692	C694_RS01005	fabI	synonymous_variant	LOW
P9a	P9	antrum	P9a	Hp_P9a	NC_018939.1	202019	G	A	73	56	31	25	0.767123	0.026667	210	0	0	0.767123	C694_RS01005	fabI	synonymous_variant	LOW
P9a	P9	antrum	P9a	Hp_P9a	NC_018939.1	202103	T	C	78	63	36	27	0.807692	0	225	0	0	0.807692	C694_RS01005	fabI	synonymous_variant	LOW
P9a	P9	antrum	P9a	Hp_P9a	NC_018939.1	202118	A	G	77	64	37	27	0.831169	0	219	1	0.004566	0.826603	C694_RS01005	fabI	synonymous_variant	LOW
P9a	P9	antrum	P9a	Hp_P9a	NC_018939.1	202130	G	A	75	63	36	27	0.84	0	212	0	0	0.84	C694_RS01005	fabI	synonymous_variant	LOW
P9a	P9	antrum	P9a	Hp_P9a	NC_018939.1	202134	C	T	76	63	36	27	0.828947	0	215	0	0	0.828947	C694_RS01005	fabI	synonymous_variant	LOW
P9a	P9	antrum	P9a	Hp_P9a	NC_018939.1	202148	T	C	76	63	36	27	0.828947	0	217	0	0	0.828947	C694_RS01005	fabI	synonymous_variant	LOW
P9a	P9	antrum	P9a	Hp_P9a	NC_018939.1	202166	G	A	74	60	36	24	0.810811	0	224	1	0.004464	0.806347	C694_RS01005	fabI	synonymous_variant	LOW
P9a	P9	antrum	P9a	Hp_P9a	NC_018939.1	202196	G	A	71	59	35	24	0.830986	0	210	2	0.009524	0.821462	C694_RS01005	fabI	synonymous_variant	LOW
P9a	P9	antrum	P9a	Hp_P9a	NC_018939.1	202208	T	C	73	58	35	23	0.794521	0	219	2	0.009132	0.785388	C694_RS01005	fabI	synonymous_variant	LOW
P9a	P9	antrum	P9a	Hp_P9a	NC_018939.1	202241	A	G	72	57	33	24	0.791667	0	222	2	0.009009	0.782658	C694_RS01005	fabI	synonymous_variant	LOW
P9a	P9	antrum	P9a	Hp_P9a	NC_018939.1	202253	A	G	73	59	35	24	0.808219	0	219	0	0	0.808219	C694_RS01005	fabI	synonymous_variant	LOW
P9a	P9	antrum	P9a	Hp_P9a	NC_018939.1	202280	T	C	67	52	31	21	0.776119	0	219	3	0.013699	0.762421	C694_RS01005	fabI	synonymous_variant	LOW
P9a	P9	antrum	P9a	Hp_P9a	NC_018939.1	202346	C	T	64	51	27	24	0.796875	0	222	1	0.004505	0.79237	C694_RS01005	fabI	synonymous_variant	LOW
P9a	P9	antrum	P9a	Hp_P9a	NC_018939.1	202355	A	G	68	51	31	20	0.75	0.028571	204	5	0.02451	0.72549	C694_RS01005	fabI	synonymous_variant	LOW
P9a	P9	antrum	P9a	Hp_P9a	NC_018939.1	202403	C	T	64	50	27	23	0.78125	0	208	3	0.014423	0.766827	C694_RS01005	fabI	synonymous_variant	LOW
P9a	P9	antrum	P9a	Hp_P9a	NC_018939.1	202580	T	C	68	53	29	24	0.779412	0	216	2	0.009259	0.770153	C694_RS01010	lpxD	synonymous_variant	LOW
P9a	P9	antrum	P9a	Hp_P9a	NC_018939.1	202631	T	C	71	55	31	24	0.774648	0	225	2	0.008889	0.765759	C694_RS01010	lpxD	synonymous_variant	LOW
P9a	P9	antrum	P9a	Hp_P9a	NC_018939.1	202712	A	G	62	44	26	18	0.709677	0.046154	209	3	0.014354	0.695323	C694_RS01010	lpxD	synonymous_variant	LOW
P9a	P9	antrum	P9a	Hp_P9a	NC_018939.1	202721	T	C	62	46	28	18	0.741935	0.060606	212	1	0.004717	0.737219	C694_RS01010	lpxD	synonymous_variant	LOW
P9a	P9	antrum	P9a	Hp_P9a	NC_018939.1	202790	T	C	73	60	33	27	0.821918	0	230	1	0.004348	0.81757	C694_RS01010	lpxD	synonymous_variant	LOW
P9a	P9	antrum	P9a	Hp_P9a	NC_018939.1	202798	C	T	72	57	33	24	0.791667	0	234	1	0.004274	0.787393	C694_RS01010	lpxD	missense_variant	MODERATE
P9a	P9	antrum	P9a	Hp_P9a	NC_018939.1	202814	G	A	70	57	32	25	0.814286	0.014085	210	2	0.009524	0.804762	C694_RS01010	lpxD	synonymous_variant	LOW
P9a	P9	antrum	P9a	Hp_P9a	NC_018939.1	202836	G	C	70	57	34	23	0.814286	0	224	1	0.004464	0.809821	C694_RS01010	lpxD	missense_variant	MODERATE
P9a	P9	antrum	P9a	Hp_P9a	NC_018939.1	202997	T	C	79	66	39	27	0.835443	0	225	1	0.004444	0.830999	C694_RS01010	lpxD	synonymous_variant	LOW
P9a	P9	antrum	P9a	Hp_P9a	NC_018939.1	203147	A	G	79	63	36	27	0.797468	0.0125	219	0	0	0.797468	C694_RS01010	lpxD	synonymous_variant	LOW
P9a	P9	antrum	P9a	Hp_P9a	NC_018939.1	203270	C	T	80	63	37	26	0.7875	0	224	1	0.004464	0.783036	C694_RS01010	lpxD	synonymous_variant	LOW
P9a	P9	antrum	P9a	Hp_P9a	NC_018939.1	203333	T	G	79	65	38	27	0.822785	0.024691	220	0	0	0.822785	C694_RS01010	lpxD	synonymous_variant	LOW
P9a	P9	antrum	P9a	Hp_P9a	NC_018939.1	203393	T	C	74	60	33	27	0.810811	0	224	4	0.017857	0.792954	C694_RS01010	lpxD	synonymous_variant	LOW
P9a	P9	antrum	P9a	Hp_P9a	NC_018939.1	203516	G	A	81	65	38	27	0.802469	0	231	1	0.004329	0.79814	C694_RS01010	lpxD	synonymous_variant	LOW
P9a	P9	antrum	P9a	Hp_P9a	NC_018939.1	203649	A	G	91	78	37	41	0.857143	0	233	1	0.004292	0.852851	C694_RS01015	metK	synonymous_variant	LOW
P9a	P9	antrum	P9a	Hp_P9a	NC_018939.1	203712	C	T	92	78	40	38	0.847826	0	232	2	0.008621	0.839205	C694_RS01015	metK	synonymous_variant	LOW
P9a	P9	antrum	P9a	Hp_P9a	NC_018939.1	203790	G	A	89	74	38	36	0.831461	0.011111	232	1	0.00431	0.82715	C694_RS01015	metK	synonymous_variant	LOW
P9a	P9	antrum	P9a	Hp_P9a	NC_018939.1	203889	C	T	93	78	40	38	0.83871	0.010638	234	2	0.008547	0.830163	C694_RS01015	metK	synonymous_variant	LOW
P9a	P9	antrum	P9a	Hp_P9a	NC_018939.1	204015	A	G	90	75	40	35	0.833333	0	236	2	0.008475	0.824859	C694_RS01015	metK	synonymous_variant	LOW
P9a	P9	antrum	P9a	Hp_P9a	NC_018939.1	204276	C	T	89	75	40	35	0.842697	0.011111	255	0	0	0.842697	C694_RS01015	metK	synonymous_variant	LOW
P9a	P9	antrum	P9a	Hp_P9a	NC_018939.1	204300	T	C	91	77	39	38	0.846154	0	250	0	0	0.846154	C694_RS01015	metK	synonymous_variant	LOW
P9a	P9	antrum	P9a	Hp_P9a	NC_018939.1	204312	C	T	91	77	39	38	0.846154	0.01087	252	1	0.003968	0.842186	C694_RS01015	metK	synonymous_variant	LOW
P9a	P9	antrum	P9a	Hp_P9a	NC_018939.1	204342	C	T	87	72	39	33	0.827586	0	249	1	0.004016	0.82357	C694_RS01015	metK	synonymous_variant	LOW
P9a	P9	antrum	P9a	Hp_P9a	NC_018939.1	204405	G	T	74	58	25	33	0.783784	0.097561	252	0	0	0.783784	C694_RS01015	metK	synonymous_variant	LOW
P9a	P9	antrum	P9a	Hp_P9a	NC_018939.1	204552	T	C	81	70	39	31	0.864198	0	246	1	0.004065	0.860132	C694_RS01015	metK	synonymous_variant	LOW
P9a	P9	antrum	P9a	Hp_P9a	NC_018939.1	204589	G	A	81	69	37	32	0.851852	0	249	3	0.012048	0.839804	C694_RS01015	metK	missense_variant	MODERATE
P9a	P9	antrum	P9a	Hp_P9a	NC_018939.1	204744	A	G	77	52	32	20	0.675325	0	246	1	0.004065	0.67126	C694_RS01015	metK	synonymous_variant	LOW
P9a	P9	antrum	P9a	Hp_P9a	NC_018939.1	204882	A	G	71	49	27	22	0.690141	0	250	2	0.008	0.682141	C694_RS01020	ndk	synonymous_variant	LOW
P9a	P9	antrum	P9a	Hp_P9a	NC_018939.1	204906	A	G	73	52	30	22	0.712329	0	256	0	0	0.712329	C694_RS01020	ndk	synonymous_variant	LOW
P9a	P9	antrum	P9a	Hp_P9a	NC_018939.1	204912	T	C	72	50	29	21	0.694444	0	254	0	0	0.694444	C694_RS01020	ndk	synonymous_variant	LOW
P9a	P9	antrum	P9a	Hp_P9a	NC_018939.1	205078	A	G	67	50	27	23	0.746269	0.028986	251	1	0.003984	0.742285	C694_RS01020	ndk	missense_variant	MODERATE
P9a	P9	antrum	P9a	Hp_P9a	NC_018939.1	205080	G	A	65	48	27	21	0.738462	0.057971	249	0	0	0.738462	C694_RS01020	ndk	synonymous_variant	LOW
P9a	P9	antrum	P9a	Hp_P9a	NC_018939.1	205206	G	A	58	38	18	20	0.655172	0.033333	236	0	0	0.655172	C694_RS01020	ndk	synonymous_variant	LOW
P9a	P9	antrum	P9a	Hp_P9a	NC_018939.1	205218	C	T	65	46	25	21	0.707692	0	244	0	0	0.707692	C694_RS01020	ndk	synonymous_variant	LOW
P9a	P9	antrum	P9a	Hp_P9a	NC_018939.1	205248	A	G	65	47	24	23	0.723077	0	241	1	0.004149	0.718928	C694_RS01020	ndk	synonymous_variant	LOW
P9a	P9	antrum	P9a	Hp_P9a	NC_018939.1	205281	G	T	66	48	28	20	0.727273	0	246	0	0	0.727273	C694_RS00995	C694_RS00995	upstream_gene_variant	MODIFIER
P9a	P9	antrum	P9a	Hp_P9a	NC_018939.1	205430	A	G	63	46	25	21	0.730159	0	250	0	0	0.730159	C694_RS01025	C694_RS01025	missense_variant	MODERATE
P9a	P9	antrum	P9a	Hp_P9a	NC_018939.1	205597	T	C	56	39	23	16	0.696429	0	239	1	0.004184	0.692244	C694_RS01025	C694_RS01025	synonymous_variant	LOW
P9a	P9	antrum	P9a	Hp_P9a	NC_018939.1	205956	A	G	55	46	23	23	0.836364	0.017857	261	1	0.003831	0.832532	C694_RS01035	plsX	synonymous_variant	LOW
P9a	P9	antrum	P9a	Hp_P9a	NC_018939.1	206046	C	T	59	49	24	25	0.830508	0	255	1	0.003922	0.826587	C694_RS01035	plsX	synonymous_variant	LOW
P9a	P9	antrum	P9a	Hp_P9a	NC_018939.1	206134	T	C	58	42	25	17	0.724138	0	259	1	0.003861	0.720277	C694_RS01035	plsX	synonymous_variant	LOW
P9a	P9	antrum	P9a	Hp_P9a	NC_018939.1	206142	T	C	60	48	24	24	0.8	0	263	1	0.003802	0.796198	C694_RS01035	plsX	synonymous_variant	LOW
P9a	P9	antrum	P9a	Hp_P9a	NC_018939.1	206151	C	T	62	50	25	25	0.806452	0	259	1	0.003861	0.802591	C694_RS01035	plsX	synonymous_variant	LOW
P9a	P9	antrum	P9a	Hp_P9a	NC_018939.1	206190	T	A	60	48	23	25	0.8	0	263	0	0	0.8	C694_RS01035	plsX	synonymous_variant	LOW
P9a	P9	antrum	P9a	Hp_P9a	NC_018939.1	206235	T	C	63	50	25	25	0.793651	0.030769	257	1	0.003891	0.78976	C694_RS01035	plsX	synonymous_variant	LOW
P9a	P9	antrum	P9a	Hp_P9a	NC_018939.1	206283	G	A	62	49	25	24	0.790323	0	255	1	0.003922	0.786401	C694_RS01035	plsX	synonymous_variant	LOW
P9a	P9	antrum	P9a	Hp_P9a	NC_018939.1	206340	T	C	61	50	24	26	0.819672	0	264	2	0.007576	0.812096	C694_RS01035	plsX	synonymous_variant	LOW
P9a	P9	antrum	P9a	Hp_P9a	NC_018939.1	206430	C	T	63	50	26	24	0.793651	0	260	0	0	0.793651	C694_RS01035	plsX	synonymous_variant	LOW
P9a	P9	antrum	P9a	Hp_P9a	NC_018939.1	206432	T	C	61	47	24	23	0.770492	0	257	0	0	0.770492	C694_RS01035	plsX	missense_variant	MODERATE
P9a	P9	antrum	P9a	Hp_P9a	NC_018939.1	206874	T	C	67	51	29	22	0.761194	0	283	2	0.007067	0.754127	C694_RS01035	plsX	synonymous_variant	LOW
P9a	P9	antrum	P9a	Hp_P9a	NC_018939.1	206939	A	G	63	47	28	19	0.746032	0	274	0	0	0.746032	C694_RS01040	C694_RS01040	missense_variant	MODERATE
P9a	P9	antrum	P9a	Hp_P9a	NC_018939.1	207133	A	C	65	51	28	23	0.784615	0	291	0	0	0.784615	C694_RS01040	C694_RS01040	missense_variant	MODERATE
P9a	P9	antrum	P9a	Hp_P9a	NC_018939.1	207234	G	A	63	50	27	23	0.793651	0	287	0	0	0.793651	C694_RS01040	C694_RS01040	synonymous_variant	LOW
P9a	P9	antrum	P9a	Hp_P9a	NC_018939.1	207498	C	T	72	57	27	30	0.791667	0	287	0	0	0.791667	C694_RS01040	C694_RS01040	synonymous_variant	LOW
P9a	P9	antrum	P9a	Hp_P9a	NC_018939.1	207573	A	G	80	64	30	34	0.8	0	316	4	0.012658	0.787342	C694_RS01040	C694_RS01040	synonymous_variant	LOW
P9a	P9	antrum	P9a	Hp_P9a	NC_018939.1	207594	A	G	79	66	32	34	0.835443	0	304	1	0.003289	0.832154	C694_RS01040	C694_RS01040	synonymous_variant	LOW
P9a	P9	antrum	P9a	Hp_P9a	NC_018939.1	207600	A	G	76	63	29	34	0.828947	0.012987	298	0	0	0.828947	C694_RS01040	C694_RS01040	synonymous_variant	LOW
P9a	P9	antrum	P9a	Hp_P9a	NC_018939.1	207714	G	A	76	63	29	34	0.828947	0.012987	294	1	0.003401	0.825546	C694_RS01040	C694_RS01040	synonymous_variant	LOW
P9a	P9	antrum	P9a	Hp_P9a	NC_018939.1	207943	G	A	85	75	35	40	0.882353	0	313	0	0	0.882353	C694_RS01045	C694_RS01045	missense_variant	MODERATE
P9a	P9	antrum	P9a	Hp_P9a	NC_018939.1	207972	G	A	81	68	33	35	0.839506	0	293	1	0.003413	0.836093	C694_RS01045	C694_RS01045	synonymous_variant	LOW
P9a	P9	antrum	P9a	Hp_P9a	NC_018939.1	207984	G	A	82	75	35	40	0.914634	0.012048	291	1	0.003436	0.911198	C694_RS01045	C694_RS01045	synonymous_variant	LOW
P9a	P9	antrum	P9a	Hp_P9a	NC_018939.1	208146	T	G	88	81	36	45	0.920455	0	293	0	0	0.920455	C694_RS01045	C694_RS01045	synonymous_variant	LOW
P9a	P9	antrum	P9a	Hp_P9a	NC_018939.1	208164	T	C	83	76	34	42	0.915663	0	293	0	0	0.915663	C694_RS01045	C694_RS01045	synonymous_variant	LOW
P9a	P9	antrum	P9a	Hp_P9a	NC_018939.1	208297	A	G	73	72	31	41	0.986301	0.051948	30	0	0	0.986301	C694_RS08565	C694_RS08565	upstream_gene_variant	MODIFIER
P9a	P9	antrum	P9a	Hp_P9a	NC_018939.1	208302	T	G	81	78	31	47	0.962963	0.012195	171	0	0	0.962963	C694_RS08565	C694_RS08565	start_lost	HIGH
P9a	P9	antrum	P9a	Hp_P9a	NC_018939.1	208304	T	A	81	77	31	46	0.950617	0	204	0	0	0.950617	C694_RS08565	C694_RS08565	missense_variant	MODERATE
P9a	P9	antrum	P9a	Hp_P9a	NC_018939.1	208311	A	G	78	74	31	43	0.948718	0.012658	197	1	0.005076	0.943642	C694_RS08565	C694_RS08565	missense_variant	MODERATE
P9a	P9	antrum	P9a	Hp_P9a	NC_018939.1	208312	T	G	77	73	31	42	0.948052	0.012821	209	0	0	0.948052	C694_RS08565	C694_RS08565	missense_variant	MODERATE
P9a	P9	antrum	P9a	Hp_P9a	NC_018939.1	208320	A	T	83	78	32	46	0.939759	0.011905	212	1	0.004717	0.935042	C694_RS08565	C694_RS08565	missense_variant	MODERATE
P9a	P9	antrum	P9a	Hp_P9a	NC_018939.1	208331	T	C	84	80	34	46	0.952381	0.011765	211	3	0.014218	0.938163	C694_RS08565	C694_RS08565	missense_variant	MODERATE
P9a	P9	antrum	P9a	Hp_P9a	NC_018939.1	208334	G	A	83	79	33	46	0.951807	0.011905	211	0	0	0.951807	C694_RS08565	C694_RS08565	missense_variant	MODERATE
P9a	P9	antrum	P9a	Hp_P9a	NC_018939.1	208384	G	A	91	86	39	47	0.945055	0	212	0	0	0.945055	C694_RS08565	C694_RS08565	synonymous_variant	LOW
P9a	P9	antrum	P9a	Hp_P9a	NC_018939.1	208389	A	G	84	83	39	44	0.988095	0.045455	20	0	0	0.988095	C694_RS08565	C694_RS08565	missense_variant	MODERATE
P9a	P9	antrum	P9a	Hp_P9a	NC_018939.1	208405	T	C	87	83	39	44	0.954023	0	183	0	0	0.954023	C694_RS08565	C694_RS08565	synonymous_variant	LOW
P2c	P2	corpus	P2c	Hp_P2c	NC_018939.1	208523	C	T	89	13	8	5	0.146067	0.011111	92	2	0.021739	0.124328	C694_RS01065	C694_RS01065	upstream_gene_variant	MODIFIER
P2c	P2	corpus	P2c	Hp_P2c	NC_018939.1	208524	T	C	90	13	8	5	0.144444	0	92	2	0.021739	0.122705	C694_RS01065	C694_RS01065	upstream_gene_variant	MODIFIER
P2a	P2	antrum	P2a	Hp_P2a	NC_018939.1	208524	T	C	130	15	10	5	0.115385	0	205	3	0.014634	0.10075	C694_RS01065	C694_RS01065	upstream_gene_variant	MODIFIER
P9a	P9	antrum	P9a	Hp_P9a	NC_018939.1	208558	C	T	81	80	40	40	0.987654	0.05814	24	0	0	0.987654	C694_RS01065	C694_RS01065	upstream_gene_variant	MODIFIER
P9a	P9	antrum	P9a	Hp_P9a	NC_018939.1	208564	C	T	81	81	41	40	1	0.05814	29	0	0	1	C694_RS01065	C694_RS01065	upstream_gene_variant	MODIFIER
P9a	P9	antrum	P9a	Hp_P9a	NC_018939.1	208611	C	T	87	83	41	42	0.954023	0	174	2	0.011494	0.942529	C694_RS01065	C694_RS01065	upstream_gene_variant	MODIFIER
P9a	P9	antrum	P9a	Hp_P9a	NC_018939.1	208690	A	G	86	82	40	42	0.953488	0.022727	63	1	0.015873	0.937615	C694_RS01065	C694_RS01065	upstream_gene_variant	MODIFIER
P9a	P9	antrum	P9a	Hp_P9a	NC_018939.1	208789	A	C	87	80	40	40	0.91954	0	182	0	0	0.91954	C694_RS01065	C694_RS01065	upstream_gene_variant	MODIFIER
P9a	P9	antrum	P9a	Hp_P9a	NC_018939.1	208791	C	A	81	80	39	41	0.987654	0.05814	60	0	0	0.987654	C694_RS01065	C694_RS01065	upstream_gene_variant	MODIFIER
P9a	P9	antrum	P9a	Hp_P9a	NC_018939.1	208822	G	A	92	88	40	48	0.956522	0.010753	169	0	0	0.956522	C694_RS01065	C694_RS01065	upstream_gene_variant	MODIFIER
P9a	P9	antrum	P9a	Hp_P9a	NC_018939.1	208831	C	T	89	87	41	46	0.977528	0.043011	23	0	0	0.977528	C694_RS01065	C694_RS01065	upstream_gene_variant	MODIFIER
P9a	P9	antrum	P9a	Hp_P9a	NC_018939.1	208834	C	T	87	87	41	46	1	0.054348	25	0	0	1	C694_RS01065	C694_RS01065	upstream_gene_variant	MODIFIER
P9a	P9	antrum	P9a	Hp_P9a	NC_018939.1	208837	T	C	87	86	41	45	0.988506	0.043956	27	0	0	0.988506	C694_RS01065	C694_RS01065	upstream_gene_variant	MODIFIER
P9a	P9	antrum	P9a	Hp_P9a	NC_018939.1	208980	C	T	88	81	39	42	0.920455	0	280	0	0	0.920455	C694_RS01055	C694_RS01055	synonymous_variant	LOW
P9a	P9	antrum	P9a	Hp_P9a	NC_018939.1	209019	C	A	90	84	38	46	0.933333	0	291	0	0	0.933333	C694_RS01055	C694_RS01055	missense_variant	MODERATE
P9a	P9	antrum	P9a	Hp_P9a	NC_018939.1	209031	C	T	85	79	37	42	0.929412	0	286	0	0	0.929412	C694_RS01055	C694_RS01055	synonymous_variant	LOW
P9a	P9	antrum	P9a	Hp_P9a	NC_018939.1	209076	A	G	90	84	39	45	0.933333	0.021739	295	0	0	0.933333	C694_RS01055	C694_RS01055	synonymous_variant	LOW
P9a	P9	antrum	P9a	Hp_P9a	NC_018939.1	209166	A	G	84	78	37	41	0.928571	0	292	2	0.006849	0.921722	C694_RS01055	C694_RS01055	synonymous_variant	LOW
P9a	P9	antrum	P9a	Hp_P9a	NC_018939.1	209220	C	A	83	75	36	39	0.903614	0	306	2	0.006536	0.897079	C694_RS01055	C694_RS01055	missense_variant	MODERATE
P9a	P9	antrum	P9a	Hp_P9a	NC_018939.1	209323	A	T	84	71	33	38	0.845238	0.045455	303	1	0.0033	0.841938	C694_RS01060	C694_RS01060	missense_variant	MODERATE
P9a	P9	antrum	P9a	Hp_P9a	NC_018939.1	209328	A	T	84	68	29	39	0.809524	0	309	0	0	0.809524	C694_RS01060	C694_RS01060	missense_variant	MODERATE
P9a	P9	antrum	P9a	Hp_P9a	NC_018939.1	209340	T	G	87	71	32	39	0.816092	0	297	0	0	0.816092	C694_RS01060	C694_RS01060	missense_variant	MODERATE
P9a	P9	antrum	P9a	Hp_P9a	NC_018939.1	209343	T	A	87	69	32	37	0.793103	0	306	0	0	0.793103	C694_RS01060	C694_RS01060	synonymous_variant	LOW
P9a	P9	antrum	P9a	Hp_P9a	NC_018939.1	209349	C	T	89	76	35	41	0.853933	0	309	1	0.003236	0.850696	C694_RS01060	C694_RS01060	synonymous_variant	LOW
P9a	P9	antrum	P9a	Hp_P9a	NC_018939.1	209351	C	T	87	75	34	41	0.862069	0	303	1	0.0033	0.858769	C694_RS01060	C694_RS01060	missense_variant	MODERATE
P9a	P9	antrum	P9a	Hp_P9a	NC_018939.1	209352	A	G	88	75	34	41	0.852273	0	310	0	0	0.852273	C694_RS01060	C694_RS01060	synonymous_variant	LOW
P9a	P9	antrum	P9a	Hp_P9a	NC_018939.1	209355	C	T	87	76	35	41	0.873563	0	314	0	0	0.873563	C694_RS01060	C694_RS01060	synonymous_variant	LOW
P9a	P9	antrum	P9a	Hp_P9a	NC_018939.1	209363	G	A	91	78	35	43	0.857143	0	307	0	0	0.857143	C694_RS01060	C694_RS01060	synonymous_variant	LOW
P9a	P9	antrum	P9a	Hp_P9a	NC_018939.1	209370	C	T	88	71	32	39	0.806818	0	317	2	0.006309	0.800509	C694_RS01060	C694_RS01060	synonymous_variant	LOW
P9a	P9	antrum	P9a	Hp_P9a	NC_018939.1	209371	T	C	89	71	32	39	0.797753	0	311	3	0.009646	0.788107	C694_RS01060	C694_RS01060	missense_variant	MODERATE
P9a	P9	antrum	P9a	Hp_P9a	NC_018939.1	209381	C	T	80	66	29	37	0.825	0.069767	293	1	0.003413	0.821587	C694_RS01060	C694_RS01060	missense_variant	MODERATE
P9a	P9	antrum	P9a	Hp_P9a	NC_018939.1	209384	C	T	74	66	30	36	0.891892	0.108434	287	5	0.017422	0.87447	C694_RS01060	C694_RS01060	missense_variant	MODERATE
P9a	P9	antrum	P9a	Hp_P9a	NC_018939.1	209385	G	T	75	68	31	37	0.906667	0.085366	297	0	0	0.906667	C694_RS01060	C694_RS01060	missense_variant	MODERATE
P9a	P9	antrum	P9a	Hp_P9a	NC_018939.1	209392	A	G	86	75	37	38	0.872093	0.011494	310	0	0	0.872093	C694_RS01060	C694_RS01060	missense_variant	MODERATE
P9a	P9	antrum	P9a	Hp_P9a	NC_018939.1	209415	A	G	86	76	34	42	0.883721	0	318	0	0	0.883721	C694_RS01060	C694_RS01060	synonymous_variant	LOW
P9a	P9	antrum	P9a	Hp_P9a	NC_018939.1	209446	A	T	86	75	34	41	0.872093	0.033708	313	0	0	0.872093	C694_RS01060	C694_RS01060	missense_variant	MODERATE
P9a	P9	antrum	P9a	Hp_P9a	NC_018939.1	209448	T	G	87	75	32	43	0.862069	0	313	0	0	0.862069	C694_RS01060	C694_RS01060	missense_variant	MODERATE
P9a	P9	antrum	P9a	Hp_P9a	NC_018939.1	209454	A	G	89	76	33	43	0.853933	0.011111	322	0	0	0.853933	C694_RS01060	C694_RS01060	synonymous_variant	LOW
P9a	P9	antrum	P9a	Hp_P9a	NC_018939.1	209460	A	G	84	74	35	39	0.880952	0.023256	321	0	0	0.880952	C694_RS01060	C694_RS01060	synonymous_variant	LOW
P9a	P9	antrum	P9a	Hp_P9a	NC_018939.1	209471	T	C	88	67	33	34	0.761364	0	298	0	0	0.761364	C694_RS01060	C694_RS01060	missense_variant	MODERATE
P9a	P9	antrum	P9a	Hp_P9a	NC_018939.1	209516	T	C	87	75	33	42	0.862069	0.022472	324	0	0	0.862069	C694_RS01060	C694_RS01060	missense_variant	MODERATE
P9a	P9	antrum	P9a	Hp_P9a	NC_018939.1	209537	A	G	84	74	33	41	0.880952	0	324	2	0.006173	0.87478	C694_RS01060	C694_RS01060	synonymous_variant	LOW
P9a	P9	antrum	P9a	Hp_P9a	NC_018939.1	209538	A	G	84	74	33	41	0.880952	0	324	1	0.003086	0.877866	C694_RS01060	C694_RS01060	synonymous_variant	LOW
P9a	P9	antrum	P9a	Hp_P9a	NC_018939.1	209571	G	T	78	67	30	37	0.858974	0.082353	326	0	0	0.858974	C694_RS01060	C694_RS01060	missense_variant	MODERATE
P9a	P9	antrum	P9a	Hp_P9a	NC_018939.1	209595	T	G	77	65	30	35	0.844156	0.0375	325	0	0	0.844156	C694_RS01060	C694_RS01060	missense_variant	MODERATE
P9a	P9	antrum	P9a	Hp_P9a	NC_018939.1	209608	G	A	81	69	34	35	0.851852	0	318	0	0	0.851852	C694_RS01060	C694_RS01060	missense_variant	MODERATE
P9a	P9	antrum	P9a	Hp_P9a	NC_018939.1	209649	A	G	83	71	35	36	0.855422	0.011905	327	1	0.003058	0.852364	C694_RS01060	C694_RS01060	synonymous_variant	LOW
P9a	P9	antrum	P9a	Hp_P9a	NC_018939.1	209802	C	G	77	66	31	35	0.857143	0	329	0	0	0.857143	C694_RS01060	C694_RS01060	synonymous_variant	LOW
P9a	P9	antrum	P9a	Hp_P9a	NC_018939.1	209822	T	C	81	69	33	36	0.851852	0	329	1	0.00304	0.848812	C694_RS01060	C694_RS01060	missense_variant	MODERATE
P9a	P9	antrum	P9a	Hp_P9a	NC_018939.1	209837	T	G	78	64	29	35	0.820513	0	326	0	0	0.820513	C694_RS01060	C694_RS01060	missense_variant	MODERATE
P9a	P9	antrum	P9a	Hp_P9a	NC_018939.1	209838	T	G	81	68	32	36	0.839506	0	327	1	0.003058	0.836448	C694_RS01060	C694_RS01060	synonymous_variant	LOW
P9a	P9	antrum	P9a	Hp_P9a	NC_018939.1	209889	A	T	70	58	27	31	0.828571	0	298	0	0	0.828571	C694_RS01060	C694_RS01060	synonymous_variant	LOW
P9a	P9	antrum	P9a	Hp_P9a	NC_018939.1	209892	A	G	66	56	24	32	0.848485	0.014925	305	0	0	0.848485	C694_RS01060	C694_RS01060	synonymous_variant	LOW
P9a	P9	antrum	P9a	Hp_P9a	NC_018939.1	209925	G	A	79	65	31	34	0.822785	0	329	1	0.00304	0.819745	C694_RS01060	C694_RS01060	synonymous_variant	LOW
P9a	P9	antrum	P9a	Hp_P9a	NC_018939.1	209926	T	G	78	66	32	34	0.846154	0.012658	328	1	0.003049	0.843105	C694_RS01060	C694_RS01060	missense_variant	MODERATE
P9a	P9	antrum	P9a	Hp_P9a	NC_018939.1	209934	A	G	77	67	31	36	0.87013	0	328	2	0.006098	0.864032	C694_RS01060	C694_RS01060	synonymous_variant	LOW
P9a	P9	antrum	P9a	Hp_P9a	NC_018939.1	209946	C	T	78	67	31	36	0.858974	0	326	4	0.01227	0.846704	C694_RS01060	C694_RS01060	synonymous_variant	LOW
P9a	P9	antrum	P9a	Hp_P9a	NC_018939.1	212013	A	C	80	63	29	34	0.7875	0	218	0	0	0.7875	C694_RS08570	C694_RS08570	missense_variant	MODERATE
P9a	P9	antrum	P9a	Hp_P9a	NC_018939.1	212014	T	C	79	63	29	34	0.797468	0	218	0	0	0.797468	C694_RS08570	C694_RS08570	missense_variant	MODERATE
P7a	P7	antrum	P7a	Hp_P7a	NC_018939.1	212944	C	T	78	12	6	6	0.153846	0.012658	45	0	0	0.153846	C694_RS01065	C694_RS01065	synonymous_variant	LOW
P9a	P9	antrum	P9a	Hp_P9a	NC_018939.1	213241	C	T	79	22	13	9	0.278481	0.036585	201	0	0	0.278481	C694_RS01065	C694_RS01065	synonymous_variant	LOW
P9a	P9	antrum	P9a	Hp_P9a	NC_018939.1	213413	T	C	92	24	12	12	0.26087	0	214	2	0.009346	0.251524	C694_RS01070	C694_RS01070	missense_variant	MODERATE
P9a	P9	antrum	P9a	Hp_P9a	NC_018939.1	213416	G	A	87	24	12	12	0.275862	0	209	1	0.004785	0.271077	C694_RS01070	C694_RS01070	synonymous_variant	LOW
P9a	P9	antrum	P9a	Hp_P9a	NC_018939.1	213417	T	C	86	24	12	12	0.27907	0	206	0	0	0.27907	C694_RS01070	C694_RS01070	synonymous_variant	LOW
P9a	P9	antrum	P9a	Hp_P9a	NC_018939.1	213436	G	A	92	27	16	11	0.293478	0	215	0	0	0.293478	C694_RS01070	C694_RS01070	missense_variant	MODERATE
P9a	P9	antrum	P9a	Hp_P9a	NC_018939.1	213437	C	T	93	27	15	12	0.290323	0	215	0	0	0.290323	C694_RS01070	C694_RS01070	missense_variant	MODERATE
P9a	P9	antrum	P9a	Hp_P9a	NC_018939.1	213447	C	A	93	27	14	13	0.290323	0	213	0	0	0.290323	C694_RS01070	C694_RS01070	missense_variant	MODERATE
P5c	P5	corpus	P5c	Hp_P5c	NC_018939.1	213741	C	T	54	49	24	25	0.907407	0	198	0	0	0.907407	C694_RS01070	C694_RS01070	synonymous_variant	LOW
P9a	P9	antrum	P9a	Hp_P9a	NC_018939.1	213984	A	C	85	76	40	36	0.894118	0	223	0	0	0.894118	C694_RS01070	C694_RS01070	synonymous_variant	LOW
P9a	P9	antrum	P9a	Hp_P9a	NC_018939.1	214017	G	A	81	72	38	34	0.888889	0.024096	225	2	0.008889	0.88	C694_RS01070	C694_RS01070	synonymous_variant	LOW
P9a	P9	antrum	P9a	Hp_P9a	NC_018939.1	214044	C	T	77	67	36	31	0.87013	0	225	1	0.004444	0.865685	C694_RS01070	C694_RS01070	synonymous_variant	LOW
P9a	P9	antrum	P9a	Hp_P9a	NC_018939.1	214123	T	C	77	68	37	31	0.883117	0	229	2	0.008734	0.874383	C694_RS01070	C694_RS01070	missense_variant	MODERATE
P9a	P9	antrum	P9a	Hp_P9a	NC_018939.1	214143	C	T	77	68	38	30	0.883117	0.0375	216	0	0	0.883117	C694_RS01070	C694_RS01070	synonymous_variant	LOW
P9a	P9	antrum	P9a	Hp_P9a	NC_018939.1	214149	A	C	75	64	36	28	0.853333	0.025974	221	1	0.004525	0.848808	C694_RS01070	C694_RS01070	missense_variant	MODERATE
P9a	P9	antrum	P9a	Hp_P9a	NC_018939.1	214325	T	A	76	69	36	33	0.907895	0.012987	227	1	0.004405	0.903489	C694_RS01070	C694_RS01070	missense_variant	MODERATE
P9a	P9	antrum	P9a	Hp_P9a	NC_018939.1	214431	T	A	72	23	9	14	0.319444	0	227	0	0	0.319444	C694_RS01070	C694_RS01070	synonymous_variant	LOW
P9a	P9	antrum	P9a	Hp_P9a	NC_018939.1	214433	G	C	73	22	9	13	0.30137	0	225	0	0	0.30137	C694_RS01070	C694_RS01070	missense_variant	MODERATE
P4c	P4	corpus	P4c	Hp_P4c	NC_018939.1	214706	G	T	314	33	21	12	0.105096	0	230	0	0	0.105096	C694_RS01060	C694_RS01060	upstream_gene_variant	MODIFIER
P2c	P2	corpus	P2c	Hp_P2c	NC_018939.1	214707	C	T	102	18	9	9	0.176471	0	79	0	0	0.176471	C694_RS01060	C694_RS01060	upstream_gene_variant	MODIFIER
P9a	P9	antrum	P9a	Hp_P9a	NC_018939.1	214734	C	T	69	22	7	15	0.318841	0	226	4	0.017699	0.301141	C694_RS01060	C694_RS01060	upstream_gene_variant	MODIFIER
P9a	P9	antrum	P9a	Hp_P9a	NC_018939.1	214780	A	G	68	22	8	14	0.323529	0	231	1	0.004329	0.3192	C694_RS01080	hofA	synonymous_variant	LOW
P9a	P9	antrum	P9a	Hp_P9a	NC_018939.1	214793	G	T	69	27	12	15	0.391304	0	229	1	0.004367	0.386938	C694_RS01080	hofA	missense_variant	MODERATE
P9a	P9	antrum	P9a	Hp_P9a	NC_018939.1	214798	C	T	64	27	12	15	0.421875	0.015385	216	0	0	0.421875	C694_RS01080	hofA	synonymous_variant	LOW
P2c	P2	corpus	P2c	Hp_P2c	NC_018939.1	214804	C	T	100	38	21	17	0.38	0	80	1	0.0125	0.3675	C694_RS01080	hofA	synonymous_variant	LOW
P9a	P9	antrum	P9a	Hp_P9a	NC_018939.1	214820	A	G	66	30	12	18	0.454545	0	218	0	0	0.454545	C694_RS01080	hofA	missense_variant	MODERATE
P9a	P9	antrum	P9a	Hp_P9a	NC_018939.1	214822	C	G	66	33	14	19	0.5	0	220	2	0.009091	0.490909	C694_RS01080	hofA	missense_variant	MODERATE
P9a	P9	antrum	P9a	Hp_P9a	NC_018939.1	214828	G	T	65	35	16	19	0.538462	0	221	0	0	0.538462	C694_RS01080	hofA	synonymous_variant	LOW
P9a	P9	antrum	P9a	Hp_P9a	NC_018939.1	214858	C	G	69	8	3	5	0.115942	0	228	3	0.013158	0.102784	C694_RS01080	hofA	missense_variant	MODERATE
P9a	P9	antrum	P9a	Hp_P9a	NC_018939.1	214867	A	G	69	8	3	5	0.115942	0	227	2	0.008811	0.107131	C694_RS01080	hofA	synonymous_variant	LOW
P9a	P9	antrum	P9a	Hp_P9a	NC_018939.1	214870	C	T	70	9	3	6	0.128571	0	225	0	0	0.128571	C694_RS01080	hofA	synonymous_variant	LOW
P9a	P9	antrum	P9a	Hp_P9a	NC_018939.1	214934	G	A	65	9	4	5	0.138462	0	222	0	0	0.138462	C694_RS01080	hofA	missense_variant	MODERATE
P9a	P9	antrum	P9a	Hp_P9a	NC_018939.1	214967	A	G	68	9	4	5	0.132353	0	229	0	0	0.132353	C694_RS01080	hofA	missense_variant	MODERATE
P9a	P9	antrum	P9a	Hp_P9a	NC_018939.1	214969	C	T	68	9	4	5	0.132353	0	228	0	0	0.132353	C694_RS01080	hofA	synonymous_variant	LOW
P9a	P9	antrum	P9a	Hp_P9a	NC_018939.1	214970	C	T	70	9	5	4	0.128571	0	232	1	0.00431	0.124261	C694_RS01080	hofA	missense_variant	MODERATE
P9a	P9	antrum	P9a	Hp_P9a	NC_018939.1	214976	T	C	69	9	4	5	0.130435	0	228	1	0.004386	0.126049	C694_RS01080	hofA	synonymous_variant	LOW
P9a	P9	antrum	P9a	Hp_P9a	NC_018939.1	215009	T	C	63	24	10	14	0.380952	0.015625	220	0	0	0.380952	C694_RS01080	hofA	synonymous_variant	LOW
P9a	P9	antrum	P9a	Hp_P9a	NC_018939.1	215279	G	A	56	7	2	5	0.125	0.050847	214	0	0	0.125	C694_RS01080	hofA	missense_variant	MODERATE
P9a	P9	antrum	P9a	Hp_P9a	NC_018939.1	215304	G	A	59	10	4	6	0.169492	0	234	1	0.004274	0.165218	C694_RS01080	hofA	missense_variant	MODERATE
P9a	P9	antrum	P9a	Hp_P9a	NC_018939.1	215310	A	T	57	10	4	6	0.175439	0	233	0	0	0.175439	C694_RS01080	hofA	missense_variant	MODERATE
P9a	P9	antrum	P9a	Hp_P9a	NC_018939.1	215341	T	C	58	11	4	7	0.189655	0	241	1	0.004149	0.185506	C694_RS01080	hofA	synonymous_variant	LOW
P9a	P9	antrum	P9a	Hp_P9a	NC_018939.1	215447	G	A	59	11	4	7	0.186441	0	236	1	0.004237	0.182203	C694_RS01080	hofA	missense_variant	MODERATE
P9a	P9	antrum	P9a	Hp_P9a	NC_018939.1	215449	T	C	58	11	4	7	0.189655	0	240	2	0.008333	0.181322	C694_RS01080	hofA	synonymous_variant	LOW
P9a	P9	antrum	P9a	Hp_P9a	NC_018939.1	215476	G	A	60	11	3	8	0.183333	0.016393	240	0	0	0.183333	C694_RS01080	hofA	synonymous_variant	LOW
P9a	P9	antrum	P9a	Hp_P9a	NC_018939.1	215573	C	T	58	13	5	8	0.224138	0	250	8	0.032	0.192138	C694_RS01080	hofA	missense_variant	MODERATE
P9a	P9	antrum	P9a	Hp_P9a	NC_018939.1	215657	G	A	62	11	3	8	0.177419	0	235	0	0	0.177419	C694_RS01080	hofA	missense_variant	MODERATE
P9a	P9	antrum	P9a	Hp_P9a	NC_018939.1	215659	G	C	62	11	3	8	0.177419	0	231	1	0.004329	0.17309	C694_RS01080	hofA	synonymous_variant	LOW
P9a	P9	antrum	P9a	Hp_P9a	NC_018939.1	215710	C	T	61	9	2	7	0.147541	0	240	1	0.004167	0.143374	C694_RS01080	hofA	synonymous_variant	LOW
P9a	P9	antrum	P9a	Hp_P9a	NC_018939.1	215758	T	C	61	12	3	9	0.196721	0	251	1	0.003984	0.192737	C694_RS01080	hofA	synonymous_variant	LOW
P9a	P9	antrum	P9a	Hp_P9a	NC_018939.1	215837	A	G	64	10	2	8	0.15625	0	250	0	0	0.15625	C694_RS01080	hofA	missense_variant	MODERATE
P9a	P9	antrum	P9a	Hp_P9a	NC_018939.1	215848	C	T	61	10	2	8	0.163934	0	250	2	0.008	0.155934	C694_RS01080	hofA	synonymous_variant	LOW
P9a	P9	antrum	P9a	Hp_P9a	NC_018939.1	216061	C	T	72	12	3	9	0.166667	0	257	1	0.003891	0.162776	C694_RS01080	hofA	synonymous_variant	LOW
P9a	P9	antrum	P9a	Hp_P9a	NC_018939.1	216073	G	T	70	40	16	24	0.571429	0.027778	246	3	0.012195	0.559233	C694_RS01080	hofA	missense_variant	MODERATE
P9a	P9	antrum	P9a	Hp_P9a	NC_018939.1	216101	A	G	71	11	3	8	0.15493	0	260	1	0.003846	0.151083	C694_RS01060	C694_RS01060	upstream_gene_variant	MODIFIER
P9a	P9	antrum	P9a	Hp_P9a	NC_018939.1	216113	T	C	71	11	3	8	0.15493	0	256	0	0	0.15493	C694_RS01060	C694_RS01060	upstream_gene_variant	MODIFIER
E	E	unspecified	E	Hp_E_pool	NC_018939.1	216125	T	A	83	18	11	7	0.216867	0	144	0	0	0.216867	C694_RS01060	C694_RS01060	upstream_gene_variant	MODIFIER
E	E	unspecified	E	Hp_E_pool	NC_018939.1	216141	C	T	79	17	11	6	0.21519	0	140	1	0.007143	0.208047	C694_RS01060	C694_RS01060	upstream_gene_variant	MODIFIER
E	E	unspecified	E	Hp_E_pool	NC_018939.1	216144	A	C	79	18	11	7	0.227848	0	138	0	0	0.227848	C694_RS01060	C694_RS01060	upstream_gene_variant	MODIFIER
P2c	P2	corpus	P2c	Hp_P2c	NC_018939.1	216156	C	T	116	58	29	29	0.5	0	107	0	0	0.5	C694_RS01060	C694_RS01060	upstream_gene_variant	MODIFIER
P9a	P9	antrum	P9a	Hp_P9a	NC_018939.1	216156	C	T	69	52	24	28	0.753623	0	246	4	0.01626	0.737363	C694_RS01060	C694_RS01060	upstream_gene_variant	MODIFIER
E	E	unspecified	E	Hp_E_pool	NC_018939.1	216157	G	A	81	19	11	8	0.234568	0	139	0	0	0.234568	C694_RS01060	C694_RS01060	upstream_gene_variant	MODIFIER
P9a	P9	antrum	P9a	Hp_P9a	NC_018939.1	216323	C	T	74	10	2	8	0.135135	0	238	1	0.004202	0.130933	C694_RS01085	htpG	synonymous_variant	LOW
P9a	P9	antrum	P9a	Hp_P9a	NC_018939.1	216332	C	T	76	10	2	8	0.131579	0	243	0	0	0.131579	C694_RS01085	htpG	synonymous_variant	LOW
P9a	P9	antrum	P9a	Hp_P9a	NC_018939.1	216389	T	C	75	10	1	9	0.133333	0	244	0	0	0.133333	C694_RS01085	htpG	synonymous_variant	LOW
E	E	unspecified	E	Hp_E_pool	NC_018939.1	216389	T	C	84	15	8	7	0.178571	0	135	1	0.007407	0.171164	C694_RS01085	htpG	synonymous_variant	LOW
P9a	P9	antrum	P9a	Hp_P9a	NC_018939.1	216436	A	G	77	10	2	8	0.12987	0	247	0	0	0.12987	C694_RS01085	htpG	missense_variant	MODERATE
P9a	P9	antrum	P9a	Hp_P9a	NC_018939.1	216463	A	G	78	12	3	9	0.153846	0	241	1	0.004149	0.149697	C694_RS01085	htpG	missense_variant	MODERATE
P9a	P9	antrum	P9a	Hp_P9a	NC_018939.1	216521	C	T	74	10	3	7	0.135135	0	244	5	0.020492	0.114643	C694_RS01085	htpG	synonymous_variant	LOW
P9a	P9	antrum	P9a	Hp_P9a	NC_018939.1	216554	T	A	78	9	3	6	0.115385	0	245	1	0.004082	0.111303	C694_RS01085	htpG	synonymous_variant	LOW
P9a	P9	antrum	P9a	Hp_P9a	NC_018939.1	216555	T	C	78	9	3	6	0.115385	0	246	2	0.00813	0.107255	C694_RS01085	htpG	synonymous_variant	LOW
P9a	P9	antrum	P9a	Hp_P9a	NC_018939.1	216566	G	A	76	9	3	6	0.118421	0	240	0	0	0.118421	C694_RS01085	htpG	synonymous_variant	LOW
P9a	P9	antrum	P9a	Hp_P9a	NC_018939.1	216843	C	A	79	40	15	25	0.506329	0.0125	253	1	0.003953	0.502377	C694_RS01085	htpG	missense_variant	MODERATE
P9a	P9	antrum	P9a	Hp_P9a	NC_018939.1	216848	G	A	78	41	15	26	0.525641	0	257	0	0	0.525641	C694_RS01085	htpG	synonymous_variant	LOW
P9a	P9	antrum	P9a	Hp_P9a	NC_018939.1	216893	A	G	79	41	14	27	0.518987	0	257	1	0.003891	0.515096	C694_RS01085	htpG	synonymous_variant	LOW
P9a	P9	antrum	P9a	Hp_P9a	NC_018939.1	216896	G	A	78	42	15	27	0.538462	0	257	2	0.007782	0.530679	C694_RS01085	htpG	synonymous_variant	LOW
P9a	P9	antrum	P9a	Hp_P9a	NC_018939.1	216911	C	T	77	12	9	3	0.155844	0	259	0	0	0.155844	C694_RS01085	htpG	synonymous_variant	LOW
P9a	P9	antrum	P9a	Hp_P9a	NC_018939.1	216947	C	A	75	48	21	27	0.64	0.025974	257	1	0.003891	0.636109	C694_RS01085	htpG	missense_variant	MODERATE
P9a	P9	antrum	P9a	Hp_P9a	NC_018939.1	216980	G	A	79	41	15	26	0.518987	0	257	1	0.003891	0.515096	C694_RS01085	htpG	synonymous_variant	LOW
P9a	P9	antrum	P9a	Hp_P9a	NC_018939.1	217001	G	A	75	39	14	25	0.52	0.013158	242	0	0	0.52	C694_RS01085	htpG	synonymous_variant	LOW
P9a	P9	antrum	P9a	Hp_P9a	NC_018939.1	217085	T	C	78	48	17	31	0.615385	0	253	1	0.003953	0.611432	C694_RS01085	htpG	synonymous_variant	LOW
P9a	P9	antrum	P9a	Hp_P9a	NC_018939.1	217163	C	G	80	49	19	30	0.6125	0	250	1	0.004	0.6085	C694_RS01085	htpG	synonymous_variant	LOW
P9a	P9	antrum	P9a	Hp_P9a	NC_018939.1	217208	A	G	84	52	19	33	0.619048	0	261	5	0.019157	0.599891	C694_RS01085	htpG	synonymous_variant	LOW
E	E	unspecified	E	Hp_E_pool	NC_018939.1	217235	A	G	85	83	40	43	0.976471	0	119	0	0	0.976471	C694_RS01085	htpG	synonymous_variant	LOW
E	E	unspecified	E	Hp_E_pool	NC_018939.1	217238	G	A	88	86	43	43	0.977273	0	119	0	0	0.977273	C694_RS01085	htpG	synonymous_variant	LOW
E	E	unspecified	E	Hp_E_pool	NC_018939.1	217301	A	G	84	82	44	38	0.97619	0	122	1	0.008197	0.967994	C694_RS01085	htpG	synonymous_variant	LOW
P9a	P9	antrum	P9a	Hp_P9a	NC_018939.1	217302	C	A	79	48	18	30	0.607595	0	259	1	0.003861	0.603734	C694_RS01085	htpG	missense_variant	MODERATE
P9a	P9	antrum	P9a	Hp_P9a	NC_018939.1	217304	C	G	82	48	18	30	0.585366	0	262	1	0.003817	0.581549	C694_RS01085	htpG	synonymous_variant	LOW
P9a	P9	antrum	P9a	Hp_P9a	NC_018939.1	217305	T	C	79	47	18	29	0.594937	0.0125	259	1	0.003861	0.591076	C694_RS01085	htpG	synonymous_variant	LOW
P9a	P9	antrum	P9a	Hp_P9a	NC_018939.1	217313	A	G	82	50	18	32	0.609756	0	257	1	0.003891	0.605865	C694_RS01085	htpG	synonymous_variant	LOW
E	E	unspecified	E	Hp_E_pool	NC_018939.1	217313	A	G	83	81	42	39	0.975904	0	123	1	0.00813	0.967774	C694_RS01085	htpG	synonymous_variant	LOW
P9a	P9	antrum	P9a	Hp_P9a	NC_018939.1	217317	G	A	79	49	18	31	0.620253	0.0125	254	1	0.003937	0.616316	C694_RS01085	htpG	missense_variant	MODERATE
P9a	P9	antrum	P9a	Hp_P9a	NC_018939.1	217319	A	C	80	48	17	31	0.6	0	260	1	0.003846	0.596154	C694_RS01085	htpG	missense_variant	MODERATE
P9a	P9	antrum	P9a	Hp_P9a	NC_018939.1	217370	C	T	85	71	28	43	0.835294	0	266	1	0.003759	0.831535	C694_RS01085	htpG	synonymous_variant	LOW
E	E	unspecified	E	Hp_E_pool	NC_018939.1	217434	A	C	80	76	43	33	0.95	0.012346	123	0	0	0.95	C694_RS01085	htpG	missense_variant	MODERATE
E	E	unspecified	E	Hp_E_pool	NC_018939.1	217444	T	G	85	82	43	39	0.964706	0	122	0	0	0.964706	C694_RS01085	htpG	stop_gained	HIGH
P9a	P9	antrum	P9a	Hp_P9a	NC_018939.1	217490	A	G	81	68	28	40	0.839506	0	272	1	0.003676	0.83583	C694_RS01085	htpG	synonymous_variant	LOW
P9a	P9	antrum	P9a	Hp_P9a	NC_018939.1	217508	A	G	69	59	23	36	0.855072	0.014286	250	0	0	0.855072	C694_RS01085	htpG	synonymous_variant	LOW
E	E	unspecified	E	Hp_E_pool	NC_018939.1	217532	G	A	79	77	41	36	0.974684	0.070588	124	1	0.008065	0.966619	C694_RS01085	htpG	synonymous_variant	LOW
E	E	unspecified	E	Hp_E_pool	NC_018939.1	217541	G	C	75	72	35	37	0.96	0.147727	121	0	0	0.96	C694_RS01085	htpG	synonymous_variant	LOW
P9a	P9	antrum	P9a	Hp_P9a	NC_018939.1	217542	C	A	76	54	19	35	0.710526	0	267	0	0	0.710526	C694_RS01085	htpG	missense_variant	MODERATE
E	E	unspecified	E	Hp_E_pool	NC_018939.1	217542	C	A	88	77	37	40	0.875	0	120	0	0	0.875	C694_RS01085	htpG	missense_variant	MODERATE
P9a	P9	antrum	P9a	Hp_P9a	NC_018939.1	217547	A	G	71	62	20	42	0.873239	0.013889	242	0	0	0.873239	C694_RS01085	htpG	synonymous_variant	LOW
E	E	unspecified	E	Hp_E_pool	NC_018939.1	217547	A	G	81	77	40	37	0.950617	0.047059	111	1	0.009009	0.941608	C694_RS01085	htpG	synonymous_variant	LOW
P9a	P9	antrum	P9a	Hp_P9a	NC_018939.1	217584	T	C	80	69	27	42	0.8625	0	257	0	0	0.8625	C694_RS01085	htpG	synonymous_variant	LOW
E	E	unspecified	E	Hp_E_pool	NC_018939.1	217685	T	C	90	86	42	44	0.955556	0	122	0	0	0.955556	C694_RS01085	htpG	synonymous_variant	LOW
P9a	P9	antrum	P9a	Hp_P9a	NC_018939.1	217709	A	G	78	68	30	38	0.871795	0.04878	270	2	0.007407	0.864387	C694_RS01085	htpG	synonymous_variant	LOW
P9a	P9	antrum	P9a	Hp_P9a	NC_018939.1	217718	G	A	74	64	31	33	0.864865	0.013333	261	1	0.003831	0.861033	C694_RS01085	htpG	synonymous_variant	LOW
P9a	P9	antrum	P9a	Hp_P9a	NC_018939.1	217733	G	C	83	72	29	43	0.86747	0	273	0	0	0.86747	C694_RS01085	htpG	missense_variant	MODERATE
E	E	unspecified	E	Hp_E_pool	NC_018939.1	217733	G	C	92	88	44	44	0.956522	0	128	0	0	0.956522	C694_RS01085	htpG	missense_variant	MODERATE
P9a	P9	antrum	P9a	Hp_P9a	NC_018939.1	217769	A	G	80	70	29	41	0.875	0	261	2	0.007663	0.867337	C694_RS01085	htpG	synonymous_variant	LOW
P9a	P9	antrum	P9a	Hp_P9a	NC_018939.1	217784	C	T	78	66	29	37	0.846154	0	265	1	0.003774	0.84238	C694_RS01085	htpG	synonymous_variant	LOW
P9a	P9	antrum	P9a	Hp_P9a	NC_018939.1	217786	G	A	80	71	30	41	0.8875	0	253	1	0.003953	0.883547	C694_RS01085	htpG	missense_variant	MODERATE
E	E	unspecified	E	Hp_E_pool	NC_018939.1	217825	A	C	92	92	48	44	1	0.010753	126	0	0	1	C694_RS01085	htpG	missense_variant	MODERATE
E	E	unspecified	E	Hp_E_pool	NC_018939.1	217862	T	C	90	90	48	42	1	0.010989	120	0	0	1	C694_RS01085	htpG	synonymous_variant	LOW
P9a	P9	antrum	P9a	Hp_P9a	NC_018939.1	217919	G	A	83	72	31	41	0.86747	0.011905	266	0	0	0.86747	C694_RS01085	htpG	synonymous_variant	LOW
P9a	P9	antrum	P9a	Hp_P9a	NC_018939.1	218006	G	A	79	66	30	36	0.835443	0.036585	276	0	0	0.835443	C694_RS01085	htpG	synonymous_variant	LOW
P9a	P9	antrum	P9a	Hp_P9a	NC_018939.1	218007	G	T	82	65	30	35	0.792683	0	274	0	0	0.792683	C694_RS01085	htpG	missense_variant	MODERATE
P9a	P9	antrum	P9a	Hp_P9a	NC_018939.1	218155	T	G	81	70	35	35	0.864198	0	271	0	0	0.864198	C694_RS01070	C694_RS01070	upstream_gene_variant	MODIFIER
P9a	P9	antrum	P9a	Hp_P9a	NC_018939.1	218169	T	A	79	65	32	33	0.822785	0	277	4	0.01444	0.808344	C694_RS01070	C694_RS01070	upstream_gene_variant	MODIFIER
P9a	P9	antrum	P9a	Hp_P9a	NC_018939.1	218174	A	T	81	64	32	32	0.790123	0	275	0	0	0.790123	C694_RS01070	C694_RS01070	upstream_gene_variant	MODIFIER
P9a	P9	antrum	P9a	Hp_P9a	NC_018939.1	218178	A	T	77	62	32	30	0.805195	0.025316	277	0	0	0.805195	C694_RS01070	C694_RS01070	upstream_gene_variant	MODIFIER
P9a	P9	antrum	P9a	Hp_P9a	NC_018939.1	218191	C	T	78	68	36	32	0.871795	0	278	3	0.010791	0.861004	C694_RS01070	C694_RS01070	upstream_gene_variant	MODIFIER
P9a	P9	antrum	P9a	Hp_P9a	NC_018939.1	218204	T	C	75	63	33	30	0.84	0.025974	285	1	0.003509	0.836491	C694_RS01070	C694_RS01070	upstream_gene_variant	MODIFIER
P9a	P9	antrum	P9a	Hp_P9a	NC_018939.1	218207	T	C	78	63	32	31	0.807692	0	287	1	0.003484	0.804208	C694_RS01070	C694_RS01070	upstream_gene_variant	MODIFIER
P9a	P9	antrum	P9a	Hp_P9a	NC_018939.1	218209	C	A	77	65	32	33	0.844156	0	283	0	0	0.844156	C694_RS01070	C694_RS01070	upstream_gene_variant	MODIFIER
P9a	P9	antrum	P9a	Hp_P9a	NC_018939.1	218216	T	C	79	68	34	34	0.860759	0	287	0	0	0.860759	C694_RS01070	C694_RS01070	upstream_gene_variant	MODIFIER
P9a	P9	antrum	P9a	Hp_P9a	NC_018939.1	218301	C	T	82	71	37	34	0.865854	0.012048	280	0	0	0.865854	C694_RS01090	hcpA	missense_variant	MODERATE
P9a	P9	antrum	P9a	Hp_P9a	NC_018939.1	218428	T	C	83	68	34	34	0.819277	0	266	0	0	0.819277	C694_RS01090	hcpA	synonymous_variant	LOW
P9a	P9	antrum	P9a	Hp_P9a	NC_018939.1	218455	G	A	72	60	34	26	0.833333	0	267	2	0.007491	0.825843	C694_RS01090	hcpA	synonymous_variant	LOW
P9a	P9	antrum	P9a	Hp_P9a	NC_018939.1	218460	C	T	72	58	33	25	0.805556	0.013699	274	0	0	0.805556	C694_RS01090	hcpA	missense_variant	MODERATE
P9a	P9	antrum	P9a	Hp_P9a	NC_018939.1	218632	T	C	80	67	39	28	0.8375	0	273	0	0	0.8375	C694_RS01090	hcpA	synonymous_variant	LOW
P9a	P9	antrum	P9a	Hp_P9a	NC_018939.1	218642	G	T	84	23	11	12	0.27381	0	276	2	0.007246	0.266563	C694_RS01090	hcpA	missense_variant	MODERATE
P9a	P9	antrum	P9a	Hp_P9a	NC_018939.1	218701	G	A	82	70	41	29	0.853659	0.012048	262	2	0.007634	0.846025	C694_RS01090	hcpA	synonymous_variant	LOW
P9a	P9	antrum	P9a	Hp_P9a	NC_018939.1	218710	T	G	84	71	40	31	0.845238	0	263	0	0	0.845238	C694_RS01090	hcpA	synonymous_variant	LOW
P9a	P9	antrum	P9a	Hp_P9a	NC_018939.1	218842	A	C	83	71	40	31	0.855422	0.023529	265	1	0.003774	0.851648	C694_RS01090	hcpA	missense_variant	MODERATE
P9a	P9	antrum	P9a	Hp_P9a	NC_018939.1	218890	A	G	81	68	39	29	0.839506	0	265	0	0	0.839506	C694_RS01090	hcpA	synonymous_variant	LOW
E	E	unspecified	E	Hp_E_pool	NC_018939.1	218962	C	T	65	9	6	3	0.138462	0.029851	109	0	0	0.138462	C694_RS01090	hcpA	synonymous_variant	LOW
P9a	P9	antrum	P9a	Hp_P9a	NC_018939.1	218971	C	T	76	63	36	27	0.828947	0	258	4	0.015504	0.813443	C694_RS01090	hcpA	synonymous_variant	LOW
E	E	unspecified	E	Hp_E_pool	NC_018939.1	218974	G	A	72	8	4	4	0.111111	0	123	1	0.00813	0.102981	C694_RS01090	hcpA	synonymous_variant	LOW
P9a	P9	antrum	P9a	Hp_P9a	NC_018939.1	218989	C	T	72	61	34	27	0.847222	0	260	0	0	0.847222	C694_RS01090	hcpA	synonymous_variant	LOW
P9a	P9	antrum	P9a	Hp_P9a	NC_018939.1	219006	T	G	74	59	33	26	0.797297	0	261	0	0	0.797297	C694_RS01090	hcpA	missense_variant	MODERATE
E	E	unspecified	E	Hp_E_pool	NC_018939.1	219048	A	T	70	10	5	5	0.142857	0	123	1	0.00813	0.134727	C694_RS01070	C694_RS01070	upstream_gene_variant	MODIFIER
E	E	unspecified	E	Hp_E_pool	NC_018939.1	219060	G	A	68	9	5	4	0.132353	0	123	0	0	0.132353	C694_RS01070	C694_RS01070	upstream_gene_variant	MODIFIER
P9a	P9	antrum	P9a	Hp_P9a	NC_018939.1	219089	T	C	58	50	30	20	0.862069	0	214	1	0.004673	0.857396	C694_RS01070	C694_RS01070	upstream_gene_variant	MODIFIER
P9a	P9	antrum	P9a	Hp_P9a	NC_018939.1	219090	G	C	58	50	30	20	0.862069	0	214	0	0	0.862069	C694_RS01070	C694_RS01070	upstream_gene_variant	MODIFIER
E	E	unspecified	E	Hp_E_pool	NC_018939.1	219091	T	C	47	7	4	3	0.148936	0	103	0	0	0.148936	C694_RS01070	C694_RS01070	upstream_gene_variant	MODIFIER
E	E	unspecified	E	Hp_E_pool	NC_018939.1	219092	T	C	47	6	3	3	0.12766	0	102	0	0	0.12766	C694_RS01070	C694_RS01070	upstream_gene_variant	MODIFIER
E	E	unspecified	E	Hp_E_pool	NC_018939.1	219093	T	A	47	6	3	3	0.12766	0	98	0	0	0.12766	C694_RS01070	C694_RS01070	upstream_gene_variant	MODIFIER
E	E	unspecified	E	Hp_E_pool	NC_018939.1	219094	G	T	47	7	4	3	0.148936	0	98	1	0.010204	0.138732	C694_RS01070	C694_RS01070	upstream_gene_variant	MODIFIER
P9a	P9	antrum	P9a	Hp_P9a	NC_018939.1	219094	G	A	57	49	29	20	0.859649	0	211	7	0.033175	0.826474	C694_RS01070	C694_RS01070	upstream_gene_variant	MODIFIER
P9a	P9	antrum	P9a	Hp_P9a	NC_018939.1	219097	T	G	59	51	31	20	0.864407	0	214	1	0.004673	0.859734	C694_RS01070	C694_RS01070	upstream_gene_variant	MODIFIER
P9a	P9	antrum	P9a	Hp_P9a	NC_018939.1	219102	T	C	56	48	30	18	0.857143	0	210	3	0.014286	0.842857	C694_RS01095	dapE	splice_region_variant&stop_retained_variant	LOW
P9a	P9	antrum	P9a	Hp_P9a	NC_018939.1	219128	C	T	79	62	37	25	0.78481	0	261	1	0.003831	0.780979	C694_RS01095	dapE	synonymous_variant	LOW
E	E	unspecified	E	Hp_E_pool	NC_018939.1	219140	T	C	66	10	3	7	0.151515	0.043478	106	1	0.009434	0.142081	C694_RS01095	dapE	synonymous_variant	LOW
E	E	unspecified	E	Hp_E_pool	NC_018939.1	219161	T	C	70	11	4	7	0.157143	0	108	1	0.009259	0.147884	C694_RS01095	dapE	synonymous_variant	LOW
P9a	P9	antrum	P9a	Hp_P9a	NC_018939.1	219184	T	C	79	65	38	27	0.822785	0	267	0	0	0.822785	C694_RS01095	dapE	missense_variant	MODERATE
E	E	unspecified	E	Hp_E_pool	NC_018939.1	219206	A	C	70	12	4	8	0.171429	0	107	2	0.018692	0.152737	C694_RS01095	dapE	synonymous_variant	LOW
P9a	P9	antrum	P9a	Hp_P9a	NC_018939.1	219230	A	G	79	64	37	27	0.810127	0	266	1	0.003759	0.806367	C694_RS01095	dapE	synonymous_variant	LOW
E	E	unspecified	E	Hp_E_pool	NC_018939.1	219233	A	G	74	11	4	7	0.148649	0	114	0	0	0.148649	C694_RS01095	dapE	synonymous_variant	LOW
P9a	P9	antrum	P9a	Hp_P9a	NC_018939.1	219251	C	T	79	65	37	28	0.822785	0	271	2	0.00738	0.815405	C694_RS01095	dapE	synonymous_variant	LOW
E	E	unspecified	E	Hp_E_pool	NC_018939.1	219335	C	T	79	12	5	7	0.151899	0	110	0	0	0.151899	C694_RS01095	dapE	synonymous_variant	LOW
P9a	P9	antrum	P9a	Hp_P9a	NC_018939.1	219434	C	T	76	62	34	28	0.815789	0	272	3	0.011029	0.80476	C694_RS01095	dapE	synonymous_variant	LOW
P9a	P9	antrum	P9a	Hp_P9a	NC_018939.1	219461	T	C	77	61	31	30	0.792208	0	281	3	0.010676	0.781532	C694_RS01095	dapE	synonymous_variant	LOW
P9a	P9	antrum	P9a	Hp_P9a	NC_018939.1	219473	G	C	78	60	33	27	0.769231	0	287	1	0.003484	0.765746	C694_RS01095	dapE	missense_variant	MODERATE
P9a	P9	antrum	P9a	Hp_P9a	NC_018939.1	219488	T	C	73	56	31	25	0.767123	0.013514	287	0	0	0.767123	C694_RS01095	dapE	synonymous_variant	LOW
P9a	P9	antrum	P9a	Hp_P9a	NC_018939.1	219577	T	G	76	63	30	33	0.828947	0	280	1	0.003571	0.825376	C694_RS01095	dapE	missense_variant	MODERATE
P9a	P9	antrum	P9a	Hp_P9a	NC_018939.1	219587	A	G	77	62	29	33	0.805195	0.012821	284	0	0	0.805195	C694_RS01095	dapE	synonymous_variant	LOW
P9a	P9	antrum	P9a	Hp_P9a	NC_018939.1	219590	G	C	76	62	33	29	0.815789	0	275	2	0.007273	0.808517	C694_RS01095	dapE	synonymous_variant	LOW
P9a	P9	antrum	P9a	Hp_P9a	NC_018939.1	219592	G	A	77	63	34	29	0.818182	0.0375	288	1	0.003472	0.81471	C694_RS01095	dapE	missense_variant	MODERATE
P9a	P9	antrum	P9a	Hp_P9a	NC_018939.1	219596	C	T	77	63	33	30	0.818182	0.0375	289	0	0	0.818182	C694_RS01095	dapE	synonymous_variant	LOW
B	B	unspecified	B	Hp_B2_pool	NC_018939.1	219612	G	A	209	118	52	66	0.564593	0	78	0	0	0.564593	C694_RS01095	dapE	missense_variant	MODERATE
P9a	P9	antrum	P9a	Hp_P9a	NC_018939.1	219637	G	T	74	61	32	29	0.824324	0.051282	266	0	0	0.824324	C694_RS01095	dapE	missense_variant	MODERATE
P9a	P9	antrum	P9a	Hp_P9a	NC_018939.1	219638	C	T	76	63	32	31	0.828947	0.025641	267	0	0	0.828947	C694_RS01095	dapE	synonymous_variant	LOW
P9a	P9	antrum	P9a	Hp_P9a	NC_018939.1	219719	G	A	79	65	34	31	0.822785	0	277	1	0.00361	0.819175	C694_RS01095	dapE	synonymous_variant	LOW
P9a	P9	antrum	P9a	Hp_P9a	NC_018939.1	219796	A	G	77	64	34	30	0.831169	0	274	1	0.00365	0.827519	C694_RS01095	dapE	synonymous_variant	LOW
P9a	P9	antrum	P9a	Hp_P9a	NC_018939.1	219803	C	T	80	66	33	33	0.825	0.012346	275	0	0	0.825	C694_RS01095	dapE	synonymous_variant	LOW
P9a	P9	antrum	P9a	Hp_P9a	NC_018939.1	219804	C	T	79	65	33	32	0.822785	0.0125	275	1	0.003636	0.819148	C694_RS01095	dapE	missense_variant	MODERATE
P9a	P9	antrum	P9a	Hp_P9a	NC_018939.1	219806	A	T	81	69	36	33	0.851852	0.012195	277	0	0	0.851852	C694_RS01095	dapE	synonymous_variant	LOW
P9a	P9	antrum	P9a	Hp_P9a	NC_018939.1	219961	T	C	84	71	33	38	0.845238	0	275	0	0	0.845238	C694_RS01095	dapE	missense_variant	MODERATE
P9a	P9	antrum	P9a	Hp_P9a	NC_018939.1	219964	C	T	85	71	34	37	0.835294	0	278	1	0.003597	0.831697	C694_RS01095	dapE	missense_variant	MODERATE
P9a	P9	antrum	P9a	Hp_P9a	NC_018939.1	220079	G	T	85	13	4	9	0.152941	0	265	6	0.022642	0.1303	C694_RS01095	dapE	missense_variant	MODERATE
P9a	P9	antrum	P9a	Hp_P9a	NC_018939.1	220155	T	G	83	72	35	37	0.86747	0.011905	230	1	0.004348	0.863122	C694_RS01095	dapE	missense_variant	MODERATE
P9a	P9	antrum	P9a	Hp_P9a	NC_018939.1	220156	G	C	83	71	35	36	0.855422	0	254	1	0.003937	0.851485	C694_RS01095	dapE	missense_variant	MODERATE
P9a	P9	antrum	P9a	Hp_P9a	NC_018939.1	220176	T	C	84	73	36	37	0.869048	0	267	2	0.007491	0.861557	C694_RS01095	dapE	missense_variant	MODERATE
P9a	P9	antrum	P9a	Hp_P9a	NC_018939.1	220301	G	A	76	65	31	34	0.855263	0	264	1	0.003788	0.851475	C694_RS01100	mnmG	synonymous_variant	LOW
P9a	P9	antrum	P9a	Hp_P9a	NC_018939.1	220781	G	A	91	78	36	42	0.857143	0	268	2	0.007463	0.84968	C694_RS01100	mnmG	synonymous_variant	LOW
P9a	P9	antrum	P9a	Hp_P9a	NC_018939.1	220942	C	T	87	74	36	38	0.850575	0	269	0	0	0.850575	C694_RS01100	mnmG	missense_variant	MODERATE
P9a	P9	antrum	P9a	Hp_P9a	NC_018939.1	220955	G	T	92	77	36	41	0.836957	0	278	0	0	0.836957	C694_RS01100	mnmG	synonymous_variant	LOW
P9a	P9	antrum	P9a	Hp_P9a	NC_018939.1	220994	C	T	93	78	39	39	0.83871	0	272	0	0	0.83871	C694_RS01100	mnmG	synonymous_variant	LOW
P9a	P9	antrum	P9a	Hp_P9a	NC_018939.1	221021	A	G	87	75	36	39	0.862069	0	280	3	0.010714	0.851355	C694_RS01100	mnmG	synonymous_variant	LOW
P9a	P9	antrum	P9a	Hp_P9a	NC_018939.1	221036	C	T	89	76	38	38	0.853933	0	282	3	0.010638	0.843294	C694_RS01100	mnmG	synonymous_variant	LOW
P9a	P9	antrum	P9a	Hp_P9a	NC_018939.1	221159	A	G	86	74	36	38	0.860465	0	286	1	0.003497	0.856969	C694_RS01100	mnmG	synonymous_variant	LOW
P9a	P9	antrum	P9a	Hp_P9a	NC_018939.1	221162	G	A	87	75	37	38	0.862069	0	283	0	0	0.862069	C694_RS01100	mnmG	synonymous_variant	LOW
P9a	P9	antrum	P9a	Hp_P9a	NC_018939.1	221195	G	A	86	75	36	39	0.872093	0	279	0	0	0.872093	C694_RS01100	mnmG	synonymous_variant	LOW
P9a	P9	antrum	P9a	Hp_P9a	NC_018939.1	221231	G	A	88	77	38	39	0.875	0	281	1	0.003559	0.871441	C694_RS01100	mnmG	synonymous_variant	LOW
P9a	P9	antrum	P9a	Hp_P9a	NC_018939.1	221273	G	A	90	76	38	38	0.844444	0.010989	285	1	0.003509	0.840936	C694_RS01100	mnmG	synonymous_variant	LOW
P9a	P9	antrum	P9a	Hp_P9a	NC_018939.1	221356	G	T	84	70	37	33	0.833333	0.034483	272	0	0	0.833333	C694_RS01100	mnmG	synonymous_variant	LOW
P9a	P9	antrum	P9a	Hp_P9a	NC_018939.1	221390	G	A	95	82	39	43	0.863158	0	294	0	0	0.863158	C694_RS01100	mnmG	synonymous_variant	LOW
P9a	P9	antrum	P9a	Hp_P9a	NC_018939.1	221391	G	A	94	82	39	43	0.87234	0	289	0	0	0.87234	C694_RS01100	mnmG	missense_variant	MODERATE
P9a	P9	antrum	P9a	Hp_P9a	NC_018939.1	221492	G	T	94	82	40	42	0.87234	0	291	0	0	0.87234	C694_RS01100	mnmG	synonymous_variant	LOW
P9a	P9	antrum	P9a	Hp_P9a	NC_018939.1	221513	G	A	90	78	37	41	0.866667	0	287	1	0.003484	0.863182	C694_RS01100	mnmG	synonymous_variant	LOW
P9a	P9	antrum	P9a	Hp_P9a	NC_018939.1	221516	C	G	90	78	37	41	0.866667	0	292	0	0	0.866667	C694_RS01100	mnmG	synonymous_variant	LOW
P9a	P9	antrum	P9a	Hp_P9a	NC_018939.1	221555	C	T	91	81	40	41	0.89011	0	285	0	0	0.89011	C694_RS01100	mnmG	synonymous_variant	LOW
P9a	P9	antrum	P9a	Hp_P9a	NC_018939.1	221597	A	G	81	71	35	36	0.876543	0	271	0	0	0.876543	C694_RS01100	mnmG	synonymous_variant	LOW
P9a	P9	antrum	P9a	Hp_P9a	NC_018939.1	221696	A	G	93	83	40	43	0.892473	0	276	0	0	0.892473	C694_RS01100	mnmG	synonymous_variant	LOW
P9a	P9	antrum	P9a	Hp_P9a	NC_018939.1	221702	G	A	89	78	36	42	0.876404	0	278	0	0	0.876404	C694_RS01100	mnmG	synonymous_variant	LOW
P9a	P9	antrum	P9a	Hp_P9a	NC_018939.1	221810	T	C	88	78	38	40	0.886364	0.011236	273	0	0	0.886364	C694_RS01100	mnmG	synonymous_variant	LOW
P9a	P9	antrum	P9a	Hp_P9a	NC_018939.1	221852	C	T	85	74	34	40	0.870588	0.034091	266	2	0.007519	0.863069	C694_RS01100	mnmG	synonymous_variant	LOW
P9a	P9	antrum	P9a	Hp_P9a	NC_018939.1	221984	C	G	96	87	41	46	0.90625	0	277	0	0	0.90625	C694_RS01100	mnmG	synonymous_variant	LOW
P9a	P9	antrum	P9a	Hp_P9a	NC_018939.1	222083	T	C	93	84	41	43	0.903226	0.010638	279	2	0.007168	0.896057	C694_RS01100	mnmG	synonymous_variant	LOW
P9a	P9	antrum	P9a	Hp_P9a	NC_018939.1	222138	A	G	93	81	38	43	0.870968	0.010638	277	1	0.00361	0.867358	C694_RS01090	hcpA	upstream_gene_variant	MODIFIER
P9a	P9	antrum	P9a	Hp_P9a	NC_018939.1	222146	A	T	92	82	39	43	0.891304	0.021277	274	2	0.007299	0.884005	C694_RS01090	hcpA	upstream_gene_variant	MODIFIER
P9a	P9	antrum	P9a	Hp_P9a	NC_018939.1	222148	G	T	91	82	39	43	0.901099	0.01087	275	1	0.003636	0.897463	C694_RS01090	hcpA	upstream_gene_variant	MODIFIER
P9a	P9	antrum	P9a	Hp_P9a	NC_018939.1	222161	T	C	90	82	39	43	0.911111	0.010989	270	1	0.003704	0.907407	C694_RS01090	hcpA	upstream_gene_variant	MODIFIER
P9a	P9	antrum	P9a	Hp_P9a	NC_018939.1	222163	T	C	92	81	39	42	0.880435	0	272	1	0.003676	0.876758	C694_RS01090	hcpA	upstream_gene_variant	MODIFIER
P9a	P9	antrum	P9a	Hp_P9a	NC_018939.1	222171	G	A	90	79	38	41	0.877778	0.042553	267	1	0.003745	0.874032	C694_RS01090	hcpA	upstream_gene_variant	MODIFIER
P9a	P9	antrum	P9a	Hp_P9a	NC_018939.1	222263	G	A	93	80	38	42	0.860215	0	280	2	0.007143	0.853072	C694_RS01105	C694_RS01105	missense_variant	MODERATE
P9a	P9	antrum	P9a	Hp_P9a	NC_018939.1	222312	G	A	86	72	35	37	0.837209	0	255	1	0.003922	0.833288	C694_RS01105	C694_RS01105	synonymous_variant	LOW
P9a	P9	antrum	P9a	Hp_P9a	NC_018939.1	222317	C	T	90	79	38	41	0.877778	0	276	5	0.018116	0.859662	C694_RS01105	C694_RS01105	missense_variant	MODERATE
P9a	P9	antrum	P9a	Hp_P9a	NC_018939.1	222338	A	G	92	80	38	42	0.869565	0	276	0	0	0.869565	C694_RS01105	C694_RS01105	missense_variant	MODERATE
P9a	P9	antrum	P9a	Hp_P9a	NC_018939.1	222390	C	T	88	77	37	40	0.875	0.011236	271	4	0.01476	0.86024	C694_RS01105	C694_RS01105	synonymous_variant	LOW
P9a	P9	antrum	P9a	Hp_P9a	NC_018939.1	222392	G	A	89	78	37	41	0.876404	0.011111	277	0	0	0.876404	C694_RS01105	C694_RS01105	missense_variant	MODERATE
P9a	P9	antrum	P9a	Hp_P9a	NC_018939.1	222396	T	C	93	81	39	42	0.870968	0	275	0	0	0.870968	C694_RS01105	C694_RS01105	synonymous_variant	LOW
P9a	P9	antrum	P9a	Hp_P9a	NC_018939.1	222399	G	A	93	82	37	45	0.88172	0	265	0	0	0.88172	C694_RS01105	C694_RS01105	synonymous_variant	LOW
P9a	P9	antrum	P9a	Hp_P9a	NC_018939.1	222475	T	C	90	78	38	40	0.866667	0	283	2	0.007067	0.8596	C694_RS01105	C694_RS01105	synonymous_variant	LOW
P9a	P9	antrum	P9a	Hp_P9a	NC_018939.1	222693	C	T	87	75	34	41	0.862069	0	282	1	0.003546	0.858523	C694_RS01105	C694_RS01105	synonymous_variant	LOW
P9a	P9	antrum	P9a	Hp_P9a	NC_018939.1	222801	C	T	76	62	32	30	0.815789	0.05	269	0	0	0.815789	C694_RS01105	C694_RS01105	synonymous_variant	LOW
P9a	P9	antrum	P9a	Hp_P9a	NC_018939.1	222921	T	G	82	70	31	39	0.853659	0	272	1	0.003676	0.849982	C694_RS01105	C694_RS01105	synonymous_variant	LOW
P9a	P9	antrum	P9a	Hp_P9a	NC_018939.1	222973	G	T	80	67	30	37	0.8375	0.012346	288	1	0.003472	0.834028	C694_RS01105	C694_RS01105	missense_variant	MODERATE
P9a	P9	antrum	P9a	Hp_P9a	NC_018939.1	222975	G	T	80	67	31	36	0.8375	0	283	1	0.003534	0.833966	C694_RS01105	C694_RS01105	synonymous_variant	LOW
P9a	P9	antrum	P9a	Hp_P9a	NC_018939.1	223071	C	T	79	69	31	38	0.873418	0.0125	276	0	0	0.873418	C694_RS01105	C694_RS01105	synonymous_variant	LOW
P9a	P9	antrum	P9a	Hp_P9a	NC_018939.1	223092	G	A	78	66	28	38	0.846154	0	272	2	0.007353	0.838801	C694_RS01105	C694_RS01105	synonymous_variant	LOW
P9a	P9	antrum	P9a	Hp_P9a	NC_018939.1	223095	G	A	79	68	28	40	0.860759	0	273	4	0.014652	0.846107	C694_RS01105	C694_RS01105	synonymous_variant	LOW
P9a	P9	antrum	P9a	Hp_P9a	NC_018939.1	223098	G	A	78	68	28	40	0.871795	0	272	2	0.007353	0.864442	C694_RS01105	C694_RS01105	synonymous_variant	LOW
P9a	P9	antrum	P9a	Hp_P9a	NC_018939.1	223198	G	T	75	68	29	39	0.906667	0	267	1	0.003745	0.902921	C694_RS01105	C694_RS01105	missense_variant	MODERATE
P9a	P9	antrum	P9a	Hp_P9a	NC_018939.1	223252	A	C	69	61	24	37	0.884058	0.092105	285	0	0	0.884058	C694_RS01105	C694_RS01105	missense_variant	MODERATE
P9a	P9	antrum	P9a	Hp_P9a	NC_018939.1	223284	T	C	72	60	25	35	0.833333	0	278	1	0.003597	0.829736	C694_RS01105	C694_RS01105	synonymous_variant	LOW
P9a	P9	antrum	P9a	Hp_P9a	NC_018939.1	223311	C	T	77	59	25	34	0.766234	0	278	1	0.003597	0.762637	C694_RS01105	C694_RS01105	synonymous_variant	LOW
P4a	P4	antrum	P4a	Hp_P4a	NC_018939.1	223335	A	G	47	8	1	7	0.170213	0	197	1	0.005076	0.165137	C694_RS01105	C694_RS01105	synonymous_variant	LOW
P9a	P9	antrum	P9a	Hp_P9a	NC_018939.1	223620	C	A	78	70	30	40	0.897436	0	290	1	0.003448	0.893988	C694_RS01105	C694_RS01105	synonymous_variant	LOW
P9a	P9	antrum	P9a	Hp_P9a	NC_018939.1	223629	A	G	79	69	31	38	0.873418	0	283	2	0.007067	0.866351	C694_RS01105	C694_RS01105	synonymous_variant	LOW
P9a	P9	antrum	P9a	Hp_P9a	NC_018939.1	223641	A	G	72	69	30	39	0.958333	0.111111	298	1	0.003356	0.954978	C694_RS01105	C694_RS01105	synonymous_variant	LOW
P9a	P9	antrum	P9a	Hp_P9a	NC_018939.1	223644	G	A	81	75	32	43	0.925926	0	296	1	0.003378	0.922548	C694_RS01105	C694_RS01105	synonymous_variant	LOW
P9a	P9	antrum	P9a	Hp_P9a	NC_018939.1	223647	T	G	81	78	32	46	0.962963	0	291	1	0.003436	0.959527	C694_RS01105	C694_RS01105	synonymous_variant	LOW
P9a	P9	antrum	P9a	Hp_P9a	NC_018939.1	223674	T	C	81	73	30	43	0.901235	0	293	1	0.003413	0.897822	C694_RS01105	C694_RS01105	synonymous_variant	LOW
P9a	P9	antrum	P9a	Hp_P9a	NC_018939.1	223689	G	A	82	66	28	38	0.804878	0	288	0	0	0.804878	C694_RS01105	C694_RS01105	synonymous_variant	LOW
P9a	P9	antrum	P9a	Hp_P9a	NC_018939.1	223710	T	C	82	74	32	42	0.902439	0	283	1	0.003534	0.898905	C694_RS01105	C694_RS01105	synonymous_variant	LOW
P9a	P9	antrum	P9a	Hp_P9a	NC_018939.1	223803	C	T	82	74	34	40	0.902439	0	291	0	0	0.902439	C694_RS01105	C694_RS01105	synonymous_variant	LOW
P9a	P9	antrum	P9a	Hp_P9a	NC_018939.1	223844	C	T	81	73	33	40	0.901235	0	284	2	0.007042	0.894192	C694_RS01105	C694_RS01105	missense_variant	MODERATE
P9a	P9	antrum	P9a	Hp_P9a	NC_018939.1	223956	G	A	78	69	34	35	0.884615	0	285	0	0	0.884615	C694_RS01110	C694_RS01110	synonymous_variant	LOW
P9a	P9	antrum	P9a	Hp_P9a	NC_018939.1	224047	T	C	75	66	30	36	0.88	0	290	0	0	0.88	C694_RS01110	C694_RS01110	synonymous_variant	LOW
P9a	P9	antrum	P9a	Hp_P9a	NC_018939.1	224142	T	A	70	59	28	31	0.842857	0.014085	268	0	0	0.842857	C694_RS01110	C694_RS01110	synonymous_variant	LOW
P2c	P2	corpus	P2c	Hp_P2c	NC_018939.1	224148	C	T	94	39	24	15	0.414894	0	206	1	0.004854	0.410039	C694_RS01110	C694_RS01110	synonymous_variant	LOW
P9a	P9	antrum	P9a	Hp_P9a	NC_018939.1	224268	T	C	72	64	29	35	0.888889	0	282	2	0.007092	0.881797	C694_RS01110	C694_RS01110	synonymous_variant	LOW
P9a	P9	antrum	P9a	Hp_P9a	NC_018939.1	224520	G	A	77	68	30	38	0.883117	0	277	1	0.00361	0.879507	C694_RS01110	C694_RS01110	synonymous_variant	LOW
P9a	P9	antrum	P9a	Hp_P9a	NC_018939.1	224629	G	A	77	67	31	36	0.87013	0	279	1	0.003584	0.866546	C694_RS01110	C694_RS01110	missense_variant	MODERATE
P9a	P9	antrum	P9a	Hp_P9a	NC_018939.1	224676	G	A	74	64	30	34	0.864865	0	274	0	0	0.864865	C694_RS01110	C694_RS01110	synonymous_variant	LOW
B	B	unspecified	B	Hp_B2_pool	NC_018939.1	224676	G	A	173	83	29	54	0.479769	0	113	0	0	0.479769	C694_RS01110	C694_RS01110	synonymous_variant	LOW
P4a	P4	antrum	P4a	Hp_P4a	NC_018939.1	224678	T	A	47	9	2	7	0.191489	0	176	0	0	0.191489	C694_RS01110	C694_RS01110	missense_variant	MODERATE
P9a	P9	antrum	P9a	Hp_P9a	NC_018939.1	224691	T	C	67	58	30	28	0.865672	0	275	0	0	0.865672	C694_RS01110	C694_RS01110	synonymous_variant	LOW
P9a	P9	antrum	P9a	Hp_P9a	NC_018939.1	224724	T	C	68	50	28	22	0.735294	0	241	0	0	0.735294	C694_RS01115	dxr	synonymous_variant	LOW
P9a	P9	antrum	P9a	Hp_P9a	NC_018939.1	224772	G	A	78	69	31	38	0.884615	0	286	1	0.003497	0.881119	C694_RS01115	dxr	synonymous_variant	LOW
P9a	P9	antrum	P9a	Hp_P9a	NC_018939.1	224821	G	A	79	70	33	37	0.886076	0	272	3	0.011029	0.875047	C694_RS01115	dxr	missense_variant	MODERATE
P9a	P9	antrum	P9a	Hp_P9a	NC_018939.1	224854	C	T	79	70	33	37	0.886076	0	260	0	0	0.886076	C694_RS01115	dxr	missense_variant	MODERATE
P9a	P9	antrum	P9a	Hp_P9a	NC_018939.1	224869	G	A	79	70	34	36	0.886076	0.024691	274	2	0.007299	0.878777	C694_RS01115	dxr	missense_variant	MODERATE
P9a	P9	antrum	P9a	Hp_P9a	NC_018939.1	224910	G	C	82	72	35	37	0.878049	0	261	1	0.003831	0.874217	C694_RS01115	dxr	missense_variant	MODERATE
P9a	P9	antrum	P9a	Hp_P9a	NC_018939.1	224931	A	G	75	65	30	35	0.866667	0.038462	247	6	0.024291	0.842375	C694_RS01115	dxr	synonymous_variant	LOW
P9a	P9	antrum	P9a	Hp_P9a	NC_018939.1	224939	C	A	81	70	36	34	0.864198	0	265	0	0	0.864198	C694_RS01115	dxr	missense_variant	MODERATE
P9a	P9	antrum	P9a	Hp_P9a	NC_018939.1	224976	A	G	84	75	37	38	0.892857	0.011765	263	1	0.003802	0.889055	C694_RS01115	dxr	synonymous_variant	LOW
P9a	P9	antrum	P9a	Hp_P9a	NC_018939.1	224982	G	A	82	73	37	36	0.890244	0.035294	252	0	0	0.890244	C694_RS01115	dxr	synonymous_variant	LOW
P9a	P9	antrum	P9a	Hp_P9a	NC_018939.1	224985	A	G	84	75	37	38	0.892857	0	264	0	0	0.892857	C694_RS01115	dxr	synonymous_variant	LOW
P9a	P9	antrum	P9a	Hp_P9a	NC_018939.1	225008	G	C	84	75	37	38	0.892857	0	258	0	0	0.892857	C694_RS01115	dxr	missense_variant	MODERATE
P9a	P9	antrum	P9a	Hp_P9a	NC_018939.1	225009	G	T	84	75	37	38	0.892857	0	262	0	0	0.892857	C694_RS01115	dxr	missense_variant	MODERATE
P9a	P9	antrum	P9a	Hp_P9a	NC_018939.1	225054	G	T	85	74	36	38	0.870588	0	254	0	0	0.870588	C694_RS01115	dxr	synonymous_variant	LOW
P9a	P9	antrum	P9a	Hp_P9a	NC_018939.1	225088	A	G	88	79	41	38	0.897727	0	258	0	0	0.897727	C694_RS01115	dxr	missense_variant	MODERATE
P9a	P9	antrum	P9a	Hp_P9a	NC_018939.1	225199	T	C	83	75	38	37	0.903614	0.011905	263	0	0	0.903614	C694_RS01115	dxr	missense_variant	MODERATE
P9a	P9	antrum	P9a	Hp_P9a	NC_018939.1	225204	T	C	84	76	38	38	0.904762	0	253	0	0	0.904762	C694_RS01115	dxr	synonymous_variant	LOW
P9a	P9	antrum	P9a	Hp_P9a	NC_018939.1	225205	C	G	84	77	39	38	0.916667	0	254	1	0.003937	0.91273	C694_RS01115	dxr	missense_variant	MODERATE
P9a	P9	antrum	P9a	Hp_P9a	NC_018939.1	225209	T	C	86	79	40	39	0.918605	0	254	0	0	0.918605	C694_RS01115	dxr	missense_variant	MODERATE
P9a	P9	antrum	P9a	Hp_P9a	NC_018939.1	225216	C	T	86	78	41	37	0.906977	0	260	2	0.007692	0.899284	C694_RS01115	dxr	synonymous_variant	LOW
P8a	P8	antrum	P8a	Hp_P8a	NC_018939.1	225218	C	T	47	19	7	12	0.404255	0	207	1	0.004831	0.399424	C694_RS01115	dxr	missense_variant	MODERATE
P9a	P9	antrum	P9a	Hp_P9a	NC_018939.1	225354	G	C	87	78	41	37	0.896552	0	250	0	0	0.896552	C694_RS01115	dxr	synonymous_variant	LOW
P9a	P9	antrum	P9a	Hp_P9a	NC_018939.1	225363	G	A	86	79	41	38	0.918605	0	247	0	0	0.918605	C694_RS01115	dxr	synonymous_variant	LOW
P9a	P9	antrum	P9a	Hp_P9a	NC_018939.1	225366	T	C	85	76	40	36	0.894118	0	241	0	0	0.894118	C694_RS01115	dxr	synonymous_variant	LOW
P9a	P9	antrum	P9a	Hp_P9a	NC_018939.1	225594	T	A	89	81	44	37	0.910112	0	236	0	0	0.910112	C694_RS01115	dxr	synonymous_variant	LOW
P9a	P9	antrum	P9a	Hp_P9a	NC_018939.1	225672	C	T	88	79	42	37	0.897727	0.011236	243	0	0	0.897727	C694_RS01115	dxr	synonymous_variant	LOW
P9a	P9	antrum	P9a	Hp_P9a	NC_018939.1	225750	G	A	84	75	39	36	0.892857	0.011765	235	0	0	0.892857	C694_RS01115	dxr	synonymous_variant	LOW
P9a	P9	antrum	P9a	Hp_P9a	NC_018939.1	225774	G	T	87	79	41	38	0.908046	0	226	0	0	0.908046	C694_RS01115	dxr	missense_variant	MODERATE
P9a	P9	antrum	P9a	Hp_P9a	NC_018939.1	225793	G	A	82	77	40	37	0.939024	0	155	0	0	0.939024	C694_RS01115	dxr	missense_variant	MODERATE
P9a	P9	antrum	P9a	Hp_P9a	NC_018939.1	225808	A	G	84	78	42	36	0.928571	0	149	1	0.006711	0.92186	C694_RS01100	mnmG	upstream_gene_variant	MODIFIER
P4c	P4	corpus	P4c	Hp_P4c	NC_018939.1	226469	C	G	293	152	83	69	0.518771	0.00678	449	0	0	0.518771	C694_RS01120	C694_RS01120	missense_variant	MODERATE
P9a	P9	antrum	P9a	Hp_P9a	NC_018939.1	226783	A	G	75	75	40	35	1	0.050633	21	0	0	1	C694_RS01120	C694_RS01120	missense_variant	MODERATE
P9a	P9	antrum	P9a	Hp_P9a	NC_018939.1	226952	A	G	82	76	36	40	0.926829	0.012048	148	0	0	0.926829	C694_RS01120	C694_RS01120	synonymous_variant	LOW
P9a	P9	antrum	P9a	Hp_P9a	NC_018939.1	227004	T	C	81	75	40	35	0.925926	0	158	0	0	0.925926	C694_RS01100	mnmG	upstream_gene_variant	MODIFIER
P9a	P9	antrum	P9a	Hp_P9a	NC_018939.1	227009	C	T	90	75	39	36	0.833333	0.010989	209	0	0	0.833333	C694_RS01100	mnmG	upstream_gene_variant	MODIFIER
P9a	P9	antrum	P9a	Hp_P9a	NC_018939.1	227010	C	T	90	76	39	37	0.844444	0.010989	209	0	0	0.844444	C694_RS01125	C694_RS01125	splice_region_variant&stop_retained_variant	LOW
P9a	P9	antrum	P9a	Hp_P9a	NC_018939.1	227016	C	T	88	75	38	37	0.852273	0.032967	212	0	0	0.852273	C694_RS01125	C694_RS01125	synonymous_variant	LOW
P9a	P9	antrum	P9a	Hp_P9a	NC_018939.1	227151	A	G	89	63	32	31	0.707865	0	215	0	0	0.707865	C694_RS01125	C694_RS01125	synonymous_variant	LOW
E	E	unspecified	E	Hp_E_pool	NC_018939.1	227166	G	A	84	18	9	9	0.214286	0	119	0	0	0.214286	C694_RS01125	C694_RS01125	synonymous_variant	LOW
E	E	unspecified	E	Hp_E_pool	NC_018939.1	227184	G	A	81	16	8	8	0.197531	0	115	0	0	0.197531	C694_RS01125	C694_RS01125	synonymous_variant	LOW
E	E	unspecified	E	Hp_E_pool	NC_018939.1	227199	G	A	83	16	8	8	0.192771	0	122	1	0.008197	0.184574	C694_RS01125	C694_RS01125	synonymous_variant	LOW
E	E	unspecified	E	Hp_E_pool	NC_018939.1	227202	A	G	82	16	8	8	0.195122	0	119	0	0	0.195122	C694_RS01125	C694_RS01125	synonymous_variant	LOW
E	E	unspecified	E	Hp_E_pool	NC_018939.1	227235	A	G	83	16	9	7	0.192771	0.011905	116	0	0	0.192771	C694_RS01125	C694_RS01125	synonymous_variant	LOW
E	E	unspecified	E	Hp_E_pool	NC_018939.1	227238	A	C	85	15	8	7	0.176471	0	122	0	0	0.176471	C694_RS01125	C694_RS01125	synonymous_variant	LOW
E	E	unspecified	E	Hp_E_pool	NC_018939.1	227241	A	T	85	14	8	6	0.164706	0	118	0	0	0.164706	C694_RS01125	C694_RS01125	synonymous_variant	LOW
E	E	unspecified	E	Hp_E_pool	NC_018939.1	227265	T	C	79	14	8	6	0.177215	0.0125	120	1	0.008333	0.168882	C694_RS01125	C694_RS01125	synonymous_variant	LOW
E	E	unspecified	E	Hp_E_pool	NC_018939.1	227358	C	T	84	14	8	6	0.166667	0	124	0	0	0.166667	C694_RS01125	C694_RS01125	synonymous_variant	LOW
E	E	unspecified	E	Hp_E_pool	NC_018939.1	227360	G	T	88	15	8	7	0.170455	0	125	0	0	0.170455	C694_RS01125	C694_RS01125	missense_variant	MODERATE
E	E	unspecified	E	Hp_E_pool	NC_018939.1	227482	G	C	93	16	8	8	0.172043	0	130	0	0	0.172043	C694_RS01125	C694_RS01125	missense_variant	MODERATE
E	E	unspecified	E	Hp_E_pool	NC_018939.1	227485	T	C	91	16	8	8	0.175824	0	126	0	0	0.175824	C694_RS01125	C694_RS01125	missense_variant	MODERATE
E	E	unspecified	E	Hp_E_pool	NC_018939.1	227490	A	G	87	16	8	8	0.183908	0.011364	126	0	0	0.183908	C694_RS01125	C694_RS01125	synonymous_variant	LOW
E	E	unspecified	E	Hp_E_pool	NC_018939.1	227496	A	G	89	17	9	8	0.191011	0	129	0	0	0.191011	C694_RS01125	C694_RS01125	synonymous_variant	LOW
P9a	P9	antrum	P9a	Hp_P9a	NC_018939.1	227733	C	T	83	16	5	11	0.192771	0.011905	213	3	0.014085	0.178687	C694_RS01130	C694_RS01130	synonymous_variant	LOW
P9a	P9	antrum	P9a	Hp_P9a	NC_018939.1	228201	T	C	82	78	39	39	0.95122	0	205	0	0	0.95122	C694_RS01125	C694_RS01125	upstream_gene_variant	MODIFIER
P9a	P9	antrum	P9a	Hp_P9a	NC_018939.1	228205	G	A	82	75	38	37	0.914634	0	203	0	0	0.914634	C694_RS01125	C694_RS01125	upstream_gene_variant	MODIFIER
P9a	P9	antrum	P9a	Hp_P9a	NC_018939.1	228743	A	C	73	69	36	33	0.945205	0.013514	204	0	0	0.945205	C694_RS01135	C694_RS01135	synonymous_variant	LOW
P9a	P9	antrum	P9a	Hp_P9a	NC_018939.1	229145	G	A	77	70	29	41	0.909091	0.012821	192	0	0	0.909091	C694_RS01135	C694_RS01135	synonymous_variant	LOW
P9a	P9	antrum	P9a	Hp_P9a	NC_018939.1	229160	C	T	73	70	30	40	0.958904	0	189	0	0	0.958904	C694_RS01135	C694_RS01135	synonymous_variant	LOW
P9a	P9	antrum	P9a	Hp_P9a	NC_018939.1	229242	G	A	77	71	28	43	0.922078	0	187	1	0.005348	0.91673	C694_RS01135	C694_RS01135	missense_variant	MODERATE
P9a	P9	antrum	P9a	Hp_P9a	NC_018939.1	229313	A	G	74	69	31	38	0.932432	0.026316	212	1	0.004717	0.927715	C694_RS01135	C694_RS01135	synonymous_variant	LOW
P9a	P9	antrum	P9a	Hp_P9a	NC_018939.1	229355	G	A	78	70	29	41	0.897436	0	208	0	0	0.897436	C694_RS01135	C694_RS01135	synonymous_variant	LOW
P9a	P9	antrum	P9a	Hp_P9a	NC_018939.1	229370	A	G	73	68	30	38	0.931507	0.039474	209	2	0.009569	0.921937	C694_RS01135	C694_RS01135	synonymous_variant	LOW
P9a	P9	antrum	P9a	Hp_P9a	NC_018939.1	229565	C	T	77	72	32	40	0.935065	0	196	0	0	0.935065	C694_RS01140	C694_RS01140	synonymous_variant	LOW
P9a	P9	antrum	P9a	Hp_P9a	NC_018939.1	229598	C	T	77	71	31	40	0.922078	0	203	1	0.004926	0.917152	C694_RS01140	C694_RS01140	synonymous_variant	LOW
P9a	P9	antrum	P9a	Hp_P9a	NC_018939.1	229604	C	T	73	66	31	35	0.90411	0.013514	200	0	0	0.90411	C694_RS01140	C694_RS01140	synonymous_variant	LOW
P9a	P9	antrum	P9a	Hp_P9a	NC_018939.1	229676	C	T	72	67	29	38	0.930556	0	194	0	0	0.930556	C694_RS01140	C694_RS01140	synonymous_variant	LOW
P9a	P9	antrum	P9a	Hp_P9a	NC_018939.1	229922	G	T	75	13	5	8	0.173333	0	201	0	0	0.173333	C694_RS01140	C694_RS01140	synonymous_variant	LOW
P9a	P9	antrum	P9a	Hp_P9a	NC_018939.1	231665	T	C	63	59	23	36	0.936508	0	177	0	0	0.936508	C694_RS01150	radA	synonymous_variant	LOW
P9a	P9	antrum	P9a	Hp_P9a	NC_018939.1	231677	A	G	59	54	21	33	0.915254	0.016667	182	0	0	0.915254	C694_RS01150	radA	synonymous_variant	LOW
P9a	P9	antrum	P9a	Hp_P9a	NC_018939.1	231735	T	C	67	63	26	37	0.940299	0.014706	183	0	0	0.940299	C694_RS01150	radA	synonymous_variant	LOW
P9a	P9	antrum	P9a	Hp_P9a	NC_018939.1	231797	G	A	73	68	28	40	0.931507	0	180	0	0	0.931507	C694_RS01150	radA	synonymous_variant	LOW
P5c	P5	corpus	P5c	Hp_P5c	NC_018939.1	233365	C	T	20	19	10	9	0.95	0	110	0	0	0.95	C694_RS01155	msrB	missense_variant	MODERATE
P9a	P9	antrum	P9a	Hp_P9a	NC_018939.1	233592	T	G	73	61	37	24	0.835616	0.120482	147	1	0.006803	0.828814	C694_RS01170	C694_RS01170	upstream_gene_variant	MODIFIER
P9a	P9	antrum	P9a	Hp_P9a	NC_018939.1	233625	A	T	77	66	35	31	0.857143	0.025316	147	6	0.040816	0.816327	C694_RS01170	C694_RS01170	upstream_gene_variant	MODIFIER
P9a	P9	antrum	P9a	Hp_P9a	NC_018939.1	233647	A	C	73	64	36	28	0.876712	0.039474	148	0	0	0.876712	C694_RS01170	C694_RS01170	upstream_gene_variant	MODIFIER
P9a	P9	antrum	P9a	Hp_P9a	NC_018939.1	233648	A	G	75	66	37	29	0.88	0.025974	149	0	0	0.88	C694_RS01170	C694_RS01170	upstream_gene_variant	MODIFIER
P9a	P9	antrum	P9a	Hp_P9a	NC_018939.1	233649	A	C	76	66	37	29	0.868421	0.012987	148	0	0	0.868421	C694_RS01170	C694_RS01170	upstream_gene_variant	MODIFIER
P9a	P9	antrum	P9a	Hp_P9a	NC_018939.1	233655	T	G	78	66	33	33	0.846154	0	146	0	0	0.846154	C694_RS01170	C694_RS01170	upstream_gene_variant	MODIFIER
P9a	P9	antrum	P9a	Hp_P9a	NC_018939.1	233656	A	T	80	69	36	33	0.8625	0	145	0	0	0.8625	C694_RS01170	C694_RS01170	upstream_gene_variant	MODIFIER
P9a	P9	antrum	P9a	Hp_P9a	NC_018939.1	233664	T	G	75	63	33	30	0.84	0.038462	148	0	0	0.84	C694_RS01170	C694_RS01170	upstream_gene_variant	MODIFIER
P9a	P9	antrum	P9a	Hp_P9a	NC_018939.1	233666	C	T	79	64	32	32	0.810127	0	148	0	0	0.810127	C694_RS01170	C694_RS01170	upstream_gene_variant	MODIFIER
P9a	P9	antrum	P9a	Hp_P9a	NC_018939.1	233667	C	T	76	64	33	31	0.842105	0.012987	147	0	0	0.842105	C694_RS01170	C694_RS01170	upstream_gene_variant	MODIFIER
P9a	P9	antrum	P9a	Hp_P9a	NC_018939.1	233683	C	A	78	69	38	31	0.884615	0.012658	144	6	0.041667	0.842949	C694_RS01170	C694_RS01170	upstream_gene_variant	MODIFIER
P9a	P9	antrum	P9a	Hp_P9a	NC_018939.1	233684	T	C	78	69	38	31	0.884615	0.012658	145	0	0	0.884615	C694_RS01170	C694_RS01170	upstream_gene_variant	MODIFIER
P9a	P9	antrum	P9a	Hp_P9a	NC_018939.1	233686	T	C	78	69	38	31	0.884615	0.012658	148	0	0	0.884615	C694_RS01170	C694_RS01170	upstream_gene_variant	MODIFIER
P9a	P9	antrum	P9a	Hp_P9a	NC_018939.1	233689	T	A	78	68	37	31	0.871795	0.012658	143	0	0	0.871795	C694_RS01170	C694_RS01170	upstream_gene_variant	MODIFIER
P9a	P9	antrum	P9a	Hp_P9a	NC_018939.1	233697	T	A	78	69	38	31	0.884615	0.037037	150	0	0	0.884615	C694_RS01170	C694_RS01170	upstream_gene_variant	MODIFIER
P9a	P9	antrum	P9a	Hp_P9a	NC_018939.1	233706	G	T	74	63	36	27	0.851351	0.051282	150	0	0	0.851351	C694_RS01170	C694_RS01170	upstream_gene_variant	MODIFIER
P9a	P9	antrum	P9a	Hp_P9a	NC_018939.1	233707	T	A	73	63	36	27	0.863014	0.051948	150	0	0	0.863014	C694_RS01170	C694_RS01170	upstream_gene_variant	MODIFIER
P9a	P9	antrum	P9a	Hp_P9a	NC_018939.1	233716	T	G	77	64	37	27	0.831169	0.025316	148	0	0	0.831169	C694_RS01170	C694_RS01170	upstream_gene_variant	MODIFIER
P9a	P9	antrum	P9a	Hp_P9a	NC_018939.1	233863	G	A	82	70	37	33	0.853659	0.02381	146	1	0.006849	0.846809	C694_RS01170	C694_RS01170	upstream_gene_variant	MODIFIER
P9a	P9	antrum	P9a	Hp_P9a	NC_018939.1	233865	G	A	82	67	36	31	0.817073	0.012048	143	0	0	0.817073	C694_RS01170	C694_RS01170	upstream_gene_variant	MODIFIER
P9a	P9	antrum	P9a	Hp_P9a	NC_018939.1	233867	T	C	83	71	37	34	0.855422	0.011905	148	0	0	0.855422	C694_RS01170	C694_RS01170	upstream_gene_variant	MODIFIER
P9a	P9	antrum	P9a	Hp_P9a	NC_018939.1	233880	G	A	78	67	36	31	0.858974	0.037037	136	0	0	0.858974	C694_RS01170	C694_RS01170	upstream_gene_variant	MODIFIER
P9a	P9	antrum	P9a	Hp_P9a	NC_018939.1	233882	G	T	80	67	36	31	0.8375	0.02439	136	1	0.007353	0.830147	C694_RS01170	C694_RS01170	upstream_gene_variant	MODIFIER
P9a	P9	antrum	P9a	Hp_P9a	NC_018939.1	233894	A	C	80	70	35	35	0.875	0	148	0	0	0.875	C694_RS01170	C694_RS01170	upstream_gene_variant	MODIFIER
P9a	P9	antrum	P9a	Hp_P9a	NC_018939.1	233896	A	T	82	69	35	34	0.841463	0	147	0	0	0.841463	C694_RS01170	C694_RS01170	upstream_gene_variant	MODIFIER
P9a	P9	antrum	P9a	Hp_P9a	NC_018939.1	233899	A	C	80	68	35	33	0.85	0	146	0	0	0.85	C694_RS01170	C694_RS01170	upstream_gene_variant	MODIFIER
P9a	P9	antrum	P9a	Hp_P9a	NC_018939.1	233956	A	G	94	84	43	41	0.893617	0	147	0	0	0.893617	C694_RS01160	C694_RS01160	synonymous_variant	LOW
P9a	P9	antrum	P9a	Hp_P9a	NC_018939.1	233974	A	G	96	87	44	43	0.90625	0	146	0	0	0.90625	C694_RS01160	C694_RS01160	synonymous_variant	LOW
P9a	P9	antrum	P9a	Hp_P9a	NC_018939.1	234043	G	A	93	84	44	40	0.903226	0.010638	153	0	0	0.903226	C694_RS01160	C694_RS01160	synonymous_variant	LOW
P9a	P9	antrum	P9a	Hp_P9a	NC_018939.1	234067	G	A	95	84	42	42	0.884211	0.010417	148	0	0	0.884211	C694_RS01160	C694_RS01160	synonymous_variant	LOW
P9a	P9	antrum	P9a	Hp_P9a	NC_018939.1	234082	C	G	93	81	40	41	0.870968	0	147	0	0	0.870968	C694_RS01160	C694_RS01160	synonymous_variant	LOW
P9a	P9	antrum	P9a	Hp_P9a	NC_018939.1	234099	T	C	101	89	44	45	0.881188	0	154	1	0.006494	0.874695	C694_RS01160	C694_RS01160	missense_variant	MODERATE
P9a	P9	antrum	P9a	Hp_P9a	NC_018939.1	234396	G	C	98	89	45	44	0.908163	0.02	145	0	0	0.908163	C694_RS01160	C694_RS01160	missense_variant	MODERATE
P9a	P9	antrum	P9a	Hp_P9a	NC_018939.1	234457	C	G	101	87	45	42	0.861386	0	158	0	0	0.861386	C694_RS01160	C694_RS01160	synonymous_variant	LOW
P9a	P9	antrum	P9a	Hp_P9a	NC_018939.1	234458	G	C	100	88	46	42	0.88	0	159	0	0	0.88	C694_RS01160	C694_RS01160	missense_variant	MODERATE
P9a	P9	antrum	P9a	Hp_P9a	NC_018939.1	234465	A	G	102	89	44	45	0.872549	0	158	0	0	0.872549	C694_RS01160	C694_RS01160	synonymous_variant	LOW
P9a	P9	antrum	P9a	Hp_P9a	NC_018939.1	234652	G	C	101	89	46	43	0.881188	0	159	0	0	0.881188	C694_RS01160	C694_RS01160	synonymous_variant	LOW
P9a	P9	antrum	P9a	Hp_P9a	NC_018939.1	234730	C	T	97	85	43	42	0.876289	0	158	0	0	0.876289	C694_RS01160	C694_RS01160	synonymous_variant	LOW
P9a	P9	antrum	P9a	Hp_P9a	NC_018939.1	234783	T	C	101	90	44	46	0.891089	0	163	1	0.006135	0.884954	C694_RS01160	C694_RS01160	upstream_gene_variant	MODIFIER
P5c	P5	corpus	P5c	Hp_P5c	NC_018939.1	234951	C	T	31	30	19	11	0.967742	0.03125	189	0	0	0.967742	C694_RS01160	C694_RS01160	upstream_gene_variant	MODIFIER
P5c	P5	corpus	P5c	Hp_P5c	NC_018939.1	234952	A	T	32	20	10	10	0.625	0	187	0	0	0.625	C694_RS01160	C694_RS01160	upstream_gene_variant	MODIFIER
P3c	P3	corpus	P3c	Hp_P3c	NC_018939.1	235000	A	G	416	46	26	20	0.110577	0.002398	79	0	0	0.110577	C694_RS01165	hopM	synonymous_variant	LOW
P3a	P3	antrum	P3a	Hp_P3a	NC_018939.1	235000	A	G	65	41	20	21	0.630769	0	199	1	0.005025	0.625744	C694_RS01165	hopM	synonymous_variant	LOW
P9a	P9	antrum	P9a	Hp_P9a	NC_018939.1	235001	A	T	94	82	38	44	0.87234	0	156	0	0	0.87234	C694_RS01165	hopM	missense_variant	MODERATE
P9a	P9	antrum	P9a	Hp_P9a	NC_018939.1	235003	A	C	93	83	39	44	0.892473	0	162	0	0	0.892473	C694_RS01165	hopM	synonymous_variant	LOW
P9a	P9	antrum	P9a	Hp_P9a	NC_018939.1	235005	G	C	91	81	38	43	0.89011	0	164	0	0	0.89011	C694_RS01165	hopM	missense_variant	MODERATE
P9a	P9	antrum	P9a	Hp_P9a	NC_018939.1	235012	C	G	92	82	38	44	0.891304	0	165	0	0	0.891304	C694_RS01165	hopM	missense_variant	MODERATE
P9a	P9	antrum	P9a	Hp_P9a	NC_018939.1	235014	T	G	94	83	38	45	0.882979	0	164	0	0	0.882979	C694_RS01165	hopM	missense_variant	MODERATE
P9a	P9	antrum	P9a	Hp_P9a	NC_018939.1	235026	C	T	85	73	34	39	0.858824	0.022989	152	4	0.026316	0.832508	C694_RS01165	hopM	missense_variant	MODERATE
P9a	P9	antrum	P9a	Hp_P9a	NC_018939.1	235027	T	G	89	76	34	42	0.853933	0	151	1	0.006623	0.84731	C694_RS01165	hopM	synonymous_variant	LOW
P9a	P9	antrum	P9a	Hp_P9a	NC_018939.1	235106	G	C	93	79	38	41	0.849462	0	163	0	0	0.849462	C694_RS01165	hopM	missense_variant	MODERATE
P9a	P9	antrum	P9a	Hp_P9a	NC_018939.1	235107	C	T	93	87	41	46	0.935484	0	165	1	0.006061	0.929423	C694_RS01165	hopM	missense_variant	MODERATE
P3a	P3	antrum	P3a	Hp_P3a	NC_018939.1	235119	C	T	66	31	17	14	0.469697	0.070423	196	0	0	0.469697	C694_RS01165	hopM	missense_variant	MODERATE
P9a	P9	antrum	P9a	Hp_P9a	NC_018939.1	235132	C	T	90	87	41	46	0.966667	0	164	1	0.006098	0.960569	C694_RS01165	hopM	synonymous_variant	LOW
P9a	P9	antrum	P9a	Hp_P9a	NC_018939.1	235141	G	A	89	88	43	45	0.988764	0	162	0	0	0.988764	C694_RS01165	hopM	synonymous_variant	LOW
P4c	P4	corpus	P4c	Hp_P4c	NC_018939.1	235161	C	T	288	94	49	45	0.326389	0	374	2	0.005348	0.321041	C694_RS01165	hopM	missense_variant	MODERATE
P2c	P2	corpus	P2c	Hp_P2c	NC_018939.1	235161	C	T	81	44	19	25	0.54321	0	74	1	0.013514	0.529696	C694_RS01165	hopM	missense_variant	MODERATE
P4c	P4	corpus	P4c	Hp_P4c	NC_018939.1	235162	A	G	288	97	52	45	0.336806	0.010309	373	5	0.013405	0.323401	C694_RS01165	hopM	synonymous_variant	LOW
P2c	P2	corpus	P2c	Hp_P2c	NC_018939.1	235162	A	G	81	45	20	25	0.555556	0	74	1	0.013514	0.542042	C694_RS01165	hopM	synonymous_variant	LOW
P4c	P4	corpus	P4c	Hp_P4c	NC_018939.1	235165	C	T	290	93	48	45	0.32069	0	374	0	0	0.32069	C694_RS01165	hopM	synonymous_variant	LOW
P2c	P2	corpus	P2c	Hp_P2c	NC_018939.1	235165	C	T	80	44	18	26	0.55	0	75	1	0.013333	0.536667	C694_RS01165	hopM	synonymous_variant	LOW
P4c	P4	corpus	P4c	Hp_P4c	NC_018939.1	235168	A	G	291	97	51	46	0.333333	0	379	2	0.005277	0.328056	C694_RS01165	hopM	synonymous_variant	LOW
P4c	P4	corpus	P4c	Hp_P4c	NC_018939.1	235177	G	A	284	86	46	40	0.302817	0	374	1	0.002674	0.300143	C694_RS01165	hopM	synonymous_variant	LOW
P4c	P4	corpus	P4c	Hp_P4c	NC_018939.1	235183	A	C	280	87	41	46	0.310714	0.003559	364	0	0	0.310714	C694_RS01165	hopM	synonymous_variant	LOW
P2c	P2	corpus	P2c	Hp_P2c	NC_018939.1	235183	A	C	77	41	15	26	0.532468	0	74	1	0.013514	0.518954	C694_RS01165	hopM	synonymous_variant	LOW
P4c	P4	corpus	P4c	Hp_P4c	NC_018939.1	235184	G	A	280	85	40	45	0.303571	0.003559	366	0	0	0.303571	C694_RS01165	hopM	missense_variant	MODERATE
P2c	P2	corpus	P2c	Hp_P2c	NC_018939.1	235184	G	A	77	42	16	26	0.545455	0	75	1	0.013333	0.532121	C694_RS01165	hopM	missense_variant	MODERATE
P4c	P4	corpus	P4c	Hp_P4c	NC_018939.1	235189	G	C	280	84	40	44	0.3	0.003559	372	0	0	0.3	C694_RS01165	hopM	synonymous_variant	LOW
P2c	P2	corpus	P2c	Hp_P2c	NC_018939.1	235189	G	C	78	41	15	26	0.525641	0	74	1	0.013514	0.512128	C694_RS01165	hopM	synonymous_variant	LOW
P4c	P4	corpus	P4c	Hp_P4c	NC_018939.1	235191	C	T	284	86	40	46	0.302817	0	373	0	0	0.302817	C694_RS01165	hopM	missense_variant	MODERATE
P2c	P2	corpus	P2c	Hp_P2c	NC_018939.1	235191	C	T	77	40	15	25	0.519481	0	74	0	0	0.519481	C694_RS01165	hopM	missense_variant	MODERATE
P3c	P3	corpus	P3c	Hp_P3c	NC_018939.1	235192	A	C	433	412	203	209	0.951501	0.006881	81	1	0.012346	0.939155	C694_RS01165	hopM	missense_variant	MODERATE
P4c	P4	corpus	P4c	Hp_P4c	NC_018939.1	235192	A	C	281	87	41	46	0.309609	0.003546	372	0	0	0.309609	C694_RS01165	hopM	missense_variant	MODERATE
P2c	P2	corpus	P2c	Hp_P2c	NC_018939.1	235192	A	C	78	40	15	25	0.512821	0	73	0	0	0.512821	C694_RS01165	hopM	missense_variant	MODERATE
P4c	P4	corpus	P4c	Hp_P4c	NC_018939.1	235199	T	C	284	93	47	46	0.327465	0	371	2	0.005391	0.322074	C694_RS01165	hopM	missense_variant	MODERATE
P2c	P2	corpus	P2c	Hp_P2c	NC_018939.1	235199	T	C	79	43	16	27	0.544304	0	74	1	0.013514	0.53079	C694_RS01165	hopM	missense_variant	MODERATE
P4c	P4	corpus	P4c	Hp_P4c	NC_018939.1	235204	A	G	284	89	44	45	0.31338	0.003509	374	3	0.008021	0.305359	C694_RS01165	hopM	synonymous_variant	LOW
P2c	P2	corpus	P2c	Hp_P2c	NC_018939.1	235205	A	T	79	41	16	25	0.518987	0.0125	75	0	0	0.518987	C694_RS01165	hopM	missense_variant	MODERATE
P4c	P4	corpus	P4c	Hp_P4c	NC_018939.1	235215	T	C	283	92	46	46	0.325088	0	378	2	0.005291	0.319797	C694_RS01165	hopM	missense_variant	MODERATE
P2c	P2	corpus	P2c	Hp_P2c	NC_018939.1	235215	T	C	81	44	16	28	0.54321	0	77	0	0	0.54321	C694_RS01165	hopM	missense_variant	MODERATE
P4c	P4	corpus	P4c	Hp_P4c	NC_018939.1	235220	G	T	284	94	47	47	0.330986	0	376	0	0	0.330986	C694_RS01165	hopM	missense_variant	MODERATE
P2c	P2	corpus	P2c	Hp_P2c	NC_018939.1	235220	G	T	80	42	16	26	0.525	0	78	0	0	0.525	C694_RS01165	hopM	missense_variant	MODERATE
P4c	P4	corpus	P4c	Hp_P4c	NC_018939.1	235231	T	A	285	96	47	49	0.336842	0.006969	379	0	0	0.336842	C694_RS01165	hopM	missense_variant	MODERATE
P2c	P2	corpus	P2c	Hp_P2c	NC_018939.1	235231	T	A	79	42	15	27	0.531646	0	77	0	0	0.531646	C694_RS01165	hopM	missense_variant	MODERATE
P4c	P4	corpus	P4c	Hp_P4c	NC_018939.1	235232	T	A	286	96	47	49	0.335664	0	381	0	0	0.335664	C694_RS01165	hopM	missense_variant	MODERATE
P2c	P2	corpus	P2c	Hp_P2c	NC_018939.1	235232	T	A	79	41	14	27	0.518987	0	77	1	0.012987	0.506	C694_RS01165	hopM	missense_variant	MODERATE
P4c	P4	corpus	P4c	Hp_P4c	NC_018939.1	235233	G	A	286	96	47	49	0.335664	0	382	0	0	0.335664	C694_RS01165	hopM	stop_gained	HIGH
P2c	P2	corpus	P2c	Hp_P2c	NC_018939.1	235233	G	A	79	43	15	28	0.544304	0	77	1	0.012987	0.531317	C694_RS01165	hopM	stop_gained	HIGH
P4c	P4	corpus	P4c	Hp_P4c	NC_018939.1	235236	G	C	286	96	47	49	0.335664	0.003484	380	0	0	0.335664	C694_RS01165	hopM	missense_variant	MODERATE
P2c	P2	corpus	P2c	Hp_P2c	NC_018939.1	235236	G	C	79	42	16	26	0.531646	0.0125	78	0	0	0.531646	C694_RS01165	hopM	missense_variant	MODERATE
P4c	P4	corpus	P4c	Hp_P4c	NC_018939.1	235237	G	A	284	96	47	49	0.338028	0	375	0	0	0.338028	C694_RS01165	hopM	synonymous_variant	LOW
P2c	P2	corpus	P2c	Hp_P2c	NC_018939.1	235237	G	A	79	40	15	25	0.506329	0	78	1	0.012821	0.493509	C694_RS01165	hopM	synonymous_variant	LOW
P4c	P4	corpus	P4c	Hp_P4c	NC_018939.1	235263	A	G	283	132	65	67	0.466431	0.003521	375	1	0.002667	0.463764	C694_RS01165	hopM	synonymous_variant	LOW
P7c	P7	corpus	P7c	Hp_P7c	NC_018939.1	235288	T	G	444	64	33	31	0.144144	0.011136	57	2	0.035088	0.109056	C694_RS01165	hopM	synonymous_variant	LOW
P9a	P9	antrum	P9a	Hp_P9a	NC_018939.1	235288	T	A	85	74	36	38	0.870588	0.011628	164	0	0	0.870588	C694_RS01165	hopM	synonymous_variant	LOW
P4c	P4	corpus	P4c	Hp_P4c	NC_018939.1	235291	A	G	277	129	63	66	0.465704	0	383	3	0.007833	0.457871	C694_RS01165	hopM	synonymous_variant	LOW
P9a	P9	antrum	P9a	Hp_P9a	NC_018939.1	235348	A	C	86	76	38	38	0.883721	0	163	0	0	0.883721	C694_RS01165	hopM	synonymous_variant	LOW
P4c	P4	corpus	P4c	Hp_P4c	NC_018939.1	235351	G	A	267	130	65	65	0.486891	0.003731	375	2	0.005333	0.481558	C694_RS01165	hopM	synonymous_variant	LOW
P9a	P9	antrum	P9a	Hp_P9a	NC_018939.1	235351	G	A	86	75	36	39	0.872093	0	155	0	0	0.872093	C694_RS01165	hopM	synonymous_variant	LOW
P9a	P9	antrum	P9a	Hp_P9a	NC_018939.1	235357	A	G	86	72	36	36	0.837209	0	165	0	0	0.837209	C694_RS01165	hopM	synonymous_variant	LOW
P9a	P9	antrum	P9a	Hp_P9a	NC_018939.1	235375	C	A	90	38	17	21	0.422222	0.010989	166	0	0	0.422222	C694_RS01165	hopM	synonymous_variant	LOW
P9a	P9	antrum	P9a	Hp_P9a	NC_018939.1	235378	A	G	90	37	17	20	0.411111	0	163	1	0.006135	0.404976	C694_RS01165	hopM	synonymous_variant	LOW
P9a	P9	antrum	P9a	Hp_P9a	NC_018939.1	235387	G	C	88	19	11	8	0.215909	0.011236	163	0	0	0.215909	C694_RS01165	hopM	synonymous_variant	LOW
P4c	P4	corpus	P4c	Hp_P4c	NC_018939.1	235393	G	A	272	121	54	67	0.444853	0.007299	387	3	0.007752	0.437101	C694_RS01165	hopM	synonymous_variant	LOW
P9a	P9	antrum	P9a	Hp_P9a	NC_018939.1	235396	A	G	87	32	16	16	0.367816	0	166	0	0	0.367816	C694_RS01165	hopM	synonymous_variant	LOW
P9a	P9	antrum	P9a	Hp_P9a	NC_018939.1	235402	A	G	89	34	17	17	0.382022	0	161	0	0	0.382022	C694_RS01165	hopM	synonymous_variant	LOW
P9a	P9	antrum	P9a	Hp_P9a	NC_018939.1	235453	C	G	83	41	21	20	0.493976	0	160	0	0	0.493976	C694_RS01165	hopM	missense_variant	MODERATE
P9a	P9	antrum	P9a	Hp_P9a	NC_018939.1	235456	A	T	81	37	19	18	0.45679	0.047059	163	0	0	0.45679	C694_RS01165	hopM	missense_variant	MODERATE
P9a	P9	antrum	P9a	Hp_P9a	NC_018939.1	235457	T	C	81	37	19	18	0.45679	0.047059	161	1	0.006211	0.450579	C694_RS01165	hopM	missense_variant	MODERATE
P9a	P9	antrum	P9a	Hp_P9a	NC_018939.1	235459	C	T	81	37	19	18	0.45679	0.047059	162	0	0	0.45679	C694_RS01165	hopM	synonymous_variant	LOW
P9a	P9	antrum	P9a	Hp_P9a	NC_018939.1	235468	A	G	82	40	20	20	0.487805	0.012048	164	0	0	0.487805	C694_RS01165	hopM	synonymous_variant	LOW
P9a	P9	antrum	P9a	Hp_P9a	NC_018939.1	235483	A	G	84	39	19	20	0.464286	0	165	1	0.006061	0.458225	C694_RS01165	hopM	synonymous_variant	LOW
P4c	P4	corpus	P4c	Hp_P4c	NC_018939.1	235490	A	G	257	106	45	61	0.412451	0	385	2	0.005195	0.407257	C694_RS01165	hopM	missense_variant	MODERATE
P9a	P9	antrum	P9a	Hp_P9a	NC_018939.1	235504	C	G	85	44	23	21	0.517647	0	159	0	0	0.517647	C694_RS01165	hopM	synonymous_variant	LOW
P9a	P9	antrum	P9a	Hp_P9a	NC_018939.1	235516	G	A	85	39	20	19	0.458824	0	161	1	0.006211	0.452612	C694_RS01165	hopM	synonymous_variant	LOW
P9a	P9	antrum	P9a	Hp_P9a	NC_018939.1	235526	T	G	82	65	33	32	0.792683	0	161	0	0	0.792683	C694_RS01165	hopM	missense_variant	MODERATE
P4c	P4	corpus	P4c	Hp_P4c	NC_018939.1	235532	A	T	247	103	43	60	0.417004	0	371	0	0	0.417004	C694_RS01165	hopM	missense_variant	MODERATE
P9a	P9	antrum	P9a	Hp_P9a	NC_018939.1	235534	G	C	85	69	35	34	0.811765	0	163	0	0	0.811765	C694_RS01165	hopM	missense_variant	MODERATE
P9a	P9	antrum	P9a	Hp_P9a	NC_018939.1	235537	A	G	84	68	34	34	0.809524	0	163	1	0.006135	0.803389	C694_RS01165	hopM	synonymous_variant	LOW
P9a	P9	antrum	P9a	Hp_P9a	NC_018939.1	235542	C	T	82	67	34	33	0.817073	0.012048	162	1	0.006173	0.8109	C694_RS01165	hopM	missense_variant	MODERATE
P4c	P4	corpus	P4c	Hp_P4c	NC_018939.1	235570	C	T	245	85	43	42	0.346939	0	381	1	0.002625	0.344314	C694_RS01165	hopM	synonymous_variant	LOW
P4c	P4	corpus	P4c	Hp_P4c	NC_018939.1	235580	G	C	245	122	61	61	0.497959	0	371	1	0.002695	0.495264	C694_RS01165	hopM	missense_variant	MODERATE
P4c	P4	corpus	P4c	Hp_P4c	NC_018939.1	235581	C	T	246	123	60	63	0.5	0	371	0	0	0.5	C694_RS01165	hopM	missense_variant	MODERATE
P4c	P4	corpus	P4c	Hp_P4c	NC_018939.1	235582	G	A	245	125	62	63	0.510204	0.004065	378	0	0	0.510204	C694_RS01165	hopM	synonymous_variant	LOW
P9a	P9	antrum	P9a	Hp_P9a	NC_018939.1	235583	A	G	85	10	7	3	0.117647	0	163	0	0	0.117647	C694_RS01165	hopM	missense_variant	MODERATE
P4c	P4	corpus	P4c	Hp_P4c	NC_018939.1	235587	T	C	251	126	64	62	0.501992	0	379	1	0.002639	0.499354	C694_RS01165	hopM	missense_variant	MODERATE
P9a	P9	antrum	P9a	Hp_P9a	NC_018939.1	235598	T	C	85	11	7	4	0.129412	0.011628	161	0	0	0.129412	C694_RS01165	hopM	missense_variant	MODERATE
P4c	P4	corpus	P4c	Hp_P4c	NC_018939.1	235607	C	T	243	89	41	48	0.366255	0.004098	375	1	0.002667	0.363588	C694_RS01165	hopM	missense_variant	MODERATE
P9a	P9	antrum	P9a	Hp_P9a	NC_018939.1	235732	T	G	79	62	37	25	0.78481	0.024691	162	0	0	0.78481	C694_RS01165	hopM	missense_variant	MODERATE
P9a	P9	antrum	P9a	Hp_P9a	NC_018939.1	235735	A	C	80	64	39	25	0.8	0	152	0	0	0.8	C694_RS01165	hopM	missense_variant	MODERATE
P9a	P9	antrum	P9a	Hp_P9a	NC_018939.1	235736	T	C	80	63	39	24	0.7875	0	157	0	0	0.7875	C694_RS01165	hopM	missense_variant	MODERATE
P9a	P9	antrum	P9a	Hp_P9a	NC_018939.1	235737	T	C	80	62	38	24	0.775	0.012346	163	0	0	0.775	C694_RS01165	hopM	missense_variant	MODERATE
P9a	P9	antrum	P9a	Hp_P9a	NC_018939.1	235738	C	T	77	60	37	23	0.779221	0.0375	160	1	0.00625	0.772971	C694_RS01165	hopM	synonymous_variant	LOW
P9a	P9	antrum	P9a	Hp_P9a	NC_018939.1	235740	G	A	84	67	39	28	0.797619	0.023256	162	0	0	0.797619	C694_RS01165	hopM	synonymous_variant	LOW
P9a	P9	antrum	P9a	Hp_P9a	NC_018939.1	235741	G	A	84	68	39	29	0.809524	0.011765	163	0	0	0.809524	C694_RS01165	hopM	synonymous_variant	LOW
P9a	P9	antrum	P9a	Hp_P9a	NC_018939.1	235745	T	C	82	67	39	28	0.817073	0.02381	162	1	0.006173	0.8109	C694_RS01165	hopM	missense_variant	MODERATE
P9a	P9	antrum	P9a	Hp_P9a	NC_018939.1	235780	C	T	82	66	38	28	0.804878	0	169	0	0	0.804878	C694_RS01165	hopM	synonymous_variant	LOW
P9a	P9	antrum	P9a	Hp_P9a	NC_018939.1	235786	C	T	82	65	38	27	0.792683	0	171	0	0	0.792683	C694_RS01165	hopM	synonymous_variant	LOW
P9a	P9	antrum	P9a	Hp_P9a	NC_018939.1	235787	C	T	82	67	39	28	0.817073	0	171	0	0	0.817073	C694_RS01165	hopM	missense_variant	MODERATE
P9a	P9	antrum	P9a	Hp_P9a	NC_018939.1	235789	A	T	83	67	39	28	0.807229	0	171	0	0	0.807229	C694_RS01165	hopM	missense_variant	MODERATE
P9a	P9	antrum	P9a	Hp_P9a	NC_018939.1	235792	C	T	83	66	38	28	0.795181	0	171	0	0	0.795181	C694_RS01165	hopM	synonymous_variant	LOW
B	B	unspecified	B	Hp_B2_pool	NC_018939.1	235804	G	A	151	22	11	11	0.145695	0	82	0	0	0.145695	C694_RS01165	hopM	synonymous_variant	LOW
P9a	P9	antrum	P9a	Hp_P9a	NC_018939.1	235846	T	C	83	45	26	19	0.542169	0	172	0	0	0.542169	C694_RS01165	hopM	synonymous_variant	LOW
P9a	P9	antrum	P9a	Hp_P9a	NC_018939.1	235873	C	A	82	44	25	19	0.536585	0	176	0	0	0.536585	C694_RS01165	hopM	missense_variant	MODERATE
B	B	unspecified	B	Hp_B2_pool	NC_018939.1	235873	C	A	148	20	10	10	0.135135	0	86	0	0	0.135135	C694_RS01165	hopM	missense_variant	MODERATE
P9a	P9	antrum	P9a	Hp_P9a	NC_018939.1	235874	C	T	82	45	26	19	0.54878	0	174	0	0	0.54878	C694_RS01165	hopM	stop_gained	HIGH
B	B	unspecified	B	Hp_B2_pool	NC_018939.1	235874	C	T	148	20	10	10	0.135135	0	87	1	0.011494	0.123641	C694_RS01165	hopM	stop_gained	HIGH
P9a	P9	antrum	P9a	Hp_P9a	NC_018939.1	235882	A	G	83	45	26	19	0.542169	0	177	1	0.00565	0.536519	C694_RS01165	hopM	synonymous_variant	LOW
B	B	unspecified	B	Hp_B2_pool	NC_018939.1	235882	A	G	150	21	11	10	0.14	0.006623	84	0	0	0.14	C694_RS01165	hopM	synonymous_variant	LOW
P9a	P9	antrum	P9a	Hp_P9a	NC_018939.1	235884	T	C	82	45	26	19	0.54878	0	177	0	0	0.54878	C694_RS01165	hopM	missense_variant	MODERATE
B	B	unspecified	B	Hp_B2_pool	NC_018939.1	235884	T	C	151	21	11	10	0.139073	0	83	0	0	0.139073	C694_RS01165	hopM	missense_variant	MODERATE
P9a	P9	antrum	P9a	Hp_P9a	NC_018939.1	235885	A	G	80	44	25	19	0.55	0	173	2	0.011561	0.538439	C694_RS01165	hopM	synonymous_variant	LOW
B	B	unspecified	B	Hp_B2_pool	NC_018939.1	235885	A	G	151	20	11	9	0.13245	0	84	0	0	0.13245	C694_RS01165	hopM	synonymous_variant	LOW
P9a	P9	antrum	P9a	Hp_P9a	NC_018939.1	235886	G	T	80	44	25	19	0.55	0	173	0	0	0.55	C694_RS01165	hopM	missense_variant	MODERATE
B	B	unspecified	B	Hp_B2_pool	NC_018939.1	235886	G	T	150	20	11	9	0.133333	0.006623	84	0	0	0.133333	C694_RS01165	hopM	missense_variant	MODERATE
P9a	P9	antrum	P9a	Hp_P9a	NC_018939.1	235888	G	A	80	44	25	19	0.55	0	173	0	0	0.55	C694_RS01165	hopM	synonymous_variant	LOW
B	B	unspecified	B	Hp_B2_pool	NC_018939.1	235888	G	A	150	20	11	9	0.133333	0.006623	86	0	0	0.133333	C694_RS01165	hopM	synonymous_variant	LOW
P9a	P9	antrum	P9a	Hp_P9a	NC_018939.1	235894	G	A	83	46	26	20	0.554217	0	175	0	0	0.554217	C694_RS01165	hopM	synonymous_variant	LOW
B	B	unspecified	B	Hp_B2_pool	NC_018939.1	235894	G	A	149	22	11	11	0.147651	0	87	0	0	0.147651	C694_RS01165	hopM	synonymous_variant	LOW
B	B	unspecified	B	Hp_B2_pool	NC_018939.1	235900	C	T	146	22	10	12	0.150685	0	85	0	0	0.150685	C694_RS01165	hopM	synonymous_variant	LOW
B	B	unspecified	B	Hp_B2_pool	NC_018939.1	235910	T	G	148	21	10	11	0.141892	0	85	0	0	0.141892	C694_RS01165	hopM	missense_variant	MODERATE
B	B	unspecified	B	Hp_B2_pool	NC_018939.1	235912	A	G	146	22	11	11	0.150685	0	84	0	0	0.150685	C694_RS01165	hopM	synonymous_variant	LOW
B	B	unspecified	B	Hp_B2_pool	NC_018939.1	235960	G	A	147	21	10	11	0.142857	0.006757	85	0	0	0.142857	C694_RS01165	hopM	synonymous_variant	LOW
P2c	P2	corpus	P2c	Hp_P2c	NC_018939.1	236067	T	C	68	62	24	38	0.911765	0	81	0	0	0.911765	C694_RS01165	hopM	missense_variant	MODERATE
B	B	unspecified	B	Hp_B2_pool	NC_018939.1	236067	T	C	155	22	10	12	0.141935	0	85	0	0	0.141935	C694_RS01165	hopM	missense_variant	MODERATE
B	B	unspecified	B	Hp_B2_pool	NC_018939.1	236068	G	T	154	21	9	12	0.136364	0	85	0	0	0.136364	C694_RS01165	hopM	synonymous_variant	LOW
P9a	P9	antrum	P9a	Hp_P9a	NC_018939.1	236085	C	T	79	64	35	29	0.810127	0	172	0	0	0.810127	C694_RS01165	hopM	missense_variant	MODERATE
P9a	P9	antrum	P9a	Hp_P9a	NC_018939.1	236109	G	T	79	61	32	29	0.772152	0	178	0	0	0.772152	C694_RS01165	hopM	missense_variant	MODERATE
P9a	P9	antrum	P9a	Hp_P9a	NC_018939.1	236117	G	T	77	61	34	27	0.792208	0.0375	176	0	0	0.792208	C694_RS01165	hopM	missense_variant	MODERATE
P9a	P9	antrum	P9a	Hp_P9a	NC_018939.1	236122	G	A	82	65	34	31	0.792683	0	179	1	0.005587	0.787096	C694_RS01165	hopM	synonymous_variant	LOW
B	B	unspecified	B	Hp_B2_pool	NC_018939.1	236149	A	G	153	22	10	12	0.143791	0	84	0	0	0.143791	C694_RS01165	hopM	synonymous_variant	LOW
P9a	P9	antrum	P9a	Hp_P9a	NC_018939.1	236155	A	T	80	65	36	29	0.8125	0	173	0	0	0.8125	C694_RS01165	hopM	synonymous_variant	LOW
P9a	P9	antrum	P9a	Hp_P9a	NC_018939.1	236164	A	G	76	59	33	26	0.776316	0	175	1	0.005714	0.770602	C694_RS01165	hopM	synonymous_variant	LOW
B	B	unspecified	B	Hp_B2_pool	NC_018939.1	236164	A	G	154	22	11	11	0.142857	0	86	1	0.011628	0.131229	C694_RS01165	hopM	synonymous_variant	LOW
P9a	P9	antrum	P9a	Hp_P9a	NC_018939.1	236165	G	C	76	60	33	27	0.789474	0	170	0	0	0.789474	C694_RS01165	hopM	missense_variant	MODERATE
B	B	unspecified	B	Hp_B2_pool	NC_018939.1	236165	G	C	154	21	10	11	0.136364	0	86	0	0	0.136364	C694_RS01165	hopM	missense_variant	MODERATE
P9a	P9	antrum	P9a	Hp_P9a	NC_018939.1	236166	A	T	77	60	33	27	0.779221	0	172	0	0	0.779221	C694_RS01165	hopM	missense_variant	MODERATE
B	B	unspecified	B	Hp_B2_pool	NC_018939.1	236166	A	T	154	21	10	11	0.136364	0.019108	87	0	0	0.136364	C694_RS01165	hopM	missense_variant	MODERATE
P9a	P9	antrum	P9a	Hp_P9a	NC_018939.1	236168	G	T	79	60	33	27	0.759494	0	172	0	0	0.759494	C694_RS01165	hopM	missense_variant	MODERATE
B	B	unspecified	B	Hp_B2_pool	NC_018939.1	236168	G	T	156	21	10	11	0.134615	0	89	0	0	0.134615	C694_RS01165	hopM	missense_variant	MODERATE
P9a	P9	antrum	P9a	Hp_P9a	NC_018939.1	236169	G	C	79	60	33	27	0.759494	0	169	0	0	0.759494	C694_RS01165	hopM	missense_variant	MODERATE
B	B	unspecified	B	Hp_B2_pool	NC_018939.1	236169	G	C	155	21	10	11	0.135484	0	87	0	0	0.135484	C694_RS01165	hopM	missense_variant	MODERATE
P9a	P9	antrum	P9a	Hp_P9a	NC_018939.1	236189	T	G	78	64	36	28	0.820513	0	177	0	0	0.820513	C694_RS01165	hopM	missense_variant	MODERATE
P9a	P9	antrum	P9a	Hp_P9a	NC_018939.1	236194	A	G	75	59	32	27	0.786667	0.013158	164	1	0.006098	0.780569	C694_RS01165	hopM	synonymous_variant	LOW
B	B	unspecified	B	Hp_B2_pool	NC_018939.1	236194	A	G	151	21	8	13	0.139073	0	81	0	0	0.139073	C694_RS01165	hopM	synonymous_variant	LOW
P9a	P9	antrum	P9a	Hp_P9a	NC_018939.1	236196	G	T	75	60	32	28	0.8	0	163	0	0	0.8	C694_RS01165	hopM	missense_variant	MODERATE
B	B	unspecified	B	Hp_B2_pool	NC_018939.1	236196	G	T	151	20	9	11	0.13245	0	83	0	0	0.13245	C694_RS01165	hopM	missense_variant	MODERATE
P9a	P9	antrum	P9a	Hp_P9a	NC_018939.1	236198	G	T	77	63	34	29	0.818182	0	160	0	0	0.818182	C694_RS01165	hopM	missense_variant	MODERATE
B	B	unspecified	B	Hp_B2_pool	NC_018939.1	236198	G	T	147	21	11	10	0.142857	0	80	0	0	0.142857	C694_RS01165	hopM	missense_variant	MODERATE
B	B	unspecified	B	Hp_B2_pool	NC_018939.1	236200	A	G	143	21	11	10	0.146853	0.006944	77	1	0.012987	0.133866	C694_RS01165	hopM	synonymous_variant	LOW
P9a	P9	antrum	P9a	Hp_P9a	NC_018939.1	236201	G	C	73	60	32	28	0.821918	0	143	0	0	0.821918	C694_RS01165	hopM	missense_variant	MODERATE
B	B	unspecified	B	Hp_B2_pool	NC_018939.1	236201	G	C	138	20	11	9	0.144928	0.007194	75	0	0	0.144928	C694_RS01165	hopM	missense_variant	MODERATE
P9a	P9	antrum	P9a	Hp_P9a	NC_018939.1	236202	A	C	71	59	33	26	0.830986	0	134	0	0	0.830986	C694_RS01165	hopM	missense_variant	MODERATE
B	B	unspecified	B	Hp_B2_pool	NC_018939.1	236202	A	C	137	19	11	8	0.138686	0.014388	74	0	0	0.138686	C694_RS01165	hopM	missense_variant	MODERATE
P9a	P9	antrum	P9a	Hp_P9a	NC_018939.1	236203	A	G	69	56	30	26	0.811594	0	139	0	0	0.811594	C694_RS01165	hopM	synonymous_variant	LOW
B	B	unspecified	B	Hp_B2_pool	NC_018939.1	236203	A	G	134	20	11	9	0.149254	0.007407	76	1	0.013158	0.136096	C694_RS01165	hopM	synonymous_variant	LOW
P9a	P9	antrum	P9a	Hp_P9a	NC_018939.1	236206	C	A	71	59	32	27	0.830986	0.013889	143	0	0	0.830986	C694_RS01165	hopM	missense_variant	MODERATE
B	B	unspecified	B	Hp_B2_pool	NC_018939.1	236206	C	A	137	21	11	10	0.153285	0	76	0	0	0.153285	C694_RS01165	hopM	missense_variant	MODERATE
P9a	P9	antrum	P9a	Hp_P9a	NC_018939.1	236215	C	T	78	64	36	28	0.820513	0	179	1	0.005587	0.814926	C694_RS01165	hopM	synonymous_variant	LOW
B	B	unspecified	B	Hp_B2_pool	NC_018939.1	236215	C	T	159	23	11	12	0.144654	0	84	1	0.011905	0.132749	C694_RS01165	hopM	synonymous_variant	LOW
P9a	P9	antrum	P9a	Hp_P9a	NC_018939.1	236218	T	C	78	63	34	29	0.807692	0.025	176	2	0.011364	0.796329	C694_RS01165	hopM	synonymous_variant	LOW
B	B	unspecified	B	Hp_B2_pool	NC_018939.1	236218	T	C	159	23	11	12	0.144654	0	86	1	0.011628	0.133026	C694_RS01165	hopM	synonymous_variant	LOW
P9a	P9	antrum	P9a	Hp_P9a	NC_018939.1	236219	T	C	81	66	36	30	0.814815	0	177	0	0	0.814815	C694_RS01165	hopM	missense_variant	MODERATE
B	B	unspecified	B	Hp_B2_pool	NC_018939.1	236219	T	C	158	22	11	11	0.139241	0	87	1	0.011494	0.127746	C694_RS01165	hopM	missense_variant	MODERATE
P9a	P9	antrum	P9a	Hp_P9a	NC_018939.1	236220	T	C	80	66	36	30	0.825	0	176	0	0	0.825	C694_RS01165	hopM	missense_variant	MODERATE
B	B	unspecified	B	Hp_B2_pool	NC_018939.1	236220	T	C	157	23	12	11	0.146497	0	88	0	0	0.146497	C694_RS01165	hopM	missense_variant	MODERATE
P9a	P9	antrum	P9a	Hp_P9a	NC_018939.1	236234	G	A	77	64	35	29	0.831169	0.012821	176	2	0.011364	0.819805	C694_RS01165	hopM	missense_variant	MODERATE
B	B	unspecified	B	Hp_B2_pool	NC_018939.1	236234	G	A	159	23	11	12	0.144654	0	87	0	0	0.144654	C694_RS01165	hopM	missense_variant	MODERATE
P9a	P9	antrum	P9a	Hp_P9a	NC_018939.1	236248	C	G	80	66	36	30	0.825	0	176	0	0	0.825	C694_RS01165	hopM	missense_variant	MODERATE
B	B	unspecified	B	Hp_B2_pool	NC_018939.1	236248	C	G	154	22	11	11	0.142857	0.019108	83	1	0.012048	0.130809	C694_RS01165	hopM	missense_variant	MODERATE
P9a	P9	antrum	P9a	Hp_P9a	NC_018939.1	236254	A	G	80	67	36	31	0.8375	0	165	0	0	0.8375	C694_RS01165	hopM	synonymous_variant	LOW
P9a	P9	antrum	P9a	Hp_P9a	NC_018939.1	236257	A	G	79	66	35	31	0.835443	0	166	0	0	0.835443	C694_RS01165	hopM	synonymous_variant	LOW
P9a	P9	antrum	P9a	Hp_P9a	NC_018939.1	236258	A	G	80	66	35	31	0.825	0	174	0	0	0.825	C694_RS01165	hopM	missense_variant	MODERATE
B	B	unspecified	B	Hp_B2_pool	NC_018939.1	236278	G	A	155	22	11	11	0.141935	0.00641	85	0	0	0.141935	C694_RS01165	hopM	synonymous_variant	LOW
P5c	P5	corpus	P5c	Hp_P5c	NC_018939.1	236282	G	A	35	16	10	6	0.457143	0	225	0	0	0.457143	C694_RS01165	hopM	missense_variant	MODERATE
P9a	P9	antrum	P9a	Hp_P9a	NC_018939.1	236307	T	C	82	67	36	31	0.817073	0.012048	173	0	0	0.817073	C694_RS01165	hopM	missense_variant	MODERATE
B	B	unspecified	B	Hp_B2_pool	NC_018939.1	236307	T	C	157	22	10	12	0.140127	0	90	2	0.022222	0.117905	C694_RS01165	hopM	missense_variant	MODERATE
B	B	unspecified	B	Hp_B2_pool	NC_018939.1	236312	T	C	152	18	8	10	0.118421	0	88	1	0.011364	0.107057	C694_RS01165	hopM	missense_variant	MODERATE
P9a	P9	antrum	P9a	Hp_P9a	NC_018939.1	236314	G	C	73	55	28	27	0.753425	0.039474	171	0	0	0.753425	C694_RS01165	hopM	stop_gained	HIGH
B	B	unspecified	B	Hp_B2_pool	NC_018939.1	236316	A	C	158	17	7	10	0.107595	0	88	0	0	0.107595	C694_RS01165	hopM	missense_variant	MODERATE
E	E	unspecified	E	Hp_E_pool	NC_018939.1	236318	G	T	104	51	29	22	0.490385	0	73	0	0	0.490385	C694_RS01165	hopM	missense_variant	MODERATE
P9a	P9	antrum	P9a	Hp_P9a	NC_018939.1	236320	C	T	76	59	33	26	0.776316	0.012987	176	1	0.005682	0.770634	C694_RS01165	hopM	synonymous_variant	LOW
B	B	unspecified	B	Hp_B2_pool	NC_018939.1	236320	C	T	154	20	9	11	0.12987	0	86	1	0.011628	0.118242	C694_RS01165	hopM	synonymous_variant	LOW
P9a	P9	antrum	P9a	Hp_P9a	NC_018939.1	236326	T	G	74	53	27	26	0.716216	0	173	0	0	0.716216	C694_RS01165	hopM	synonymous_variant	LOW
E	E	unspecified	E	Hp_E_pool	NC_018939.1	236326	T	G	91	47	25	22	0.516484	0.09	66	1	0.015152	0.501332	C694_RS01165	hopM	synonymous_variant	LOW
B	B	unspecified	B	Hp_B2_pool	NC_018939.1	236334	G	T	151	16	7	9	0.10596	0.013072	87	0	0	0.10596	C694_RS01165	hopM	missense_variant	MODERATE
B	B	unspecified	B	Hp_B2_pool	NC_018939.1	236335	C	T	150	17	6	11	0.113333	0.013158	86	1	0.011628	0.101705	C694_RS01165	hopM	synonymous_variant	LOW
P9a	P9	antrum	P9a	Hp_P9a	NC_018939.1	236340	A	T	72	54	30	24	0.75	0	155	0	0	0.75	C694_RS01165	hopM	missense_variant	MODERATE
B	B	unspecified	B	Hp_B2_pool	NC_018939.1	236343	A	G	152	20	11	9	0.131579	0.006536	87	1	0.011494	0.120085	C694_RS01165	hopM	missense_variant	MODERATE
B	B	unspecified	B	Hp_B2_pool	NC_018939.1	236344	T	A	150	18	9	9	0.12	0.019608	86	0	0	0.12	C694_RS01165	hopM	synonymous_variant	LOW
P9a	P9	antrum	P9a	Hp_P9a	NC_018939.1	236347	T	A	76	59	32	27	0.776316	0	168	0	0	0.776316	C694_RS01165	hopM	synonymous_variant	LOW
P9a	P9	antrum	P9a	Hp_P9a	NC_018939.1	236360	G	T	76	58	33	25	0.763158	0	166	1	0.006024	0.757134	C694_RS01165	hopM	missense_variant	MODERATE
B	B	unspecified	B	Hp_B2_pool	NC_018939.1	236360	G	T	152	20	10	10	0.131579	0.006536	81	2	0.024691	0.106888	C694_RS01165	hopM	missense_variant	MODERATE
P9a	P9	antrum	P9a	Hp_P9a	NC_018939.1	236374	T	A	74	60	32	28	0.810811	0	162	0	0	0.810811	C694_RS01165	hopM	missense_variant	MODERATE
B	B	unspecified	B	Hp_B2_pool	NC_018939.1	236374	T	A	152	23	10	13	0.151316	0	78	0	0	0.151316	C694_RS01165	hopM	missense_variant	MODERATE
P9a	P9	antrum	P9a	Hp_P9a	NC_018939.1	236386	T	G	77	60	33	27	0.779221	0	182	0	0	0.779221	C694_RS01165	hopM	synonymous_variant	LOW
B	B	unspecified	B	Hp_B2_pool	NC_018939.1	236386	T	G	158	22	10	12	0.139241	0	88	0	0	0.139241	C694_RS01165	hopM	synonymous_variant	LOW
P9a	P9	antrum	P9a	Hp_P9a	NC_018939.1	236388	T	G	76	60	32	28	0.789474	0	183	0	0	0.789474	C694_RS01165	hopM	missense_variant	MODERATE
B	B	unspecified	B	Hp_B2_pool	NC_018939.1	236388	T	G	159	21	9	12	0.132075	0	87	0	0	0.132075	C694_RS01165	hopM	missense_variant	MODERATE
P9a	P9	antrum	P9a	Hp_P9a	NC_018939.1	236389	A	G	76	59	31	28	0.776316	0	181	0	0	0.776316	C694_RS01165	hopM	synonymous_variant	LOW
B	B	unspecified	B	Hp_B2_pool	NC_018939.1	236389	A	G	158	20	9	11	0.126582	0	88	0	0	0.126582	C694_RS01165	hopM	synonymous_variant	LOW
B	B	unspecified	B	Hp_B2_pool	NC_018939.1	236393	T	G	159	18	8	10	0.113208	0.018519	89	0	0	0.113208	C694_RS01165	hopM	missense_variant	MODERATE
B	B	unspecified	B	Hp_B2_pool	NC_018939.1	236394	A	T	160	18	9	9	0.1125	0.006211	91	0	0	0.1125	C694_RS01165	hopM	missense_variant	MODERATE
B	B	unspecified	B	Hp_B2_pool	NC_018939.1	236395	A	G	160	19	9	10	0.11875	0.006211	89	0	0	0.11875	C694_RS01165	hopM	synonymous_variant	LOW
B	B	unspecified	B	Hp_B2_pool	NC_018939.1	236397	G	A	159	16	8	8	0.100629	0.00625	86	0	0	0.100629	C694_RS01165	hopM	missense_variant	MODERATE
B	B	unspecified	B	Hp_B2_pool	NC_018939.1	236398	C	T	159	20	10	10	0.125786	0.00625	84	1	0.011905	0.113881	C694_RS01165	hopM	synonymous_variant	LOW
B	B	unspecified	B	Hp_B2_pool	NC_018939.1	236402	A	G	158	19	8	11	0.120253	0.018634	88	1	0.011364	0.10889	C694_RS01165	hopM	missense_variant	MODERATE
B	B	unspecified	B	Hp_B2_pool	NC_018939.1	236405	A	G	158	18	8	10	0.113924	0.0125	90	0	0	0.113924	C694_RS01165	hopM	missense_variant	MODERATE
B	B	unspecified	B	Hp_B2_pool	NC_018939.1	236408	T	G	158	19	9	10	0.120253	0.030675	91	0	0	0.120253	C694_RS01165	hopM	missense_variant	MODERATE
B	B	unspecified	B	Hp_B2_pool	NC_018939.1	236409	T	G	160	20	10	10	0.125	0.018405	91	0	0	0.125	C694_RS01165	hopM	missense_variant	MODERATE
P9a	P9	antrum	P9a	Hp_P9a	NC_018939.1	236410	G	C	73	55	28	27	0.753425	0	187	0	0	0.753425	C694_RS01165	hopM	missense_variant	MODERATE
P9a	P9	antrum	P9a	Hp_P9a	NC_018939.1	236412	T	G	74	54	27	27	0.72973	0	188	0	0	0.72973	C694_RS01165	hopM	missense_variant	MODERATE
B	B	unspecified	B	Hp_B2_pool	NC_018939.1	236414	T	C	158	18	8	10	0.113924	0.006289	93	0	0	0.113924	C694_RS01165	hopM	missense_variant	MODERATE
B	B	unspecified	B	Hp_B2_pool	NC_018939.1	236415	G	T	160	19	8	11	0.11875	0.006211	93	0	0	0.11875	C694_RS01165	hopM	missense_variant	MODERATE
P9a	P9	antrum	P9a	Hp_P9a	NC_018939.1	236417	G	A	72	57	29	28	0.791667	0	182	0	0	0.791667	C694_RS01165	hopM	missense_variant	MODERATE
P9a	P9	antrum	P9a	Hp_P9a	NC_018939.1	236423	G	T	72	57	30	27	0.791667	0.04	184	0	0	0.791667	C694_RS01165	hopM	missense_variant	MODERATE
P9a	P9	antrum	P9a	Hp_P9a	NC_018939.1	236426	C	T	73	56	30	26	0.767123	0.026667	183	0	0	0.767123	C694_RS01165	hopM	missense_variant	MODERATE
P8a	P8	antrum	P8a	Hp_P8a	NC_018939.1	236432	T	C	30	16	5	11	0.533333	0	130	0	0	0.533333	C694_RS01165	hopM	missense_variant	MODERATE
P9a	P9	antrum	P9a	Hp_P9a	NC_018939.1	236434	G	A	74	58	31	27	0.783784	0.038961	188	0	0	0.783784	C694_RS01165	hopM	synonymous_variant	LOW
P9a	P9	antrum	P9a	Hp_P9a	NC_018939.1	236446	G	A	81	67	36	31	0.82716	0	186	2	0.010753	0.816408	C694_RS01165	hopM	synonymous_variant	LOW
B	B	unspecified	B	Hp_B2_pool	NC_018939.1	236446	G	A	167	21	10	11	0.125749	0	97	0	0	0.125749	C694_RS01165	hopM	synonymous_variant	LOW
P9a	P9	antrum	P9a	Hp_P9a	NC_018939.1	236457	C	A	82	66	36	30	0.804878	0	181	0	0	0.804878	C694_RS01165	hopM	missense_variant	MODERATE
B	B	unspecified	B	Hp_B2_pool	NC_018939.1	236457	C	A	166	21	10	11	0.126506	0	95	0	0	0.126506	C694_RS01165	hopM	missense_variant	MODERATE
P9a	P9	antrum	P9a	Hp_P9a	NC_018939.1	236459	G	A	81	66	36	30	0.814815	0	187	0	0	0.814815	C694_RS01165	hopM	missense_variant	MODERATE
B	B	unspecified	B	Hp_B2_pool	NC_018939.1	236459	G	A	166	21	10	11	0.126506	0	95	0	0	0.126506	C694_RS01165	hopM	missense_variant	MODERATE
P9a	P9	antrum	P9a	Hp_P9a	NC_018939.1	236469	T	A	80	65	35	30	0.8125	0	185	0	0	0.8125	C694_RS01165	hopM	missense_variant	MODERATE
B	B	unspecified	B	Hp_B2_pool	NC_018939.1	236469	T	A	162	20	10	10	0.123457	0	95	0	0	0.123457	C694_RS01165	hopM	missense_variant	MODERATE
P9a	P9	antrum	P9a	Hp_P9a	NC_018939.1	236471	T	C	79	65	35	30	0.822785	0	182	1	0.005495	0.81729	C694_RS01165	hopM	missense_variant	MODERATE
B	B	unspecified	B	Hp_B2_pool	NC_018939.1	236471	T	C	159	19	9	10	0.119497	0	95	1	0.010526	0.108971	C694_RS01165	hopM	missense_variant	MODERATE
P9a	P9	antrum	P9a	Hp_P9a	NC_018939.1	236472	C	T	79	64	35	29	0.810127	0	179	1	0.005587	0.80454	C694_RS01165	hopM	missense_variant	MODERATE
B	B	unspecified	B	Hp_B2_pool	NC_018939.1	236472	C	T	158	22	11	11	0.139241	0.006289	92	0	0	0.139241	C694_RS01165	hopM	missense_variant	MODERATE
P9a	P9	antrum	P9a	Hp_P9a	NC_018939.1	236501	T	C	82	65	33	32	0.792683	0.012048	184	0	0	0.792683	C694_RS01165	hopM	missense_variant	MODERATE
B	B	unspecified	B	Hp_B2_pool	NC_018939.1	236501	T	C	170	23	12	11	0.135294	0	96	0	0	0.135294	C694_RS01165	hopM	missense_variant	MODERATE
B	B	unspecified	B	Hp_B2_pool	NC_018939.1	236521	G	A	169	23	12	11	0.136095	0	92	0	0	0.136095	C694_RS01165	hopM	synonymous_variant	LOW
P9a	P9	antrum	P9a	Hp_P9a	NC_018939.1	236525	A	G	82	66	35	31	0.804878	0	182	0	0	0.804878	C694_RS01165	hopM	missense_variant	MODERATE
B	B	unspecified	B	Hp_B2_pool	NC_018939.1	236525	A	G	169	25	13	12	0.147929	0	93	0	0	0.147929	C694_RS01165	hopM	missense_variant	MODERATE
P9a	P9	antrum	P9a	Hp_P9a	NC_018939.1	236545	T	A	78	63	33	30	0.807692	0	180	1	0.005556	0.802137	C694_RS01165	hopM	missense_variant	MODERATE
B	B	unspecified	B	Hp_B2_pool	NC_018939.1	236545	T	A	165	21	11	10	0.127273	0.011976	92	0	0	0.127273	C694_RS01165	hopM	missense_variant	MODERATE
P9a	P9	antrum	P9a	Hp_P9a	NC_018939.1	236546	T	A	78	63	33	30	0.807692	0	179	0	0	0.807692	C694_RS01165	hopM	missense_variant	MODERATE
B	B	unspecified	B	Hp_B2_pool	NC_018939.1	236546	T	A	166	22	12	10	0.13253	0.005988	92	0	0	0.13253	C694_RS01165	hopM	missense_variant	MODERATE
P9a	P9	antrum	P9a	Hp_P9a	NC_018939.1	236547	T	C	77	63	33	30	0.818182	0	178	0	0	0.818182	C694_RS01165	hopM	missense_variant	MODERATE
B	B	unspecified	B	Hp_B2_pool	NC_018939.1	236547	T	C	165	22	12	10	0.133333	0.006024	91	2	0.021978	0.111355	C694_RS01165	hopM	missense_variant	MODERATE
B	B	unspecified	B	Hp_B2_pool	NC_018939.1	236548	T	C	169	23	12	11	0.136095	0	92	0	0	0.136095	C694_RS01165	hopM	synonymous_variant	LOW
B	B	unspecified	B	Hp_B2_pool	NC_018939.1	236557	A	G	165	20	9	11	0.121212	0	95	2	0.021053	0.100159	C694_RS01165	hopM	synonymous_variant	LOW
P9a	P9	antrum	P9a	Hp_P9a	NC_018939.1	236558	T	C	77	59	30	29	0.766234	0	178	2	0.011236	0.754998	C694_RS01165	hopM	missense_variant	MODERATE
B	B	unspecified	B	Hp_B2_pool	NC_018939.1	236558	T	C	165	21	10	11	0.127273	0	94	0	0	0.127273	C694_RS01165	hopM	missense_variant	MODERATE
P9a	P9	antrum	P9a	Hp_P9a	NC_018939.1	236559	C	T	77	59	30	29	0.766234	0	179	0	0	0.766234	C694_RS01165	hopM	missense_variant	MODERATE
B	B	unspecified	B	Hp_B2_pool	NC_018939.1	236559	C	T	164	21	10	11	0.128049	0	92	0	0	0.128049	C694_RS01165	hopM	missense_variant	MODERATE
P9a	P9	antrum	P9a	Hp_P9a	NC_018939.1	236560	A	G	76	60	30	30	0.789474	0.012987	180	0	0	0.789474	C694_RS01165	hopM	synonymous_variant	LOW
B	B	unspecified	B	Hp_B2_pool	NC_018939.1	236560	A	G	165	21	10	11	0.127273	0	93	0	0	0.127273	C694_RS01165	hopM	synonymous_variant	LOW
P9a	P9	antrum	P9a	Hp_P9a	NC_018939.1	236561	A	C	77	61	31	30	0.792208	0.012821	182	1	0.005495	0.786713	C694_RS01165	hopM	missense_variant	MODERATE
B	B	unspecified	B	Hp_B2_pool	NC_018939.1	236561	A	C	165	21	10	11	0.127273	0	88	0	0	0.127273	C694_RS01165	hopM	missense_variant	MODERATE
P9a	P9	antrum	P9a	Hp_P9a	NC_018939.1	236572	G	A	75	61	29	32	0.813333	0.013158	184	0	0	0.813333	C694_RS01165	hopM	synonymous_variant	LOW
P9a	P9	antrum	P9a	Hp_P9a	NC_018939.1	236578	A	T	74	61	30	31	0.824324	0	181	0	0	0.824324	C694_RS01165	hopM	synonymous_variant	LOW
P9a	P9	antrum	P9a	Hp_P9a	NC_018939.1	236581	G	T	73	60	31	29	0.821918	0	184	0	0	0.821918	C694_RS01165	hopM	synonymous_variant	LOW
B	B	unspecified	B	Hp_B2_pool	NC_018939.1	236585	G	C	166	22	12	10	0.13253	0	93	0	0	0.13253	C694_RS01165	hopM	missense_variant	MODERATE
B	B	unspecified	B	Hp_B2_pool	NC_018939.1	236587	C	A	156	22	12	10	0.141026	0.054545	90	0	0	0.141026	C694_RS01165	hopM	synonymous_variant	LOW
P9a	P9	antrum	P9a	Hp_P9a	NC_018939.1	236588	C	A	73	58	29	29	0.794521	0	185	0	0	0.794521	C694_RS01165	hopM	missense_variant	MODERATE
B	B	unspecified	B	Hp_B2_pool	NC_018939.1	236589	C	A	166	22	12	10	0.13253	0	94	0	0	0.13253	C694_RS01165	hopM	missense_variant	MODERATE
B	B	unspecified	B	Hp_B2_pool	NC_018939.1	236590	A	T	160	22	12	10	0.1375	0	94	0	0	0.1375	C694_RS01165	hopM	stop_gained	HIGH
P9a	P9	antrum	P9a	Hp_P9a	NC_018939.1	236594	G	A	71	55	27	28	0.774648	0	188	0	0	0.774648	C694_RS01165	hopM	missense_variant	MODERATE
B	B	unspecified	B	Hp_B2_pool	NC_018939.1	236597	T	C	165	25	12	13	0.151515	0	93	1	0.010753	0.140762	C694_RS01165	hopM	missense_variant	MODERATE
B	B	unspecified	B	Hp_B2_pool	NC_018939.1	236598	G	C	162	23	12	11	0.141975	0.006135	93	1	0.010753	0.131223	C694_RS01165	hopM	missense_variant	MODERATE
P9a	P9	antrum	P9a	Hp_P9a	NC_018939.1	236602	G	A	75	61	32	29	0.813333	0	193	1	0.005181	0.808152	C694_RS01165	hopM	synonymous_variant	LOW
B	B	unspecified	B	Hp_B2_pool	NC_018939.1	236602	G	A	164	23	12	11	0.140244	0	93	0	0	0.140244	C694_RS01165	hopM	synonymous_variant	LOW
P9a	P9	antrum	P9a	Hp_P9a	NC_018939.1	236620	A	G	75	57	30	27	0.76	0	191	0	0	0.76	C694_RS01165	hopM	synonymous_variant	LOW
B	B	unspecified	B	Hp_B2_pool	NC_018939.1	236620	A	G	164	23	12	11	0.140244	0.006061	90	0	0	0.140244	C694_RS01165	hopM	synonymous_variant	LOW
P9a	P9	antrum	P9a	Hp_P9a	NC_018939.1	236621	T	C	75	58	30	28	0.773333	0	192	0	0	0.773333	C694_RS01165	hopM	missense_variant	MODERATE
B	B	unspecified	B	Hp_B2_pool	NC_018939.1	236621	T	C	163	24	13	11	0.147239	0	91	0	0	0.147239	C694_RS01165	hopM	missense_variant	MODERATE
B	B	unspecified	B	Hp_B2_pool	NC_018939.1	236624	A	C	165	21	11	10	0.127273	0.006024	90	0	0	0.127273	C694_RS01165	hopM	missense_variant	MODERATE
P9a	P9	antrum	P9a	Hp_P9a	NC_018939.1	236638	A	G	73	59	31	28	0.808219	0	186	0	0	0.808219	C694_RS01165	hopM	synonymous_variant	LOW
B	B	unspecified	B	Hp_B2_pool	NC_018939.1	236638	A	G	165	23	12	11	0.139394	0	94	0	0	0.139394	C694_RS01165	hopM	synonymous_variant	LOW
P9a	P9	antrum	P9a	Hp_P9a	NC_018939.1	236639	C	T	73	59	31	28	0.808219	0	185	0	0	0.808219	C694_RS01165	hopM	missense_variant	MODERATE
B	B	unspecified	B	Hp_B2_pool	NC_018939.1	236639	C	T	163	22	12	10	0.134969	0	93	0	0	0.134969	C694_RS01165	hopM	missense_variant	MODERATE
P9a	P9	antrum	P9a	Hp_P9a	NC_018939.1	236648	T	C	68	55	28	27	0.808824	0	189	0	0	0.808824	C694_RS01165	hopM	missense_variant	MODERATE
B	B	unspecified	B	Hp_B2_pool	NC_018939.1	236648	T	C	162	22	11	11	0.135802	0	86	0	0	0.135802	C694_RS01165	hopM	missense_variant	MODERATE
P9a	P9	antrum	P9a	Hp_P9a	NC_018939.1	236651	T	A	71	57	28	29	0.802817	0	188	0	0	0.802817	C694_RS01165	hopM	missense_variant	MODERATE
B	B	unspecified	B	Hp_B2_pool	NC_018939.1	236651	T	A	165	21	11	10	0.127273	0	90	0	0	0.127273	C694_RS01165	hopM	missense_variant	MODERATE
P9a	P9	antrum	P9a	Hp_P9a	NC_018939.1	236652	A	C	70	57	28	29	0.814286	0	189	1	0.005291	0.808995	C694_RS01165	hopM	missense_variant	MODERATE
B	B	unspecified	B	Hp_B2_pool	NC_018939.1	236652	A	C	163	21	10	11	0.128834	0	91	0	0	0.128834	C694_RS01165	hopM	missense_variant	MODERATE
P9a	P9	antrum	P9a	Hp_P9a	NC_018939.1	236658	G	A	71	50	24	26	0.704225	0	183	0	0	0.704225	C694_RS01165	hopM	stop_gained	HIGH
P9a	P9	antrum	P9a	Hp_P9a	NC_018939.1	236662	A	C	72	52	26	26	0.722222	0	190	0	0	0.722222	C694_RS01165	hopM	missense_variant	MODERATE
B	B	unspecified	B	Hp_B2_pool	NC_018939.1	236662	A	C	163	21	12	9	0.128834	0	95	0	0	0.128834	C694_RS01165	hopM	missense_variant	MODERATE
P9a	P9	antrum	P9a	Hp_P9a	NC_018939.1	236664	T	G	71	49	24	25	0.690141	0	192	0	0	0.690141	C694_RS01165	hopM	missense_variant	MODERATE
B	B	unspecified	B	Hp_B2_pool	NC_018939.1	236664	T	G	166	21	12	9	0.126506	0	94	0	0	0.126506	C694_RS01165	hopM	missense_variant	MODERATE
P9a	P9	antrum	P9a	Hp_P9a	NC_018939.1	236668	A	G	69	49	24	25	0.710145	0	194	0	0	0.710145	C694_RS01165	hopM	synonymous_variant	LOW
B	B	unspecified	B	Hp_B2_pool	NC_018939.1	236668	A	G	166	24	13	11	0.144578	0	92	1	0.01087	0.133709	C694_RS01165	hopM	synonymous_variant	LOW
P9a	P9	antrum	P9a	Hp_P9a	NC_018939.1	236680	A	G	80	63	35	28	0.7875	0	194	1	0.005155	0.782345	C694_RS01165	hopM	synonymous_variant	LOW
P9a	P9	antrum	P9a	Hp_P9a	NC_018939.1	236683	G	A	78	62	34	28	0.794872	0	192	1	0.005208	0.789663	C694_RS01165	hopM	synonymous_variant	LOW
B	B	unspecified	B	Hp_B2_pool	NC_018939.1	236683	G	A	159	22	11	11	0.138365	0	89	0	0	0.138365	C694_RS01165	hopM	synonymous_variant	LOW
P9a	P9	antrum	P9a	Hp_P9a	NC_018939.1	236685	C	T	75	61	33	28	0.813333	0.013158	192	0	0	0.813333	C694_RS01165	hopM	missense_variant	MODERATE
B	B	unspecified	B	Hp_B2_pool	NC_018939.1	236685	C	T	156	23	12	11	0.147436	0	88	0	0	0.147436	C694_RS01165	hopM	missense_variant	MODERATE
P9a	P9	antrum	P9a	Hp_P9a	NC_018939.1	236686	A	G	78	63	34	29	0.807692	0	190	0	0	0.807692	C694_RS01165	hopM	synonymous_variant	LOW
P9a	P9	antrum	P9a	Hp_P9a	NC_018939.1	236689	A	C	78	62	33	29	0.794872	0	181	0	0	0.794872	C694_RS01165	hopM	missense_variant	MODERATE
P9a	P9	antrum	P9a	Hp_P9a	NC_018939.1	236690	A	C	80	63	34	29	0.7875	0	191	0	0	0.7875	C694_RS01165	hopM	missense_variant	MODERATE
B	B	unspecified	B	Hp_B2_pool	NC_018939.1	236690	A	C	163	22	11	11	0.134969	0	90	0	0	0.134969	C694_RS01165	hopM	missense_variant	MODERATE
P9a	P9	antrum	P9a	Hp_P9a	NC_018939.1	236691	A	C	81	62	33	29	0.765432	0	193	0	0	0.765432	C694_RS01165	hopM	missense_variant	MODERATE
B	B	unspecified	B	Hp_B2_pool	NC_018939.1	236691	A	C	166	24	12	12	0.144578	0	96	0	0	0.144578	C694_RS01165	hopM	missense_variant	MODERATE
P9a	P9	antrum	P9a	Hp_P9a	NC_018939.1	236694	G	A	74	61	34	27	0.824324	0.075	190	1	0.005263	0.819061	C694_RS01165	hopM	missense_variant	MODERATE
B	B	unspecified	B	Hp_B2_pool	NC_018939.1	236694	G	A	163	23	12	11	0.141104	0	92	0	0	0.141104	C694_RS01165	hopM	missense_variant	MODERATE
B	B	unspecified	B	Hp_B2_pool	NC_018939.1	236722	G	C	166	23	12	11	0.138554	0	96	0	0	0.138554	C694_RS01165	hopM	synonymous_variant	LOW
P2c	P2	corpus	P2c	Hp_P2c	NC_018939.1	236731	C	T	73	11	5	6	0.150685	0	95	0	0	0.150685	C694_RS01165	hopM	synonymous_variant	LOW
P9a	P9	antrum	P9a	Hp_P9a	NC_018939.1	236772	C	T	82	68	36	32	0.829268	0	194	0	0	0.829268	C694_RS01165	hopM	missense_variant	MODERATE
P9a	P9	antrum	P9a	Hp_P9a	NC_018939.1	236818	G	C	87	75	39	36	0.862069	0	197	0	0	0.862069	C694_RS01165	hopM	synonymous_variant	LOW
B	B	unspecified	B	Hp_B2_pool	NC_018939.1	236818	G	C	175	24	12	12	0.137143	0	90	0	0	0.137143	C694_RS01165	hopM	synonymous_variant	LOW
P9a	P9	antrum	P9a	Hp_P9a	NC_018939.1	236824	C	T	86	75	39	36	0.872093	0	197	2	0.010152	0.861941	C694_RS01165	hopM	synonymous_variant	LOW
B	B	unspecified	B	Hp_B2_pool	NC_018939.1	236824	C	T	172	23	12	11	0.133721	0	89	0	0	0.133721	C694_RS01165	hopM	synonymous_variant	LOW
P9a	P9	antrum	P9a	Hp_P9a	NC_018939.1	236827	G	A	83	72	37	35	0.86747	0	195	0	0	0.86747	C694_RS01165	hopM	synonymous_variant	LOW
B	B	unspecified	B	Hp_B2_pool	NC_018939.1	236827	G	A	170	22	11	11	0.129412	0	84	1	0.011905	0.117507	C694_RS01165	hopM	synonymous_variant	LOW
E	E	unspecified	E	Hp_E_pool	NC_018939.1	236827	G	A	109	18	7	11	0.165138	0	87	1	0.011494	0.153643	C694_RS01165	hopM	synonymous_variant	LOW
P9a	P9	antrum	P9a	Hp_P9a	NC_018939.1	236833	C	T	84	72	38	34	0.857143	0	195	0	0	0.857143	C694_RS01165	hopM	synonymous_variant	LOW
P9a	P9	antrum	P9a	Hp_P9a	NC_018939.1	236842	T	C	83	73	38	35	0.879518	0	194	1	0.005155	0.874363	C694_RS01165	hopM	synonymous_variant	LOW
B	B	unspecified	B	Hp_B2_pool	NC_018939.1	236890	T	C	173	23	11	12	0.132948	0.005747	92	2	0.021739	0.111209	C694_RS01165	hopM	synonymous_variant	LOW
E	E	unspecified	E	Hp_E_pool	NC_018939.1	236890	T	C	108	18	7	11	0.166667	0	85	0	0	0.166667	C694_RS01165	hopM	synonymous_variant	LOW
B	B	unspecified	B	Hp_B2_pool	NC_018939.1	236908	T	C	178	25	12	13	0.140449	0	86	1	0.011628	0.128822	C694_RS01165	hopM	synonymous_variant	LOW
E	E	unspecified	E	Hp_E_pool	NC_018939.1	236908	T	C	100	18	7	11	0.18	0	82	2	0.02439	0.15561	C694_RS01165	hopM	synonymous_variant	LOW
E	E	unspecified	E	Hp_E_pool	NC_018939.1	236914	A	G	113	21	8	13	0.185841	0	86	0	0	0.185841	C694_RS01165	hopM	synonymous_variant	LOW
P4c	P4	corpus	P4c	Hp_P4c	NC_018939.1	236929	T	A	222	44	24	20	0.198198	0.026316	332	2	0.006024	0.192174	C694_RS01165	hopM	synonymous_variant	LOW
B	B	unspecified	B	Hp_B2_pool	NC_018939.1	236929	T	A	173	53	27	26	0.306358	0.011429	84	0	0	0.306358	C694_RS01165	hopM	synonymous_variant	LOW
E	E	unspecified	E	Hp_E_pool	NC_018939.1	236929	T	A	105	20	8	12	0.190476	0.036697	81	0	0	0.190476	C694_RS01165	hopM	synonymous_variant	LOW
P4c	P4	corpus	P4c	Hp_P4c	NC_018939.1	236941	T	C	239	46	23	23	0.192469	0.008299	358	2	0.005587	0.186882	C694_RS01165	hopM	synonymous_variant	LOW
P4c	P4	corpus	P4c	Hp_P4c	NC_018939.1	236956	A	G	234	45	22	23	0.192308	0	413	1	0.002421	0.189886	C694_RS01165	hopM	synonymous_variant	LOW
B	B	unspecified	B	Hp_B2_pool	NC_018939.1	236962	C	T	178	52	27	25	0.292135	0.011111	80	0	0	0.292135	C694_RS01165	hopM	synonymous_variant	LOW
E	E	unspecified	E	Hp_E_pool	NC_018939.1	236989	G	A	110	14	6	8	0.127273	0	84	0	0	0.127273	C694_RS01165	hopM	synonymous_variant	LOW
E	E	unspecified	E	Hp_E_pool	NC_018939.1	236992	A	G	114	19	8	11	0.166667	0.008696	86	1	0.011628	0.155039	C694_RS01165	hopM	synonymous_variant	LOW
P4c	P4	corpus	P4c	Hp_P4c	NC_018939.1	237001	T	C	239	41	21	20	0.171548	0.012397	416	3	0.007212	0.164337	C694_RS01165	hopM	synonymous_variant	LOW
P4c	P4	corpus	P4c	Hp_P4c	NC_018939.1	237002	C	T	239	41	20	21	0.171548	0.008299	415	0	0	0.171548	C694_RS01165	hopM	missense_variant	MODERATE
P4c	P4	corpus	P4c	Hp_P4c	NC_018939.1	237010	G	T	246	43	21	22	0.174797	0	421	0	0	0.174797	C694_RS01165	hopM	synonymous_variant	LOW
P4c	P4	corpus	P4c	Hp_P4c	NC_018939.1	237040	G	A	241	33	15	18	0.136929	0	411	0	0	0.136929	C694_RS01165	hopM	synonymous_variant	LOW
P9a	P9	antrum	P9a	Hp_P9a	NC_018939.1	237040	G	A	91	23	11	12	0.252747	0	203	2	0.009852	0.242895	C694_RS01165	hopM	synonymous_variant	LOW
P9a	P9	antrum	P9a	Hp_P9a	NC_018939.1	237066	A	G	92	16	9	7	0.173913	0	204	0	0	0.173913	C694_RS01160	C694_RS01160	upstream_gene_variant	MODIFIER
P1a	P1	antrum	P1a	Hp_P1a	NC_018939.1	237228	A	G	21	5	4	1	0.238095	0	33	1	0.030303	0.207792	C694_RS01160	C694_RS01160	upstream_gene_variant	MODIFIER
P1a	P1	antrum	P1a	Hp_P1a	NC_018939.1	237231	G	T	21	5	4	1	0.238095	0	33	1	0.030303	0.207792	C694_RS01160	C694_RS01160	upstream_gene_variant	MODIFIER
P8a	P8	antrum	P8a	Hp_P8a	NC_018939.1	237653	G	A	45	8	4	4	0.177778	0	157	0	0	0.177778	C694_RS01170	C694_RS01170	synonymous_variant	LOW
P2c	P2	corpus	P2c	Hp_P2c	NC_018939.1	238137	G	A	94	43	23	20	0.457447	0	142	0	0	0.457447	C694_RS01170	C694_RS01170	missense_variant	MODERATE
E	E	unspecified	E	Hp_E_pool	NC_018939.1	239045	C	T	92	76	37	39	0.826087	0	101	0	0	0.826087	C694_RS01180	hopA	missense_variant	MODERATE
P6c	P6	corpus	P6c	Hp_P6c	NC_018939.1	240253	T	C	272	196	102	94	0.720588	0	192	5	0.026042	0.694547	C694_RS01165	hopM	upstream_gene_variant	MODIFIER
P5c	P5	corpus	P5c	Hp_P5c	NC_018939.1	240857	C	T	76	75	36	39	0.986842	0	291	1	0.003436	0.983406	C694_RS01185	kdsB	missense_variant	MODERATE
P9a	P9	antrum	P9a	Hp_P9a	NC_018939.1	241039	A	G	81	29	13	16	0.358025	0	241	0	0	0.358025	C694_RS01185	kdsB	missense_variant	MODERATE
P9a	P9	antrum	P9a	Hp_P9a	NC_018939.1	241390	T	C	78	70	35	35	0.897436	0	223	1	0.004484	0.892952	C694_RS01190	dsbK	synonymous_variant	LOW
P9a	P9	antrum	P9a	Hp_P9a	NC_018939.1	241429	G	A	76	69	34	35	0.907895	0	226	1	0.004425	0.90347	C694_RS01190	dsbK	synonymous_variant	LOW
P9a	P9	antrum	P9a	Hp_P9a	NC_018939.1	241451	A	G	78	72	34	38	0.923077	0	230	2	0.008696	0.914381	C694_RS01190	dsbK	missense_variant	MODERATE
P9a	P9	antrum	P9a	Hp_P9a	NC_018939.1	241481	A	G	78	72	36	36	0.923077	0	228	2	0.008772	0.914305	C694_RS01190	dsbK	missense_variant	MODERATE
P9a	P9	antrum	P9a	Hp_P9a	NC_018939.1	241516	C	T	75	69	33	36	0.92	0	213	1	0.004695	0.915305	C694_RS01190	dsbK	synonymous_variant	LOW
P9a	P9	antrum	P9a	Hp_P9a	NC_018939.1	241555	T	C	77	71	34	37	0.922078	0	220	1	0.004545	0.917532	C694_RS01190	dsbK	synonymous_variant	LOW
P3c	P3	corpus	P3c	Hp_P3c	NC_018939.1	241558	C	T	672	146	74	72	0.217262	0	732	3	0.004098	0.213164	C694_RS01190	dsbK	synonymous_variant	LOW
P9a	P9	antrum	P9a	Hp_P9a	NC_018939.1	241580	A	G	78	72	34	38	0.923077	0	223	0	0	0.923077	C694_RS01190	dsbK	missense_variant	MODERATE
P9a	P9	antrum	P9a	Hp_P9a	NC_018939.1	241586	A	G	77	70	32	38	0.909091	0	219	4	0.018265	0.890826	C694_RS01190	dsbK	missense_variant	MODERATE
P9a	P9	antrum	P9a	Hp_P9a	NC_018939.1	241588	A	G	78	70	32	38	0.897436	0	220	0	0	0.897436	C694_RS01190	dsbK	missense_variant	MODERATE
P9a	P9	antrum	P9a	Hp_P9a	NC_018939.1	241591	G	A	79	73	35	38	0.924051	0	215	1	0.004651	0.919399	C694_RS01190	dsbK	synonymous_variant	LOW
P9a	P9	antrum	P9a	Hp_P9a	NC_018939.1	241626	C	T	77	71	34	37	0.922078	0	215	0	0	0.922078	C694_RS01190	dsbK	missense_variant	MODERATE
P9a	P9	antrum	P9a	Hp_P9a	NC_018939.1	241635	A	G	73	67	31	36	0.917808	0	214	1	0.004673	0.913135	C694_RS01190	dsbK	missense_variant	MODERATE
P9a	P9	antrum	P9a	Hp_P9a	NC_018939.1	241714	A	G	66	60	29	31	0.909091	0	176	1	0.005682	0.903409	C694_RS01190	dsbK	synonymous_variant	LOW
P9a	P9	antrum	P9a	Hp_P9a	NC_018939.1	241738	C	T	73	66	34	32	0.90411	0	217	0	0	0.90411	C694_RS01190	dsbK	synonymous_variant	LOW
P9a	P9	antrum	P9a	Hp_P9a	NC_018939.1	241741	G	A	72	65	35	30	0.902778	0	217	2	0.009217	0.893561	C694_RS01190	dsbK	synonymous_variant	LOW
P9a	P9	antrum	P9a	Hp_P9a	NC_018939.1	242001	T	C	69	63	34	29	0.913043	0.014286	213	0	0	0.913043	C694_RS01165	hopM	upstream_gene_variant	MODIFIER
P9a	P9	antrum	P9a	Hp_P9a	NC_018939.1	242004	C	T	68	62	34	28	0.911765	0.014493	206	1	0.004854	0.90691	C694_RS01165	hopM	upstream_gene_variant	MODIFIER
P9a	P9	antrum	P9a	Hp_P9a	NC_018939.1	242161	T	C	73	65	30	35	0.890411	0	218	1	0.004587	0.885824	C694_RS01195	C694_RS01195	synonymous_variant	LOW
P9a	P9	antrum	P9a	Hp_P9a	NC_018939.1	242254	C	T	78	70	34	36	0.897436	0	229	0	0	0.897436	C694_RS01195	C694_RS01195	synonymous_variant	LOW
P9a	P9	antrum	P9a	Hp_P9a	NC_018939.1	242263	C	A	76	68	32	36	0.894737	0	217	0	0	0.894737	C694_RS01195	C694_RS01195	synonymous_variant	LOW
P9a	P9	antrum	P9a	Hp_P9a	NC_018939.1	242267	T	C	76	67	32	35	0.881579	0	216	0	0	0.881579	C694_RS01195	C694_RS01195	synonymous_variant	LOW
P9a	P9	antrum	P9a	Hp_P9a	NC_018939.1	242335	G	A	79	69	32	37	0.873418	0	221	1	0.004525	0.868893	C694_RS01195	C694_RS01195	synonymous_variant	LOW
P9a	P9	antrum	P9a	Hp_P9a	NC_018939.1	242440	T	C	79	71	32	39	0.898734	0	215	0	0	0.898734	C694_RS01195	C694_RS01195	synonymous_variant	LOW
P9a	P9	antrum	P9a	Hp_P9a	NC_018939.1	242500	A	G	76	68	33	35	0.894737	0.012987	220	1	0.004545	0.890191	C694_RS01195	C694_RS01195	synonymous_variant	LOW
P9a	P9	antrum	P9a	Hp_P9a	NC_018939.1	242563	C	T	75	67	29	38	0.893333	0	214	0	0	0.893333	C694_RS01195	C694_RS01195	synonymous_variant	LOW
P9a	P9	antrum	P9a	Hp_P9a	NC_018939.1	242566	A	T	78	70	32	38	0.897436	0	223	0	0	0.897436	C694_RS01195	C694_RS01195	synonymous_variant	LOW
P9a	P9	antrum	P9a	Hp_P9a	NC_018939.1	242748	G	T	69	63	26	37	0.913043	0.028169	210	1	0.004762	0.908282	C694_RS01200	C694_RS01200	synonymous_variant	LOW
P9a	P9	antrum	P9a	Hp_P9a	NC_018939.1	242751	T	C	70	62	26	36	0.885714	0	215	0	0	0.885714	C694_RS01200	C694_RS01200	synonymous_variant	LOW
P9a	P9	antrum	P9a	Hp_P9a	NC_018939.1	242793	C	T	72	66	27	39	0.916667	0.013699	202	2	0.009901	0.906766	C694_RS01200	C694_RS01200	synonymous_variant	LOW
P9a	P9	antrum	P9a	Hp_P9a	NC_018939.1	242813	C	T	75	66	27	39	0.88	0	216	0	0	0.88	C694_RS01200	C694_RS01200	missense_variant	MODERATE
P9a	P9	antrum	P9a	Hp_P9a	NC_018939.1	243039	C	T	68	59	28	31	0.867647	0	220	0	0	0.867647	C694_RS01200	C694_RS01200	synonymous_variant	LOW
P9a	P9	antrum	P9a	Hp_P9a	NC_018939.1	243057	G	C	71	63	28	35	0.887324	0	221	0	0	0.887324	C694_RS01200	C694_RS01200	synonymous_variant	LOW
P9a	P9	antrum	P9a	Hp_P9a	NC_018939.1	243060	G	A	70	62	28	34	0.885714	0	213	4	0.018779	0.866935	C694_RS01200	C694_RS01200	synonymous_variant	LOW
P2c	P2	corpus	P2c	Hp_P2c	NC_018939.1	243131	C	T	121	41	22	19	0.338843	0	418	2	0.004785	0.334058	C694_RS01200	C694_RS01200	missense_variant	MODERATE
P9a	P9	antrum	P9a	Hp_P9a	NC_018939.1	243174	C	T	67	59	25	34	0.880597	0.014706	209	2	0.009569	0.871028	C694_RS01200	C694_RS01200	synonymous_variant	LOW
P1a	P1	antrum	P1a	Hp_P1a	NC_018939.1	243699	C	T	27	27	13	14	1	0	203	3	0.014778	0.985222	C694_RS01200	C694_RS01200	synonymous_variant	LOW
P9a	P9	antrum	P9a	Hp_P9a	NC_018939.1	243700	G	A	84	67	26	41	0.797619	0	216	0	0	0.797619	C694_RS01200	C694_RS01200	missense_variant	MODERATE
P9a	P9	antrum	P9a	Hp_P9a	NC_018939.1	243768	T	C	83	70	30	40	0.843373	0.011905	219	0	0	0.843373	C694_RS01200	C694_RS01200	synonymous_variant	LOW
P9a	P9	antrum	P9a	Hp_P9a	NC_018939.1	243807	G	A	82	67	27	40	0.817073	0	193	5	0.025907	0.791166	C694_RS01200	C694_RS01200	synonymous_variant	LOW
P9a	P9	antrum	P9a	Hp_P9a	NC_018939.1	243810	C	T	81	67	28	39	0.82716	0	188	1	0.005319	0.821841	C694_RS01200	C694_RS01200	synonymous_variant	LOW
P9a	P9	antrum	P9a	Hp_P9a	NC_018939.1	243875	T	C	83	66	27	39	0.795181	0	219	0	0	0.795181	C694_RS01205	C694_RS01205	synonymous_variant	LOW
P9a	P9	antrum	P9a	Hp_P9a	NC_018939.1	243910	C	T	85	70	31	39	0.823529	0	217	2	0.009217	0.814313	C694_RS01205	C694_RS01205	missense_variant	MODERATE
P9a	P9	antrum	P9a	Hp_P9a	NC_018939.1	244056	A	G	87	73	30	43	0.83908	0	222	0	0	0.83908	C694_RS01205	C694_RS01205	missense_variant	MODERATE
P9a	P9	antrum	P9a	Hp_P9a	NC_018939.1	244160	A	G	86	69	31	38	0.802326	0	230	0	0	0.802326	C694_RS01205	C694_RS01205	synonymous_variant	LOW
P9a	P9	antrum	P9a	Hp_P9a	NC_018939.1	244192	C	T	82	68	31	37	0.829268	0	225	1	0.004444	0.824824	C694_RS01205	C694_RS01205	missense_variant	MODERATE
P9a	P9	antrum	P9a	Hp_P9a	NC_018939.1	244224	G	A	82	68	32	36	0.829268	0	223	2	0.008969	0.8203	C694_RS01205	C694_RS01205	missense_variant	MODERATE
P9a	P9	antrum	P9a	Hp_P9a	NC_018939.1	244226	T	C	81	65	31	34	0.802469	0	225	1	0.004444	0.798025	C694_RS01205	C694_RS01205	synonymous_variant	LOW
P9a	P9	antrum	P9a	Hp_P9a	NC_018939.1	244247	G	T	82	69	32	37	0.841463	0	212	0	0	0.841463	C694_RS01205	C694_RS01205	synonymous_variant	LOW
P9a	P9	antrum	P9a	Hp_P9a	NC_018939.1	244344	T	A	84	67	30	37	0.797619	0	224	0	0	0.797619	C694_RS01205	C694_RS01205	missense_variant	MODERATE
P9a	P9	antrum	P9a	Hp_P9a	NC_018939.1	244347	G	A	82	68	31	37	0.829268	0.012048	224	0	0	0.829268	C694_RS01205	C694_RS01205	missense_variant	MODERATE
P7a	P7	antrum	P7a	Hp_P7a	NC_018939.1	244388	T	A	66	11	5	6	0.166667	0	59	1	0.016949	0.149718	C694_RS01180	hopA	upstream_gene_variant	MODIFIER
P9a	P9	antrum	P9a	Hp_P9a	NC_018939.1	244396	A	C	80	60	25	35	0.75	0	205	0	0	0.75	C694_RS01180	hopA	upstream_gene_variant	MODIFIER
P9a	P9	antrum	P9a	Hp_P9a	NC_018939.1	244401	A	T	80	64	27	37	0.8	0	212	3	0.014151	0.785849	C694_RS01180	hopA	upstream_gene_variant	MODIFIER
P9a	P9	antrum	P9a	Hp_P9a	NC_018939.1	244428	A	T	77	61	27	34	0.792208	0.012821	207	1	0.004831	0.787377	C694_RS01180	hopA	upstream_gene_variant	MODIFIER
P9a	P9	antrum	P9a	Hp_P9a	NC_018939.1	244429	A	T	77	61	27	34	0.792208	0.012821	213	0	0	0.792208	C694_RS01180	hopA	upstream_gene_variant	MODIFIER
P9a	P9	antrum	P9a	Hp_P9a	NC_018939.1	244451	C	G	83	69	29	40	0.831325	0	216	0	0	0.831325	C694_RS01180	hopA	upstream_gene_variant	MODIFIER
P9a	P9	antrum	P9a	Hp_P9a	NC_018939.1	244455	C	T	83	67	29	38	0.807229	0	220	0	0	0.807229	C694_RS01180	hopA	upstream_gene_variant	MODIFIER
P9a	P9	antrum	P9a	Hp_P9a	NC_018939.1	244493	T	A	78	60	25	35	0.769231	0.060241	213	0	0	0.769231	C694_RS01180	hopA	upstream_gene_variant	MODIFIER
P9a	P9	antrum	P9a	Hp_P9a	NC_018939.1	244500	T	G	78	63	28	35	0.807692	0	211	0	0	0.807692	C694_RS01180	hopA	upstream_gene_variant	MODIFIER
P9a	P9	antrum	P9a	Hp_P9a	NC_018939.1	244502	T	G	81	68	30	38	0.839506	0	209	0	0	0.839506	C694_RS01180	hopA	upstream_gene_variant	MODIFIER
P9a	P9	antrum	P9a	Hp_P9a	NC_018939.1	245465	C	A	89	80	39	41	0.898876	0	238	1	0.004202	0.894675	C694_RS01210	hcpE	missense_variant	MODERATE
P2c	P2	corpus	P2c	Hp_P2c	NC_018939.1	245466	C	T	131	113	59	54	0.862595	0.007576	155	1	0.006452	0.856144	C694_RS01210	hcpE	missense_variant	MODERATE
P9a	P9	antrum	P9a	Hp_P9a	NC_018939.1	245572	C	T	87	78	37	41	0.896552	0	250	0	0	0.896552	C694_RS01210	hcpE	synonymous_variant	LOW
P9a	P9	antrum	P9a	Hp_P9a	NC_018939.1	245650	C	A	85	78	36	42	0.917647	0	255	0	0	0.917647	C694_RS01210	hcpE	synonymous_variant	LOW
P9a	P9	antrum	P9a	Hp_P9a	NC_018939.1	245651	A	G	86	79	37	42	0.918605	0	259	1	0.003861	0.914744	C694_RS01210	hcpE	missense_variant	MODERATE
P9a	P9	antrum	P9a	Hp_P9a	NC_018939.1	245656	C	T	86	78	37	41	0.906977	0	251	0	0	0.906977	C694_RS01210	hcpE	synonymous_variant	LOW
P9a	P9	antrum	P9a	Hp_P9a	NC_018939.1	245701	G	A	83	74	37	37	0.891566	0	251	0	0	0.891566	C694_RS01210	hcpE	synonymous_variant	LOW
P3a	P3	antrum	P3a	Hp_P3a	NC_018939.1	245847	C	T	59	40	20	20	0.677966	0	218	1	0.004587	0.673379	C694_RS01210	hcpE	missense_variant	MODERATE
P9a	P9	antrum	P9a	Hp_P9a	NC_018939.1	246028	T	C	81	9	7	2	0.111111	0	252	2	0.007937	0.103175	C694_RS01210	hcpE	synonymous_variant	LOW
P9a	P9	antrum	P9a	Hp_P9a	NC_018939.1	246030	T	C	82	10	8	2	0.121951	0	257	1	0.003891	0.11806	C694_RS01210	hcpE	missense_variant	MODERATE
P9a	P9	antrum	P9a	Hp_P9a	NC_018939.1	246031	G	T	83	9	7	2	0.108434	0	256	0	0	0.108434	C694_RS01210	hcpE	synonymous_variant	LOW
P2a	P2	antrum	P2a	Hp_P2a	NC_018939.1	246517	C	T	199	26	17	9	0.130653	0.005	530	6	0.011321	0.119333	C694_RS01215	C694_RS01215	missense_variant	MODERATE
P9a	P9	antrum	P9a	Hp_P9a	NC_018939.1	246895	T	C	87	69	37	32	0.793103	0.011364	269	0	0	0.793103	C694_RS01220	hemC	missense_variant	MODERATE
P9a	P9	antrum	P9a	Hp_P9a	NC_018939.1	246896	C	T	87	70	38	32	0.804598	0.011364	263	0	0	0.804598	C694_RS01220	hemC	synonymous_variant	LOW
P9a	P9	antrum	P9a	Hp_P9a	NC_018939.1	246899	G	A	88	73	41	32	0.829545	0	262	1	0.003817	0.825729	C694_RS01220	hemC	synonymous_variant	LOW
P8a	P8	antrum	P8a	Hp_P8a	NC_018939.1	247721	C	T	41	13	8	5	0.317073	0.02381	320	0	0	0.317073	C694_RS01225	proS	missense_variant	MODERATE
P3c	P3	corpus	P3c	Hp_P3c	NC_018939.1	247923	G	A	696	124	73	51	0.178161	0	185	1	0.005405	0.172756	C694_RS01225	proS	missense_variant	MODERATE
P9a	P9	antrum	P9a	Hp_P9a	NC_018939.1	248814	G	A	78	14	6	8	0.179487	0	313	0	0	0.179487	C694_RS01225	proS	stop_gained	HIGH
P9a	P9	antrum	P9a	Hp_P9a	NC_018939.1	248838	C	T	71	12	6	6	0.169014	0.013889	290	0	0	0.169014	C694_RS01225	proS	missense_variant	MODERATE
P9a	P9	antrum	P9a	Hp_P9a	NC_018939.1	249172	A	G	76	9	4	5	0.118421	0	319	0	0	0.118421	C694_RS01225	proS	synonymous_variant	LOW
P9a	P9	antrum	P9a	Hp_P9a	NC_018939.1	249349	G	A	83	11	5	6	0.13253	0	319	0	0	0.13253	C694_RS01230	hemA	synonymous_variant	LOW
P9a	P9	antrum	P9a	Hp_P9a	NC_018939.1	249355	G	A	82	10	5	5	0.121951	0	316	0	0	0.121951	C694_RS01230	hemA	synonymous_variant	LOW
P9a	P9	antrum	P9a	Hp_P9a	NC_018939.1	249356	T	C	81	10	5	5	0.123457	0	314	1	0.003185	0.120272	C694_RS01230	hemA	missense_variant	MODERATE
P9a	P9	antrum	P9a	Hp_P9a	NC_018939.1	249391	A	G	77	10	5	5	0.12987	0.025316	312	1	0.003205	0.126665	C694_RS01230	hemA	synonymous_variant	LOW
B	B	unspecified	B	Hp_B2_pool	NC_018939.1	249391	A	G	218	203	96	107	0.931193	0.022422	125	1	0.008	0.923193	C694_RS01230	hemA	synonymous_variant	LOW
P9a	P9	antrum	P9a	Hp_P9a	NC_018939.1	249450	T	G	79	10	4	6	0.126582	0	316	0	0	0.126582	C694_RS01230	hemA	missense_variant	MODERATE
P9a	P9	antrum	P9a	Hp_P9a	NC_018939.1	249451	A	G	79	10	4	6	0.126582	0	316	0	0	0.126582	C694_RS01230	hemA	synonymous_variant	LOW
P7c	P7	corpus	P7c	Hp_P7c	NC_018939.1	249986	G	A	513	85	44	41	0.165692	0	81	2	0.024691	0.141001	C694_RS01230	hemA	missense_variant	MODERATE
P8a	P8	antrum	P8a	Hp_P8a	NC_018939.1	252211	T	C	42	22	9	13	0.52381	0	161	0	0	0.52381	C694_RS01245	C694_RS01245	synonymous_variant	LOW
P8c	P8	corpus	P8c	Hp_P8c	NC_018939.1	252808	C	T	941	389	212	177	0.41339	0.016719	315	13	0.04127	0.37212	C694_RS01225	proS	upstream_gene_variant	MODIFIER
P8a	P8	antrum	P8a	Hp_P8a	NC_018939.1	252808	C	T	43	24	10	14	0.55814	0.022727	160	2	0.0125	0.54564	C694_RS01225	proS	upstream_gene_variant	MODIFIER
P9a	P9	antrum	P9a	Hp_P9a	NC_018939.1	253615	T	C	79	67	38	29	0.848101	0.0125	259	1	0.003861	0.84424	C694_RS01255	flgS	synonymous_variant	LOW
P9a	P9	antrum	P9a	Hp_P9a	NC_018939.1	253679	T	C	78	67	38	29	0.858974	0	249	1	0.004016	0.854958	C694_RS01255	flgS	missense_variant	MODERATE
P9a	P9	antrum	P9a	Hp_P9a	NC_018939.1	253831	T	C	81	68	41	27	0.839506	0	252	0	0	0.839506	C694_RS01255	flgS	synonymous_variant	LOW
P9a	P9	antrum	P9a	Hp_P9a	NC_018939.1	253942	T	C	80	68	39	29	0.85	0	251	1	0.003984	0.846016	C694_RS01255	flgS	synonymous_variant	LOW
P9a	P9	antrum	P9a	Hp_P9a	NC_018939.1	254088	G	A	72	19	11	8	0.263889	0.013699	242	0	0	0.263889	C694_RS01260	C694_RS01260	synonymous_variant	LOW
P9a	P9	antrum	P9a	Hp_P9a	NC_018939.1	254139	A	G	76	20	12	8	0.263158	0	242	1	0.004132	0.259026	C694_RS01260	C694_RS01260	synonymous_variant	LOW
P9a	P9	antrum	P9a	Hp_P9a	NC_018939.1	254142	C	G	77	18	11	7	0.233766	0	245	0	0	0.233766	C694_RS01260	C694_RS01260	synonymous_variant	LOW
P9a	P9	antrum	P9a	Hp_P9a	NC_018939.1	254169	C	T	71	20	11	9	0.28169	0	240	2	0.008333	0.273357	C694_RS01260	C694_RS01260	synonymous_variant	LOW
P9a	P9	antrum	P9a	Hp_P9a	NC_018939.1	254217	G	C	74	19	11	8	0.256757	0	242	0	0	0.256757	C694_RS01260	C694_RS01260	missense_variant	MODERATE
P9a	P9	antrum	P9a	Hp_P9a	NC_018939.1	254218	C	G	74	19	11	8	0.256757	0	240	0	0	0.256757	C694_RS01260	C694_RS01260	missense_variant	MODERATE
P9a	P9	antrum	P9a	Hp_P9a	NC_018939.1	254223	C	T	74	18	11	7	0.243243	0	242	0	0	0.243243	C694_RS01260	C694_RS01260	synonymous_variant	LOW
P9a	P9	antrum	P9a	Hp_P9a	NC_018939.1	254300	G	A	78	21	11	10	0.269231	0	236	1	0.004237	0.264993	C694_RS01260	C694_RS01260	synonymous_variant	LOW
P3a	P3	antrum	P3a	Hp_P3a	NC_018939.1	254551	C	A	66	62	30	32	0.939394	0	227	0	0	0.939394	C694_RS01265	C694_RS01265	missense_variant	MODERATE
P9a	P9	antrum	P9a	Hp_P9a	NC_018939.1	254573	A	G	71	58	30	28	0.816901	0	231	0	0	0.816901	C694_RS01265	C694_RS01265	synonymous_variant	LOW
P9a	P9	antrum	P9a	Hp_P9a	NC_018939.1	254819	T	C	87	71	40	31	0.816092	0	234	0	0	0.816092	C694_RS01265	C694_RS01265	synonymous_variant	LOW
P9a	P9	antrum	P9a	Hp_P9a	NC_018939.1	254897	A	G	87	69	39	30	0.793103	0	221	0	0	0.793103	C694_RS01265	C694_RS01265	synonymous_variant	LOW
P9a	P9	antrum	P9a	Hp_P9a	NC_018939.1	255002	G	A	89	72	38	34	0.808989	0	240	1	0.004167	0.804822	C694_RS01265	C694_RS01265	synonymous_variant	LOW
P9a	P9	antrum	P9a	Hp_P9a	NC_018939.1	255005	G	A	87	71	37	34	0.816092	0.011364	226	2	0.00885	0.807242	C694_RS01265	C694_RS01265	synonymous_variant	LOW
P9a	P9	antrum	P9a	Hp_P9a	NC_018939.1	255053	T	C	86	73	42	31	0.848837	0.011494	223	0	0	0.848837	C694_RS01265	C694_RS01265	synonymous_variant	LOW
P9a	P9	antrum	P9a	Hp_P9a	NC_018939.1	255101	T	C	91	71	41	30	0.78022	0	233	1	0.004292	0.775928	C694_RS01265	C694_RS01265	synonymous_variant	LOW
P9a	P9	antrum	P9a	Hp_P9a	NC_018939.1	255110	C	T	92	75	42	33	0.815217	0.010753	234	0	0	0.815217	C694_RS01265	C694_RS01265	synonymous_variant	LOW
P9a	P9	antrum	P9a	Hp_P9a	NC_018939.1	255185	G	A	92	77	43	34	0.836957	0	225	2	0.008889	0.828068	C694_RS01265	C694_RS01265	synonymous_variant	LOW
P9a	P9	antrum	P9a	Hp_P9a	NC_018939.1	255194	A	G	93	76	40	36	0.817204	0	227	3	0.013216	0.803988	C694_RS01265	C694_RS01265	synonymous_variant	LOW
P9a	P9	antrum	P9a	Hp_P9a	NC_018939.1	255268	A	G	98	82	45	37	0.836735	0	220	0	0	0.836735	C694_RS01265	C694_RS01265	synonymous_variant	LOW
P9a	P9	antrum	P9a	Hp_P9a	NC_018939.1	255362	G	A	91	75	41	34	0.824176	0.021505	223	0	0	0.824176	C694_RS01265	C694_RS01265	synonymous_variant	LOW
P9a	P9	antrum	P9a	Hp_P9a	NC_018939.1	255420	C	T	97	81	44	37	0.835052	0	228	1	0.004386	0.830666	C694_RS01230	hemA	upstream_gene_variant	MODIFIER
P9a	P9	antrum	P9a	Hp_P9a	NC_018939.1	255467	C	T	97	82	43	39	0.845361	0	230	0	0	0.845361	C694_RS01230	hemA	upstream_gene_variant	MODIFIER
P9a	P9	antrum	P9a	Hp_P9a	NC_018939.1	255476	C	T	95	82	43	39	0.863158	0	222	1	0.004505	0.858653	C694_RS01230	hemA	upstream_gene_variant	MODIFIER
P9a	P9	antrum	P9a	Hp_P9a	NC_018939.1	255617	C	T	99	85	47	38	0.858586	0	234	1	0.004274	0.854312	C694_RS01270	C694_RS01270	missense_variant	MODERATE
P9a	P9	antrum	P9a	Hp_P9a	NC_018939.1	255648	G	T	97	82	47	35	0.845361	0.010204	226	0	0	0.845361	C694_RS01270	C694_RS01270	synonymous_variant	LOW
P9a	P9	antrum	P9a	Hp_P9a	NC_018939.1	255660	T	C	98	85	48	37	0.867347	0	230	1	0.004348	0.862999	C694_RS01270	C694_RS01270	synonymous_variant	LOW
P9a	P9	antrum	P9a	Hp_P9a	NC_018939.1	255693	T	C	97	83	46	37	0.85567	0	229	1	0.004367	0.851303	C694_RS01270	C694_RS01270	synonymous_variant	LOW
P9a	P9	antrum	P9a	Hp_P9a	NC_018939.1	255912	C	T	87	75	42	33	0.862069	0.043956	221	0	0	0.862069	C694_RS01270	C694_RS01270	synonymous_variant	LOW
B	B	unspecified	B	Hp_B2_pool	NC_018939.1	256166	C	T	212	127	60	67	0.599057	0	111	0	0	0.599057	C694_RS01270	C694_RS01270	missense_variant	MODERATE
P9a	P9	antrum	P9a	Hp_P9a	NC_018939.1	256317	G	A	91	81	45	36	0.89011	0	219	0	0	0.89011	C694_RS01270	C694_RS01270	synonymous_variant	LOW
P9a	P9	antrum	P9a	Hp_P9a	NC_018939.1	256476	G	C	90	82	47	35	0.911111	0	225	0	0	0.911111	C694_RS01270	C694_RS01270	synonymous_variant	LOW
P9a	P9	antrum	P9a	Hp_P9a	NC_018939.1	256554	T	C	90	81	46	35	0.9	0	225	0	0	0.9	C694_RS01270	C694_RS01270	synonymous_variant	LOW
P9a	P9	antrum	P9a	Hp_P9a	NC_018939.1	256578	T	C	92	85	51	34	0.923913	0	227	1	0.004405	0.919508	C694_RS01270	C694_RS01270	synonymous_variant	LOW
P9a	P9	antrum	P9a	Hp_P9a	NC_018939.1	256957	T	C	87	77	47	30	0.885057	0	226	2	0.00885	0.876208	C694_RS01270	C694_RS01270	missense_variant	MODERATE
P9a	P9	antrum	P9a	Hp_P9a	NC_018939.1	256988	C	T	88	77	45	32	0.875	0	233	0	0	0.875	C694_RS01270	C694_RS01270	missense_variant	MODERATE
P9a	P9	antrum	P9a	Hp_P9a	NC_018939.1	257228	C	T	96	85	49	36	0.885417	0	231	1	0.004329	0.881088	C694_RS01275	C694_RS01275	synonymous_variant	LOW
P9a	P9	antrum	P9a	Hp_P9a	NC_018939.1	257279	T	C	94	78	44	34	0.829787	0	237	0	0	0.829787	C694_RS01275	C694_RS01275	synonymous_variant	LOW
P9a	P9	antrum	P9a	Hp_P9a	NC_018939.1	257330	C	A	95	84	48	36	0.884211	0	238	1	0.004202	0.880009	C694_RS01275	C694_RS01275	synonymous_variant	LOW
P9a	P9	antrum	P9a	Hp_P9a	NC_018939.1	257675	T	C	88	77	45	32	0.875	0	230	1	0.004348	0.870652	C694_RS01275	C694_RS01275	synonymous_variant	LOW
P9a	P9	antrum	P9a	Hp_P9a	NC_018939.1	257678	A	G	93	83	46	37	0.892473	0	238	1	0.004202	0.888271	C694_RS01275	C694_RS01275	synonymous_variant	LOW
P9a	P9	antrum	P9a	Hp_P9a	NC_018939.1	257681	C	T	94	84	46	38	0.893617	0.010526	235	2	0.008511	0.885106	C694_RS01275	C694_RS01275	synonymous_variant	LOW
P9a	P9	antrum	P9a	Hp_P9a	NC_018939.1	257693	T	C	100	88	47	41	0.88	0	237	1	0.004219	0.875781	C694_RS01275	C694_RS01275	synonymous_variant	LOW
P9a	P9	antrum	P9a	Hp_P9a	NC_018939.1	257777	G	A	95	87	45	42	0.915789	0	223	1	0.004484	0.911305	C694_RS01275	C694_RS01275	synonymous_variant	LOW
P9a	P9	antrum	P9a	Hp_P9a	NC_018939.1	257930	G	A	102	91	45	46	0.892157	0.019231	233	0	0	0.892157	C694_RS01275	C694_RS01275	synonymous_variant	LOW
P9a	P9	antrum	P9a	Hp_P9a	NC_018939.1	257957	G	A	102	91	45	46	0.892157	0.009709	234	0	0	0.892157	C694_RS01275	C694_RS01275	synonymous_variant	LOW
P9a	P9	antrum	P9a	Hp_P9a	NC_018939.1	257984	A	G	101	89	43	46	0.881188	0	234	2	0.008547	0.872641	C694_RS01275	C694_RS01275	synonymous_variant	LOW
P9a	P9	antrum	P9a	Hp_P9a	NC_018939.1	257993	G	A	101	89	43	46	0.881188	0	234	0	0	0.881188	C694_RS01275	C694_RS01275	synonymous_variant	LOW
P9a	P9	antrum	P9a	Hp_P9a	NC_018939.1	258188	A	G	97	87	40	47	0.896907	0	233	2	0.008584	0.888324	C694_RS01280	C694_RS01280	synonymous_variant	LOW
P9a	P9	antrum	P9a	Hp_P9a	NC_018939.1	258239	T	C	98	90	45	45	0.918367	0	234	0	0	0.918367	C694_RS01280	C694_RS01280	synonymous_variant	LOW
P9a	P9	antrum	P9a	Hp_P9a	NC_018939.1	258263	A	G	102	92	46	46	0.901961	0	230	1	0.004348	0.897613	C694_RS01280	C694_RS01280	synonymous_variant	LOW
P9a	P9	antrum	P9a	Hp_P9a	NC_018939.1	258312	C	T	101	93	47	46	0.920792	0	235	1	0.004255	0.916537	C694_RS01280	C694_RS01280	synonymous_variant	LOW
P9a	P9	antrum	P9a	Hp_P9a	NC_018939.1	258344	A	G	101	89	47	42	0.881188	0	236	0	0	0.881188	C694_RS01280	C694_RS01280	missense_variant	MODERATE
P9a	P9	antrum	P9a	Hp_P9a	NC_018939.1	258395	C	T	98	88	44	44	0.897959	0.010101	239	0	0	0.897959	C694_RS01280	C694_RS01280	synonymous_variant	LOW
P9a	P9	antrum	P9a	Hp_P9a	NC_018939.1	258458	T	C	91	81	40	41	0.89011	0	238	0	0	0.89011	C694_RS01280	C694_RS01280	synonymous_variant	LOW
P9a	P9	antrum	P9a	Hp_P9a	NC_018939.1	258505	A	G	94	81	42	39	0.861702	0	233	0	0	0.861702	C694_RS01280	C694_RS01280	missense_variant	MODERATE
P9a	P9	antrum	P9a	Hp_P9a	NC_018939.1	258542	G	C	92	79	43	36	0.858696	0	220	0	0	0.858696	C694_RS01280	C694_RS01280	synonymous_variant	LOW
P9a	P9	antrum	P9a	Hp_P9a	NC_018939.1	258719	A	G	89	77	38	39	0.865169	0.053191	232	2	0.008621	0.856548	C694_RS01280	C694_RS01280	synonymous_variant	LOW
P9a	P9	antrum	P9a	Hp_P9a	NC_018939.1	258787	A	G	100	85	43	42	0.85	0.009901	239	1	0.004184	0.845816	C694_RS01255	flgS	upstream_gene_variant	MODIFIER
P9a	P9	antrum	P9a	Hp_P9a	NC_018939.1	258820	T	C	93	84	43	41	0.903226	0.010638	218	0	0	0.903226	C694_RS01285	C694_RS01285	synonymous_variant	LOW
P9a	P9	antrum	P9a	Hp_P9a	NC_018939.1	259027	A	G	93	82	41	41	0.88172	0	225	0	0	0.88172	C694_RS01285	C694_RS01285	synonymous_variant	LOW
P9a	P9	antrum	P9a	Hp_P9a	NC_018939.1	259071	T	G	94	85	44	41	0.904255	0	227	0	0	0.904255	C694_RS01285	C694_RS01285	missense_variant	MODERATE
P9a	P9	antrum	P9a	Hp_P9a	NC_018939.1	259096	C	T	93	82	40	42	0.88172	0	229	1	0.004367	0.877354	C694_RS01285	C694_RS01285	synonymous_variant	LOW
P9a	P9	antrum	P9a	Hp_P9a	NC_018939.1	259123	T	C	94	82	41	41	0.87234	0	224	2	0.008929	0.863412	C694_RS01285	C694_RS01285	synonymous_variant	LOW
P9a	P9	antrum	P9a	Hp_P9a	NC_018939.1	259154	C	T	90	79	42	37	0.877778	0.010989	232	0	0	0.877778	C694_RS01285	C694_RS01285	missense_variant	MODERATE
P9a	P9	antrum	P9a	Hp_P9a	NC_018939.1	259246	A	G	97	84	44	40	0.865979	0	238	0	0	0.865979	C694_RS01285	C694_RS01285	synonymous_variant	LOW
P9a	P9	antrum	P9a	Hp_P9a	NC_018939.1	259330	C	T	93	79	40	39	0.849462	0	230	0	0	0.849462	C694_RS01285	C694_RS01285	synonymous_variant	LOW
P9a	P9	antrum	P9a	Hp_P9a	NC_018939.1	259346	G	A	99	81	42	39	0.818182	0	231	0	0	0.818182	C694_RS01285	C694_RS01285	missense_variant	MODERATE
P9a	P9	antrum	P9a	Hp_P9a	NC_018939.1	259408	C	T	90	75	40	35	0.833333	0.010989	232	1	0.00431	0.829023	C694_RS01285	C694_RS01285	synonymous_variant	LOW
P9a	P9	antrum	P9a	Hp_P9a	NC_018939.1	259416	A	G	82	70	35	35	0.853659	0.046512	229	0	0	0.853659	C694_RS01285	C694_RS01285	synonymous_variant	LOW
P9a	P9	antrum	P9a	Hp_P9a	NC_018939.1	259467	C	T	87	76	37	39	0.873563	0.011364	229	0	0	0.873563	C694_RS01285	C694_RS01285	missense_variant	MODERATE
P9a	P9	antrum	P9a	Hp_P9a	NC_018939.1	259501	C	T	85	74	36	38	0.870588	0.055556	231	0	0	0.870588	C694_RS01285	C694_RS01285	synonymous_variant	LOW
P9a	P9	antrum	P9a	Hp_P9a	NC_018939.1	259528	T	C	93	80	39	41	0.860215	0.010638	232	0	0	0.860215	C694_RS01285	C694_RS01285	synonymous_variant	LOW
P9a	P9	antrum	P9a	Hp_P9a	NC_018939.1	259555	C	T	80	67	36	31	0.8375	0.02439	235	0	0	0.8375	C694_RS01285	C694_RS01285	synonymous_variant	LOW
P9a	P9	antrum	P9a	Hp_P9a	NC_018939.1	259556	T	C	83	69	37	32	0.831325	0.023529	232	0	0	0.831325	C694_RS01285	C694_RS01285	missense_variant	MODERATE
P9a	P9	antrum	P9a	Hp_P9a	NC_018939.1	259561	T	C	86	75	37	38	0.872093	0.033708	233	1	0.004292	0.867801	C694_RS01285	C694_RS01285	synonymous_variant	LOW
P9a	P9	antrum	P9a	Hp_P9a	NC_018939.1	259591	A	G	91	72	28	44	0.791209	0	231	0	0	0.791209	C694_RS01285	C694_RS01285	synonymous_variant	LOW
P9a	P9	antrum	P9a	Hp_P9a	NC_018939.1	259645	G	A	82	72	30	42	0.878049	0.012048	224	0	0	0.878049	C694_RS01285	C694_RS01285	synonymous_variant	LOW
P9a	P9	antrum	P9a	Hp_P9a	NC_018939.1	259684	T	G	78	69	32	37	0.884615	0	211	2	0.009479	0.875137	C694_RS01285	C694_RS01285	synonymous_variant	LOW
P9a	P9	antrum	P9a	Hp_P9a	NC_018939.1	259762	A	G	86	74	32	42	0.860465	0	228	3	0.013158	0.847307	C694_RS01285	C694_RS01285	synonymous_variant	LOW
P9a	P9	antrum	P9a	Hp_P9a	NC_018939.1	259778	G	A	81	67	28	39	0.82716	0	218	0	0	0.82716	C694_RS01285	C694_RS01285	missense_variant	MODERATE
P9a	P9	antrum	P9a	Hp_P9a	NC_018939.1	259822	C	T	83	70	30	40	0.843373	0.011905	229	1	0.004367	0.839007	C694_RS01285	C694_RS01285	synonymous_variant	LOW
P9a	P9	antrum	P9a	Hp_P9a	NC_018939.1	259921	C	T	91	77	33	44	0.846154	0	223	0	0	0.846154	C694_RS01285	C694_RS01285	synonymous_variant	LOW
P9a	P9	antrum	P9a	Hp_P9a	NC_018939.1	259938	C	T	86	74	32	42	0.860465	0.022727	215	0	0	0.860465	C694_RS01285	C694_RS01285	missense_variant	MODERATE
P9a	P9	antrum	P9a	Hp_P9a	NC_018939.1	259939	C	T	87	75	33	42	0.862069	0.011364	218	1	0.004587	0.857482	C694_RS01285	C694_RS01285	synonymous_variant	LOW
P9a	P9	antrum	P9a	Hp_P9a	NC_018939.1	259968	T	G	88	71	31	40	0.806818	0	235	0	0	0.806818	C694_RS01285	C694_RS01285	missense_variant	MODERATE
P9a	P9	antrum	P9a	Hp_P9a	NC_018939.1	259986	G	T	85	69	29	40	0.811765	0.011628	232	0	0	0.811765	C694_RS01285	C694_RS01285	missense_variant	MODERATE
P9a	P9	antrum	P9a	Hp_P9a	NC_018939.1	260065	G	A	82	69	29	40	0.841463	0.012048	233	0	0	0.841463	C694_RS01285	C694_RS01285	synonymous_variant	LOW
P9a	P9	antrum	P9a	Hp_P9a	NC_018939.1	260077	G	A	79	65	29	36	0.822785	0	231	0	0	0.822785	C694_RS01285	C694_RS01285	synonymous_variant	LOW
P9a	P9	antrum	P9a	Hp_P9a	NC_018939.1	260082	G	A	80	65	29	36	0.8125	0.012346	217	1	0.004608	0.807892	C694_RS01285	C694_RS01285	synonymous_variant	LOW
P9a	P9	antrum	P9a	Hp_P9a	NC_018939.1	260083	G	A	80	65	29	36	0.8125	0	220	0	0	0.8125	C694_RS01285	C694_RS01285	synonymous_variant	LOW
P9a	P9	antrum	P9a	Hp_P9a	NC_018939.1	260092	A	G	71	58	27	31	0.816901	0.053333	210	0	0	0.816901	C694_RS01285	C694_RS01285	synonymous_variant	LOW
P9a	P9	antrum	P9a	Hp_P9a	NC_018939.1	260113	A	T	72	59	22	37	0.819444	0.027027	209	5	0.023923	0.795521	C694_RS01285	C694_RS01285	synonymous_variant	LOW
P9a	P9	antrum	P9a	Hp_P9a	NC_018939.1	260221	A	G	87	73	33	40	0.83908	0	227	2	0.008811	0.83027	C694_RS01285	C694_RS01285	synonymous_variant	LOW
P8c	P8	corpus	P8c	Hp_P8c	NC_018939.1	260318	G	A	713	88	49	39	0.123422	0	682	2	0.002933	0.12049	C694_RS01285	C694_RS01285	missense_variant	MODERATE
P9a	P9	antrum	P9a	Hp_P9a	NC_018939.1	260482	A	G	80	66	27	39	0.825	0	217	0	0	0.825	C694_RS01290	C694_RS01290	synonymous_variant	LOW
P9a	P9	antrum	P9a	Hp_P9a	NC_018939.1	260488	T	C	81	66	26	40	0.814815	0.024096	222	0	0	0.814815	C694_RS01290	C694_RS01290	synonymous_variant	LOW
P9a	P9	antrum	P9a	Hp_P9a	NC_018939.1	260569	A	G	82	67	28	39	0.817073	0	221	0	0	0.817073	C694_RS01290	C694_RS01290	synonymous_variant	LOW
P9a	P9	antrum	P9a	Hp_P9a	NC_018939.1	260626	G	A	85	70	29	41	0.823529	0	230	0	0	0.823529	C694_RS01290	C694_RS01290	synonymous_variant	LOW
P9a	P9	antrum	P9a	Hp_P9a	NC_018939.1	260629	T	C	83	70	29	41	0.843373	0	226	0	0	0.843373	C694_RS01290	C694_RS01290	synonymous_variant	LOW
P9a	P9	antrum	P9a	Hp_P9a	NC_018939.1	260632	A	C	85	71	30	41	0.835294	0	227	0	0	0.835294	C694_RS01290	C694_RS01290	synonymous_variant	LOW
P9a	P9	antrum	P9a	Hp_P9a	NC_018939.1	260716	C	T	81	67	31	36	0.82716	0	211	1	0.004739	0.822421	C694_RS01290	C694_RS01290	synonymous_variant	LOW
P9a	P9	antrum	P9a	Hp_P9a	NC_018939.1	260719	C	T	82	68	31	37	0.829268	0	207	1	0.004831	0.824437	C694_RS01290	C694_RS01290	synonymous_variant	LOW
P9a	P9	antrum	P9a	Hp_P9a	NC_018939.1	260770	T	C	79	64	30	34	0.810127	0	230	0	0	0.810127	C694_RS01290	C694_RS01290	synonymous_variant	LOW
P9a	P9	antrum	P9a	Hp_P9a	NC_018939.1	260773	A	G	79	64	29	35	0.810127	0	224	0	0	0.810127	C694_RS01290	C694_RS01290	synonymous_variant	LOW
P9a	P9	antrum	P9a	Hp_P9a	NC_018939.1	260794	A	G	81	65	29	36	0.802469	0	225	0	0	0.802469	C694_RS01290	C694_RS01290	synonymous_variant	LOW
P9a	P9	antrum	P9a	Hp_P9a	NC_018939.1	260868	C	A	76	61	26	35	0.802632	0	220	0	0	0.802632	C694_RS01290	C694_RS01290	missense_variant	MODERATE
P9a	P9	antrum	P9a	Hp_P9a	NC_018939.1	260989	G	A	75	60	26	34	0.8	0	225	1	0.004444	0.795556	C694_RS01290	C694_RS01290	synonymous_variant	LOW
P9a	P9	antrum	P9a	Hp_P9a	NC_018939.1	261112	A	G	75	63	28	35	0.84	0	235	0	0	0.84	C694_RS01290	C694_RS01290	synonymous_variant	LOW
P9a	P9	antrum	P9a	Hp_P9a	NC_018939.1	261234	T	G	80	67	30	37	0.8375	0	224	0	0	0.8375	C694_RS01290	C694_RS01290	missense_variant	MODERATE
P9a	P9	antrum	P9a	Hp_P9a	NC_018939.1	261235	G	A	80	68	31	37	0.85	0	223	0	0	0.85	C694_RS01290	C694_RS01290	synonymous_variant	LOW
P9a	P9	antrum	P9a	Hp_P9a	NC_018939.1	261279	C	A	77	66	29	37	0.857143	0	225	0	0	0.857143	C694_RS01290	C694_RS01290	missense_variant	MODERATE
P9a	P9	antrum	P9a	Hp_P9a	NC_018939.1	261298	T	C	83	69	32	37	0.831325	0	227	0	0	0.831325	C694_RS01290	C694_RS01290	synonymous_variant	LOW
P9a	P9	antrum	P9a	Hp_P9a	NC_018939.1	261346	A	G	80	66	33	33	0.825	0.012346	217	1	0.004608	0.820392	C694_RS01290	C694_RS01290	synonymous_variant	LOW
P9a	P9	antrum	P9a	Hp_P9a	NC_018939.1	261374	C	T	80	68	32	36	0.85	0	224	0	0	0.85	C694_RS01290	C694_RS01290	missense_variant	MODERATE
P9a	P9	antrum	P9a	Hp_P9a	NC_018939.1	261376	G	A	77	65	30	35	0.844156	0	222	0	0	0.844156	C694_RS01290	C694_RS01290	synonymous_variant	LOW
P9a	P9	antrum	P9a	Hp_P9a	NC_018939.1	261395	T	A	80	67	33	34	0.8375	0	223	0	0	0.8375	C694_RS01285	C694_RS01285	upstream_gene_variant	MODIFIER
P9a	P9	antrum	P9a	Hp_P9a	NC_018939.1	261399	G	A	81	68	33	35	0.839506	0.012195	222	0	0	0.839506	C694_RS01285	C694_RS01285	upstream_gene_variant	MODIFIER
P9a	P9	antrum	P9a	Hp_P9a	NC_018939.1	261410	C	T	82	69	33	36	0.841463	0	222	0	0	0.841463	C694_RS01285	C694_RS01285	upstream_gene_variant	MODIFIER
P9a	P9	antrum	P9a	Hp_P9a	NC_018939.1	261411	C	T	81	68	32	36	0.839506	0	224	0	0	0.839506	C694_RS01285	C694_RS01285	upstream_gene_variant	MODIFIER
P9a	P9	antrum	P9a	Hp_P9a	NC_018939.1	261424	T	C	81	67	31	36	0.82716	0	228	0	0	0.82716	C694_RS01285	C694_RS01285	upstream_gene_variant	MODIFIER
P9a	P9	antrum	P9a	Hp_P9a	NC_018939.1	261440	T	C	76	62	30	32	0.815789	0.012987	225	0	0	0.815789	C694_RS01285	C694_RS01285	upstream_gene_variant	MODIFIER
P9a	P9	antrum	P9a	Hp_P9a	NC_018939.1	261441	A	G	76	63	31	32	0.828947	0	222	1	0.004505	0.824443	C694_RS01285	C694_RS01285	upstream_gene_variant	MODIFIER
P9a	P9	antrum	P9a	Hp_P9a	NC_018939.1	261446	G	A	74	63	30	33	0.851351	0.026316	222	1	0.004505	0.846847	C694_RS01285	C694_RS01285	upstream_gene_variant	MODIFIER
P9a	P9	antrum	P9a	Hp_P9a	NC_018939.1	261465	A	C	67	51	22	29	0.761194	0.028986	226	1	0.004425	0.756769	C694_RS01285	C694_RS01285	upstream_gene_variant	MODIFIER
P9a	P9	antrum	P9a	Hp_P9a	NC_018939.1	261631	G	A	77	64	37	27	0.831169	0	230	5	0.021739	0.80943	C694_RS01285	C694_RS01285	upstream_gene_variant	MODIFIER
P9a	P9	antrum	P9a	Hp_P9a	NC_018939.1	261670	A	G	76	63	37	26	0.828947	0	231	0	0	0.828947	C694_RS01285	C694_RS01285	upstream_gene_variant	MODIFIER
P9a	P9	antrum	P9a	Hp_P9a	NC_018939.1	261761	C	T	72	60	31	29	0.833333	0	220	1	0.004545	0.828788	C694_RS01300	hopF	synonymous_variant	LOW
P9a	P9	antrum	P9a	Hp_P9a	NC_018939.1	261824	C	T	75	65	32	33	0.866667	0	222	0	0	0.866667	C694_RS01300	hopF	synonymous_variant	LOW
P9a	P9	antrum	P9a	Hp_P9a	NC_018939.1	261827	G	A	76	66	33	33	0.868421	0	217	2	0.009217	0.859204	C694_RS01300	hopF	synonymous_variant	LOW
P2a	P2	antrum	P2a	Hp_P2a	NC_018939.1	261875	G	A	144	29	11	18	0.201389	0	282	4	0.014184	0.187204	C694_RS01300	hopF	synonymous_variant	LOW
P9a	P9	antrum	P9a	Hp_P9a	NC_018939.1	262001	C	T	70	62	34	28	0.885714	0.014085	224	0	0	0.885714	C694_RS01300	hopF	synonymous_variant	LOW
P9a	P9	antrum	P9a	Hp_P9a	NC_018939.1	262007	A	G	67	57	29	28	0.850746	0	220	3	0.013636	0.83711	C694_RS01300	hopF	synonymous_variant	LOW
P9a	P9	antrum	P9a	Hp_P9a	NC_018939.1	262042	A	C	71	59	34	25	0.830986	0	217	0	0	0.830986	C694_RS01300	hopF	missense_variant	MODERATE
P9a	P9	antrum	P9a	Hp_P9a	NC_018939.1	262048	G	C	72	62	33	29	0.861111	0	213	0	0	0.861111	C694_RS01300	hopF	missense_variant	MODERATE
P9a	P9	antrum	P9a	Hp_P9a	NC_018939.1	262053	T	C	73	65	35	30	0.890411	0.013514	212	0	0	0.890411	C694_RS01300	hopF	missense_variant	MODERATE
P9a	P9	antrum	P9a	Hp_P9a	NC_018939.1	262060	A	C	76	67	36	31	0.881579	0	217	0	0	0.881579	C694_RS01300	hopF	missense_variant	MODERATE
P9a	P9	antrum	P9a	Hp_P9a	NC_018939.1	262460	G	A	70	63	31	32	0.9	0.014085	213	0	0	0.9	C694_RS01300	hopF	synonymous_variant	LOW
P9a	P9	antrum	P9a	Hp_P9a	NC_018939.1	262512	G	A	83	75	39	36	0.903614	0.011905	226	0	0	0.903614	C694_RS01300	hopF	missense_variant	MODERATE
P9a	P9	antrum	P9a	Hp_P9a	NC_018939.1	262521	T	C	85	77	39	38	0.905882	0	226	1	0.004425	0.901458	C694_RS01300	hopF	missense_variant	MODERATE
P9a	P9	antrum	P9a	Hp_P9a	NC_018939.1	262552	A	G	83	74	39	35	0.891566	0	230	0	0	0.891566	C694_RS01300	hopF	missense_variant	MODERATE
P9a	P9	antrum	P9a	Hp_P9a	NC_018939.1	262587	A	G	87	77	40	37	0.885057	0	233	1	0.004292	0.880766	C694_RS01300	hopF	missense_variant	MODERATE
P9a	P9	antrum	P9a	Hp_P9a	NC_018939.1	262595	A	G	80	69	34	35	0.8625	0	226	1	0.004425	0.858075	C694_RS01300	hopF	synonymous_variant	LOW
P9a	P9	antrum	P9a	Hp_P9a	NC_018939.1	262608	T	A	87	76	39	37	0.873563	0.011364	227	0	0	0.873563	C694_RS01300	hopF	missense_variant	MODERATE
P9a	P9	antrum	P9a	Hp_P9a	NC_018939.1	262609	C	A	88	78	41	37	0.886364	0.011236	225	0	0	0.886364	C694_RS01300	hopF	missense_variant	MODERATE
P9a	P9	antrum	P9a	Hp_P9a	NC_018939.1	262659	C	A	81	69	32	37	0.851852	0	215	0	0	0.851852	C694_RS01300	hopF	missense_variant	MODERATE
P9a	P9	antrum	P9a	Hp_P9a	NC_018939.1	262670	C	T	89	78	40	38	0.876404	0.011111	223	0	0	0.876404	C694_RS01300	hopF	synonymous_variant	LOW
P9a	P9	antrum	P9a	Hp_P9a	NC_018939.1	262779	G	A	88	78	38	40	0.886364	0	230	0	0	0.886364	C694_RS01300	hopF	missense_variant	MODERATE
P9a	P9	antrum	P9a	Hp_P9a	NC_018939.1	262955	A	G	83	72	35	37	0.86747	0	228	1	0.004386	0.863084	C694_RS01300	hopF	synonymous_variant	LOW
P9a	P9	antrum	P9a	Hp_P9a	NC_018939.1	262985	C	T	86	74	35	39	0.860465	0	230	0	0	0.860465	C694_RS01300	hopF	synonymous_variant	LOW
P9a	P9	antrum	P9a	Hp_P9a	NC_018939.1	263021	C	T	77	66	27	39	0.857143	0	232	2	0.008621	0.848522	C694_RS01300	hopF	synonymous_variant	LOW
P9a	P9	antrum	P9a	Hp_P9a	NC_018939.1	263210	C	T	84	73	35	38	0.869048	0	230	0	0	0.869048	C694_RS01305	hopG	synonymous_variant	LOW
P9a	P9	antrum	P9a	Hp_P9a	NC_018939.1	263312	T	C	82	71	32	39	0.865854	0.012048	231	1	0.004329	0.861525	C694_RS01305	hopG	synonymous_variant	LOW
P9a	P9	antrum	P9a	Hp_P9a	NC_018939.1	263378	G	A	79	71	31	40	0.898734	0	210	2	0.009524	0.88921	C694_RS01305	hopG	synonymous_variant	LOW
P9a	P9	antrum	P9a	Hp_P9a	NC_018939.1	263408	C	T	81	68	29	39	0.839506	0	223	0	0	0.839506	C694_RS01305	hopG	synonymous_variant	LOW
P5c	P5	corpus	P5c	Hp_P5c	NC_018939.1	263800	T	C	38	38	17	21	1	0	335	1	0.002985	0.997015	C694_RS01305	hopG	missense_variant	MODERATE
P9a	P9	antrum	P9a	Hp_P9a	NC_018939.1	263996	C	T	74	64	30	34	0.864865	0	224	0	0	0.864865	C694_RS01305	hopG	synonymous_variant	LOW
P9a	P9	antrum	P9a	Hp_P9a	NC_018939.1	264039	G	A	73	59	30	29	0.808219	0	225	2	0.008889	0.79933	C694_RS01305	hopG	missense_variant	MODERATE
P9a	P9	antrum	P9a	Hp_P9a	NC_018939.1	264047	C	A	75	62	31	31	0.826667	0	224	0	0	0.826667	C694_RS01305	hopG	synonymous_variant	LOW
P9a	P9	antrum	P9a	Hp_P9a	NC_018939.1	264051	T	C	76	62	31	31	0.815789	0	223	3	0.013453	0.802337	C694_RS01305	hopG	synonymous_variant	LOW
P9a	P9	antrum	P9a	Hp_P9a	NC_018939.1	264053	G	A	73	59	29	30	0.808219	0.026667	213	1	0.004695	0.803524	C694_RS01305	hopG	synonymous_variant	LOW
P9a	P9	antrum	P9a	Hp_P9a	NC_018939.1	264139	A	G	76	60	30	30	0.789474	0.025641	233	0	0	0.789474	C694_RS01305	hopG	missense_variant	MODERATE
P9a	P9	antrum	P9a	Hp_P9a	NC_018939.1	264140	C	T	72	55	27	28	0.763889	0.04	233	0	0	0.763889	C694_RS01305	hopG	synonymous_variant	LOW
P9a	P9	antrum	P9a	Hp_P9a	NC_018939.1	264144	C	A	74	62	28	34	0.837838	0.038961	231	0	0	0.837838	C694_RS01305	hopG	synonymous_variant	LOW
P9a	P9	antrum	P9a	Hp_P9a	NC_018939.1	264145	G	A	71	58	26	32	0.816901	0.027397	228	0	0	0.816901	C694_RS01305	hopG	missense_variant	MODERATE
P9a	P9	antrum	P9a	Hp_P9a	NC_018939.1	264227	T	C	79	63	32	31	0.797468	0	244	0	0	0.797468	C694_RS01305	hopG	synonymous_variant	LOW
P9a	P9	antrum	P9a	Hp_P9a	NC_018939.1	264293	G	A	80	70	32	38	0.875	0	241	2	0.008299	0.866701	C694_RS01305	hopG	synonymous_variant	LOW
P9a	P9	antrum	P9a	Hp_P9a	NC_018939.1	264317	G	A	75	65	31	34	0.866667	0	238	0	0	0.866667	C694_RS01305	hopG	synonymous_variant	LOW
P9a	P9	antrum	P9a	Hp_P9a	NC_018939.1	264362	T	C	76	58	27	31	0.763158	0	245	0	0	0.763158	C694_RS01305	hopG	synonymous_variant	LOW
E	E	unspecified	E	Hp_E_pool	NC_018939.1	264416	G	A	86	21	9	12	0.244186	0	121	0	0	0.244186	C694_RS01305	hopG	synonymous_variant	LOW
P9a	P9	antrum	P9a	Hp_P9a	NC_018939.1	264497	G	T	80	65	29	36	0.8125	0	218	0	0	0.8125	C694_RS01305	hopG	synonymous_variant	LOW
P9a	P9	antrum	P9a	Hp_P9a	NC_018939.1	264503	A	G	80	63	28	35	0.7875	0	216	0	0	0.7875	C694_RS01305	hopG	synonymous_variant	LOW
E	E	unspecified	E	Hp_E_pool	NC_018939.1	264548	C	G	89	20	9	11	0.224719	0	121	1	0.008264	0.216455	C694_RS01305	hopG	synonymous_variant	LOW
E	E	unspecified	E	Hp_E_pool	NC_018939.1	264569	C	T	89	20	9	11	0.224719	0	114	0	0	0.224719	C694_RS01305	hopG	synonymous_variant	LOW
E	E	unspecified	E	Hp_E_pool	NC_018939.1	264737	C	T	89	41	23	18	0.460674	0.011111	115	0	0	0.460674	C694_RS01310	purA	synonymous_variant	LOW
P9a	P9	antrum	P9a	Hp_P9a	NC_018939.1	264758	G	A	76	59	27	32	0.776316	0.025641	240	3	0.0125	0.763816	C694_RS01310	purA	synonymous_variant	LOW
E	E	unspecified	E	Hp_E_pool	NC_018939.1	264770	T	G	88	36	19	17	0.409091	0.011236	120	0	0	0.409091	C694_RS01310	purA	synonymous_variant	LOW
E	E	unspecified	E	Hp_E_pool	NC_018939.1	264785	A	G	93	42	24	18	0.451613	0	123	0	0	0.451613	C694_RS01310	purA	synonymous_variant	LOW
P9a	P9	antrum	P9a	Hp_P9a	NC_018939.1	264824	T	C	80	63	27	36	0.7875	0	240	0	0	0.7875	C694_RS01310	purA	synonymous_variant	LOW
B	B	unspecified	B	Hp_B2_pool	NC_018939.1	264827	T	G	212	22	10	12	0.103774	0.023041	89	0	0	0.103774	C694_RS01310	purA	synonymous_variant	LOW
P9a	P9	antrum	P9a	Hp_P9a	NC_018939.1	264884	G	A	77	59	24	35	0.766234	0	243	0	0	0.766234	C694_RS01310	purA	synonymous_variant	LOW
B	B	unspecified	B	Hp_B2_pool	NC_018939.1	264884	G	A	221	25	10	15	0.113122	0	94	0	0	0.113122	C694_RS01310	purA	synonymous_variant	LOW
E	E	unspecified	E	Hp_E_pool	NC_018939.1	264884	G	A	85	12	6	6	0.141176	0	116	0	0	0.141176	C694_RS01310	purA	synonymous_variant	LOW
P9a	P9	antrum	P9a	Hp_P9a	NC_018939.1	264886	T	C	79	62	27	35	0.78481	0	247	1	0.004049	0.780762	C694_RS01310	purA	missense_variant	MODERATE
B	B	unspecified	B	Hp_B2_pool	NC_018939.1	264886	T	C	226	24	10	14	0.106195	0.008772	93	0	0	0.106195	C694_RS01310	purA	missense_variant	MODERATE
P9a	P9	antrum	P9a	Hp_P9a	NC_018939.1	264887	T	G	80	64	27	37	0.8	0	250	0	0	0.8	C694_RS01310	purA	synonymous_variant	LOW
B	B	unspecified	B	Hp_B2_pool	NC_018939.1	264887	T	G	229	26	10	16	0.113537	0	96	0	0	0.113537	C694_RS01310	purA	synonymous_variant	LOW
E	E	unspecified	E	Hp_E_pool	NC_018939.1	264887	T	G	87	12	6	6	0.137931	0.011364	122	0	0	0.137931	C694_RS01310	purA	synonymous_variant	LOW
P9a	P9	antrum	P9a	Hp_P9a	NC_018939.1	264888	T	C	80	63	27	36	0.7875	0	250	0	0	0.7875	C694_RS01310	purA	synonymous_variant	LOW
E	E	unspecified	E	Hp_E_pool	NC_018939.1	264888	T	C	87	14	7	7	0.16092	0.011364	120	1	0.008333	0.152586	C694_RS01310	purA	synonymous_variant	LOW
B	B	unspecified	B	Hp_B2_pool	NC_018939.1	264908	C	T	225	25	10	15	0.111111	0	92	0	0	0.111111	C694_RS01310	purA	synonymous_variant	LOW
B	B	unspecified	B	Hp_B2_pool	NC_018939.1	264929	C	T	229	27	11	16	0.117904	0	93	0	0	0.117904	C694_RS01310	purA	synonymous_variant	LOW
B	B	unspecified	B	Hp_B2_pool	NC_018939.1	264935	C	T	223	25	9	16	0.112108	0	94	0	0	0.112108	C694_RS01310	purA	synonymous_variant	LOW
E	E	unspecified	E	Hp_E_pool	NC_018939.1	264935	C	T	83	12	6	6	0.144578	0	119	0	0	0.144578	C694_RS01310	purA	synonymous_variant	LOW
P9a	P9	antrum	P9a	Hp_P9a	NC_018939.1	264936	G	A	77	62	25	37	0.805195	0	236	0	0	0.805195	C694_RS01310	purA	missense_variant	MODERATE
B	B	unspecified	B	Hp_B2_pool	NC_018939.1	264936	G	A	223	26	10	16	0.116592	0	95	0	0	0.116592	C694_RS01310	purA	missense_variant	MODERATE
P9a	P9	antrum	P9a	Hp_P9a	NC_018939.1	264993	G	A	84	67	27	40	0.797619	0	242	0	0	0.797619	C694_RS01310	purA	missense_variant	MODERATE
E	E	unspecified	E	Hp_E_pool	NC_018939.1	265022	C	T	85	19	10	9	0.223529	0	118	2	0.016949	0.20658	C694_RS01310	purA	synonymous_variant	LOW
P9a	P9	antrum	P9a	Hp_P9a	NC_018939.1	265040	C	T	83	66	26	40	0.795181	0.011905	242	5	0.020661	0.77452	C694_RS01310	purA	synonymous_variant	LOW
P9a	P9	antrum	P9a	Hp_P9a	NC_018939.1	265067	C	T	80	65	26	39	0.8125	0	239	3	0.012552	0.799948	C694_RS01310	purA	synonymous_variant	LOW
P9a	P9	antrum	P9a	Hp_P9a	NC_018939.1	265153	A	C	81	66	27	39	0.814815	0	240	0	0	0.814815	C694_RS01310	purA	missense_variant	MODERATE
P9a	P9	antrum	P9a	Hp_P9a	NC_018939.1	265154	A	C	82	67	28	39	0.817073	0	240	0	0	0.817073	C694_RS01310	purA	missense_variant	MODERATE
P9a	P9	antrum	P9a	Hp_P9a	NC_018939.1	265157	C	A	80	65	28	37	0.8125	0	239	1	0.004184	0.808316	C694_RS01310	purA	synonymous_variant	LOW
P9a	P9	antrum	P9a	Hp_P9a	NC_018939.1	265166	A	G	81	66	29	37	0.814815	0	236	1	0.004237	0.810578	C694_RS01310	purA	synonymous_variant	LOW
P9a	P9	antrum	P9a	Hp_P9a	NC_018939.1	265169	G	A	80	65	29	36	0.8125	0.012346	243	0	0	0.8125	C694_RS01310	purA	synonymous_variant	LOW
P9a	P9	antrum	P9a	Hp_P9a	NC_018939.1	265175	C	A	81	65	29	36	0.802469	0.012195	240	0	0	0.802469	C694_RS01310	purA	missense_variant	MODERATE
P9a	P9	antrum	P9a	Hp_P9a	NC_018939.1	265177	C	T	83	66	29	37	0.795181	0	242	1	0.004132	0.791048	C694_RS01310	purA	missense_variant	MODERATE
P9a	P9	antrum	P9a	Hp_P9a	NC_018939.1	265178	T	G	83	68	29	39	0.819277	0	244	0	0	0.819277	C694_RS01310	purA	synonymous_variant	LOW
P9a	P9	antrum	P9a	Hp_P9a	NC_018939.1	265227	A	G	79	64	23	41	0.810127	0.024691	233	1	0.004292	0.805835	C694_RS01310	purA	missense_variant	MODERATE
P9a	P9	antrum	P9a	Hp_P9a	NC_018939.1	265249	G	A	81	63	25	38	0.777778	0	236	1	0.004237	0.77354	C694_RS01310	purA	missense_variant	MODERATE
P9a	P9	antrum	P9a	Hp_P9a	NC_018939.1	265260	A	C	82	60	26	34	0.731707	0	231	0	0	0.731707	C694_RS01310	purA	missense_variant	MODERATE
P9a	P9	antrum	P9a	Hp_P9a	NC_018939.1	265261	C	A	80	62	26	36	0.775	0.02439	232	0	0	0.775	C694_RS01310	purA	missense_variant	MODERATE
P9a	P9	antrum	P9a	Hp_P9a	NC_018939.1	265266	G	A	79	63	25	38	0.797468	0.036585	229	1	0.004367	0.793102	C694_RS01310	purA	missense_variant	MODERATE
P9a	P9	antrum	P9a	Hp_P9a	NC_018939.1	265277	T	C	76	58	26	32	0.763158	0	237	1	0.004219	0.758938	C694_RS01310	purA	synonymous_variant	LOW
P9a	P9	antrum	P9a	Hp_P9a	NC_018939.1	265278	T	C	77	58	26	32	0.753247	0	236	1	0.004237	0.749009	C694_RS01310	purA	missense_variant	MODERATE
P9a	P9	antrum	P9a	Hp_P9a	NC_018939.1	265427	C	T	84	71	32	39	0.845238	0	241	1	0.004149	0.841089	C694_RS01310	purA	synonymous_variant	LOW
P9a	P9	antrum	P9a	Hp_P9a	NC_018939.1	265478	T	C	89	76	33	43	0.853933	0	238	0	0	0.853933	C694_RS01310	purA	synonymous_variant	LOW
P9a	P9	antrum	P9a	Hp_P9a	NC_018939.1	265490	C	G	83	70	32	38	0.843373	0	240	1	0.004167	0.839207	C694_RS01310	purA	synonymous_variant	LOW
P9a	P9	antrum	P9a	Hp_P9a	NC_018939.1	265493	C	T	82	71	31	40	0.865854	0	238	1	0.004202	0.861652	C694_RS01310	purA	synonymous_variant	LOW
P9a	P9	antrum	P9a	Hp_P9a	NC_018939.1	265496	C	T	81	66	28	38	0.814815	0.012195	237	0	0	0.814815	C694_RS01310	purA	synonymous_variant	LOW
P9a	P9	antrum	P9a	Hp_P9a	NC_018939.1	265520	C	T	84	72	30	42	0.857143	0.011765	226	0	0	0.857143	C694_RS01310	purA	synonymous_variant	LOW
P9a	P9	antrum	P9a	Hp_P9a	NC_018939.1	265664	A	G	81	70	29	41	0.864198	0	246	1	0.004065	0.860132	C694_RS01310	purA	synonymous_variant	LOW
P9a	P9	antrum	P9a	Hp_P9a	NC_018939.1	265784	G	T	78	70	27	43	0.897436	0.012658	254	0	0	0.897436	C694_RS01310	purA	synonymous_variant	LOW
P9a	P9	antrum	P9a	Hp_P9a	NC_018939.1	265787	C	T	80	71	27	44	0.8875	0	252	3	0.011905	0.875595	C694_RS01310	purA	synonymous_variant	LOW
P9a	P9	antrum	P9a	Hp_P9a	NC_018939.1	265838	C	G	86	76	30	46	0.883721	0	248	0	0	0.883721	C694_RS01310	purA	missense_variant	MODERATE
P9a	P9	antrum	P9a	Hp_P9a	NC_018939.1	265895	A	G	80	71	31	40	0.8875	0.012346	248	1	0.004032	0.883468	C694_RS01310	purA	synonymous_variant	LOW
P9a	P9	antrum	P9a	Hp_P9a	NC_018939.1	265901	C	T	82	73	32	41	0.890244	0	249	3	0.012048	0.878196	C694_RS01310	purA	synonymous_variant	LOW
P9a	P9	antrum	P9a	Hp_P9a	NC_018939.1	265902	C	G	83	73	31	42	0.879518	0	248	1	0.004032	0.875486	C694_RS01310	purA	missense_variant	MODERATE
P9a	P9	antrum	P9a	Hp_P9a	NC_018939.1	266104	G	T	81	73	28	45	0.901235	0	257	0	0	0.901235	C694_RS01315	C694_RS01315	synonymous_variant	LOW
P9a	P9	antrum	P9a	Hp_P9a	NC_018939.1	266169	A	G	87	78	29	49	0.896552	0	254	1	0.003937	0.892615	C694_RS01315	C694_RS01315	missense_variant	MODERATE
P9a	P9	antrum	P9a	Hp_P9a	NC_018939.1	266177	G	C	85	77	32	45	0.905882	0	251	0	0	0.905882	C694_RS01315	C694_RS01315	missense_variant	MODERATE
P9a	P9	antrum	P9a	Hp_P9a	NC_018939.1	266207	A	G	90	82	33	49	0.911111	0	264	0	0	0.911111	C694_RS01315	C694_RS01315	missense_variant	MODERATE
P9a	P9	antrum	P9a	Hp_P9a	NC_018939.1	266233	T	C	86	78	32	46	0.906977	0.011494	260	0	0	0.906977	C694_RS01315	C694_RS01315	synonymous_variant	LOW
P9a	P9	antrum	P9a	Hp_P9a	NC_018939.1	266272	G	T	91	77	34	43	0.846154	0	253	1	0.003953	0.842201	C694_RS01315	C694_RS01315	missense_variant	MODERATE
P9a	P9	antrum	P9a	Hp_P9a	NC_018939.1	266278	G	A	88	80	34	46	0.909091	0.032967	254	1	0.003937	0.905154	C694_RS01315	C694_RS01315	synonymous_variant	LOW
P9a	P9	antrum	P9a	Hp_P9a	NC_018939.1	266358	A	G	84	74	34	40	0.880952	0.05618	258	0	0	0.880952	C694_RS01315	C694_RS01315	missense_variant	MODERATE
P9a	P9	antrum	P9a	Hp_P9a	NC_018939.1	266423	C	T	87	75	32	43	0.862069	0.011364	255	4	0.015686	0.846383	C694_RS01320	C694_RS01320	synonymous_variant	LOW
P9a	P9	antrum	P9a	Hp_P9a	NC_018939.1	266436	T	C	88	78	34	44	0.886364	0	249	1	0.004016	0.882348	C694_RS01320	C694_RS01320	synonymous_variant	LOW
P7a	P7	antrum	P7a	Hp_P7a	NC_018939.1	266483	C	G	87	17	13	4	0.195402	0	46	0	0	0.195402	C694_RS01320	C694_RS01320	missense_variant	MODERATE
P9a	P9	antrum	P9a	Hp_P9a	NC_018939.1	266491	G	A	96	84	35	49	0.875	0	255	1	0.003922	0.871078	C694_RS01320	C694_RS01320	missense_variant	MODERATE
P7a	P7	antrum	P7a	Hp_P7a	NC_018939.1	266519	A	G	86	16	12	4	0.186047	0	41	0	0	0.186047	C694_RS01320	C694_RS01320	synonymous_variant	LOW
P9a	P9	antrum	P9a	Hp_P9a	NC_018939.1	266640	A	G	100	89	37	52	0.89	0	256	2	0.007812	0.882188	C694_RS01320	C694_RS01320	missense_variant	MODERATE
P7a	P7	antrum	P7a	Hp_P7a	NC_018939.1	266651	G	A	89	18	15	3	0.202247	0	39	0	0	0.202247	C694_RS01320	C694_RS01320	synonymous_variant	LOW
P7a	P7	antrum	P7a	Hp_P7a	NC_018939.1	266660	A	G	90	14	13	1	0.155556	0	42	0	0	0.155556	C694_RS01320	C694_RS01320	synonymous_variant	LOW
P7a	P7	antrum	P7a	Hp_P7a	NC_018939.1	266726	C	T	93	15	12	3	0.16129	0	40	0	0	0.16129	C694_RS01320	C694_RS01320	synonymous_variant	LOW
P7a	P7	antrum	P7a	Hp_P7a	NC_018939.1	266789	T	C	83	13	10	3	0.156627	0	38	1	0.026316	0.130311	C694_RS01320	C694_RS01320	synonymous_variant	LOW
P9a	P9	antrum	P9a	Hp_P9a	NC_018939.1	266790	T	C	102	92	39	53	0.901961	0	250	2	0.008	0.893961	C694_RS01320	C694_RS01320	synonymous_variant	LOW
P7a	P7	antrum	P7a	Hp_P7a	NC_018939.1	266792	A	G	84	12	9	3	0.142857	0	38	0	0	0.142857	C694_RS01320	C694_RS01320	synonymous_variant	LOW
P7a	P7	antrum	P7a	Hp_P7a	NC_018939.1	266798	T	C	82	14	11	3	0.170732	0	40	0	0	0.170732	C694_RS01320	C694_RS01320	synonymous_variant	LOW
P7a	P7	antrum	P7a	Hp_P7a	NC_018939.1	266799	C	A	82	14	11	3	0.170732	0.012048	41	0	0	0.170732	C694_RS01320	C694_RS01320	missense_variant	MODERATE
P9a	P9	antrum	P9a	Hp_P9a	NC_018939.1	266825	G	A	102	93	39	54	0.911765	0	250	3	0.012	0.899765	C694_RS01320	C694_RS01320	synonymous_variant	LOW
P9a	P9	antrum	P9a	Hp_P9a	NC_018939.1	266826	C	T	102	93	39	54	0.911765	0	250	0	0	0.911765	C694_RS01320	C694_RS01320	synonymous_variant	LOW
P9a	P9	antrum	P9a	Hp_P9a	NC_018939.1	266831	A	G	102	91	37	54	0.892157	0.009709	254	0	0	0.892157	C694_RS01320	C694_RS01320	synonymous_variant	LOW
P9a	P9	antrum	P9a	Hp_P9a	NC_018939.1	266841	C	T	96	87	36	51	0.90625	0.010309	226	4	0.017699	0.888551	C694_RS01320	C694_RS01320	missense_variant	MODERATE
P9a	P9	antrum	P9a	Hp_P9a	NC_018939.1	266843	C	A	97	85	35	50	0.876289	0.010204	220	2	0.009091	0.867198	C694_RS01320	C694_RS01320	synonymous_variant	LOW
P9a	P9	antrum	P9a	Hp_P9a	NC_018939.1	266846	T	C	96	88	36	52	0.916667	0.020408	240	1	0.004167	0.9125	C694_RS01320	C694_RS01320	synonymous_variant	LOW
P9a	P9	antrum	P9a	Hp_P9a	NC_018939.1	266849	A	G	98	88	37	51	0.897959	0	252	0	0	0.897959	C694_RS01320	C694_RS01320	synonymous_variant	LOW
P9a	P9	antrum	P9a	Hp_P9a	NC_018939.1	266853	T	C	97	84	34	50	0.865979	0	257	0	0	0.865979	C694_RS01320	C694_RS01320	synonymous_variant	LOW
P9a	P9	antrum	P9a	Hp_P9a	NC_018939.1	267249	T	C	82	9	4	5	0.109756	0.088889	245	1	0.004082	0.105674	C694_RS01325	rseP	missense_variant	MODERATE
P9a	P9	antrum	P9a	Hp_P9a	NC_018939.1	267260	A	G	85	9	4	5	0.105882	0	255	0	0	0.105882	C694_RS01325	rseP	missense_variant	MODERATE
P9a	P9	antrum	P9a	Hp_P9a	NC_018939.1	267691	G	A	94	80	36	44	0.851064	0	247	1	0.004049	0.847015	C694_RS01325	rseP	synonymous_variant	LOW
P9a	P9	antrum	P9a	Hp_P9a	NC_018939.1	267692	T	A	96	81	36	45	0.84375	0	249	0	0	0.84375	C694_RS01325	rseP	missense_variant	MODERATE
P9a	P9	antrum	P9a	Hp_P9a	NC_018939.1	267703	T	C	92	78	35	43	0.847826	0	252	0	0	0.847826	C694_RS01325	rseP	synonymous_variant	LOW
P9a	P9	antrum	P9a	Hp_P9a	NC_018939.1	267704	G	A	93	79	36	43	0.849462	0	244	0	0	0.849462	C694_RS01325	rseP	missense_variant	MODERATE
P9a	P9	antrum	P9a	Hp_P9a	NC_018939.1	267706	A	G	95	80	37	43	0.842105	0	250	1	0.004	0.838105	C694_RS01325	rseP	synonymous_variant	LOW
P9a	P9	antrum	P9a	Hp_P9a	NC_018939.1	267707	A	C	95	81	37	44	0.852632	0	251	0	0	0.852632	C694_RS01325	rseP	missense_variant	MODERATE
P9a	P9	antrum	P9a	Hp_P9a	NC_018939.1	267745	C	T	93	79	36	43	0.849462	0	247	0	0	0.849462	C694_RS01325	rseP	synonymous_variant	LOW
P9a	P9	antrum	P9a	Hp_P9a	NC_018939.1	267778	C	T	89	77	35	42	0.865169	0.021978	227	1	0.004405	0.860763	C694_RS01325	rseP	synonymous_variant	LOW
P9a	P9	antrum	P9a	Hp_P9a	NC_018939.1	267779	T	G	88	76	34	42	0.863636	0.022222	231	0	0	0.863636	C694_RS01325	rseP	missense_variant	MODERATE
P9a	P9	antrum	P9a	Hp_P9a	NC_018939.1	267799	C	T	90	76	36	40	0.844444	0	239	0	0	0.844444	C694_RS01325	rseP	synonymous_variant	LOW
P9a	P9	antrum	P9a	Hp_P9a	NC_018939.1	267841	T	C	95	79	38	41	0.831579	0	248	1	0.004032	0.827547	C694_RS01325	rseP	synonymous_variant	LOW
P9a	P9	antrum	P9a	Hp_P9a	NC_018939.1	267842	T	G	95	79	38	41	0.831579	0	248	0	0	0.831579	C694_RS01325	rseP	missense_variant	MODERATE
P9a	P9	antrum	P9a	Hp_P9a	NC_018939.1	267859	G	A	94	78	36	42	0.829787	0	249	0	0	0.829787	C694_RS01325	rseP	synonymous_variant	LOW
P9a	P9	antrum	P9a	Hp_P9a	NC_018939.1	267902	C	T	93	76	33	43	0.817204	0	244	2	0.008197	0.809008	C694_RS01325	rseP	synonymous_variant	LOW
P9a	P9	antrum	P9a	Hp_P9a	NC_018939.1	267968	A	G	90	77	35	42	0.855556	0	247	2	0.008097	0.847458	C694_RS01325	rseP	missense_variant	MODERATE
P9a	P9	antrum	P9a	Hp_P9a	NC_018939.1	268057	C	T	89	75	35	40	0.842697	0	249	0	0	0.842697	C694_RS01325	rseP	synonymous_variant	LOW
P9a	P9	antrum	P9a	Hp_P9a	NC_018939.1	268116	C	T	81	68	29	39	0.839506	0	240	3	0.0125	0.827006	C694_RS01330	xseA	missense_variant	MODERATE
P9a	P9	antrum	P9a	Hp_P9a	NC_018939.1	268324	T	C	88	74	36	38	0.840909	0	244	0	0	0.840909	C694_RS01330	xseA	synonymous_variant	LOW
P9a	P9	antrum	P9a	Hp_P9a	NC_018939.1	268338	T	C	88	72	33	39	0.818182	0.022222	257	1	0.003891	0.814291	C694_RS01330	xseA	missense_variant	MODERATE
P9a	P9	antrum	P9a	Hp_P9a	NC_018939.1	268459	A	C	81	68	31	37	0.839506	0	241	0	0	0.839506	C694_RS01330	xseA	missense_variant	MODERATE
P9a	P9	antrum	P9a	Hp_P9a	NC_018939.1	268515	A	G	82	67	31	36	0.817073	0	239	0	0	0.817073	C694_RS01330	xseA	missense_variant	MODERATE
E	E	unspecified	E	Hp_E_pool	NC_018939.1	268538	A	C	73	10	2	8	0.136986	0.026667	122	1	0.008197	0.12879	C694_RS01330	xseA	missense_variant	MODERATE
P9a	P9	antrum	P9a	Hp_P9a	NC_018939.1	268579	T	C	79	66	31	35	0.835443	0	241	0	0	0.835443	C694_RS01330	xseA	synonymous_variant	LOW
E	E	unspecified	E	Hp_E_pool	NC_018939.1	268582	T	C	79	10	2	8	0.126582	0	130	1	0.007692	0.11889	C694_RS01330	xseA	synonymous_variant	LOW
E	E	unspecified	E	Hp_E_pool	NC_018939.1	268588	C	T	80	10	2	8	0.125	0	134	2	0.014925	0.110075	C694_RS01330	xseA	synonymous_variant	LOW
P4a	P4	antrum	P4a	Hp_P4a	NC_018939.1	268841	T	C	52	22	12	10	0.423077	0	171	0	0	0.423077	C694_RS01330	xseA	missense_variant	MODERATE
P9a	P9	antrum	P9a	Hp_P9a	NC_018939.1	268887	A	G	70	61	27	34	0.871429	0.014085	217	2	0.009217	0.862212	C694_RS01330	xseA	missense_variant	MODERATE
P4a	P4	antrum	P4a	Hp_P4a	NC_018939.1	268892	T	C	53	25	13	12	0.471698	0	173	2	0.011561	0.460137	C694_RS01330	xseA	synonymous_variant	LOW
P9a	P9	antrum	P9a	Hp_P9a	NC_018939.1	268892	T	C	70	61	27	34	0.871429	0	219	0	0	0.871429	C694_RS01330	xseA	synonymous_variant	LOW
P9a	P9	antrum	P9a	Hp_P9a	NC_018939.1	268983	C	A	73	63	26	37	0.863014	0	215	0	0	0.863014	C694_RS01330	xseA	missense_variant	MODERATE
P9a	P9	antrum	P9a	Hp_P9a	NC_018939.1	268986	C	T	71	61	27	34	0.859155	0.013889	217	2	0.009217	0.849938	C694_RS01330	xseA	missense_variant	MODERATE
P9a	P9	antrum	P9a	Hp_P9a	NC_018939.1	269130	C	T	72	62	25	37	0.861111	0	220	0	0	0.861111	C694_RS01330	xseA	missense_variant	MODERATE
E	E	unspecified	E	Hp_E_pool	NC_018939.1	269159	C	T	73	62	30	32	0.849315	0	132	0	0	0.849315	C694_RS01330	xseA	stop_gained	HIGH
P9a	P9	antrum	P9a	Hp_P9a	NC_018939.1	269168	A	G	71	60	26	34	0.84507	0.027397	214	5	0.023364	0.821706	C694_RS01330	xseA	missense_variant	MODERATE
P9a	P9	antrum	P9a	Hp_P9a	NC_018939.1	269169	G	C	70	61	26	35	0.871429	0.041096	210	0	0	0.871429	C694_RS01330	xseA	missense_variant	MODERATE
P9a	P9	antrum	P9a	Hp_P9a	NC_018939.1	269170	G	A	72	60	26	34	0.833333	0	204	0	0	0.833333	C694_RS01330	xseA	synonymous_variant	LOW
E	E	unspecified	E	Hp_E_pool	NC_018939.1	269185	T	C	68	60	33	27	0.882353	0.042254	129	1	0.007752	0.874601	C694_RS01330	xseA	synonymous_variant	LOW
E	E	unspecified	E	Hp_E_pool	NC_018939.1	269230	G	T	66	54	27	27	0.818182	0.014925	129	1	0.007752	0.81043	C694_RS01330	xseA	missense_variant	MODERATE
P9a	P9	antrum	P9a	Hp_P9a	NC_018939.1	269239	A	G	74	60	25	35	0.810811	0	223	1	0.004484	0.806327	C694_RS01330	xseA	synonymous_variant	LOW
E	E	unspecified	E	Hp_E_pool	NC_018939.1	269242	T	C	70	60	30	30	0.857143	0	133	2	0.015038	0.842105	C694_RS01330	xseA	synonymous_variant	LOW
E	E	unspecified	E	Hp_E_pool	NC_018939.1	269243	A	C	68	60	29	31	0.882353	0	132	1	0.007576	0.874777	C694_RS01330	xseA	missense_variant	MODERATE
E	E	unspecified	E	Hp_E_pool	NC_018939.1	269252	A	G	72	63	31	32	0.875	0	132	1	0.007576	0.867424	C694_RS01330	xseA	missense_variant	MODERATE
E	E	unspecified	E	Hp_E_pool	NC_018939.1	269274	G	C	73	65	32	33	0.890411	0	138	0	0	0.890411	C694_RS01330	xseA	missense_variant	MODERATE
P9a	P9	antrum	P9a	Hp_P9a	NC_018939.1	269295	G	A	77	64	26	38	0.831169	0	213	1	0.004695	0.826474	C694_RS01330	xseA	missense_variant	MODERATE
P9a	P9	antrum	P9a	Hp_P9a	NC_018939.1	269296	T	C	77	64	27	37	0.831169	0	212	0	0	0.831169	C694_RS01330	xseA	synonymous_variant	LOW
P2c	P2	corpus	P2c	Hp_P2c	NC_018939.1	269644	C	T	98	12	5	7	0.122449	0	226	0	0	0.122449	C694_RS01335	C694_RS01335	synonymous_variant	LOW
P4a	P4	antrum	P4a	Hp_P4a	NC_018939.1	269668	A	G	50	10	4	6	0.2	0	189	1	0.005291	0.194709	C694_RS01335	C694_RS01335	synonymous_variant	LOW
P4a	P4	antrum	P4a	Hp_P4a	NC_018939.1	270573	T	C	51	21	10	11	0.411765	0	183	0	0	0.411765	C694_RS01340	C694_RS01340	missense_variant	MODERATE
P9a	P9	antrum	P9a	Hp_P9a	NC_018939.1	271104	A	G	61	45	18	27	0.737705	0	223	1	0.004484	0.733221	C694_RS01335	C694_RS01335	upstream_gene_variant	MODIFIER
P4a	P4	antrum	P4a	Hp_P4a	NC_018939.1	271319	A	G	49	21	10	11	0.428571	0.039216	188	0	0	0.428571	C694_RS01345	C694_RS01345	synonymous_variant	LOW
P9a	P9	antrum	P9a	Hp_P9a	NC_018939.1	271465	A	G	68	20	6	14	0.294118	0	227	0	0	0.294118	C694_RS01345	C694_RS01345	missense_variant	MODERATE
P9a	P9	antrum	P9a	Hp_P9a	NC_018939.1	271466	G	A	68	23	7	16	0.338235	0	228	2	0.008772	0.329463	C694_RS01345	C694_RS01345	synonymous_variant	LOW
P9a	P9	antrum	P9a	Hp_P9a	NC_018939.1	271475	T	G	68	20	7	13	0.294118	0	219	0	0	0.294118	C694_RS01345	C694_RS01345	synonymous_variant	LOW
P4a	P4	antrum	P4a	Hp_P4a	NC_018939.1	271526	A	G	49	6	5	1	0.122449	0	185	0	0	0.122449	C694_RS01345	C694_RS01345	synonymous_variant	LOW
P9a	P9	antrum	P9a	Hp_P9a	NC_018939.1	271823	A	G	77	40	16	24	0.519481	0	241	0	0	0.519481	C694_RS01350	C694_RS01350	synonymous_variant	LOW
P9a	P9	antrum	P9a	Hp_P9a	NC_018939.1	271840	A	G	77	28	12	16	0.363636	0.012821	237	2	0.008439	0.355198	C694_RS01350	C694_RS01350	missense_variant	MODERATE
P9a	P9	antrum	P9a	Hp_P9a	NC_018939.1	272030	C	T	77	56	24	32	0.727273	0.012821	227	0	0	0.727273	C694_RS01350	C694_RS01350	synonymous_variant	LOW
P9a	P9	antrum	P9a	Hp_P9a	NC_018939.1	272045	A	G	74	55	25	30	0.743243	0	229	0	0	0.743243	C694_RS01350	C694_RS01350	synonymous_variant	LOW
P8a	P8	antrum	P8a	Hp_P8a	NC_018939.1	272179	G	A	31	11	7	4	0.354839	0	323	1	0.003096	0.351743	C694_RS01350	C694_RS01350	stop_gained	HIGH
P9a	P9	antrum	P9a	Hp_P9a	NC_018939.1	272429	T	C	76	14	7	7	0.184211	0.025641	247	0	0	0.184211	C694_RS01350	C694_RS01350	synonymous_variant	LOW
P9a	P9	antrum	P9a	Hp_P9a	NC_018939.1	272444	C	T	75	14	7	7	0.186667	0	234	0	0	0.186667	C694_RS01350	C694_RS01350	synonymous_variant	LOW
P9a	P9	antrum	P9a	Hp_P9a	NC_018939.1	272444	C	A	75	61	30	31	0.813333	0	234	0	0	0.813333	C694_RS01350	C694_RS01350	synonymous_variant	LOW
P9a	P9	antrum	P9a	Hp_P9a	NC_018939.1	273356	A	G	72	61	33	28	0.847222	0.013699	256	0	0	0.847222	C694_RS01355	C694_RS01355	synonymous_variant	LOW
P9a	P9	antrum	P9a	Hp_P9a	NC_018939.1	273464	C	T	70	59	31	28	0.842857	0.014085	273	2	0.007326	0.835531	C694_RS01355	C694_RS01355	synonymous_variant	LOW
P9a	P9	antrum	P9a	Hp_P9a	NC_018939.1	273512	C	T	71	64	39	25	0.901408	0	267	0	0	0.901408	C694_RS01355	C694_RS01355	synonymous_variant	LOW
P9a	P9	antrum	P9a	Hp_P9a	NC_018939.1	273605	A	G	73	67	35	32	0.917808	0	272	2	0.007353	0.910455	C694_RS01355	C694_RS01355	synonymous_variant	LOW
P9a	P9	antrum	P9a	Hp_P9a	NC_018939.1	273606	T	C	73	67	35	32	0.917808	0	271	1	0.00369	0.914118	C694_RS01355	C694_RS01355	synonymous_variant	LOW
P9a	P9	antrum	P9a	Hp_P9a	NC_018939.1	273608	G	A	73	67	35	32	0.917808	0	268	0	0	0.917808	C694_RS01355	C694_RS01355	synonymous_variant	LOW
P9a	P9	antrum	P9a	Hp_P9a	NC_018939.1	273650	C	T	79	71	38	33	0.898734	0	267	1	0.003745	0.894989	C694_RS01355	C694_RS01355	synonymous_variant	LOW
P9a	P9	antrum	P9a	Hp_P9a	NC_018939.1	273728	G	A	78	70	38	32	0.897436	0	268	1	0.003731	0.893705	C694_RS01355	C694_RS01355	synonymous_variant	LOW
P9a	P9	antrum	P9a	Hp_P9a	NC_018939.1	273731	C	T	77	70	39	31	0.909091	0.025316	266	0	0	0.909091	C694_RS01355	C694_RS01355	synonymous_variant	LOW
P9a	P9	antrum	P9a	Hp_P9a	NC_018939.1	273767	C	T	74	67	39	28	0.905405	0	271	1	0.00369	0.901715	C694_RS01355	C694_RS01355	synonymous_variant	LOW
P9a	P9	antrum	P9a	Hp_P9a	NC_018939.1	273798	T	C	76	68	39	29	0.894737	0	272	1	0.003676	0.89106	C694_RS01355	C694_RS01355	synonymous_variant	LOW
P9a	P9	antrum	P9a	Hp_P9a	NC_018939.1	273866	T	G	71	65	39	26	0.915493	0	262	0	0	0.915493	C694_RS01355	C694_RS01355	synonymous_variant	LOW
P9a	P9	antrum	P9a	Hp_P9a	NC_018939.1	273933	G	C	78	72	40	32	0.923077	0	269	0	0	0.923077	C694_RS01355	C694_RS01355	missense_variant	MODERATE
P9a	P9	antrum	P9a	Hp_P9a	NC_018939.1	273934	C	A	78	72	40	32	0.923077	0	269	0	0	0.923077	C694_RS01355	C694_RS01355	missense_variant	MODERATE
P9a	P9	antrum	P9a	Hp_P9a	NC_018939.1	274061	A	G	72	63	34	29	0.875	0	277	0	0	0.875	C694_RS01355	C694_RS01355	synonymous_variant	LOW
P9a	P9	antrum	P9a	Hp_P9a	NC_018939.1	274062	A	G	72	66	35	31	0.916667	0	277	0	0	0.916667	C694_RS01355	C694_RS01355	missense_variant	MODERATE
P9a	P9	antrum	P9a	Hp_P9a	NC_018939.1	274076	G	A	71	64	35	29	0.901408	0	275	0	0	0.901408	C694_RS01355	C694_RS01355	synonymous_variant	LOW
P9a	P9	antrum	P9a	Hp_P9a	NC_018939.1	274079	T	C	68	63	35	28	0.926471	0.014493	268	0	0	0.926471	C694_RS01355	C694_RS01355	synonymous_variant	LOW
P9a	P9	antrum	P9a	Hp_P9a	NC_018939.1	274082	G	A	70	65	36	29	0.928571	0.027778	264	0	0	0.928571	C694_RS01355	C694_RS01355	synonymous_variant	LOW
P9a	P9	antrum	P9a	Hp_P9a	NC_018939.1	274118	T	C	71	66	34	32	0.929577	0.013889	277	1	0.00361	0.925967	C694_RS01355	C694_RS01355	synonymous_variant	LOW
P9a	P9	antrum	P9a	Hp_P9a	NC_018939.1	274130	C	T	65	62	34	28	0.953846	0.015152	259	0	0	0.953846	C694_RS01355	C694_RS01355	synonymous_variant	LOW
P9a	P9	antrum	P9a	Hp_P9a	NC_018939.1	274148	T	C	73	65	34	31	0.890411	0.013514	278	1	0.003597	0.886814	C694_RS01355	C694_RS01355	synonymous_variant	LOW
P9a	P9	antrum	P9a	Hp_P9a	NC_018939.1	274359	A	C	71	64	34	30	0.901408	0	278	1	0.003597	0.897811	C694_RS01355	C694_RS01355	missense_variant	MODERATE
P9a	P9	antrum	P9a	Hp_P9a	NC_018939.1	274397	C	T	71	68	37	31	0.957746	0	270	2	0.007407	0.950339	C694_RS01355	C694_RS01355	synonymous_variant	LOW
P9a	P9	antrum	P9a	Hp_P9a	NC_018939.1	274542	C	T	64	60	35	25	0.9375	0.030303	270	0	0	0.9375	C694_RS01355	C694_RS01355	synonymous_variant	LOW
P9a	P9	antrum	P9a	Hp_P9a	NC_018939.1	274553	T	C	61	56	35	21	0.918033	0	279	2	0.007168	0.910864	C694_RS01355	C694_RS01355	synonymous_variant	LOW
P9a	P9	antrum	P9a	Hp_P9a	NC_018939.1	274554	G	T	60	53	32	21	0.883333	0	277	1	0.00361	0.879723	C694_RS01355	C694_RS01355	missense_variant	MODERATE
P9a	P9	antrum	P9a	Hp_P9a	NC_018939.1	274556	C	T	64	59	34	25	0.921875	0	275	0	0	0.921875	C694_RS01355	C694_RS01355	synonymous_variant	LOW
P9a	P9	antrum	P9a	Hp_P9a	NC_018939.1	274562	C	T	66	62	35	27	0.939394	0	279	0	0	0.939394	C694_RS01355	C694_RS01355	synonymous_variant	LOW
P9a	P9	antrum	P9a	Hp_P9a	NC_018939.1	274727	A	G	69	65	36	29	0.942029	0	268	3	0.011194	0.930835	C694_RS01355	C694_RS01355	synonymous_variant	LOW
P9a	P9	antrum	P9a	Hp_P9a	NC_018939.1	274730	C	T	69	64	36	28	0.927536	0	268	0	0	0.927536	C694_RS01355	C694_RS01355	synonymous_variant	LOW
P5c	P5	corpus	P5c	Hp_P5c	NC_018939.1	274801	C	T	31	10	7	3	0.322581	0	254	1	0.003937	0.318644	C694_RS01355	C694_RS01355	missense_variant	MODERATE
P9a	P9	antrum	P9a	Hp_P9a	NC_018939.1	274801	C	T	65	61	32	29	0.938462	0.044118	241	0	0	0.938462	C694_RS01355	C694_RS01355	missense_variant	MODERATE
P9a	P9	antrum	P9a	Hp_P9a	NC_018939.1	274835	G	A	68	64	33	31	0.941176	0.028571	243	0	0	0.941176	C694_RS01355	C694_RS01355	synonymous_variant	LOW
P9a	P9	antrum	P9a	Hp_P9a	NC_018939.1	274853	G	A	69	65	35	30	0.942029	0	225	0	0	0.942029	C694_RS01355	C694_RS01355	synonymous_variant	LOW
P9a	P9	antrum	P9a	Hp_P9a	NC_018939.1	275036	C	A	70	65	33	32	0.928571	0	253	0	0	0.928571	C694_RS01355	C694_RS01355	synonymous_variant	LOW
P9a	P9	antrum	P9a	Hp_P9a	NC_018939.1	275045	A	G	68	63	36	27	0.926471	0	253	0	0	0.926471	C694_RS01355	C694_RS01355	synonymous_variant	LOW
P9a	P9	antrum	P9a	Hp_P9a	NC_018939.1	275063	C	T	72	67	36	31	0.930556	0	259	0	0	0.930556	C694_RS01355	C694_RS01355	synonymous_variant	LOW
P9a	P9	antrum	P9a	Hp_P9a	NC_018939.1	275081	C	T	73	69	36	33	0.945205	0	258	1	0.003876	0.94133	C694_RS01355	C694_RS01355	synonymous_variant	LOW
P9a	P9	antrum	P9a	Hp_P9a	NC_018939.1	275241	T	G	75	65	38	27	0.866667	0	269	0	0	0.866667	C694_RS01335	C694_RS01335	upstream_gene_variant	MODIFIER
P9a	P9	antrum	P9a	Hp_P9a	NC_018939.1	275282	C	T	78	74	43	31	0.948718	0.012658	265	0	0	0.948718	C694_RS01360	C694_RS01360	missense_variant	MODERATE
P9a	P9	antrum	P9a	Hp_P9a	NC_018939.1	275296	G	A	80	75	44	31	0.9375	0	272	1	0.003676	0.933824	C694_RS01360	C694_RS01360	synonymous_variant	LOW
P9a	P9	antrum	P9a	Hp_P9a	NC_018939.1	275300	C	T	76	70	40	30	0.921053	0.061728	263	0	0	0.921053	C694_RS01360	C694_RS01360	missense_variant	MODERATE
P9a	P9	antrum	P9a	Hp_P9a	NC_018939.1	275464	G	A	77	70	42	28	0.909091	0	266	1	0.003759	0.905332	C694_RS01360	C694_RS01360	synonymous_variant	LOW
P9a	P9	antrum	P9a	Hp_P9a	NC_018939.1	275551	T	C	73	64	37	27	0.876712	0.039474	263	0	0	0.876712	C694_RS01360	C694_RS01360	synonymous_variant	LOW
P9a	P9	antrum	P9a	Hp_P9a	NC_018939.1	275587	A	G	78	71	45	26	0.910256	0.012658	261	1	0.003831	0.906425	C694_RS01360	C694_RS01360	synonymous_variant	LOW
P9a	P9	antrum	P9a	Hp_P9a	NC_018939.1	275596	T	C	77	70	40	30	0.909091	0	269	1	0.003717	0.905373	C694_RS01360	C694_RS01360	synonymous_variant	LOW
P9a	P9	antrum	P9a	Hp_P9a	NC_018939.1	275635	A	G	78	72	44	28	0.923077	0.012658	257	0	0	0.923077	C694_RS01360	C694_RS01360	synonymous_variant	LOW
P9a	P9	antrum	P9a	Hp_P9a	NC_018939.1	275659	G	A	78	70	44	26	0.897436	0	263	0	0	0.897436	C694_RS01360	C694_RS01360	synonymous_variant	LOW
P9a	P9	antrum	P9a	Hp_P9a	NC_018939.1	275755	T	C	76	69	40	29	0.907895	0.012987	246	1	0.004065	0.90383	C694_RS01360	C694_RS01360	synonymous_variant	LOW
P9a	P9	antrum	P9a	Hp_P9a	NC_018939.1	275819	T	C	77	69	42	27	0.896104	0	267	1	0.003745	0.892359	C694_RS01360	C694_RS01360	synonymous_variant	LOW
P9a	P9	antrum	P9a	Hp_P9a	NC_018939.1	275851	G	A	80	72	43	29	0.9	0	277	0	0	0.9	C694_RS01360	C694_RS01360	synonymous_variant	LOW
P9a	P9	antrum	P9a	Hp_P9a	NC_018939.1	275863	C	T	82	75	44	31	0.914634	0	272	1	0.003676	0.910958	C694_RS01360	C694_RS01360	synonymous_variant	LOW
P9a	P9	antrum	P9a	Hp_P9a	NC_018939.1	275869	G	A	77	70	42	28	0.909091	0.0375	269	1	0.003717	0.905373	C694_RS01360	C694_RS01360	synonymous_variant	LOW
P9a	P9	antrum	P9a	Hp_P9a	NC_018939.1	275881	C	T	83	76	45	31	0.915663	0	270	0	0	0.915663	C694_RS01360	C694_RS01360	synonymous_variant	LOW
P9a	P9	antrum	P9a	Hp_P9a	NC_018939.1	275954	C	T	83	73	44	29	0.879518	0	263	1	0.003802	0.875716	C694_RS01360	C694_RS01360	synonymous_variant	LOW
P9a	P9	antrum	P9a	Hp_P9a	NC_018939.1	276018	A	G	78	70	43	27	0.897436	0	277	0	0	0.897436	C694_RS01365	C694_RS01365	missense_variant	MODERATE
P9a	P9	antrum	P9a	Hp_P9a	NC_018939.1	276022	A	G	80	70	44	26	0.875	0.012346	281	0	0	0.875	C694_RS01365	C694_RS01365	synonymous_variant	LOW
P9a	P9	antrum	P9a	Hp_P9a	NC_018939.1	276040	T	C	78	70	43	27	0.897436	0	261	0	0	0.897436	C694_RS01365	C694_RS01365	synonymous_variant	LOW
P9a	P9	antrum	P9a	Hp_P9a	NC_018939.1	276058	C	T	78	69	43	26	0.884615	0	267	0	0	0.884615	C694_RS01365	C694_RS01365	synonymous_variant	LOW
P9a	P9	antrum	P9a	Hp_P9a	NC_018939.1	276074	A	G	77	69	41	28	0.896104	0	267	3	0.011236	0.884868	C694_RS01365	C694_RS01365	missense_variant	MODERATE
P9a	P9	antrum	P9a	Hp_P9a	NC_018939.1	276093	T	C	73	63	39	24	0.863014	0	277	2	0.00722	0.855793	C694_RS01365	C694_RS01365	missense_variant	MODERATE
P9a	P9	antrum	P9a	Hp_P9a	NC_018939.1	276096	A	G	74	66	41	25	0.891892	0	280	1	0.003571	0.88832	C694_RS01365	C694_RS01365	missense_variant	MODERATE
P9a	P9	antrum	P9a	Hp_P9a	NC_018939.1	276120	G	A	75	66	40	26	0.88	0.025974	270	1	0.003704	0.876296	C694_RS01365	C694_RS01365	missense_variant	MODERATE
P9a	P9	antrum	P9a	Hp_P9a	NC_018939.1	276121	G	A	77	69	42	27	0.896104	0	271	1	0.00369	0.892414	C694_RS01365	C694_RS01365	synonymous_variant	LOW
P9a	P9	antrum	P9a	Hp_P9a	NC_018939.1	276124	T	A	77	68	42	26	0.883117	0	269	1	0.003717	0.879399	C694_RS01365	C694_RS01365	missense_variant	MODERATE
P9a	P9	antrum	P9a	Hp_P9a	NC_018939.1	276343	C	T	77	66	43	23	0.857143	0	276	0	0	0.857143	C694_RS01365	C694_RS01365	synonymous_variant	LOW
P9a	P9	antrum	P9a	Hp_P9a	NC_018939.1	276438	A	C	82	74	44	30	0.902439	0	286	0	0	0.902439	C694_RS01365	C694_RS01365	missense_variant	MODERATE
P9a	P9	antrum	P9a	Hp_P9a	NC_018939.1	276460	A	G	84	75	46	29	0.892857	0	294	0	0	0.892857	C694_RS01365	C694_RS01365	synonymous_variant	LOW
P9a	P9	antrum	P9a	Hp_P9a	NC_018939.1	276469	G	A	84	73	43	30	0.869048	0	288	0	0	0.869048	C694_RS01365	C694_RS01365	synonymous_variant	LOW
P9a	P9	antrum	P9a	Hp_P9a	NC_018939.1	276472	A	C	84	75	44	31	0.892857	0	291	0	0	0.892857	C694_RS01365	C694_RS01365	missense_variant	MODERATE
P9a	P9	antrum	P9a	Hp_P9a	NC_018939.1	276487	C	T	82	71	43	28	0.865854	0.012048	287	0	0	0.865854	C694_RS01365	C694_RS01365	synonymous_variant	LOW
P9a	P9	antrum	P9a	Hp_P9a	NC_018939.1	276488	A	G	83	70	43	27	0.843373	0	287	3	0.010453	0.832921	C694_RS01365	C694_RS01365	missense_variant	MODERATE
P9a	P9	antrum	P9a	Hp_P9a	NC_018939.1	276520	A	G	82	72	41	31	0.878049	0	276	1	0.003623	0.874426	C694_RS01365	C694_RS01365	synonymous_variant	LOW
P9a	P9	antrum	P9a	Hp_P9a	NC_018939.1	276555	A	G	83	71	40	31	0.855422	0	280	1	0.003571	0.85185	C694_RS01365	C694_RS01365	missense_variant	MODERATE
P9a	P9	antrum	P9a	Hp_P9a	NC_018939.1	276559	T	C	85	75	43	32	0.882353	0	282	2	0.007092	0.875261	C694_RS01365	C694_RS01365	synonymous_variant	LOW
P9a	P9	antrum	P9a	Hp_P9a	NC_018939.1	276563	A	G	82	73	43	30	0.890244	0	279	1	0.003584	0.88666	C694_RS01365	C694_RS01365	missense_variant	MODERATE
P9a	P9	antrum	P9a	Hp_P9a	NC_018939.1	276564	C	T	83	73	44	29	0.879518	0	279	1	0.003584	0.875934	C694_RS01365	C694_RS01365	missense_variant	MODERATE
P9a	P9	antrum	P9a	Hp_P9a	NC_018939.1	276637	A	G	80	68	39	29	0.85	0.02439	287	0	0	0.85	C694_RS01365	C694_RS01365	synonymous_variant	LOW
P9a	P9	antrum	P9a	Hp_P9a	NC_018939.1	276814	T	G	80	71	40	31	0.8875	0	285	0	0	0.8875	C694_RS01365	C694_RS01365	synonymous_variant	LOW
P9a	P9	antrum	P9a	Hp_P9a	NC_018939.1	276823	T	C	76	64	33	31	0.842105	0	279	1	0.003584	0.838521	C694_RS01365	C694_RS01365	synonymous_variant	LOW
P9a	P9	antrum	P9a	Hp_P9a	NC_018939.1	276856	T	C	77	66	37	29	0.857143	0	283	1	0.003534	0.853609	C694_RS01365	C694_RS01365	synonymous_variant	LOW
P9a	P9	antrum	P9a	Hp_P9a	NC_018939.1	276886	C	T	75	67	37	30	0.893333	0	282	1	0.003546	0.889787	C694_RS01365	C694_RS01365	synonymous_variant	LOW
P9a	P9	antrum	P9a	Hp_P9a	NC_018939.1	276919	C	T	77	67	37	30	0.87013	0	288	0	0	0.87013	C694_RS01365	C694_RS01365	synonymous_variant	LOW
P9a	P9	antrum	P9a	Hp_P9a	NC_018939.1	276927	A	G	75	66	36	30	0.88	0	297	2	0.006734	0.873266	C694_RS01365	C694_RS01365	missense_variant	MODERATE
P9a	P9	antrum	P9a	Hp_P9a	NC_018939.1	276985	C	T	76	67	37	30	0.881579	0.012987	285	0	0	0.881579	C694_RS01365	C694_RS01365	synonymous_variant	LOW
P9a	P9	antrum	P9a	Hp_P9a	NC_018939.1	276988	G	A	76	68	37	31	0.894737	0	287	1	0.003484	0.891253	C694_RS01365	C694_RS01365	synonymous_variant	LOW
P9a	P9	antrum	P9a	Hp_P9a	NC_018939.1	277004	A	G	76	68	38	30	0.894737	0	280	1	0.003571	0.891165	C694_RS01365	C694_RS01365	missense_variant	MODERATE
P9a	P9	antrum	P9a	Hp_P9a	NC_018939.1	277049	T	C	74	66	36	30	0.891892	0	286	0	0	0.891892	C694_RS01365	C694_RS01365	missense_variant	MODERATE
P9a	P9	antrum	P9a	Hp_P9a	NC_018939.1	277419	T	C	81	74	34	40	0.91358	0	294	2	0.006803	0.906778	C694_RS01370	C694_RS01370	synonymous_variant	LOW
P9a	P9	antrum	P9a	Hp_P9a	NC_018939.1	277551	C	T	78	68	29	39	0.871795	0	296	1	0.003378	0.868416	C694_RS01370	C694_RS01370	synonymous_variant	LOW
P9a	P9	antrum	P9a	Hp_P9a	NC_018939.1	277596	G	A	79	68	30	38	0.860759	0	300	2	0.006667	0.854093	C694_RS01370	C694_RS01370	synonymous_variant	LOW
P9a	P9	antrum	P9a	Hp_P9a	NC_018939.1	277617	T	C	78	68	29	39	0.871795	0.012658	298	1	0.003356	0.868439	C694_RS01370	C694_RS01370	synonymous_variant	LOW
P9a	P9	antrum	P9a	Hp_P9a	NC_018939.1	277680	G	A	80	71	31	40	0.8875	0	292	2	0.006849	0.880651	C694_RS01370	C694_RS01370	synonymous_variant	LOW
P9a	P9	antrum	P9a	Hp_P9a	NC_018939.1	277695	A	G	80	70	30	40	0.875	0.012346	300	0	0	0.875	C694_RS01370	C694_RS01370	synonymous_variant	LOW
P9a	P9	antrum	P9a	Hp_P9a	NC_018939.1	278091	A	G	76	65	24	41	0.855263	0.012987	299	3	0.010033	0.84523	C694_RS01370	C694_RS01370	synonymous_variant	LOW
P9a	P9	antrum	P9a	Hp_P9a	NC_018939.1	278121	G	A	75	70	28	42	0.933333	0	311	0	0	0.933333	C694_RS01370	C694_RS01370	synonymous_variant	LOW
P9a	P9	antrum	P9a	Hp_P9a	NC_018939.1	278305	T	C	73	71	29	42	0.972603	0.013514	304	2	0.006579	0.966024	C694_RS01370	C694_RS01370	missense_variant	MODERATE
P4a	P4	antrum	P4a	Hp_P4a	NC_018939.1	278313	T	C	38	9	4	5	0.236842	0	161	0	0	0.236842	C694_RS01370	C694_RS01370	synonymous_variant	LOW
P1c	P1	corpus	P1c	Hp_P1c	NC_018939.1	278331	G	A	348	66	32	34	0.189655	0	26	1	0.038462	0.151194	C694_RS01370	C694_RS01370	synonymous_variant	LOW
P2c	P2	corpus	P2c	Hp_P2c	NC_018939.1	278331	G	A	99	22	12	10	0.222222	0	132	5	0.037879	0.184343	C694_RS01370	C694_RS01370	synonymous_variant	LOW
P4a	P4	antrum	P4a	Hp_P4a	NC_018939.1	278997	T	A	42	11	7	4	0.261905	0	189	0	0	0.261905	C694_RS01380	miaB	synonymous_variant	LOW
P2a	P2	antrum	P2a	Hp_P2a	NC_018939.1	279025	G	A	178	21	11	10	0.117978	0	233	0	0	0.117978	C694_RS01380	miaB	missense_variant	MODERATE
P2c	P2	corpus	P2c	Hp_P2c	NC_018939.1	279669	T	C	87	86	50	36	0.988506	0.022472	103	0	0	0.988506	C694_RS01380	miaB	synonymous_variant	LOW
P4a	P4	antrum	P4a	Hp_P4a	NC_018939.1	279882	A	G	39	16	8	8	0.410256	0.025	181	1	0.005525	0.404732	C694_RS01380	miaB	synonymous_variant	LOW
P4a	P4	antrum	P4a	Hp_P4a	NC_018939.1	280492	T	C	33	8	5	3	0.242424	0	188	0	0	0.242424	C694_RS01385	C694_RS01385	missense_variant	MODERATE
P9a	P9	antrum	P9a	Hp_P9a	NC_018939.1	280557	C	T	84	74	33	41	0.880952	0	299	2	0.006689	0.874263	C694_RS01385	C694_RS01385	synonymous_variant	LOW
P9a	P9	antrum	P9a	Hp_P9a	NC_018939.1	280736	A	G	77	64	31	33	0.831169	0	300	2	0.006667	0.824502	C694_RS01390	C694_RS01390	missense_variant	MODERATE
P9a	P9	antrum	P9a	Hp_P9a	NC_018939.1	280742	G	A	81	68	30	38	0.839506	0	303	1	0.0033	0.836206	C694_RS01390	C694_RS01390	missense_variant	MODERATE
P9a	P9	antrum	P9a	Hp_P9a	NC_018939.1	280744	C	T	78	66	32	34	0.846154	0	298	1	0.003356	0.842798	C694_RS01390	C694_RS01390	synonymous_variant	LOW
P9a	P9	antrum	P9a	Hp_P9a	NC_018939.1	280745	A	T	77	65	31	34	0.844156	0	303	1	0.0033	0.840856	C694_RS01390	C694_RS01390	missense_variant	MODERATE
P9a	P9	antrum	P9a	Hp_P9a	NC_018939.1	280751	A	G	79	66	30	36	0.835443	0	301	2	0.006645	0.828799	C694_RS01390	C694_RS01390	missense_variant	MODERATE
P9a	P9	antrum	P9a	Hp_P9a	NC_018939.1	280753	C	T	79	68	33	35	0.860759	0.0125	297	2	0.006734	0.854025	C694_RS01390	C694_RS01390	synonymous_variant	LOW
P9a	P9	antrum	P9a	Hp_P9a	NC_018939.1	280760	G	C	78	64	32	32	0.820513	0	301	1	0.003322	0.817191	C694_RS01390	C694_RS01390	missense_variant	MODERATE
P9a	P9	antrum	P9a	Hp_P9a	NC_018939.1	280762	T	C	79	67	32	35	0.848101	0	300	1	0.003333	0.844768	C694_RS01390	C694_RS01390	synonymous_variant	LOW
P9a	P9	antrum	P9a	Hp_P9a	NC_018939.1	280888	C	T	81	67	31	36	0.82716	0	300	3	0.01	0.81716	C694_RS01390	C694_RS01390	synonymous_variant	LOW
P2c	P2	corpus	P2c	Hp_P2c	NC_018939.1	281586	G	A	91	28	16	12	0.307692	0	143	0	0	0.307692	C694_RS01390	C694_RS01390	missense_variant	MODERATE
P9a	P9	antrum	P9a	Hp_P9a	NC_018939.1	281602	G	A	87	78	39	39	0.896552	0	290	1	0.003448	0.893103	C694_RS01390	C694_RS01390	synonymous_variant	LOW
P8c	P8	corpus	P8c	Hp_P8c	NC_018939.1	281739	C	T	783	91	49	42	0.11622	0.002548	233	0	0	0.11622	C694_RS01395	C694_RS01395	missense_variant	MODERATE
P9a	P9	antrum	P9a	Hp_P9a	NC_018939.1	281918	G	A	88	80	41	39	0.909091	0.011236	280	0	0	0.909091	C694_RS01395	C694_RS01395	synonymous_variant	LOW
E	E	unspecified	E	Hp_E_pool	NC_018939.1	281918	G	A	86	14	6	8	0.162791	0	152	0	0	0.162791	C694_RS01395	C694_RS01395	synonymous_variant	LOW
P9a	P9	antrum	P9a	Hp_P9a	NC_018939.1	281921	T	C	88	80	41	39	0.909091	0	284	0	0	0.909091	C694_RS01395	C694_RS01395	synonymous_variant	LOW
P9a	P9	antrum	P9a	Hp_P9a	NC_018939.1	281930	G	A	88	81	42	39	0.920455	0.011236	269	0	0	0.920455	C694_RS01395	C694_RS01395	synonymous_variant	LOW
E	E	unspecified	E	Hp_E_pool	NC_018939.1	281978	T	G	98	16	8	8	0.163265	0	157	2	0.012739	0.150526	C694_RS01395	C694_RS01395	synonymous_variant	LOW
P9a	P9	antrum	P9a	Hp_P9a	NC_018939.1	282020	G	A	82	76	43	33	0.926829	0.012048	291	2	0.006873	0.919956	C694_RS01395	C694_RS01395	synonymous_variant	LOW
P9a	P9	antrum	P9a	Hp_P9a	NC_018939.1	282033	C	T	81	74	41	33	0.91358	0	281	0	0	0.91358	C694_RS01395	C694_RS01395	synonymous_variant	LOW
P9a	P9	antrum	P9a	Hp_P9a	NC_018939.1	282074	C	T	82	72	38	34	0.878049	0	283	1	0.003534	0.874515	C694_RS01395	C694_RS01395	synonymous_variant	LOW
P9a	P9	antrum	P9a	Hp_P9a	NC_018939.1	282083	T	C	82	75	41	34	0.914634	0	283	1	0.003534	0.911101	C694_RS01395	C694_RS01395	synonymous_variant	LOW
P9a	P9	antrum	P9a	Hp_P9a	NC_018939.1	282125	A	G	81	75	42	33	0.925926	0	278	1	0.003597	0.922329	C694_RS01395	C694_RS01395	synonymous_variant	LOW
P9a	P9	antrum	P9a	Hp_P9a	NC_018939.1	282126	C	T	80	74	42	32	0.925	0	276	2	0.007246	0.917754	C694_RS01395	C694_RS01395	synonymous_variant	LOW
P9a	P9	antrum	P9a	Hp_P9a	NC_018939.1	282176	C	T	85	76	41	35	0.894118	0	283	0	0	0.894118	C694_RS01400	C694_RS01400	synonymous_variant	LOW
P9a	P9	antrum	P9a	Hp_P9a	NC_018939.1	282178	G	A	85	75	39	36	0.882353	0	283	0	0	0.882353	C694_RS01400	C694_RS01400	synonymous_variant	LOW
P9a	P9	antrum	P9a	Hp_P9a	NC_018939.1	282187	G	A	82	75	40	35	0.914634	0	285	2	0.007018	0.907617	C694_RS01400	C694_RS01400	synonymous_variant	LOW
P9a	P9	antrum	P9a	Hp_P9a	NC_018939.1	282214	T	C	77	67	34	33	0.87013	0.012821	276	0	0	0.87013	C694_RS01400	C694_RS01400	synonymous_variant	LOW
P9a	P9	antrum	P9a	Hp_P9a	NC_018939.1	282223	C	T	77	71	36	35	0.922078	0.0375	272	1	0.003676	0.918401	C694_RS01400	C694_RS01400	synonymous_variant	LOW
P9a	P9	antrum	P9a	Hp_P9a	NC_018939.1	282371	T	C	81	74	41	33	0.91358	0.012195	287	0	0	0.91358	C694_RS01400	C694_RS01400	synonymous_variant	LOW
P9a	P9	antrum	P9a	Hp_P9a	NC_018939.1	282374	A	G	82	73	39	34	0.890244	0	285	1	0.003509	0.886735	C694_RS01400	C694_RS01400	missense_variant	MODERATE
P9a	P9	antrum	P9a	Hp_P9a	NC_018939.1	282376	C	G	81	75	41	34	0.925926	0.012195	289	1	0.00346	0.922466	C694_RS01400	C694_RS01400	synonymous_variant	LOW
P9a	P9	antrum	P9a	Hp_P9a	NC_018939.1	282448	T	C	78	68	37	31	0.871795	0.012658	273	0	0	0.871795	C694_RS01400	C694_RS01400	synonymous_variant	LOW
P9a	P9	antrum	P9a	Hp_P9a	NC_018939.1	282460	T	C	81	63	36	27	0.777778	0	279	0	0	0.777778	C694_RS01400	C694_RS01400	synonymous_variant	LOW
P9a	P9	antrum	P9a	Hp_P9a	NC_018939.1	282481	C	T	80	70	37	33	0.875	0	291	1	0.003436	0.871564	C694_RS01400	C694_RS01400	synonymous_variant	LOW
P9a	P9	antrum	P9a	Hp_P9a	NC_018939.1	282497	T	C	79	70	42	28	0.886076	0	289	1	0.00346	0.882616	C694_RS01400	C694_RS01400	synonymous_variant	LOW
P9a	P9	antrum	P9a	Hp_P9a	NC_018939.1	282559	A	G	78	69	41	28	0.884615	0.037037	276	2	0.007246	0.877369	C694_RS01400	C694_RS01400	synonymous_variant	LOW
P9a	P9	antrum	P9a	Hp_P9a	NC_018939.1	282702	A	G	82	75	40	35	0.914634	0	274	3	0.010949	0.903685	C694_RS01405	C694_RS01405	upstream_gene_variant	MODIFIER
P9a	P9	antrum	P9a	Hp_P9a	NC_018939.1	282725	T	C	82	74	38	36	0.902439	0	275	3	0.010909	0.89153	C694_RS01405	C694_RS01405	synonymous_variant	LOW
P9a	P9	antrum	P9a	Hp_P9a	NC_018939.1	282750	G	A	78	71	38	33	0.910256	0	274	3	0.010949	0.899308	C694_RS01405	C694_RS01405	missense_variant	MODERATE
P9a	P9	antrum	P9a	Hp_P9a	NC_018939.1	282797	A	G	80	74	38	36	0.925	0	273	2	0.007326	0.917674	C694_RS01405	C694_RS01405	synonymous_variant	LOW
P9a	P9	antrum	P9a	Hp_P9a	NC_018939.1	282839	A	G	78	71	34	37	0.910256	0.012658	277	2	0.00722	0.903036	C694_RS01405	C694_RS01405	synonymous_variant	LOW
P9a	P9	antrum	P9a	Hp_P9a	NC_018939.1	282878	A	G	78	72	38	34	0.923077	0.012658	271	1	0.00369	0.919387	C694_RS01405	C694_RS01405	synonymous_variant	LOW
P9a	P9	antrum	P9a	Hp_P9a	NC_018939.1	282897	T	C	71	64	34	30	0.901408	0	267	2	0.007491	0.893918	C694_RS01405	C694_RS01405	synonymous_variant	LOW
P9a	P9	antrum	P9a	Hp_P9a	NC_018939.1	285402	T	C	78	70	38	32	0.897436	0	252	0	0	0.897436	C694_RS01425	C694_RS01425	synonymous_variant	LOW
P9a	P9	antrum	P9a	Hp_P9a	NC_018939.1	285444	T	G	78	70	31	39	0.897436	0.037037	264	0	0	0.897436	C694_RS01425	C694_RS01425	missense_variant	MODERATE
P9a	P9	antrum	P9a	Hp_P9a	NC_018939.1	285447	A	G	77	69	30	39	0.896104	0.060976	252	1	0.003968	0.892136	C694_RS01425	C694_RS01425	synonymous_variant	LOW
P9a	P9	antrum	P9a	Hp_P9a	NC_018939.1	285448	A	G	76	66	28	38	0.868421	0.061728	252	1	0.003968	0.864453	C694_RS01425	C694_RS01425	missense_variant	MODERATE
P9a	P9	antrum	P9a	Hp_P9a	NC_018939.1	285450	C	T	74	63	25	38	0.851351	0.051282	245	0	0	0.851351	C694_RS01425	C694_RS01425	synonymous_variant	LOW
P9a	P9	antrum	P9a	Hp_P9a	NC_018939.1	285577	C	T	86	77	41	36	0.895349	0	266	0	0	0.895349	C694_RS01425	C694_RS01425	synonymous_variant	LOW
P9a	P9	antrum	P9a	Hp_P9a	NC_018939.1	285579	G	A	86	77	41	36	0.895349	0	267	0	0	0.895349	C694_RS01425	C694_RS01425	synonymous_variant	LOW
P9a	P9	antrum	P9a	Hp_P9a	NC_018939.1	285633	T	C	80	73	38	35	0.9125	0	258	0	0	0.9125	C694_RS01425	C694_RS01425	synonymous_variant	LOW
P5c	P5	corpus	P5c	Hp_P5c	NC_018939.1	285666	G	A	45	42	20	22	0.933333	0	358	3	0.00838	0.924953	C694_RS01425	C694_RS01425	synonymous_variant	LOW
P9a	P9	antrum	P9a	Hp_P9a	NC_018939.1	285708	T	C	86	80	37	43	0.930233	0	255	0	0	0.930233	C694_RS01425	C694_RS01425	synonymous_variant	LOW
P9a	P9	antrum	P9a	Hp_P9a	NC_018939.1	285783	G	C	84	74	35	39	0.880952	0	246	0	0	0.880952	C694_RS01425	C694_RS01425	synonymous_variant	LOW
P9a	P9	antrum	P9a	Hp_P9a	NC_018939.1	285803	T	C	80	70	36	34	0.875	0	260	0	0	0.875	C694_RS01425	C694_RS01425	missense_variant	MODERATE
P9a	P9	antrum	P9a	Hp_P9a	NC_018939.1	285810	A	G	84	79	38	41	0.940476	0	254	0	0	0.940476	C694_RS01425	C694_RS01425	synonymous_variant	LOW
P9a	P9	antrum	P9a	Hp_P9a	NC_018939.1	285825	G	T	84	77	37	40	0.916667	0	254	0	0	0.916667	C694_RS01425	C694_RS01425	missense_variant	MODERATE
P9a	P9	antrum	P9a	Hp_P9a	NC_018939.1	285858	A	G	79	71	33	38	0.898734	0	249	1	0.004016	0.894718	C694_RS01425	C694_RS01425	synonymous_variant	LOW
P9a	P9	antrum	P9a	Hp_P9a	NC_018939.1	285888	C	T	84	79	38	41	0.940476	0	257	3	0.011673	0.928803	C694_RS01425	C694_RS01425	synonymous_variant	LOW
P9a	P9	antrum	P9a	Hp_P9a	NC_018939.1	285912	C	T	80	75	35	40	0.9375	0.012346	232	0	0	0.9375	C694_RS01425	C694_RS01425	synonymous_variant	LOW
P9a	P9	antrum	P9a	Hp_P9a	NC_018939.1	285915	A	G	79	74	34	40	0.936709	0.0125	241	2	0.008299	0.92841	C694_RS01425	C694_RS01425	synonymous_variant	LOW
P9a	P9	antrum	P9a	Hp_P9a	NC_018939.1	286077	C	T	86	77	38	39	0.895349	0.011494	259	0	0	0.895349	C694_RS01425	C694_RS01425	synonymous_variant	LOW
P9a	P9	antrum	P9a	Hp_P9a	NC_018939.1	286080	C	T	82	73	35	38	0.890244	0	252	2	0.007937	0.882307	C694_RS01425	C694_RS01425	synonymous_variant	LOW
P9a	P9	antrum	P9a	Hp_P9a	NC_018939.1	286176	G	A	83	75	41	34	0.903614	0.023529	253	0	0	0.903614	C694_RS01425	C694_RS01425	synonymous_variant	LOW
P9a	P9	antrum	P9a	Hp_P9a	NC_018939.1	286215	C	T	80	66	40	26	0.825	0	258	0	0	0.825	C694_RS01425	C694_RS01425	synonymous_variant	LOW
P9a	P9	antrum	P9a	Hp_P9a	NC_018939.1	286323	T	C	87	76	39	37	0.873563	0	276	1	0.003623	0.86994	C694_RS01425	C694_RS01425	synonymous_variant	LOW
P9a	P9	antrum	P9a	Hp_P9a	NC_018939.1	286497	C	A	87	77	39	38	0.885057	0	266	0	0	0.885057	C694_RS01425	C694_RS01425	synonymous_variant	LOW
P9a	P9	antrum	P9a	Hp_P9a	NC_018939.1	286575	A	G	85	74	37	37	0.870588	0	275	0	0	0.870588	C694_RS01425	C694_RS01425	synonymous_variant	LOW
P9a	P9	antrum	P9a	Hp_P9a	NC_018939.1	286620	A	G	77	67	33	34	0.87013	0.012821	268	1	0.003731	0.866399	C694_RS01425	C694_RS01425	synonymous_variant	LOW
P9a	P9	antrum	P9a	Hp_P9a	NC_018939.1	286684	A	G	82	72	35	37	0.878049	0	282	1	0.003546	0.874503	C694_RS01425	C694_RS01425	missense_variant	MODERATE
P9a	P9	antrum	P9a	Hp_P9a	NC_018939.1	286720	G	A	81	69	33	36	0.851852	0	276	0	0	0.851852	C694_RS01425	C694_RS01425	missense_variant	MODERATE
P9a	P9	antrum	P9a	Hp_P9a	NC_018939.1	286814	G	A	78	61	30	31	0.782051	0.012658	269	0	0	0.782051	C694_RS01430	waaC	synonymous_variant	LOW
P9a	P9	antrum	P9a	Hp_P9a	NC_018939.1	286820	G	C	78	63	32	31	0.807692	0	273	1	0.003663	0.804029	C694_RS01430	waaC	synonymous_variant	LOW
P9a	P9	antrum	P9a	Hp_P9a	NC_018939.1	286830	T	C	82	67	34	33	0.817073	0.012048	270	2	0.007407	0.809666	C694_RS01430	waaC	missense_variant	MODERATE
P9a	P9	antrum	P9a	Hp_P9a	NC_018939.1	286833	C	T	81	64	32	32	0.790123	0.024096	260	1	0.003846	0.786277	C694_RS01430	waaC	synonymous_variant	LOW
P9a	P9	antrum	P9a	Hp_P9a	NC_018939.1	286835	G	C	82	67	33	34	0.817073	0	263	0	0	0.817073	C694_RS01430	waaC	synonymous_variant	LOW
P9a	P9	antrum	P9a	Hp_P9a	NC_018939.1	286836	C	A	81	65	33	32	0.802469	0	262	0	0	0.802469	C694_RS01430	waaC	missense_variant	MODERATE
P9a	P9	antrum	P9a	Hp_P9a	NC_018939.1	286839	A	G	81	67	34	33	0.82716	0	266	4	0.015038	0.812123	C694_RS01430	waaC	missense_variant	MODERATE
P9a	P9	antrum	P9a	Hp_P9a	NC_018939.1	286844	C	T	82	65	34	31	0.792683	0	270	1	0.003704	0.788979	C694_RS01430	waaC	synonymous_variant	LOW
P9a	P9	antrum	P9a	Hp_P9a	NC_018939.1	286875	A	G	75	64	31	33	0.853333	0.025974	266	2	0.007519	0.845815	C694_RS01430	waaC	missense_variant	MODERATE
P9a	P9	antrum	P9a	Hp_P9a	NC_018939.1	286877	T	C	80	67	35	32	0.8375	0.012346	265	2	0.007547	0.829953	C694_RS01430	waaC	synonymous_variant	LOW
P9a	P9	antrum	P9a	Hp_P9a	NC_018939.1	286898	C	T	85	72	36	36	0.847059	0	254	2	0.007874	0.839185	C694_RS01430	waaC	synonymous_variant	LOW
P9a	P9	antrum	P9a	Hp_P9a	NC_018939.1	286925	T	C	91	76	40	36	0.835165	0	267	5	0.018727	0.816438	C694_RS01430	waaC	synonymous_variant	LOW
P9a	P9	antrum	P9a	Hp_P9a	NC_018939.1	286935	G	A	86	71	40	31	0.825581	0	268	0	0	0.825581	C694_RS01430	waaC	missense_variant	MODERATE
P9a	P9	antrum	P9a	Hp_P9a	NC_018939.1	286949	G	T	91	76	40	36	0.835165	0	257	0	0	0.835165	C694_RS01430	waaC	missense_variant	MODERATE
P9a	P9	antrum	P9a	Hp_P9a	NC_018939.1	286980	T	A	91	75	38	37	0.824176	0	267	0	0	0.824176	C694_RS01430	waaC	missense_variant	MODERATE
P9a	P9	antrum	P9a	Hp_P9a	NC_018939.1	286981	C	A	90	76	39	37	0.844444	0.010989	267	0	0	0.844444	C694_RS01430	waaC	missense_variant	MODERATE
P9a	P9	antrum	P9a	Hp_P9a	NC_018939.1	287039	T	C	84	71	37	34	0.845238	0.023256	259	2	0.007722	0.837516	C694_RS01430	waaC	synonymous_variant	LOW
P9a	P9	antrum	P9a	Hp_P9a	NC_018939.1	287138	T	C	84	71	37	34	0.845238	0	258	0	0	0.845238	C694_RS01430	waaC	synonymous_variant	LOW
P9a	P9	antrum	P9a	Hp_P9a	NC_018939.1	287157	G	A	86	72	37	35	0.837209	0	261	0	0	0.837209	C694_RS01430	waaC	missense_variant	MODERATE
P9a	P9	antrum	P9a	Hp_P9a	NC_018939.1	287189	T	A	80	66	35	31	0.825	0	255	0	0	0.825	C694_RS01430	waaC	missense_variant	MODERATE
P9a	P9	antrum	P9a	Hp_P9a	NC_018939.1	287235	A	G	82	67	37	30	0.817073	0	253	2	0.007905	0.809168	C694_RS01430	waaC	missense_variant	MODERATE
P9a	P9	antrum	P9a	Hp_P9a	NC_018939.1	287237	C	T	80	67	37	30	0.8375	0	249	1	0.004016	0.833484	C694_RS01430	waaC	synonymous_variant	LOW
P9a	P9	antrum	P9a	Hp_P9a	NC_018939.1	287242	G	A	79	64	37	27	0.810127	0	236	0	0	0.810127	C694_RS01430	waaC	missense_variant	MODERATE
P9a	P9	antrum	P9a	Hp_P9a	NC_018939.1	287285	T	C	83	70	37	33	0.843373	0	261	1	0.003831	0.839542	C694_RS01430	waaC	synonymous_variant	LOW
P9a	P9	antrum	P9a	Hp_P9a	NC_018939.1	287286	G	A	83	70	37	33	0.843373	0	260	1	0.003846	0.839527	C694_RS01430	waaC	missense_variant	MODERATE
P9a	P9	antrum	P9a	Hp_P9a	NC_018939.1	287314	C	T	85	72	39	33	0.847059	0	259	1	0.003861	0.843198	C694_RS01430	waaC	missense_variant	MODERATE
P9a	P9	antrum	P9a	Hp_P9a	NC_018939.1	287382	T	C	83	70	38	32	0.843373	0	259	0	0	0.843373	C694_RS01430	waaC	synonymous_variant	LOW
P9a	P9	antrum	P9a	Hp_P9a	NC_018939.1	287436	T	G	81	68	39	29	0.839506	0.012195	249	0	0	0.839506	C694_RS01430	waaC	missense_variant	MODERATE
P9a	P9	antrum	P9a	Hp_P9a	NC_018939.1	287444	C	T	82	69	38	31	0.841463	0	261	0	0	0.841463	C694_RS01430	waaC	synonymous_variant	LOW
P9a	P9	antrum	P9a	Hp_P9a	NC_018939.1	287446	C	A	81	69	38	31	0.851852	0	259	0	0	0.851852	C694_RS01430	waaC	missense_variant	MODERATE
P9a	P9	antrum	P9a	Hp_P9a	NC_018939.1	287448	A	G	81	69	38	31	0.851852	0	262	1	0.003817	0.848035	C694_RS01430	waaC	missense_variant	MODERATE
P5c	P5	corpus	P5c	Hp_P5c	NC_018939.1	287449	C	T	59	58	33	25	0.983051	0	347	1	0.002882	0.980169	C694_RS01430	waaC	missense_variant	MODERATE
P9a	P9	antrum	P9a	Hp_P9a	NC_018939.1	287457	C	G	83	69	38	31	0.831325	0	260	1	0.003846	0.827479	C694_RS01430	waaC	missense_variant	MODERATE
P9a	P9	antrum	P9a	Hp_P9a	NC_018939.1	287458	A	G	83	70	39	31	0.843373	0	259	3	0.011583	0.83179	C694_RS01430	waaC	missense_variant	MODERATE
P9a	P9	antrum	P9a	Hp_P9a	NC_018939.1	287469	C	A	75	63	33	30	0.84	0.074074	255	0	0	0.84	C694_RS01430	waaC	missense_variant	MODERATE
P9a	P9	antrum	P9a	Hp_P9a	NC_018939.1	287513	G	A	83	68	38	30	0.819277	0.011905	260	0	0	0.819277	C694_RS01430	waaC	synonymous_variant	LOW
P9a	P9	antrum	P9a	Hp_P9a	NC_018939.1	287564	C	T	80	66	38	28	0.825	0.02439	250	1	0.004	0.821	C694_RS01430	waaC	synonymous_variant	LOW
P9a	P9	antrum	P9a	Hp_P9a	NC_018939.1	287686	A	G	89	77	43	34	0.865169	0	259	1	0.003861	0.861308	C694_RS01430	waaC	missense_variant	MODERATE
P9a	P9	antrum	P9a	Hp_P9a	NC_018939.1	287723	G	A	85	73	41	32	0.858824	0	242	2	0.008264	0.850559	C694_RS01430	waaC	synonymous_variant	LOW
P9a	P9	antrum	P9a	Hp_P9a	NC_018939.1	287754	A	G	87	74	43	31	0.850575	0	261	1	0.003831	0.846743	C694_RS01430	waaC	missense_variant	MODERATE
P9a	P9	antrum	P9a	Hp_P9a	NC_018939.1	287803	A	G	88	74	43	31	0.840909	0	259	1	0.003861	0.837048	C694_RS01435	C694_RS01435	synonymous_variant	LOW
P9a	P9	antrum	P9a	Hp_P9a	NC_018939.1	287845	C	T	86	73	42	31	0.848837	0	250	0	0	0.848837	C694_RS01435	C694_RS01435	synonymous_variant	LOW
P9a	P9	antrum	P9a	Hp_P9a	NC_018939.1	287854	T	C	84	71	41	30	0.845238	0	251	1	0.003984	0.841254	C694_RS01435	C694_RS01435	synonymous_variant	LOW
P9a	P9	antrum	P9a	Hp_P9a	NC_018939.1	287855	A	G	87	74	41	33	0.850575	0	254	0	0	0.850575	C694_RS01435	C694_RS01435	missense_variant	MODERATE
P9a	P9	antrum	P9a	Hp_P9a	NC_018939.1	287916	C	T	85	73	39	34	0.858824	0.022989	249	4	0.016064	0.842759	C694_RS01435	C694_RS01435	missense_variant	MODERATE
P9a	P9	antrum	P9a	Hp_P9a	NC_018939.1	287917	G	T	87	74	40	34	0.850575	0.011364	261	0	0	0.850575	C694_RS01435	C694_RS01435	synonymous_variant	LOW
P9a	P9	antrum	P9a	Hp_P9a	NC_018939.1	287942	G	T	88	74	41	33	0.840909	0	257	0	0	0.840909	C694_RS01435	C694_RS01435	missense_variant	MODERATE
P9a	P9	antrum	P9a	Hp_P9a	NC_018939.1	287944	G	A	89	76	42	34	0.853933	0	257	0	0	0.853933	C694_RS01435	C694_RS01435	synonymous_variant	LOW
P9a	P9	antrum	P9a	Hp_P9a	NC_018939.1	287970	A	G	91	78	44	34	0.857143	0.01087	258	1	0.003876	0.853267	C694_RS01435	C694_RS01435	missense_variant	MODERATE
P9a	P9	antrum	P9a	Hp_P9a	NC_018939.1	287995	C	T	91	78	43	35	0.857143	0.01087	266	2	0.007519	0.849624	C694_RS01435	C694_RS01435	synonymous_variant	LOW
P9a	P9	antrum	P9a	Hp_P9a	NC_018939.1	288061	T	G	92	78	45	33	0.847826	0.031579	262	0	0	0.847826	C694_RS01435	C694_RS01435	synonymous_variant	LOW
P9a	P9	antrum	P9a	Hp_P9a	NC_018939.1	288082	T	C	94	77	42	35	0.819149	0	261	1	0.003831	0.815318	C694_RS01435	C694_RS01435	synonymous_variant	LOW
P9a	P9	antrum	P9a	Hp_P9a	NC_018939.1	288160	T	C	92	77	40	37	0.836957	0.010753	255	3	0.011765	0.825192	C694_RS01435	C694_RS01435	synonymous_variant	LOW
P9a	P9	antrum	P9a	Hp_P9a	NC_018939.1	288257	G	A	95	84	44	40	0.884211	0	233	0	0	0.884211	C694_RS01435	C694_RS01435	missense_variant	MODERATE
P9a	P9	antrum	P9a	Hp_P9a	NC_018939.1	288259	A	G	95	84	45	39	0.884211	0	232	0	0	0.884211	C694_RS01435	C694_RS01435	synonymous_variant	LOW
P9a	P9	antrum	P9a	Hp_P9a	NC_018939.1	288260	A	G	95	84	45	39	0.884211	0	234	2	0.008547	0.875664	C694_RS01435	C694_RS01435	missense_variant	MODERATE
P9a	P9	antrum	P9a	Hp_P9a	NC_018939.1	288277	T	C	92	78	42	36	0.847826	0.010753	228	1	0.004386	0.84344	C694_RS01435	C694_RS01435	synonymous_variant	LOW
P9a	P9	antrum	P9a	Hp_P9a	NC_018939.1	288301	C	T	89	75	42	33	0.842697	0	226	0	0	0.842697	C694_RS01435	C694_RS01435	synonymous_variant	LOW
P9a	P9	antrum	P9a	Hp_P9a	NC_018939.1	288334	G	A	98	87	50	37	0.887755	0.010101	233	1	0.004292	0.883463	C694_RS01435	C694_RS01435	synonymous_variant	LOW
P9a	P9	antrum	P9a	Hp_P9a	NC_018939.1	288362	A	G	98	84	48	36	0.857143	0	240	2	0.008333	0.84881	C694_RS01435	C694_RS01435	missense_variant	MODERATE
P9a	P9	antrum	P9a	Hp_P9a	NC_018939.1	288364	A	G	98	84	49	35	0.857143	0.02	233	0	0	0.857143	C694_RS01435	C694_RS01435	missense_variant	MODERATE
P9a	P9	antrum	P9a	Hp_P9a	NC_018939.1	288367	G	A	99	85	48	37	0.858586	0	232	0	0	0.858586	C694_RS01435	C694_RS01435	synonymous_variant	LOW
P9a	P9	antrum	P9a	Hp_P9a	NC_018939.1	288520	T	C	94	81	47	34	0.861702	0	232	0	0	0.861702	C694_RS01435	C694_RS01435	synonymous_variant	LOW
P9a	P9	antrum	P9a	Hp_P9a	NC_018939.1	288535	T	C	96	84	49	35	0.875	0	233	0	0	0.875	C694_RS01435	C694_RS01435	synonymous_variant	LOW
P9a	P9	antrum	P9a	Hp_P9a	NC_018939.1	288554	T	C	100	82	50	32	0.82	0	240	0	0	0.82	C694_RS01435	C694_RS01435	missense_variant	MODERATE
P9a	P9	antrum	P9a	Hp_P9a	NC_018939.1	288616	C	T	99	87	49	38	0.878788	0	242	2	0.008264	0.870523	C694_RS01435	C694_RS01435	synonymous_variant	LOW
P9a	P9	antrum	P9a	Hp_P9a	NC_018939.1	288670	C	T	88	79	44	35	0.897727	0.011236	224	0	0	0.897727	C694_RS01435	C694_RS01435	synonymous_variant	LOW
P9a	P9	antrum	P9a	Hp_P9a	NC_018939.1	288676	G	A	94	84	49	35	0.893617	0.010526	234	1	0.004274	0.889344	C694_RS01435	C694_RS01435	synonymous_variant	LOW
P9a	P9	antrum	P9a	Hp_P9a	NC_018939.1	288765	T	G	90	78	45	33	0.866667	0.010989	231	0	0	0.866667	C694_RS01445	C694_RS01445	upstream_gene_variant	MODIFIER
P9a	P9	antrum	P9a	Hp_P9a	NC_018939.1	288767	T	G	92	79	45	34	0.858696	0	233	0	0	0.858696	C694_RS01445	C694_RS01445	upstream_gene_variant	MODIFIER
P9a	P9	antrum	P9a	Hp_P9a	NC_018939.1	288768	T	G	92	78	45	33	0.847826	0	230	0	0	0.847826	C694_RS01445	C694_RS01445	upstream_gene_variant	MODIFIER
P9a	P9	antrum	P9a	Hp_P9a	NC_018939.1	288792	C	A	84	69	40	29	0.821429	0	227	0	0	0.821429	C694_RS01445	C694_RS01445	upstream_gene_variant	MODIFIER
P9a	P9	antrum	P9a	Hp_P9a	NC_018939.1	288795	A	T	75	64	34	30	0.853333	0.107143	225	0	0	0.853333	C694_RS01445	C694_RS01445	upstream_gene_variant	MODIFIER
P9a	P9	antrum	P9a	Hp_P9a	NC_018939.1	288808	C	T	82	61	33	28	0.743902	0	229	1	0.004367	0.739536	C694_RS01445	C694_RS01445	upstream_gene_variant	MODIFIER
P9a	P9	antrum	P9a	Hp_P9a	NC_018939.1	288816	G	A	83	69	39	30	0.831325	0.011905	228	1	0.004386	0.826939	C694_RS01445	C694_RS01445	upstream_gene_variant	MODIFIER
P9a	P9	antrum	P9a	Hp_P9a	NC_018939.1	288818	T	A	84	69	39	30	0.821429	0	228	0	0	0.821429	C694_RS01445	C694_RS01445	upstream_gene_variant	MODIFIER
P9a	P9	antrum	P9a	Hp_P9a	NC_018939.1	288820	G	T	82	69	40	29	0.841463	0	227	0	0	0.841463	C694_RS01445	C694_RS01445	upstream_gene_variant	MODIFIER
P9a	P9	antrum	P9a	Hp_P9a	NC_018939.1	288827	A	T	83	70	41	29	0.843373	0	228	0	0	0.843373	C694_RS01445	C694_RS01445	upstream_gene_variant	MODIFIER
P9a	P9	antrum	P9a	Hp_P9a	NC_018939.1	288840	T	G	82	9	2	7	0.109756	0.02381	221	0	0	0.109756	C694_RS01445	C694_RS01445	upstream_gene_variant	MODIFIER
P9a	P9	antrum	P9a	Hp_P9a	NC_018939.1	288844	T	A	79	63	38	25	0.797468	0	220	0	0	0.797468	C694_RS01445	C694_RS01445	upstream_gene_variant	MODIFIER
P9a	P9	antrum	P9a	Hp_P9a	NC_018939.1	288850	C	A	82	66	37	29	0.804878	0.012048	223	0	0	0.804878	C694_RS01445	C694_RS01445	upstream_gene_variant	MODIFIER
P9a	P9	antrum	P9a	Hp_P9a	NC_018939.1	288851	C	T	83	68	39	29	0.819277	0	228	0	0	0.819277	C694_RS01445	C694_RS01445	upstream_gene_variant	MODIFIER
P9a	P9	antrum	P9a	Hp_P9a	NC_018939.1	288853	T	C	82	69	40	29	0.841463	0.02381	230	1	0.004348	0.837116	C694_RS01445	C694_RS01445	upstream_gene_variant	MODIFIER
P9a	P9	antrum	P9a	Hp_P9a	NC_018939.1	288856	T	C	81	70	39	31	0.864198	0.024096	225	0	0	0.864198	C694_RS01445	C694_RS01445	upstream_gene_variant	MODIFIER
P9a	P9	antrum	P9a	Hp_P9a	NC_018939.1	288863	A	C	91	80	44	36	0.879121	0	224	0	0	0.879121	C694_RS01440	tgt	synonymous_variant	LOW
P9a	P9	antrum	P9a	Hp_P9a	NC_018939.1	288866	G	A	91	79	44	35	0.868132	0	217	0	0	0.868132	C694_RS01440	tgt	synonymous_variant	LOW
P9a	P9	antrum	P9a	Hp_P9a	NC_018939.1	288868	G	A	92	80	44	36	0.869565	0	218	0	0	0.869565	C694_RS01440	tgt	missense_variant	MODERATE
P9a	P9	antrum	P9a	Hp_P9a	NC_018939.1	288869	G	A	90	80	45	35	0.888889	0	217	0	0	0.888889	C694_RS01440	tgt	synonymous_variant	LOW
P9a	P9	antrum	P9a	Hp_P9a	NC_018939.1	288881	C	T	83	72	42	30	0.86747	0.056818	218	1	0.004587	0.862883	C694_RS01440	tgt	synonymous_variant	LOW
P9a	P9	antrum	P9a	Hp_P9a	NC_018939.1	288884	C	T	85	69	41	28	0.811765	0.034091	215	1	0.004651	0.807114	C694_RS01440	tgt	synonymous_variant	LOW
P9a	P9	antrum	P9a	Hp_P9a	NC_018939.1	288902	A	G	89	77	44	33	0.865169	0	214	3	0.014019	0.85115	C694_RS01440	tgt	synonymous_variant	LOW
P9a	P9	antrum	P9a	Hp_P9a	NC_018939.1	288977	G	A	92	80	42	38	0.869565	0	229	0	0	0.869565	C694_RS01440	tgt	synonymous_variant	LOW
P9a	P9	antrum	P9a	Hp_P9a	NC_018939.1	288983	C	T	91	80	44	36	0.879121	0	229	0	0	0.879121	C694_RS01440	tgt	synonymous_variant	LOW
P9a	P9	antrum	P9a	Hp_P9a	NC_018939.1	289016	T	G	91	79	43	36	0.868132	0	232	0	0	0.868132	C694_RS01440	tgt	missense_variant	MODERATE
P9a	P9	antrum	P9a	Hp_P9a	NC_018939.1	289018	A	G	91	80	44	36	0.879121	0	235	0	0	0.879121	C694_RS01440	tgt	synonymous_variant	LOW
P9a	P9	antrum	P9a	Hp_P9a	NC_018939.1	289040	A	G	85	74	40	34	0.870588	0	226	1	0.004425	0.866163	C694_RS01440	tgt	synonymous_variant	LOW
P9a	P9	antrum	P9a	Hp_P9a	NC_018939.1	289079	A	G	87	77	43	34	0.885057	0.033333	225	0	0	0.885057	C694_RS01440	tgt	synonymous_variant	LOW
P9a	P9	antrum	P9a	Hp_P9a	NC_018939.1	289085	A	G	87	77	44	33	0.885057	0	231	0	0	0.885057	C694_RS01440	tgt	synonymous_variant	LOW
P9a	P9	antrum	P9a	Hp_P9a	NC_018939.1	289088	A	G	86	76	42	34	0.883721	0.011494	231	0	0	0.883721	C694_RS01440	tgt	synonymous_variant	LOW
P9a	P9	antrum	P9a	Hp_P9a	NC_018939.1	289229	G	A	86	77	45	32	0.895349	0	240	1	0.004167	0.891182	C694_RS01440	tgt	synonymous_variant	LOW
P9a	P9	antrum	P9a	Hp_P9a	NC_018939.1	289262	G	A	73	64	34	30	0.876712	0.013514	216	0	0	0.876712	C694_RS01440	tgt	synonymous_variant	LOW
P9a	P9	antrum	P9a	Hp_P9a	NC_018939.1	289289	G	C	84	72	43	29	0.857143	0	224	0	0	0.857143	C694_RS01440	tgt	synonymous_variant	LOW
P9a	P9	antrum	P9a	Hp_P9a	NC_018939.1	289307	A	T	79	73	41	32	0.924051	0.024691	234	1	0.004274	0.919777	C694_RS01440	tgt	synonymous_variant	LOW
P9a	P9	antrum	P9a	Hp_P9a	NC_018939.1	289308	G	A	82	74	40	34	0.902439	0	235	1	0.004255	0.898184	C694_RS01440	tgt	missense_variant	MODERATE
P9a	P9	antrum	P9a	Hp_P9a	NC_018939.1	289343	G	A	84	76	43	33	0.904762	0	240	1	0.004167	0.900595	C694_RS01440	tgt	synonymous_variant	LOW
P9a	P9	antrum	P9a	Hp_P9a	NC_018939.1	289356	T	C	83	75	44	31	0.903614	0	242	1	0.004132	0.899482	C694_RS01440	tgt	missense_variant	MODERATE
P9a	P9	antrum	P9a	Hp_P9a	NC_018939.1	289409	G	A	80	70	42	28	0.875	0	243	0	0	0.875	C694_RS01440	tgt	synonymous_variant	LOW
P9a	P9	antrum	P9a	Hp_P9a	NC_018939.1	289431	C	T	77	68	42	26	0.883117	0.0375	245	0	0	0.883117	C694_RS01440	tgt	missense_variant	MODERATE
P9a	P9	antrum	P9a	Hp_P9a	NC_018939.1	289433	C	G	78	69	42	27	0.884615	0	240	1	0.004167	0.880449	C694_RS01440	tgt	synonymous_variant	LOW
P9a	P9	antrum	P9a	Hp_P9a	NC_018939.1	289466	C	A	78	70	42	28	0.897436	0.037037	225	2	0.008889	0.888547	C694_RS01440	tgt	missense_variant	MODERATE
P9a	P9	antrum	P9a	Hp_P9a	NC_018939.1	289516	A	G	80	69	39	30	0.8625	0.012346	240	4	0.016667	0.845833	C694_RS01440	tgt	synonymous_variant	LOW
P9a	P9	antrum	P9a	Hp_P9a	NC_018939.1	289517	G	T	79	70	40	30	0.886076	0.0125	243	0	0	0.886076	C694_RS01440	tgt	synonymous_variant	LOW
P9a	P9	antrum	P9a	Hp_P9a	NC_018939.1	289758	T	C	79	67	40	27	0.848101	0.0125	244	0	0	0.848101	C694_RS01440	tgt	missense_variant	MODERATE
P9a	P9	antrum	P9a	Hp_P9a	NC_018939.1	289768	T	C	82	69	40	29	0.841463	0	246	0	0	0.841463	C694_RS01440	tgt	missense_variant	MODERATE
P9a	P9	antrum	P9a	Hp_P9a	NC_018939.1	289940	G	A	86	73	37	36	0.848837	0	251	0	0	0.848837	C694_RS01440	tgt	synonymous_variant	LOW
P9a	P9	antrum	P9a	Hp_P9a	NC_018939.1	290199	T	C	87	81	44	37	0.931034	0	251	0	0	0.931034	C694_RS01445	C694_RS01445	synonymous_variant	LOW
P2c	P2	corpus	P2c	Hp_P2c	NC_018939.1	290318	G	A	103	49	26	23	0.475728	0	92	0	0	0.475728	C694_RS01445	C694_RS01445	missense_variant	MODERATE
P9a	P9	antrum	P9a	Hp_P9a	NC_018939.1	290320	G	A	89	82	46	36	0.921348	0	264	1	0.003788	0.91756	C694_RS01445	C694_RS01445	missense_variant	MODERATE
P9a	P9	antrum	P9a	Hp_P9a	NC_018939.1	290391	T	C	86	79	45	34	0.918605	0	261	1	0.003831	0.914773	C694_RS01445	C694_RS01445	synonymous_variant	LOW
P9a	P9	antrum	P9a	Hp_P9a	NC_018939.1	290445	C	T	80	75	42	33	0.9375	0	253	0	0	0.9375	C694_RS01445	C694_RS01445	synonymous_variant	LOW
P9a	P9	antrum	P9a	Hp_P9a	NC_018939.1	290535	A	G	81	75	44	31	0.925926	0	255	6	0.023529	0.902397	C694_RS01445	C694_RS01445	synonymous_variant	LOW
P9a	P9	antrum	P9a	Hp_P9a	NC_018939.1	290538	C	T	80	74	44	30	0.925	0	260	0	0	0.925	C694_RS01445	C694_RS01445	synonymous_variant	LOW
P9a	P9	antrum	P9a	Hp_P9a	NC_018939.1	290550	C	T	83	75	44	31	0.903614	0	265	1	0.003774	0.899841	C694_RS01445	C694_RS01445	synonymous_variant	LOW
P9a	P9	antrum	P9a	Hp_P9a	NC_018939.1	290586	C	T	83	80	48	32	0.963855	0	263	0	0	0.963855	C694_RS01445	C694_RS01445	synonymous_variant	LOW
P9a	P9	antrum	P9a	Hp_P9a	NC_018939.1	290661	G	T	78	69	41	28	0.884615	0.025	238	0	0	0.884615	C694_RS01445	C694_RS01445	synonymous_variant	LOW
P9a	P9	antrum	P9a	Hp_P9a	NC_018939.1	290676	G	A	87	79	47	32	0.908046	0	271	1	0.00369	0.904356	C694_RS01445	C694_RS01445	synonymous_variant	LOW
P9a	P9	antrum	P9a	Hp_P9a	NC_018939.1	290760	G	A	87	77	47	30	0.885057	0	259	0	0	0.885057	C694_RS01445	C694_RS01445	synonymous_variant	LOW
P9a	P9	antrum	P9a	Hp_P9a	NC_018939.1	290763	G	A	86	76	46	30	0.883721	0.011494	249	0	0	0.883721	C694_RS01445	C694_RS01445	synonymous_variant	LOW
P9a	P9	antrum	P9a	Hp_P9a	NC_018939.1	290767	A	C	87	77	47	30	0.885057	0	250	0	0	0.885057	C694_RS01445	C694_RS01445	synonymous_variant	LOW
P9a	P9	antrum	P9a	Hp_P9a	NC_018939.1	290874	C	T	90	78	44	34	0.866667	0	244	1	0.004098	0.862568	C694_RS01445	C694_RS01445	synonymous_variant	LOW
P9a	P9	antrum	P9a	Hp_P9a	NC_018939.1	290883	T	C	91	80	46	34	0.879121	0	249	0	0	0.879121	C694_RS01445	C694_RS01445	synonymous_variant	LOW
P9a	P9	antrum	P9a	Hp_P9a	NC_018939.1	290887	G	T	91	80	44	36	0.879121	0.01087	243	0	0	0.879121	C694_RS01445	C694_RS01445	missense_variant	MODERATE
P9a	P9	antrum	P9a	Hp_P9a	NC_018939.1	290928	C	T	89	79	45	34	0.88764	0.011111	221	0	0	0.88764	C694_RS01445	C694_RS01445	synonymous_variant	LOW
P9a	P9	antrum	P9a	Hp_P9a	NC_018939.1	290934	A	G	93	81	46	35	0.870968	0	249	1	0.004016	0.866952	C694_RS01445	C694_RS01445	synonymous_variant	LOW
P9a	P9	antrum	P9a	Hp_P9a	NC_018939.1	290979	C	T	91	79	46	33	0.868132	0	242	0	0	0.868132	C694_RS01445	C694_RS01445	synonymous_variant	LOW
P9a	P9	antrum	P9a	Hp_P9a	NC_018939.1	291063	C	T	99	87	50	37	0.878788	0	244	0	0	0.878788	C694_RS01445	C694_RS01445	synonymous_variant	LOW
P9a	P9	antrum	P9a	Hp_P9a	NC_018939.1	291105	A	T	98	87	49	38	0.887755	0	244	0	0	0.887755	C694_RS01445	C694_RS01445	synonymous_variant	LOW
P9a	P9	antrum	P9a	Hp_P9a	NC_018939.1	291209	A	G	100	85	48	37	0.85	0	253	1	0.003953	0.846047	C694_RS01445	C694_RS01445	missense_variant	MODERATE
P9a	P9	antrum	P9a	Hp_P9a	NC_018939.1	291369	G	A	96	89	45	44	0.927083	0.030303	244	2	0.008197	0.918887	C694_RS01445	C694_RS01445	synonymous_variant	LOW
P9a	P9	antrum	P9a	Hp_P9a	NC_018939.1	291796	T	C	90	78	30	48	0.866667	0	253	0	0	0.866667	C694_RS01450	aroB	synonymous_variant	LOW
P9a	P9	antrum	P9a	Hp_P9a	NC_018939.1	291835	C	T	89	81	36	45	0.910112	0.011111	241	2	0.008299	0.901814	C694_RS01450	aroB	synonymous_variant	LOW
P9a	P9	antrum	P9a	Hp_P9a	NC_018939.1	291836	G	T	89	81	36	45	0.910112	0.011111	243	1	0.004115	0.905997	C694_RS01450	aroB	missense_variant	MODERATE
P9a	P9	antrum	P9a	Hp_P9a	NC_018939.1	291892	G	A	100	89	43	46	0.89	0.029126	250	3	0.012	0.878	C694_RS01450	aroB	synonymous_variant	LOW
P9a	P9	antrum	P9a	Hp_P9a	NC_018939.1	292039	G	A	94	84	38	46	0.893617	0.010526	251	0	0	0.893617	C694_RS01450	aroB	synonymous_variant	LOW
P9a	P9	antrum	P9a	Hp_P9a	NC_018939.1	292135	C	T	95	82	39	43	0.863158	0.010417	265	0	0	0.863158	C694_RS01450	aroB	synonymous_variant	LOW
P9a	P9	antrum	P9a	Hp_P9a	NC_018939.1	292153	T	C	89	73	39	34	0.820225	0	257	1	0.003891	0.816334	C694_RS01450	aroB	synonymous_variant	LOW
P9a	P9	antrum	P9a	Hp_P9a	NC_018939.1	292165	C	T	96	79	36	43	0.822917	0	259	1	0.003861	0.819056	C694_RS01450	aroB	synonymous_variant	LOW
P9a	P9	antrum	P9a	Hp_P9a	NC_018939.1	292199	G	A	93	77	37	40	0.827957	0	260	0	0	0.827957	C694_RS01450	aroB	missense_variant	MODERATE
P9a	P9	antrum	P9a	Hp_P9a	NC_018939.1	292203	G	A	94	78	37	41	0.829787	0.010526	263	0	0	0.829787	C694_RS01450	aroB	missense_variant	MODERATE
P9a	P9	antrum	P9a	Hp_P9a	NC_018939.1	292402	G	A	91	76	38	38	0.835165	0.01087	271	0	0	0.835165	C694_RS01450	aroB	synonymous_variant	LOW
P9a	P9	antrum	P9a	Hp_P9a	NC_018939.1	292533	A	G	91	79	38	41	0.868132	0.01087	276	0	0	0.868132	C694_RS01455	C694_RS01455	synonymous_variant	LOW
P9a	P9	antrum	P9a	Hp_P9a	NC_018939.1	292557	G	A	89	76	37	39	0.853933	0.011111	282	0	0	0.853933	C694_RS01455	C694_RS01455	synonymous_variant	LOW
P9a	P9	antrum	P9a	Hp_P9a	NC_018939.1	292558	C	T	90	77	37	40	0.855556	0	280	2	0.007143	0.848413	C694_RS01455	C694_RS01455	synonymous_variant	LOW
P9a	P9	antrum	P9a	Hp_P9a	NC_018939.1	292562	T	C	89	75	36	39	0.842697	0	282	0	0	0.842697	C694_RS01455	C694_RS01455	missense_variant	MODERATE
P9a	P9	antrum	P9a	Hp_P9a	NC_018939.1	292563	G	A	88	75	37	38	0.852273	0	281	0	0	0.852273	C694_RS01455	C694_RS01455	synonymous_variant	LOW
P9a	P9	antrum	P9a	Hp_P9a	NC_018939.1	292566	C	T	88	76	37	39	0.863636	0	276	0	0	0.863636	C694_RS01455	C694_RS01455	synonymous_variant	LOW
P9a	P9	antrum	P9a	Hp_P9a	NC_018939.1	292644	T	C	92	78	37	41	0.847826	0.021277	284	0	0	0.847826	C694_RS01455	C694_RS01455	synonymous_variant	LOW
P9a	P9	antrum	P9a	Hp_P9a	NC_018939.1	292659	A	G	84	71	30	41	0.845238	0	291	0	0	0.845238	C694_RS01455	C694_RS01455	synonymous_variant	LOW
P9a	P9	antrum	P9a	Hp_P9a	NC_018939.1	292701	T	C	93	80	38	42	0.860215	0	290	1	0.003448	0.856767	C694_RS01455	C694_RS01455	synonymous_variant	LOW
P9a	P9	antrum	P9a	Hp_P9a	NC_018939.1	292710	C	T	90	76	37	39	0.844444	0.032258	291	0	0	0.844444	C694_RS01455	C694_RS01455	synonymous_variant	LOW
P9a	P9	antrum	P9a	Hp_P9a	NC_018939.1	292740	C	T	88	76	35	41	0.863636	0	283	1	0.003534	0.860103	C694_RS01455	C694_RS01455	synonymous_variant	LOW
P9a	P9	antrum	P9a	Hp_P9a	NC_018939.1	292818	C	T	92	77	37	40	0.836957	0.010753	279	0	0	0.836957	C694_RS01455	C694_RS01455	synonymous_variant	LOW
P2c	P2	corpus	P2c	Hp_P2c	NC_018939.1	292899	G	A	119	67	36	31	0.563025	0.008333	106	0	0	0.563025	C694_RS01455	C694_RS01455	synonymous_variant	LOW
P9a	P9	antrum	P9a	Hp_P9a	NC_018939.1	292907	A	G	87	73	37	36	0.83908	0.011364	302	3	0.009934	0.829147	C694_RS01455	C694_RS01455	missense_variant	MODERATE
P9a	P9	antrum	P9a	Hp_P9a	NC_018939.1	292926	T	C	90	73	39	34	0.811111	0.021739	291	1	0.003436	0.807675	C694_RS01455	C694_RS01455	synonymous_variant	LOW
P9a	P9	antrum	P9a	Hp_P9a	NC_018939.1	292932	A	C	92	78	39	39	0.847826	0	299	0	0	0.847826	C694_RS01455	C694_RS01455	missense_variant	MODERATE
P9a	P9	antrum	P9a	Hp_P9a	NC_018939.1	292935	C	T	91	77	38	39	0.846154	0	299	0	0	0.846154	C694_RS01455	C694_RS01455	synonymous_variant	LOW
P9a	P9	antrum	P9a	Hp_P9a	NC_018939.1	292961	G	A	92	78	40	38	0.847826	0.010753	293	0	0	0.847826	C694_RS01455	C694_RS01455	missense_variant	MODERATE
P9a	P9	antrum	P9a	Hp_P9a	NC_018939.1	293046	T	C	89	75	38	37	0.842697	0	286	3	0.01049	0.832207	C694_RS01455	C694_RS01455	synonymous_variant	LOW
P9a	P9	antrum	P9a	Hp_P9a	NC_018939.1	293067	G	A	92	78	40	38	0.847826	0	298	0	0	0.847826	C694_RS01455	C694_RS01455	synonymous_variant	LOW
P9a	P9	antrum	P9a	Hp_P9a	NC_018939.1	293086	T	C	86	72	38	34	0.837209	0	303	0	0	0.837209	C694_RS01455	C694_RS01455	synonymous_variant	LOW
P9a	P9	antrum	P9a	Hp_P9a	NC_018939.1	293109	C	T	86	71	36	35	0.825581	0	285	0	0	0.825581	C694_RS01455	C694_RS01455	synonymous_variant	LOW
P9a	P9	antrum	P9a	Hp_P9a	NC_018939.1	293130	T	C	88	75	38	37	0.852273	0	311	4	0.012862	0.839411	C694_RS01455	C694_RS01455	synonymous_variant	LOW
P9a	P9	antrum	P9a	Hp_P9a	NC_018939.1	293173	T	C	90	77	38	39	0.855556	0	304	0	0	0.855556	C694_RS01455	C694_RS01455	synonymous_variant	LOW
P9a	P9	antrum	P9a	Hp_P9a	NC_018939.1	293314	A	G	85	73	39	34	0.858824	0	304	1	0.003289	0.855534	C694_RS01455	C694_RS01455	missense_variant	MODERATE
P9a	P9	antrum	P9a	Hp_P9a	NC_018939.1	293322	T	C	82	69	35	34	0.841463	0.012048	311	2	0.006431	0.835033	C694_RS01455	C694_RS01455	synonymous_variant	LOW
P9a	P9	antrum	P9a	Hp_P9a	NC_018939.1	293334	T	G	80	66	35	31	0.825	0	292	0	0	0.825	C694_RS01455	C694_RS01455	synonymous_variant	LOW
P9a	P9	antrum	P9a	Hp_P9a	NC_018939.1	293338	T	C	78	66	32	34	0.846154	0	296	5	0.016892	0.829262	C694_RS01455	C694_RS01455	synonymous_variant	LOW
P9a	P9	antrum	P9a	Hp_P9a	NC_018939.1	293406	A	G	85	72	39	33	0.847059	0	310	0	0	0.847059	C694_RS01455	C694_RS01455	synonymous_variant	LOW
P9a	P9	antrum	P9a	Hp_P9a	NC_018939.1	293412	G	A	84	72	39	33	0.857143	0	312	0	0	0.857143	C694_RS01455	C694_RS01455	synonymous_variant	LOW
P9a	P9	antrum	P9a	Hp_P9a	NC_018939.1	293439	T	C	86	74	39	35	0.860465	0	318	1	0.003145	0.85732	C694_RS01455	C694_RS01455	synonymous_variant	LOW
P9a	P9	antrum	P9a	Hp_P9a	NC_018939.1	293451	G	A	82	68	37	31	0.829268	0.012048	287	1	0.003484	0.825784	C694_RS01455	C694_RS01455	synonymous_variant	LOW
P9a	P9	antrum	P9a	Hp_P9a	NC_018939.1	293478	G	T	84	72	41	31	0.857143	0.011765	307	0	0	0.857143	C694_RS01455	C694_RS01455	synonymous_variant	LOW
P9a	P9	antrum	P9a	Hp_P9a	NC_018939.1	293571	T	C	88	76	44	32	0.863636	0	311	0	0	0.863636	C694_RS01455	C694_RS01455	synonymous_variant	LOW
P9a	P9	antrum	P9a	Hp_P9a	NC_018939.1	293580	T	C	85	74	43	31	0.870588	0	306	1	0.003268	0.86732	C694_RS01455	C694_RS01455	synonymous_variant	LOW
P9a	P9	antrum	P9a	Hp_P9a	NC_018939.1	293598	G	A	82	69	42	27	0.841463	0	303	2	0.006601	0.834863	C694_RS01455	C694_RS01455	synonymous_variant	LOW
P9a	P9	antrum	P9a	Hp_P9a	NC_018939.1	293604	T	C	86	72	43	29	0.837209	0.011494	307	3	0.009772	0.827437	C694_RS01455	C694_RS01455	synonymous_variant	LOW
P9a	P9	antrum	P9a	Hp_P9a	NC_018939.1	293622	T	C	85	73	41	32	0.858824	0	315	3	0.009524	0.8493	C694_RS01455	C694_RS01455	synonymous_variant	LOW
P9a	P9	antrum	P9a	Hp_P9a	NC_018939.1	293784	T	C	87	75	42	33	0.862069	0	312	0	0	0.862069	C694_RS01455	C694_RS01455	synonymous_variant	LOW
P9a	P9	antrum	P9a	Hp_P9a	NC_018939.1	293832	T	C	77	64	33	31	0.831169	0	289	0	0	0.831169	C694_RS01455	C694_RS01455	synonymous_variant	LOW
P9a	P9	antrum	P9a	Hp_P9a	NC_018939.1	293835	G	C	81	68	37	31	0.839506	0	295	0	0	0.839506	C694_RS01455	C694_RS01455	synonymous_variant	LOW
P9a	P9	antrum	P9a	Hp_P9a	NC_018939.1	293844	A	G	81	67	37	30	0.82716	0.024096	302	1	0.003311	0.823849	C694_RS01455	C694_RS01455	synonymous_variant	LOW
P9a	P9	antrum	P9a	Hp_P9a	NC_018939.1	293910	G	C	91	79	43	36	0.868132	0	311	0	0	0.868132	C694_RS01455	C694_RS01455	synonymous_variant	LOW
P9a	P9	antrum	P9a	Hp_P9a	NC_018939.1	293946	C	T	91	78	42	36	0.857143	0	306	4	0.013072	0.844071	C694_RS01455	C694_RS01455	synonymous_variant	LOW
P9a	P9	antrum	P9a	Hp_P9a	NC_018939.1	294022	T	G	92	75	39	36	0.815217	0	318	0	0	0.815217	C694_RS01455	C694_RS01455	missense_variant	MODERATE
P9a	P9	antrum	P9a	Hp_P9a	NC_018939.1	294023	T	C	92	76	39	37	0.826087	0	324	1	0.003086	0.823001	C694_RS01455	C694_RS01455	missense_variant	MODERATE
P9a	P9	antrum	P9a	Hp_P9a	NC_018939.1	294025	T	C	90	76	40	36	0.844444	0	329	0	0	0.844444	C694_RS01455	C694_RS01455	synonymous_variant	LOW
P9a	P9	antrum	P9a	Hp_P9a	NC_018939.1	294152	C	T	94	76	38	38	0.808511	0	323	0	0	0.808511	C694_RS01460	mtaB	synonymous_variant	LOW
P9a	P9	antrum	P9a	Hp_P9a	NC_018939.1	294173	T	C	92	79	40	39	0.858696	0.010753	325	2	0.006154	0.852542	C694_RS01460	mtaB	synonymous_variant	LOW
P9a	P9	antrum	P9a	Hp_P9a	NC_018939.1	294209	G	A	92	78	39	39	0.847826	0	324	1	0.003086	0.84474	C694_RS01460	mtaB	synonymous_variant	LOW
P9a	P9	antrum	P9a	Hp_P9a	NC_018939.1	294221	G	A	89	75	39	36	0.842697	0	321	0	0	0.842697	C694_RS01460	mtaB	synonymous_variant	LOW
P9a	P9	antrum	P9a	Hp_P9a	NC_018939.1	294254	G	A	89	77	39	38	0.865169	0.021978	331	2	0.006042	0.859126	C694_RS01460	mtaB	synonymous_variant	LOW
P9a	P9	antrum	P9a	Hp_P9a	NC_018939.1	294255	G	A	91	78	39	39	0.857143	0	332	0	0	0.857143	C694_RS01460	mtaB	missense_variant	MODERATE
P9a	P9	antrum	P9a	Hp_P9a	NC_018939.1	294260	G	A	93	78	37	41	0.83871	0	324	2	0.006173	0.832537	C694_RS01460	mtaB	synonymous_variant	LOW
P9a	P9	antrum	P9a	Hp_P9a	NC_018939.1	294267	C	T	95	83	41	42	0.873684	0	325	0	0	0.873684	C694_RS01460	mtaB	synonymous_variant	LOW
P9a	P9	antrum	P9a	Hp_P9a	NC_018939.1	294281	C	T	90	79	41	38	0.877778	0	306	1	0.003268	0.87451	C694_RS01460	mtaB	synonymous_variant	LOW
P9a	P9	antrum	P9a	Hp_P9a	NC_018939.1	294293	C	T	86	73	40	33	0.848837	0	313	0	0	0.848837	C694_RS01460	mtaB	synonymous_variant	LOW
P9a	P9	antrum	P9a	Hp_P9a	NC_018939.1	294296	A	G	91	78	38	40	0.857143	0	329	2	0.006079	0.851064	C694_RS01460	mtaB	synonymous_variant	LOW
P9a	P9	antrum	P9a	Hp_P9a	NC_018939.1	294365	C	T	92	80	39	41	0.869565	0	323	2	0.006192	0.863373	C694_RS01460	mtaB	synonymous_variant	LOW
P9a	P9	antrum	P9a	Hp_P9a	NC_018939.1	294455	A	C	85	75	38	37	0.882353	0.011628	300	0	0	0.882353	C694_RS01460	mtaB	synonymous_variant	LOW
P9a	P9	antrum	P9a	Hp_P9a	NC_018939.1	294458	A	G	86	77	39	38	0.895349	0.011494	321	2	0.006231	0.889118	C694_RS01460	mtaB	synonymous_variant	LOW
P9a	P9	antrum	P9a	Hp_P9a	NC_018939.1	294536	G	A	90	81	39	42	0.9	0.010989	325	0	0	0.9	C694_RS01460	mtaB	synonymous_variant	LOW
P9a	P9	antrum	P9a	Hp_P9a	NC_018939.1	294560	A	G	88	79	39	40	0.897727	0.011236	335	2	0.00597	0.891757	C694_RS01460	mtaB	synonymous_variant	LOW
P9a	P9	antrum	P9a	Hp_P9a	NC_018939.1	294597	G	A	91	82	38	44	0.901099	0	326	2	0.006135	0.894964	C694_RS01460	mtaB	missense_variant	MODERATE
P9a	P9	antrum	P9a	Hp_P9a	NC_018939.1	294623	C	T	90	79	39	40	0.877778	0	326	1	0.003067	0.87471	C694_RS01460	mtaB	synonymous_variant	LOW
P9a	P9	antrum	P9a	Hp_P9a	NC_018939.1	294626	T	C	92	83	39	44	0.902174	0	328	0	0	0.902174	C694_RS01460	mtaB	synonymous_variant	LOW
P9a	P9	antrum	P9a	Hp_P9a	NC_018939.1	294649	G	A	90	79	37	42	0.877778	0.010989	321	1	0.003115	0.874663	C694_RS01460	mtaB	missense_variant	MODERATE
P9a	P9	antrum	P9a	Hp_P9a	NC_018939.1	294652	G	A	91	81	39	42	0.89011	0	325	0	0	0.89011	C694_RS01460	mtaB	missense_variant	MODERATE
P9a	P9	antrum	P9a	Hp_P9a	NC_018939.1	294819	C	T	102	94	45	49	0.921569	0	330	0	0	0.921569	C694_RS01460	mtaB	missense_variant	MODERATE
P9a	P9	antrum	P9a	Hp_P9a	NC_018939.1	294854	T	C	96	87	40	47	0.90625	0.010309	339	0	0	0.90625	C694_RS01460	mtaB	synonymous_variant	LOW
P9a	P9	antrum	P9a	Hp_P9a	NC_018939.1	295022	A	G	93	84	46	38	0.903226	0.021053	318	0	0	0.903226	C694_RS01460	mtaB	synonymous_variant	LOW
P9a	P9	antrum	P9a	Hp_P9a	NC_018939.1	295040	C	T	103	95	43	52	0.92233	0	325	0	0	0.92233	C694_RS01460	mtaB	synonymous_variant	LOW
P9a	P9	antrum	P9a	Hp_P9a	NC_018939.1	295047	A	C	104	95	46	49	0.913462	0	335	0	0	0.913462	C694_RS01460	mtaB	missense_variant	MODERATE
P9a	P9	antrum	P9a	Hp_P9a	NC_018939.1	295048	C	A	104	95	46	49	0.913462	0	335	0	0	0.913462	C694_RS01460	mtaB	missense_variant	MODERATE
P9a	P9	antrum	P9a	Hp_P9a	NC_018939.1	295109	T	G	107	95	46	49	0.88785	0	343	0	0	0.88785	C694_RS01460	mtaB	missense_variant	MODERATE
P9a	P9	antrum	P9a	Hp_P9a	NC_018939.1	295140	C	T	103	93	44	49	0.902913	0	313	0	0	0.902913	C694_RS01460	mtaB	missense_variant	MODERATE
E	E	unspecified	E	Hp_E_pool	NC_018939.1	295187	C	T	92	12	6	6	0.130435	0	115	0	0	0.130435	C694_RS01460	mtaB	synonymous_variant	LOW
P9a	P9	antrum	P9a	Hp_P9a	NC_018939.1	295256	T	C	108	99	50	49	0.916667	0	341	0	0	0.916667	C694_RS01460	mtaB	synonymous_variant	LOW
P9a	P9	antrum	P9a	Hp_P9a	NC_018939.1	295404	C	T	110	98	47	51	0.890909	0.026549	334	0	0	0.890909	C694_RS01465	C694_RS01465	synonymous_variant	LOW
P9a	P9	antrum	P9a	Hp_P9a	NC_018939.1	295578	C	T	104	93	48	45	0.894231	0.009524	306	1	0.003268	0.890963	C694_RS01465	C694_RS01465	synonymous_variant	LOW
P9a	P9	antrum	P9a	Hp_P9a	NC_018939.1	295603	C	A	107	94	45	49	0.878505	0.044643	345	0	0	0.878505	C694_RS01465	C694_RS01465	synonymous_variant	LOW
P9a	P9	antrum	P9a	Hp_P9a	NC_018939.1	295616	G	A	108	96	49	47	0.888889	0	333	5	0.015015	0.873874	C694_RS01465	C694_RS01465	missense_variant	MODERATE
P9a	P9	antrum	P9a	Hp_P9a	NC_018939.1	295728	G	T	112	99	50	49	0.883929	0.017544	324	2	0.006173	0.877756	C694_RS01465	C694_RS01465	synonymous_variant	LOW
P9a	P9	antrum	P9a	Hp_P9a	NC_018939.1	295791	T	C	105	93	47	46	0.885714	0.009434	330	1	0.00303	0.882684	C694_RS01465	C694_RS01465	synonymous_variant	LOW
P9a	P9	antrum	P9a	Hp_P9a	NC_018939.1	295827	A	G	100	90	46	44	0.9	0	321	0	0	0.9	C694_RS01465	C694_RS01465	synonymous_variant	LOW
P9a	P9	antrum	P9a	Hp_P9a	NC_018939.1	295881	T	C	101	86	44	42	0.851485	0	319	1	0.003135	0.84835	C694_RS01465	C694_RS01465	synonymous_variant	LOW
P9a	P9	antrum	P9a	Hp_P9a	NC_018939.1	295890	G	A	107	93	51	42	0.869159	0	343	1	0.002915	0.866243	C694_RS01465	C694_RS01465	synonymous_variant	LOW
P9a	P9	antrum	P9a	Hp_P9a	NC_018939.1	295896	G	T	103	92	48	44	0.893204	0.046296	348	0	0	0.893204	C694_RS01465	C694_RS01465	synonymous_variant	LOW
P9a	P9	antrum	P9a	Hp_P9a	NC_018939.1	295897	C	T	102	92	48	44	0.901961	0.055556	346	4	0.011561	0.8904	C694_RS01465	C694_RS01465	missense_variant	MODERATE
P9a	P9	antrum	P9a	Hp_P9a	NC_018939.1	295899	T	A	108	91	47	44	0.842593	0	340	0	0	0.842593	C694_RS01465	C694_RS01465	synonymous_variant	LOW
P9a	P9	antrum	P9a	Hp_P9a	NC_018939.1	295903	A	G	103	93	47	46	0.902913	0	332	0	0	0.902913	C694_RS01465	C694_RS01465	missense_variant	MODERATE
P9a	P9	antrum	P9a	Hp_P9a	NC_018939.1	295905	C	G	103	93	47	46	0.902913	0.009615	318	1	0.003145	0.899768	C694_RS01465	C694_RS01465	missense_variant	MODERATE
P9a	P9	antrum	P9a	Hp_P9a	NC_018939.1	295923	G	C	106	96	50	46	0.90566	0	342	0	0	0.90566	C694_RS01465	C694_RS01465	synonymous_variant	LOW
E	E	unspecified	E	Hp_E_pool	NC_018939.1	295923	G	C	75	18	5	13	0.24	0	104	0	0	0.24	C694_RS01465	C694_RS01465	synonymous_variant	LOW
E	E	unspecified	E	Hp_E_pool	NC_018939.1	295944	C	T	80	11	3	8	0.1375	0	107	1	0.009346	0.128154	C694_RS01465	C694_RS01465	synonymous_variant	LOW
P9a	P9	antrum	P9a	Hp_P9a	NC_018939.1	296010	G	A	106	94	49	45	0.886792	0.018519	347	0	0	0.886792	C694_RS01465	C694_RS01465	synonymous_variant	LOW
P9a	P9	antrum	P9a	Hp_P9a	NC_018939.1	296049	T	C	103	89	47	42	0.864078	0	347	1	0.002882	0.861196	C694_RS01465	C694_RS01465	synonymous_variant	LOW
E	E	unspecified	E	Hp_E_pool	NC_018939.1	296064	C	T	80	11	3	8	0.1375	0	99	0	0	0.1375	C694_RS01465	C694_RS01465	synonymous_variant	LOW
E	E	unspecified	E	Hp_E_pool	NC_018939.1	296067	C	T	75	11	3	8	0.146667	0.025974	97	1	0.010309	0.136357	C694_RS01465	C694_RS01465	synonymous_variant	LOW
P9a	P9	antrum	P9a	Hp_P9a	NC_018939.1	296133	G	A	93	84	48	36	0.903226	0.03125	312	0	0	0.903226	C694_RS01465	C694_RS01465	synonymous_variant	LOW
E	E	unspecified	E	Hp_E_pool	NC_018939.1	296133	G	A	72	9	2	7	0.125	0.027027	88	0	0	0.125	C694_RS01465	C694_RS01465	synonymous_variant	LOW
E	E	unspecified	E	Hp_E_pool	NC_018939.1	296139	G	A	74	12	3	9	0.162162	0	95	0	0	0.162162	C694_RS01465	C694_RS01465	synonymous_variant	LOW
P9a	P9	antrum	P9a	Hp_P9a	NC_018939.1	296151	T	C	103	91	48	43	0.883495	0	342	0	0	0.883495	C694_RS01465	C694_RS01465	synonymous_variant	LOW
E	E	unspecified	E	Hp_E_pool	NC_018939.1	296181	G	A	80	11	2	9	0.1375	0	104	0	0	0.1375	C694_RS01465	C694_RS01465	synonymous_variant	LOW
P9a	P9	antrum	P9a	Hp_P9a	NC_018939.1	296226	A	G	111	99	50	49	0.891892	0	360	1	0.002778	0.889114	C694_RS01465	C694_RS01465	synonymous_variant	LOW
P9a	P9	antrum	P9a	Hp_P9a	NC_018939.1	296256	G	A	109	95	49	46	0.87156	0	352	0	0	0.87156	C694_RS01465	C694_RS01465	synonymous_variant	LOW
P9a	P9	antrum	P9a	Hp_P9a	NC_018939.1	296259	T	A	107	93	48	45	0.869159	0	355	0	0	0.869159	C694_RS01465	C694_RS01465	synonymous_variant	LOW
P9a	P9	antrum	P9a	Hp_P9a	NC_018939.1	296325	T	G	105	91	45	46	0.866667	0	348	0	0	0.866667	C694_RS01465	C694_RS01465	synonymous_variant	LOW
P9a	P9	antrum	P9a	Hp_P9a	NC_018939.1	296340	G	A	104	91	48	43	0.875	0.037037	349	5	0.014327	0.860673	C694_RS01465	C694_RS01465	synonymous_variant	LOW
P9a	P9	antrum	P9a	Hp_P9a	NC_018939.1	296355	C	T	100	87	46	41	0.87	0.038462	343	0	0	0.87	C694_RS01465	C694_RS01465	synonymous_variant	LOW
P9a	P9	antrum	P9a	Hp_P9a	NC_018939.1	296707	A	G	105	85	42	43	0.809524	0	348	1	0.002874	0.80665	C694_RS01465	C694_RS01465	missense_variant	MODERATE
P9a	P9	antrum	P9a	Hp_P9a	NC_018939.1	296915	A	G	97	83	43	40	0.85567	0.020202	336	1	0.002976	0.852694	C694_RS01465	C694_RS01465	missense_variant	MODERATE
P9a	P9	antrum	P9a	Hp_P9a	NC_018939.1	296922	A	G	94	80	42	38	0.851064	0	352	0	0	0.851064	C694_RS01465	C694_RS01465	synonymous_variant	LOW
P9a	P9	antrum	P9a	Hp_P9a	NC_018939.1	296926	T	G	99	86	49	37	0.868687	0.01	354	0	0	0.868687	C694_RS01465	C694_RS01465	missense_variant	MODERATE
P9a	P9	antrum	P9a	Hp_P9a	NC_018939.1	296928	T	A	98	85	48	37	0.867347	0.010101	354	0	0	0.867347	C694_RS01465	C694_RS01465	synonymous_variant	LOW
P9a	P9	antrum	P9a	Hp_P9a	NC_018939.1	296931	T	C	99	84	50	34	0.848485	0	349	3	0.008596	0.839889	C694_RS01465	C694_RS01465	synonymous_variant	LOW
P9a	P9	antrum	P9a	Hp_P9a	NC_018939.1	296934	A	C	97	82	49	33	0.845361	0.010204	352	2	0.005682	0.839679	C694_RS01465	C694_RS01465	missense_variant	MODERATE
P9a	P9	antrum	P9a	Hp_P9a	NC_018939.1	296985	G	A	98	84	46	38	0.857143	0.010101	360	1	0.002778	0.854365	C694_RS01470	bioV	missense_variant	MODERATE
P9a	P9	antrum	P9a	Hp_P9a	NC_018939.1	297036	G	A	96	78	45	33	0.8125	0	359	1	0.002786	0.809714	C694_RS01470	bioV	missense_variant	MODERATE
P9a	P9	antrum	P9a	Hp_P9a	NC_018939.1	297038	G	C	93	76	43	33	0.817204	0.010638	361	0	0	0.817204	C694_RS01470	bioV	synonymous_variant	LOW
P9a	P9	antrum	P9a	Hp_P9a	NC_018939.1	297056	T	A	98	84	49	35	0.857143	0.010101	310	4	0.012903	0.84424	C694_RS01470	bioV	synonymous_variant	LOW
P9a	P9	antrum	P9a	Hp_P9a	NC_018939.1	297085	A	G	100	80	46	34	0.8	0	360	0	0	0.8	C694_RS01470	bioV	missense_variant	MODERATE
P9a	P9	antrum	P9a	Hp_P9a	NC_018939.1	297103	G	A	101	78	44	34	0.772277	0	356	1	0.002809	0.769468	C694_RS01470	bioV	missense_variant	MODERATE
P9a	P9	antrum	P9a	Hp_P9a	NC_018939.1	297225	C	A	100	88	53	35	0.88	0.019608	361	0	0	0.88	C694_RS01470	bioV	missense_variant	MODERATE
P9a	P9	antrum	P9a	Hp_P9a	NC_018939.1	297227	A	G	99	86	53	33	0.868687	0	362	2	0.005525	0.863162	C694_RS01470	bioV	synonymous_variant	LOW
P9a	P9	antrum	P9a	Hp_P9a	NC_018939.1	297267	G	A	94	82	49	33	0.87234	0.020833	351	0	0	0.87234	C694_RS01470	bioV	missense_variant	MODERATE
P9a	P9	antrum	P9a	Hp_P9a	NC_018939.1	297268	A	T	96	80	47	33	0.833333	0	346	0	0	0.833333	C694_RS01470	bioV	missense_variant	MODERATE
P9a	P9	antrum	P9a	Hp_P9a	NC_018939.1	297300	A	G	99	88	52	36	0.888889	0	367	0	0	0.888889	C694_RS01470	bioV	missense_variant	MODERATE
P9a	P9	antrum	P9a	Hp_P9a	NC_018939.1	297377	A	G	93	76	46	30	0.817204	0	362	2	0.005525	0.811679	C694_RS01470	bioV	synonymous_variant	LOW
P9a	P9	antrum	P9a	Hp_P9a	NC_018939.1	297422	T	C	100	81	45	36	0.81	0.009901	370	0	0	0.81	C694_RS01470	bioV	synonymous_variant	LOW
P9a	P9	antrum	P9a	Hp_P9a	NC_018939.1	297555	C	T	92	76	44	32	0.826087	0.021277	354	2	0.00565	0.820437	C694_RS01475	C694_RS01475	synonymous_variant	LOW
P9a	P9	antrum	P9a	Hp_P9a	NC_018939.1	297572	G	A	89	77	45	32	0.865169	0	359	1	0.002786	0.862383	C694_RS01475	C694_RS01475	synonymous_variant	LOW
P2c	P2	corpus	P2c	Hp_P2c	NC_018939.1	297646	C	T	111	26	13	13	0.234234	0.008929	124	0	0	0.234234	C694_RS01475	C694_RS01475	missense_variant	MODERATE
B	B	unspecified	B	Hp_B2_pool	NC_018939.1	297646	C	T	254	136	67	69	0.535433	0	122	0	0	0.535433	C694_RS01475	C694_RS01475	missense_variant	MODERATE
P9a	P9	antrum	P9a	Hp_P9a	NC_018939.1	297713	C	T	94	78	44	34	0.829787	0	382	0	0	0.829787	C694_RS01475	C694_RS01475	synonymous_variant	LOW
P5c	P5	corpus	P5c	Hp_P5c	NC_018939.1	297845	G	A	79	79	38	41	1	0	247	1	0.004049	0.995951	C694_RS01475	C694_RS01475	synonymous_variant	LOW
P9a	P9	antrum	P9a	Hp_P9a	NC_018939.1	297942	C	T	78	67	31	36	0.858974	0.060241	373	0	0	0.858974	C694_RS01475	C694_RS01475	missense_variant	MODERATE
P9a	P9	antrum	P9a	Hp_P9a	NC_018939.1	297980	A	G	83	69	35	34	0.831325	0.011905	388	0	0	0.831325	C694_RS01480	imaA	upstream_gene_variant	MODIFIER
P9a	P9	antrum	P9a	Hp_P9a	NC_018939.1	297982	T	G	80	73	36	37	0.9125	0.036145	386	0	0	0.9125	C694_RS01480	imaA	upstream_gene_variant	MODIFIER
P9a	P9	antrum	P9a	Hp_P9a	NC_018939.1	297995	G	A	83	76	40	36	0.915663	0.011905	367	0	0	0.915663	C694_RS01480	imaA	upstream_gene_variant	MODIFIER
P9a	P9	antrum	P9a	Hp_P9a	NC_018939.1	297997	C	T	78	72	39	33	0.923077	0.025	370	3	0.008108	0.914969	C694_RS01480	imaA	upstream_gene_variant	MODIFIER
P9a	P9	antrum	P9a	Hp_P9a	NC_018939.1	298021	A	G	83	75	42	33	0.903614	0.011905	383	2	0.005222	0.898393	C694_RS01480	imaA	upstream_gene_variant	MODIFIER
P9a	P9	antrum	P9a	Hp_P9a	NC_018939.1	298057	G	A	85	35	18	17	0.411765	0.022989	377	2	0.005305	0.40646	C694_RS01480	imaA	missense_variant	MODERATE
P9a	P9	antrum	P9a	Hp_P9a	NC_018939.1	298058	T	G	83	35	18	17	0.421687	0.045977	372	1	0.002688	0.418999	C694_RS01480	imaA	missense_variant	MODERATE
P9a	P9	antrum	P9a	Hp_P9a	NC_018939.1	298079	T	G	84	40	19	21	0.47619	0	368	0	0	0.47619	C694_RS01480	imaA	missense_variant	MODERATE
P9a	P9	antrum	P9a	Hp_P9a	NC_018939.1	298086	A	G	84	40	19	21	0.47619	0	377	1	0.002653	0.473538	C694_RS01480	imaA	missense_variant	MODERATE
P9a	P9	antrum	P9a	Hp_P9a	NC_018939.1	298091	C	T	85	41	21	20	0.482353	0.022989	367	0	0	0.482353	C694_RS01480	imaA	synonymous_variant	LOW
P9a	P9	antrum	P9a	Hp_P9a	NC_018939.1	298127	C	T	88	78	42	36	0.886364	0	370	2	0.005405	0.880958	C694_RS01480	imaA	synonymous_variant	LOW
P9a	P9	antrum	P9a	Hp_P9a	NC_018939.1	298147	T	C	80	70	36	34	0.875	0	372	3	0.008065	0.866935	C694_RS01480	imaA	missense_variant	MODERATE
P9a	P9	antrum	P9a	Hp_P9a	NC_018939.1	298159	A	T	56	36	19	17	0.642857	0	312	1	0.003205	0.639652	C694_RS01480	imaA	missense_variant	MODERATE
P9a	P9	antrum	P9a	Hp_P9a	NC_018939.1	298161	C	T	58	44	20	24	0.758621	0	311	8	0.025723	0.732897	C694_RS01480	imaA	synonymous_variant	LOW
P9a	P9	antrum	P9a	Hp_P9a	NC_018939.1	298232	A	T	55	45	20	25	0.818182	0	315	2	0.006349	0.811833	C694_RS01480	imaA	synonymous_variant	LOW
P9a	P9	antrum	P9a	Hp_P9a	NC_018939.1	298235	G	A	52	46	20	26	0.884615	0.071429	96	4	0.041667	0.842949	C694_RS01480	imaA	stop_gained	HIGH
P9a	P9	antrum	P9a	Hp_P9a	NC_018939.1	298310	C	T	55	49	24	25	0.890909	0.017857	323	0	0	0.890909	C694_RS01480	imaA	synonymous_variant	LOW
P9a	P9	antrum	P9a	Hp_P9a	NC_018939.1	298337	T	C	57	51	25	26	0.894737	0.017241	327	0	0	0.894737	C694_RS01480	imaA	synonymous_variant	LOW
P9a	P9	antrum	P9a	Hp_P9a	NC_018939.1	298339	T	A	56	48	24	24	0.857143	0.017544	325	3	0.009231	0.847912	C694_RS01480	imaA	missense_variant	MODERATE
P9a	P9	antrum	P9a	Hp_P9a	NC_018939.1	298714	G	A	69	65	35	30	0.942029	0	351	0	0	0.942029	C694_RS01480	imaA	missense_variant	MODERATE
P9a	P9	antrum	P9a	Hp_P9a	NC_018939.1	298719	G	A	73	69	34	35	0.945205	0	370	9	0.024324	0.920881	C694_RS01480	imaA	missense_variant	MODERATE
P9a	P9	antrum	P9a	Hp_P9a	NC_018939.1	298740	A	C	74	68	32	36	0.918919	0	374	0	0	0.918919	C694_RS01480	imaA	missense_variant	MODERATE
P9a	P9	antrum	P9a	Hp_P9a	NC_018939.1	298820	G	T	70	31	15	16	0.442857	0	383	0	0	0.442857	C694_RS01480	imaA	synonymous_variant	LOW
P9a	P9	antrum	P9a	Hp_P9a	NC_018939.1	298830	G	T	72	33	17	16	0.458333	0	383	0	0	0.458333	C694_RS01480	imaA	missense_variant	MODERATE
P9a	P9	antrum	P9a	Hp_P9a	NC_018939.1	298834	G	A	72	33	17	16	0.458333	0	375	1	0.002667	0.455667	C694_RS01480	imaA	missense_variant	MODERATE
P9a	P9	antrum	P9a	Hp_P9a	NC_018939.1	298882	G	T	71	63	29	34	0.887324	0	367	0	0	0.887324	C694_RS01480	imaA	missense_variant	MODERATE
P9a	P9	antrum	P9a	Hp_P9a	NC_018939.1	298883	G	A	73	64	27	37	0.876712	0	365	7	0.019178	0.857534	C694_RS01480	imaA	stop_gained	HIGH
P9a	P9	antrum	P9a	Hp_P9a	NC_018939.1	298895	T	A	67	57	25	32	0.850746	0.028986	337	0	0	0.850746	C694_RS01480	imaA	synonymous_variant	LOW
P9a	P9	antrum	P9a	Hp_P9a	NC_018939.1	298897	A	T	63	57	26	31	0.904762	0.086957	344	0	0	0.904762	C694_RS01480	imaA	missense_variant	MODERATE
P9a	P9	antrum	P9a	Hp_P9a	NC_018939.1	298898	T	C	68	62	25	37	0.911765	0.014493	345	1	0.002899	0.908866	C694_RS01480	imaA	synonymous_variant	LOW
P1c	P1	corpus	P1c	Hp_P1c	NC_018939.1	299080	C	G	347	39	24	15	0.112392	0	31	0	0	0.112392	C694_RS01480	imaA	missense_variant	MODERATE
P9a	P9	antrum	P9a	Hp_P9a	NC_018939.1	299088	A	G	82	45	20	25	0.54878	0	381	1	0.002625	0.546156	C694_RS01480	imaA	missense_variant	MODERATE
B	B	unspecified	B	Hp_B2_pool	NC_018939.1	299096	C	T	246	41	19	22	0.166667	0.01992	131	0	0	0.166667	C694_RS01480	imaA	synonymous_variant	LOW
B	B	unspecified	B	Hp_B2_pool	NC_018939.1	299290	C	T	241	39	16	23	0.161826	0	138	2	0.014493	0.147333	C694_RS01480	imaA	missense_variant	MODERATE
P9a	P9	antrum	P9a	Hp_P9a	NC_018939.1	300002	T	C	89	36	17	19	0.404494	0	418	0	0	0.404494	C694_RS01480	imaA	synonymous_variant	LOW
P9a	P9	antrum	P9a	Hp_P9a	NC_018939.1	300352	A	G	92	86	35	51	0.934783	0	429	2	0.004662	0.930121	C694_RS01480	imaA	missense_variant	MODERATE
P9a	P9	antrum	P9a	Hp_P9a	NC_018939.1	300356	T	C	93	87	36	51	0.935484	0	427	1	0.002342	0.933142	C694_RS01480	imaA	synonymous_variant	LOW
P9a	P9	antrum	P9a	Hp_P9a	NC_018939.1	300362	T	C	91	85	36	49	0.934066	0	413	0	0	0.934066	C694_RS01480	imaA	synonymous_variant	LOW
P9a	P9	antrum	P9a	Hp_P9a	NC_018939.1	300363	T	G	92	84	35	49	0.913043	0	421	0	0	0.913043	C694_RS01480	imaA	missense_variant	MODERATE
P9a	P9	antrum	P9a	Hp_P9a	NC_018939.1	300379	C	T	92	86	37	49	0.934783	0	412	1	0.002427	0.932355	C694_RS01480	imaA	missense_variant	MODERATE
P9a	P9	antrum	P9a	Hp_P9a	NC_018939.1	300416	T	C	86	78	33	45	0.906977	0.011494	421	2	0.004751	0.902226	C694_RS01480	imaA	synonymous_variant	LOW
P9a	P9	antrum	P9a	Hp_P9a	NC_018939.1	300490	G	A	92	81	36	45	0.880435	0	441	1	0.002268	0.878167	C694_RS01480	imaA	missense_variant	MODERATE
P9a	P9	antrum	P9a	Hp_P9a	NC_018939.1	300517	A	G	92	83	36	47	0.902174	0	433	2	0.004619	0.897555	C694_RS01480	imaA	missense_variant	MODERATE
P9a	P9	antrum	P9a	Hp_P9a	NC_018939.1	300641	G	A	89	69	28	41	0.775281	0	420	2	0.004762	0.770519	C694_RS01480	imaA	synonymous_variant	LOW
P9a	P9	antrum	P9a	Hp_P9a	NC_018939.1	300699	T	C	91	83	37	46	0.912088	0	406	2	0.004926	0.907162	C694_RS01480	imaA	missense_variant	MODERATE
P9a	P9	antrum	P9a	Hp_P9a	NC_018939.1	300770	C	T	96	91	40	51	0.947917	0	443	1	0.002257	0.945659	C694_RS01480	imaA	synonymous_variant	LOW
P9a	P9	antrum	P9a	Hp_P9a	NC_018939.1	300792	G	A	93	88	39	49	0.946237	0.010638	443	1	0.002257	0.943979	C694_RS01480	imaA	missense_variant	MODERATE
P9a	P9	antrum	P9a	Hp_P9a	NC_018939.1	300828	T	C	91	83	37	46	0.912088	0	423	3	0.007092	0.904996	C694_RS01480	imaA	synonymous_variant	LOW
P9a	P9	antrum	P9a	Hp_P9a	NC_018939.1	300830	A	C	89	81	37	44	0.910112	0	427	0	0	0.910112	C694_RS01480	imaA	missense_variant	MODERATE
P9a	P9	antrum	P9a	Hp_P9a	NC_018939.1	300860	C	T	94	85	37	48	0.904255	0	444	2	0.004505	0.899751	C694_RS01480	imaA	synonymous_variant	LOW
P9a	P9	antrum	P9a	Hp_P9a	NC_018939.1	300919	C	A	91	85	38	47	0.934066	0	437	3	0.006865	0.927201	C694_RS01480	imaA	missense_variant	MODERATE
P9a	P9	antrum	P9a	Hp_P9a	NC_018939.1	300986	C	T	96	90	40	50	0.9375	0	445	2	0.004494	0.933006	C694_RS01480	imaA	synonymous_variant	LOW
P9a	P9	antrum	P9a	Hp_P9a	NC_018939.1	301004	A	G	93	47	18	29	0.505376	0	431	0	0	0.505376	C694_RS01480	imaA	synonymous_variant	LOW
P9a	P9	antrum	P9a	Hp_P9a	NC_018939.1	301049	G	A	83	77	35	42	0.927711	0.034884	423	2	0.004728	0.922983	C694_RS01480	imaA	synonymous_variant	LOW
P9a	P9	antrum	P9a	Hp_P9a	NC_018939.1	301064	G	A	90	40	18	22	0.444444	0	438	0	0	0.444444	C694_RS01480	imaA	synonymous_variant	LOW
P9a	P9	antrum	P9a	Hp_P9a	NC_018939.1	301185	G	A	89	43	22	21	0.483146	0	451	1	0.002217	0.480929	C694_RS01480	imaA	missense_variant	MODERATE
P9a	P9	antrum	P9a	Hp_P9a	NC_018939.1	301211	A	G	84	41	22	19	0.488095	0	430	0	0	0.488095	C694_RS01480	imaA	synonymous_variant	LOW
P9a	P9	antrum	P9a	Hp_P9a	NC_018939.1	301250	T	C	90	43	22	21	0.477778	0	441	2	0.004535	0.473243	C694_RS01480	imaA	synonymous_variant	LOW
P5c	P5	corpus	P5c	Hp_P5c	NC_018939.1	302945	C	T	45	44	21	23	0.977778	0	359	0	0	0.977778	C694_RS01480	imaA	synonymous_variant	LOW
P5c	P5	corpus	P5c	Hp_P5c	NC_018939.1	302961	C	T	45	42	18	24	0.933333	0.021739	352	0	0	0.933333	C694_RS01480	imaA	synonymous_variant	LOW
P5c	P5	corpus	P5c	Hp_P5c	NC_018939.1	302965	C	G	45	43	18	25	0.955556	0.021739	360	0	0	0.955556	C694_RS01480	imaA	missense_variant	MODERATE
P5c	P5	corpus	P5c	Hp_P5c	NC_018939.1	302979	A	G	47	46	21	25	0.978723	0	352	0	0	0.978723	C694_RS01480	imaA	missense_variant	MODERATE
P5c	P5	corpus	P5c	Hp_P5c	NC_018939.1	303026	G	A	50	48	26	22	0.96	0.019608	355	0	0	0.96	C694_RS01480	imaA	synonymous_variant	LOW
P8a	P8	antrum	P8a	Hp_P8a	NC_018939.1	303031	T	C	48	11	4	7	0.229167	0	239	1	0.004184	0.224983	C694_RS01480	imaA	missense_variant	MODERATE
P5c	P5	corpus	P5c	Hp_P5c	NC_018939.1	303083	T	A	42	40	24	16	0.952381	0	334	4	0.011976	0.940405	C694_RS01480	imaA	synonymous_variant	LOW
P5c	P5	corpus	P5c	Hp_P5c	NC_018939.1	303116	A	G	47	45	26	19	0.957447	0.040816	343	1	0.002915	0.954531	C694_RS01480	imaA	synonymous_variant	LOW
C	C	unspecified	C	Hp_C_pool	NC_018939.1	303136	C	T	29	29	12	17	1	0	28	0	0	1	C694_RS01480	imaA	missense_variant	MODERATE
P5c	P5	corpus	P5c	Hp_P5c	NC_018939.1	303145	A	G	47	47	26	21	1	0	353	4	0.011331	0.988669	C694_RS01480	imaA	missense_variant	MODERATE
P5c	P5	corpus	P5c	Hp_P5c	NC_018939.1	303148	C	G	44	43	23	20	0.977273	0	341	3	0.008798	0.968475	C694_RS01480	imaA	missense_variant	MODERATE
P5c	P5	corpus	P5c	Hp_P5c	NC_018939.1	303155	C	A	47	45	26	19	0.957447	0	339	1	0.00295	0.954497	C694_RS01480	imaA	missense_variant	MODERATE
P5c	P5	corpus	P5c	Hp_P5c	NC_018939.1	303156	T	G	47	46	26	20	0.978723	0	342	0	0	0.978723	C694_RS01480	imaA	missense_variant	MODERATE
P5c	P5	corpus	P5c	Hp_P5c	NC_018939.1	303157	C	G	48	46	27	19	0.958333	0	341	0	0	0.958333	C694_RS01480	imaA	missense_variant	MODERATE
P5c	P5	corpus	P5c	Hp_P5c	NC_018939.1	303158	T	C	47	46	27	19	0.978723	0.020833	348	3	0.008621	0.970103	C694_RS01480	imaA	synonymous_variant	LOW
P5c	P5	corpus	P5c	Hp_P5c	NC_018939.1	303159	A	G	48	46	26	20	0.958333	0	346	0	0	0.958333	C694_RS01480	imaA	missense_variant	MODERATE
P5c	P5	corpus	P5c	Hp_P5c	NC_018939.1	303230	C	T	45	44	25	19	0.977778	0.021739	342	0	0	0.977778	C694_RS01480	imaA	synonymous_variant	LOW
P5c	P5	corpus	P5c	Hp_P5c	NC_018939.1	303233	A	G	44	42	23	19	0.954545	0.022222	344	1	0.002907	0.951638	C694_RS01480	imaA	synonymous_variant	LOW
P5c	P5	corpus	P5c	Hp_P5c	NC_018939.1	303236	C	T	45	44	25	19	0.977778	0	346	1	0.00289	0.974888	C694_RS01480	imaA	synonymous_variant	LOW
P5c	P5	corpus	P5c	Hp_P5c	NC_018939.1	303239	T	C	45	43	25	18	0.955556	0	345	2	0.005797	0.949758	C694_RS01480	imaA	synonymous_variant	LOW
P5c	P5	corpus	P5c	Hp_P5c	NC_018939.1	303245	G	C	42	41	23	18	0.97619	0	339	0	0	0.97619	C694_RS01480	imaA	synonymous_variant	LOW
P9a	P9	antrum	P9a	Hp_P9a	NC_018939.1	303263	C	T	83	29	11	18	0.349398	0	492	3	0.006098	0.3433	C694_RS01480	imaA	synonymous_variant	LOW
E	E	unspecified	E	Hp_E_pool	NC_018939.1	303303	G	A	115	13	8	5	0.113043	0	105	1	0.009524	0.10352	C694_RS01480	imaA	missense_variant	MODERATE
P5c	P5	corpus	P5c	Hp_P5c	NC_018939.1	303308	C	T	49	49	28	21	1	0	345	1	0.002899	0.997101	C694_RS01480	imaA	synonymous_variant	LOW
P5c	P5	corpus	P5c	Hp_P5c	NC_018939.1	303443	C	T	42	40	23	17	0.952381	0	350	1	0.002857	0.949524	C694_RS01480	imaA	synonymous_variant	LOW
P5c	P5	corpus	P5c	Hp_P5c	NC_018939.1	303476	C	T	39	37	21	16	0.948718	0	342	2	0.005848	0.94287	C694_RS01480	imaA	synonymous_variant	LOW
P5c	P5	corpus	P5c	Hp_P5c	NC_018939.1	303557	C	T	43	41	23	18	0.953488	0	334	1	0.002994	0.950494	C694_RS01480	imaA	synonymous_variant	LOW
P5c	P5	corpus	P5c	Hp_P5c	NC_018939.1	303581	G	A	42	41	24	17	0.97619	0.023256	346	0	0	0.97619	C694_RS01480	imaA	synonymous_variant	LOW
P5c	P5	corpus	P5c	Hp_P5c	NC_018939.1	303611	T	A	39	36	20	16	0.923077	0	323	1	0.003096	0.919981	C694_RS01480	imaA	synonymous_variant	LOW
P5c	P5	corpus	P5c	Hp_P5c	NC_018939.1	303735	A	G	42	40	23	17	0.952381	0	326	5	0.015337	0.937044	C694_RS01480	imaA	missense_variant	MODERATE
P5c	P5	corpus	P5c	Hp_P5c	NC_018939.1	303736	A	G	42	40	23	17	0.952381	0	324	1	0.003086	0.949295	C694_RS01480	imaA	missense_variant	MODERATE
P5c	P5	corpus	P5c	Hp_P5c	NC_018939.1	303740	C	T	40	38	22	16	0.95	0.02439	321	1	0.003115	0.946885	C694_RS01480	imaA	synonymous_variant	LOW
P5c	P5	corpus	P5c	Hp_P5c	NC_018939.1	303797	A	G	39	37	22	15	0.948718	0.04878	300	0	0	0.948718	C694_RS01480	imaA	synonymous_variant	LOW
P5c	P5	corpus	P5c	Hp_P5c	NC_018939.1	303872	A	G	34	30	17	13	0.882353	0	327	1	0.003058	0.879295	C694_RS01480	imaA	synonymous_variant	LOW
P5c	P5	corpus	P5c	Hp_P5c	NC_018939.1	303953	C	G	33	32	19	13	0.969697	0.029412	320	0	0	0.969697	C694_RS01480	imaA	synonymous_variant	LOW
P5c	P5	corpus	P5c	Hp_P5c	NC_018939.1	304043	A	C	34	33	20	13	0.970588	0.028571	315	0	0	0.970588	C694_RS01480	imaA	synonymous_variant	LOW
P5c	P5	corpus	P5c	Hp_P5c	NC_018939.1	304050	A	G	37	36	21	15	0.972973	0	323	0	0	0.972973	C694_RS01480	imaA	missense_variant	MODERATE
P5c	P5	corpus	P5c	Hp_P5c	NC_018939.1	304112	G	A	38	33	20	13	0.868421	0	317	1	0.003155	0.865266	C694_RS01480	imaA	synonymous_variant	LOW
P5c	P5	corpus	P5c	Hp_P5c	NC_018939.1	304142	C	T	34	33	19	14	0.970588	0.028571	303	1	0.0033	0.967288	C694_RS01480	imaA	synonymous_variant	LOW
P5c	P5	corpus	P5c	Hp_P5c	NC_018939.1	304143	A	G	35	33	19	14	0.942857	0	302	4	0.013245	0.929612	C694_RS01480	imaA	missense_variant	MODERATE
P5c	P5	corpus	P5c	Hp_P5c	NC_018939.1	304220	T	C	43	43	25	18	1	0	315	1	0.003175	0.996825	C694_RS01480	imaA	synonymous_variant	LOW
P5c	P5	corpus	P5c	Hp_P5c	NC_018939.1	304227	C	T	39	38	22	16	0.974359	0	305	0	0	0.974359	C694_RS01480	imaA	missense_variant	MODERATE
P5c	P5	corpus	P5c	Hp_P5c	NC_018939.1	304264	A	G	43	41	25	16	0.953488	0	307	0	0	0.953488	C694_RS01480	imaA	missense_variant	MODERATE
P5c	P5	corpus	P5c	Hp_P5c	NC_018939.1	304398	T	A	41	36	19	17	0.878049	0	306	0	0	0.878049	C694_RS01480	imaA	missense_variant	MODERATE
P5c	P5	corpus	P5c	Hp_P5c	NC_018939.1	304399	C	G	41	36	19	17	0.878049	0	300	0	0	0.878049	C694_RS01480	imaA	missense_variant	MODERATE
P5c	P5	corpus	P5c	Hp_P5c	NC_018939.1	304400	T	C	41	37	20	17	0.902439	0.046512	300	2	0.006667	0.895772	C694_RS01480	imaA	synonymous_variant	LOW
P5c	P5	corpus	P5c	Hp_P5c	NC_018939.1	304446	G	T	38	37	21	16	0.973684	0.025641	312	1	0.003205	0.970479	C694_RS01480	imaA	missense_variant	MODERATE
P5c	P5	corpus	P5c	Hp_P5c	NC_018939.1	304469	T	G	46	45	28	17	0.978261	0	302	2	0.006623	0.971638	C694_RS01480	imaA	synonymous_variant	LOW
P5c	P5	corpus	P5c	Hp_P5c	NC_018939.1	304505	C	T	46	42	25	17	0.913043	0	316	0	0	0.913043	C694_RS01480	imaA	synonymous_variant	LOW
P5c	P5	corpus	P5c	Hp_P5c	NC_018939.1	304508	C	T	44	42	24	18	0.954545	0	316	1	0.003165	0.951381	C694_RS01480	imaA	synonymous_variant	LOW
P5c	P5	corpus	P5c	Hp_P5c	NC_018939.1	304604	G	A	46	43	24	19	0.934783	0.021277	294	1	0.003401	0.931381	C694_RS01480	imaA	synonymous_variant	LOW
P5c	P5	corpus	P5c	Hp_P5c	NC_018939.1	304623	A	G	46	44	25	19	0.956522	0.021277	305	4	0.013115	0.943407	C694_RS01480	imaA	missense_variant	MODERATE
P5c	P5	corpus	P5c	Hp_P5c	NC_018939.1	304654	G	A	48	46	27	19	0.958333	0.020408	290	0	0	0.958333	C694_RS01480	imaA	missense_variant	MODERATE
P5c	P5	corpus	P5c	Hp_P5c	NC_018939.1	304703	G	A	44	42	23	19	0.954545	0.022222	299	1	0.003344	0.951201	C694_RS01480	imaA	synonymous_variant	LOW
P5c	P5	corpus	P5c	Hp_P5c	NC_018939.1	304718	T	C	46	44	25	19	0.956522	0.021277	301	1	0.003322	0.953199	C694_RS01480	imaA	synonymous_variant	LOW
P5c	P5	corpus	P5c	Hp_P5c	NC_018939.1	304787	G	A	49	48	27	21	0.979592	0	300	0	0	0.979592	C694_RS01480	imaA	synonymous_variant	LOW
P5c	P5	corpus	P5c	Hp_P5c	NC_018939.1	304793	T	G	47	44	23	21	0.93617	0	295	0	0	0.93617	C694_RS01480	imaA	synonymous_variant	LOW
P5c	P5	corpus	P5c	Hp_P5c	NC_018939.1	304874	C	T	50	48	27	21	0.96	0.019608	291	1	0.003436	0.956564	C694_RS01480	imaA	synonymous_variant	LOW
P5c	P5	corpus	P5c	Hp_P5c	NC_018939.1	304876	C	T	50	47	26	21	0.94	0.019608	295	1	0.00339	0.93661	C694_RS01480	imaA	missense_variant	MODERATE
P5c	P5	corpus	P5c	Hp_P5c	NC_018939.1	304917	G	A	46	43	24	19	0.934783	0	296	0	0	0.934783	C694_RS01480	imaA	missense_variant	MODERATE
P5c	P5	corpus	P5c	Hp_P5c	NC_018939.1	304918	T	C	47	44	24	20	0.93617	0	298	0	0	0.93617	C694_RS01480	imaA	missense_variant	MODERATE
P5c	P5	corpus	P5c	Hp_P5c	NC_018939.1	304922	G	C	47	45	26	19	0.957447	0	293	0	0	0.957447	C694_RS01480	imaA	synonymous_variant	LOW
P5c	P5	corpus	P5c	Hp_P5c	NC_018939.1	304966	A	G	47	45	25	20	0.957447	0.020833	269	1	0.003717	0.953729	C694_RS01480	imaA	missense_variant	MODERATE
P5c	P5	corpus	P5c	Hp_P5c	NC_018939.1	304967	A	C	48	46	26	20	0.958333	0	280	0	0	0.958333	C694_RS01480	imaA	missense_variant	MODERATE
P5c	P5	corpus	P5c	Hp_P5c	NC_018939.1	304992	G	A	48	45	25	20	0.9375	0.020408	285	0	0	0.9375	C694_RS01480	imaA	missense_variant	MODERATE
P5c	P5	corpus	P5c	Hp_P5c	NC_018939.1	304993	T	C	47	45	25	20	0.957447	0.020833	287	3	0.010453	0.946994	C694_RS01480	imaA	missense_variant	MODERATE
P5c	P5	corpus	P5c	Hp_P5c	NC_018939.1	305038	A	G	50	48	28	20	0.96	0.038462	284	1	0.003521	0.956479	C694_RS01480	imaA	missense_variant	MODERATE
P5c	P5	corpus	P5c	Hp_P5c	NC_018939.1	305436	T	C	43	43	25	18	1	0	290	1	0.003448	0.996552	C694_RS01480	imaA	missense_variant	MODERATE
P5c	P5	corpus	P5c	Hp_P5c	NC_018939.1	306164	T	C	48	18	12	6	0.375	0	264	0	0	0.375	C694_RS01480	imaA	synonymous_variant	LOW
P9a	P9	antrum	P9a	Hp_P9a	NC_018939.1	306819	A	G	83	72	40	32	0.86747	0.011905	428	1	0.002336	0.865133	C694_RS01485	lysA	missense_variant	MODERATE
P9a	P9	antrum	P9a	Hp_P9a	NC_018939.1	306928	G	A	85	73	39	34	0.858824	0.011628	418	0	0	0.858824	C694_RS01485	lysA	synonymous_variant	LOW
P9a	P9	antrum	P9a	Hp_P9a	NC_018939.1	306931	A	C	85	73	39	34	0.858824	0.022989	427	0	0	0.858824	C694_RS01485	lysA	synonymous_variant	LOW
P9a	P9	antrum	P9a	Hp_P9a	NC_018939.1	306967	C	T	84	74	40	34	0.880952	0	418	6	0.014354	0.866598	C694_RS01485	lysA	synonymous_variant	LOW
P9a	P9	antrum	P9a	Hp_P9a	NC_018939.1	306974	T	C	86	75	40	35	0.872093	0.011494	405	0	0	0.872093	C694_RS01485	lysA	missense_variant	MODERATE
P9a	P9	antrum	P9a	Hp_P9a	NC_018939.1	306976	T	C	86	75	39	36	0.872093	0.011494	407	1	0.002457	0.869636	C694_RS01485	lysA	synonymous_variant	LOW
P9a	P9	antrum	P9a	Hp_P9a	NC_018939.1	307119	C	A	87	76	41	35	0.873563	0	411	0	0	0.873563	C694_RS01485	lysA	missense_variant	MODERATE
P9a	P9	antrum	P9a	Hp_P9a	NC_018939.1	307126	T	C	85	73	38	35	0.858824	0.011628	392	3	0.007653	0.85117	C694_RS01485	lysA	synonymous_variant	LOW
P9a	P9	antrum	P9a	Hp_P9a	NC_018939.1	307174	C	T	87	72	38	34	0.827586	0	411	0	0	0.827586	C694_RS01485	lysA	synonymous_variant	LOW
P8a	P8	antrum	P8a	Hp_P8a	NC_018939.1	307315	C	T	38	21	11	10	0.552632	0.05	208	0	0	0.552632	C694_RS01485	lysA	synonymous_variant	LOW
P9a	P9	antrum	P9a	Hp_P9a	NC_018939.1	307318	C	A	88	73	41	32	0.829545	0	401	0	0	0.829545	C694_RS01485	lysA	synonymous_variant	LOW
P5c	P5	corpus	P5c	Hp_P5c	NC_018939.1	307392	C	T	58	7	4	3	0.12069	0	226	0	0	0.12069	C694_RS01485	lysA	missense_variant	MODERATE
P9a	P9	antrum	P9a	Hp_P9a	NC_018939.1	307392	C	T	90	74	40	34	0.822222	0	406	2	0.004926	0.817296	C694_RS01485	lysA	missense_variant	MODERATE
P9a	P9	antrum	P9a	Hp_P9a	NC_018939.1	307432	C	G	83	70	38	32	0.843373	0.023529	397	0	0	0.843373	C694_RS01485	lysA	synonymous_variant	LOW
P9a	P9	antrum	P9a	Hp_P9a	NC_018939.1	307459	A	G	88	73	42	31	0.829545	0	406	1	0.002463	0.827082	C694_RS01485	lysA	synonymous_variant	LOW
P9a	P9	antrum	P9a	Hp_P9a	NC_018939.1	307462	G	T	88	73	42	31	0.829545	0	403	1	0.002481	0.827064	C694_RS01485	lysA	synonymous_variant	LOW
P9a	P9	antrum	P9a	Hp_P9a	NC_018939.1	307465	T	C	87	71	42	29	0.816092	0	397	0	0	0.816092	C694_RS01485	lysA	synonymous_variant	LOW
P9a	P9	antrum	P9a	Hp_P9a	NC_018939.1	307471	T	C	87	70	43	27	0.804598	0	397	3	0.007557	0.797041	C694_RS01485	lysA	synonymous_variant	LOW
E	E	unspecified	E	Hp_E_pool	NC_018939.1	307483	G	A	82	48	21	27	0.585366	0	119	0	0	0.585366	C694_RS01485	lysA	synonymous_variant	LOW
P9a	P9	antrum	P9a	Hp_P9a	NC_018939.1	307498	T	C	91	77	45	32	0.846154	0	393	1	0.002545	0.843609	C694_RS01485	lysA	synonymous_variant	LOW
P9a	P9	antrum	P9a	Hp_P9a	NC_018939.1	307499	T	G	93	78	46	32	0.83871	0	404	0	0	0.83871	C694_RS01485	lysA	missense_variant	MODERATE
P9a	P9	antrum	P9a	Hp_P9a	NC_018939.1	307522	G	C	93	79	47	32	0.849462	0	398	1	0.002513	0.84695	C694_RS01485	lysA	synonymous_variant	LOW
P9a	P9	antrum	P9a	Hp_P9a	NC_018939.1	307546	G	C	97	83	49	34	0.85567	0	376	1	0.00266	0.853011	C694_RS01485	lysA	synonymous_variant	LOW
P1a	P1	antrum	P1a	Hp_P1a	NC_018939.1	307574	A	G	33	5	4	1	0.151515	0	23	0	0	0.151515	C694_RS01485	lysA	missense_variant	MODERATE
P9a	P9	antrum	P9a	Hp_P9a	NC_018939.1	307709	G	A	95	82	47	35	0.863158	0.020619	376	3	0.007979	0.855179	C694_RS01485	lysA	missense_variant	MODERATE
P9a	P9	antrum	P9a	Hp_P9a	NC_018939.1	307744	T	C	94	73	42	31	0.776596	0	397	0	0	0.776596	C694_RS01485	lysA	synonymous_variant	LOW
P9a	P9	antrum	P9a	Hp_P9a	NC_018939.1	307771	C	T	98	86	50	36	0.877551	0	388	4	0.010309	0.867242	C694_RS01485	lysA	synonymous_variant	LOW
P9a	P9	antrum	P9a	Hp_P9a	NC_018939.1	307773	C	T	98	83	48	35	0.846939	0	386	1	0.002591	0.844348	C694_RS01485	lysA	missense_variant	MODERATE
P9a	P9	antrum	P9a	Hp_P9a	NC_018939.1	307776	A	G	96	84	47	37	0.875	0	389	1	0.002571	0.872429	C694_RS01485	lysA	missense_variant	MODERATE
P4a	P4	antrum	P4a	Hp_P4a	NC_018939.1	307998	A	G	35	5	2	3	0.142857	0	184	2	0.01087	0.131988	C694_RS01490	C694_RS01490	missense_variant	MODERATE
P4a	P4	antrum	P4a	Hp_P4a	NC_018939.1	308536	T	C	32	12	6	6	0.375	0.030303	172	0	0	0.375	C694_RS01495	C694_RS01495	missense_variant	MODERATE
P4a	P4	antrum	P4a	Hp_P4a	NC_018939.1	308595	G	A	36	5	1	4	0.138889	0	185	0	0	0.138889	C694_RS01495	C694_RS01495	missense_variant	MODERATE
P5c	P5	corpus	P5c	Hp_P5c	NC_018939.1	308889	C	G	74	73	38	35	0.986486	0.063291	242	0	0	0.986486	C694_RS01495	C694_RS01495	missense_variant	MODERATE
P5c	P5	corpus	P5c	Hp_P5c	NC_018939.1	308892	A	G	81	79	39	40	0.975309	0.012195	243	5	0.020576	0.954733	C694_RS01495	C694_RS01495	missense_variant	MODERATE
P5c	P5	corpus	P5c	Hp_P5c	NC_018939.1	308900	T	G	86	85	45	40	0.988372	0	253	0	0	0.988372	C694_RS01495	C694_RS01495	synonymous_variant	LOW
P5c	P5	corpus	P5c	Hp_P5c	NC_018939.1	308906	G	A	86	83	46	37	0.965116	0	254	1	0.003937	0.961179	C694_RS01495	C694_RS01495	synonymous_variant	LOW
P5c	P5	corpus	P5c	Hp_P5c	NC_018939.1	308914	C	T	83	81	43	38	0.975904	0	254	1	0.003937	0.971967	C694_RS01495	C694_RS01495	missense_variant	MODERATE
P4a	P4	antrum	P4a	Hp_P4a	NC_018939.1	308961	C	T	35	7	2	5	0.2	0	176	2	0.011364	0.188636	C694_RS01495	C694_RS01495	missense_variant	MODERATE
P5c	P5	corpus	P5c	Hp_P5c	NC_018939.1	309014	G	A	91	88	48	40	0.967033	0	271	0	0	0.967033	C694_RS01495	C694_RS01495	synonymous_variant	LOW
P5c	P5	corpus	P5c	Hp_P5c	NC_018939.1	309119	T	C	89	84	46	38	0.94382	0	280	1	0.003571	0.940249	C694_RS01495	C694_RS01495	synonymous_variant	LOW
P5c	P5	corpus	P5c	Hp_P5c	NC_018939.1	309140	C	G	88	87	47	40	0.988636	0	284	1	0.003521	0.985115	C694_RS01495	C694_RS01495	synonymous_variant	LOW
P5c	P5	corpus	P5c	Hp_P5c	NC_018939.1	309229	A	G	89	88	47	41	0.988764	0	297	3	0.010101	0.978663	C694_RS01500	C694_RS01500	missense_variant	MODERATE
P5c	P5	corpus	P5c	Hp_P5c	NC_018939.1	309230	C	T	89	87	46	41	0.977528	0	295	1	0.00339	0.974138	C694_RS01500	C694_RS01500	synonymous_variant	LOW
P4a	P4	antrum	P4a	Hp_P4a	NC_018939.1	309233	C	T	36	7	2	5	0.194444	0	179	0	0	0.194444	C694_RS01500	C694_RS01500	synonymous_variant	LOW
P5c	P5	corpus	P5c	Hp_P5c	NC_018939.1	309299	C	T	88	87	46	41	0.988636	0	299	0	0	0.988636	C694_RS01500	C694_RS01500	synonymous_variant	LOW
P5c	P5	corpus	P5c	Hp_P5c	NC_018939.1	309311	A	G	84	82	41	41	0.97619	0.011765	297	1	0.003367	0.972823	C694_RS01500	C694_RS01500	synonymous_variant	LOW
P5c	P5	corpus	P5c	Hp_P5c	NC_018939.1	309398	G	A	92	90	48	42	0.978261	0.010753	298	3	0.010067	0.968194	C694_RS01500	C694_RS01500	synonymous_variant	LOW
P5c	P5	corpus	P5c	Hp_P5c	NC_018939.1	309464	C	T	92	90	46	44	0.978261	0	305	2	0.006557	0.971703	C694_RS01500	C694_RS01500	synonymous_variant	LOW
P5c	P5	corpus	P5c	Hp_P5c	NC_018939.1	309465	G	A	90	89	46	43	0.988889	0	305	2	0.006557	0.982332	C694_RS01500	C694_RS01500	missense_variant	MODERATE
P5c	P5	corpus	P5c	Hp_P5c	NC_018939.1	309620	C	T	83	79	40	39	0.951807	0.011905	308	2	0.006494	0.945314	C694_RS01500	C694_RS01500	synonymous_variant	LOW
P5c	P5	corpus	P5c	Hp_P5c	NC_018939.1	309621	G	A	82	82	40	42	1	0	309	1	0.003236	0.996764	C694_RS01500	C694_RS01500	missense_variant	MODERATE
P9a	P9	antrum	P9a	Hp_P9a	NC_018939.1	311453	T	C	73	65	36	29	0.890411	0	260	1	0.003846	0.886565	C694_RS01505	C694_RS01505	synonymous_variant	LOW
P9a	P9	antrum	P9a	Hp_P9a	NC_018939.1	311576	A	G	80	73	42	31	0.9125	0	247	1	0.004049	0.908451	C694_RS01505	C694_RS01505	synonymous_variant	LOW
P9a	P9	antrum	P9a	Hp_P9a	NC_018939.1	311579	C	T	78	72	41	31	0.923077	0	243	1	0.004115	0.918962	C694_RS01505	C694_RS01505	synonymous_variant	LOW
P9a	P9	antrum	P9a	Hp_P9a	NC_018939.1	311642	T	C	80	73	39	34	0.9125	0	262	1	0.003817	0.908683	C694_RS01505	C694_RS01505	synonymous_variant	LOW
P9a	P9	antrum	P9a	Hp_P9a	NC_018939.1	311654	C	T	83	75	44	31	0.903614	0	254	1	0.003937	0.899677	C694_RS01505	C694_RS01505	synonymous_variant	LOW
P9a	P9	antrum	P9a	Hp_P9a	NC_018939.1	311714	T	C	70	62	34	28	0.885714	0	249	2	0.008032	0.877682	C694_RS01505	C694_RS01505	synonymous_variant	LOW
P9a	P9	antrum	P9a	Hp_P9a	NC_018939.1	311801	T	C	73	67	36	31	0.917808	0	258	3	0.011628	0.90618	C694_RS01505	C694_RS01505	synonymous_variant	LOW
P9a	P9	antrum	P9a	Hp_P9a	NC_018939.1	311864	G	A	76	65	36	29	0.855263	0.025641	259	1	0.003861	0.851402	C694_RS01505	C694_RS01505	synonymous_variant	LOW
P9a	P9	antrum	P9a	Hp_P9a	NC_018939.1	312142	C	T	76	8	3	5	0.105263	0	259	0	0	0.105263	C694_RS01515	rplU	upstream_gene_variant	MODIFIER
P9a	P9	antrum	P9a	Hp_P9a	NC_018939.1	313084	G	A	80	71	36	35	0.8875	0	259	2	0.007722	0.879778	C694_RS01510	flgL	missense_variant	MODERATE
P9a	P9	antrum	P9a	Hp_P9a	NC_018939.1	313086	T	C	79	67	32	35	0.848101	0	259	0	0	0.848101	C694_RS01510	flgL	synonymous_variant	LOW
P9a	P9	antrum	P9a	Hp_P9a	NC_018939.1	313092	G	A	82	75	38	37	0.914634	0.012048	257	1	0.003891	0.910743	C694_RS01510	flgL	synonymous_variant	LOW
P9a	P9	antrum	P9a	Hp_P9a	NC_018939.1	313161	A	G	76	69	36	33	0.907895	0.061728	255	1	0.003922	0.903973	C694_RS01510	flgL	synonymous_variant	LOW
P9a	P9	antrum	P9a	Hp_P9a	NC_018939.1	313239	G	A	82	75	37	38	0.914634	0	262	0	0	0.914634	C694_RS01510	flgL	synonymous_variant	LOW
P9a	P9	antrum	P9a	Hp_P9a	NC_018939.1	313245	A	G	76	69	38	31	0.907895	0	252	3	0.011905	0.89599	C694_RS01510	flgL	synonymous_variant	LOW
P9a	P9	antrum	P9a	Hp_P9a	NC_018939.1	313267	T	G	86	78	37	41	0.906977	0	251	0	0	0.906977	C694_RS01510	flgL	missense_variant	MODERATE
P7a	P7	antrum	P7a	Hp_P7a	NC_018939.1	313311	G	A	97	14	7	7	0.14433	0	80	0	0	0.14433	C694_RS01510	flgL	synonymous_variant	LOW
P9a	P9	antrum	P9a	Hp_P9a	NC_018939.1	313370	A	T	85	75	37	38	0.882353	0	269	1	0.003717	0.878635	C694_RS01510	flgL	missense_variant	MODERATE
P9a	P9	antrum	P9a	Hp_P9a	NC_018939.1	313373	C	T	82	74	36	38	0.902439	0.012048	271	1	0.00369	0.898749	C694_RS01510	flgL	missense_variant	MODERATE
P9a	P9	antrum	P9a	Hp_P9a	NC_018939.1	313526	G	A	85	77	37	40	0.905882	0.011628	267	1	0.003745	0.902137	C694_RS01510	flgL	missense_variant	MODERATE
P9a	P9	antrum	P9a	Hp_P9a	NC_018939.1	313546	T	C	84	76	39	37	0.904762	0	264	1	0.003788	0.900974	C694_RS01510	flgL	missense_variant	MODERATE
P9a	P9	antrum	P9a	Hp_P9a	NC_018939.1	313836	A	G	90	9	5	4	0.1	0	270	0	0	0.1	C694_RS01510	flgL	synonymous_variant	LOW
P9a	P9	antrum	P9a	Hp_P9a	NC_018939.1	313846	T	G	89	9	5	4	0.101124	0	261	0	0	0.101124	C694_RS01510	flgL	missense_variant	MODERATE
P9a	P9	antrum	P9a	Hp_P9a	NC_018939.1	313847	C	A	88	9	5	4	0.102273	0	258	0	0	0.102273	C694_RS01510	flgL	missense_variant	MODERATE
P9a	P9	antrum	P9a	Hp_P9a	NC_018939.1	314157	C	T	76	66	37	29	0.868421	0	260	1	0.003846	0.864575	C694_RS01510	flgL	synonymous_variant	LOW
P9a	P9	antrum	P9a	Hp_P9a	NC_018939.1	314193	A	C	78	68	40	28	0.871795	0.037037	252	0	0	0.871795	C694_RS01510	flgL	missense_variant	MODERATE
P9a	P9	antrum	P9a	Hp_P9a	NC_018939.1	314196	A	G	80	71	42	29	0.8875	0	259	1	0.003861	0.883639	C694_RS01510	flgL	synonymous_variant	LOW
P9a	P9	antrum	P9a	Hp_P9a	NC_018939.1	314439	C	G	76	68	38	30	0.894737	0.012987	247	0	0	0.894737	C694_RS01510	flgL	synonymous_variant	LOW
P9a	P9	antrum	P9a	Hp_P9a	NC_018939.1	314460	T	C	79	70	40	30	0.886076	0.0125	248	1	0.004032	0.882044	C694_RS01510	flgL	synonymous_variant	LOW
P9a	P9	antrum	P9a	Hp_P9a	NC_018939.1	314698	A	G	73	63	32	31	0.863014	0	261	2	0.007663	0.855351	C694_RS01510	flgL	upstream_gene_variant	MODIFIER
P9a	P9	antrum	P9a	Hp_P9a	NC_018939.1	314757	T	G	70	59	30	29	0.842857	0.014085	259	0	0	0.842857	C694_RS01510	flgL	upstream_gene_variant	MODIFIER
P9a	P9	antrum	P9a	Hp_P9a	NC_018939.1	314758	A	T	69	59	30	29	0.855072	0.028169	260	0	0	0.855072	C694_RS01510	flgL	upstream_gene_variant	MODIFIER
P9a	P9	antrum	P9a	Hp_P9a	NC_018939.1	314944	T	C	67	59	29	30	0.880597	0	275	1	0.003636	0.876961	C694_RS01515	rplU	synonymous_variant	LOW
P9a	P9	antrum	P9a	Hp_P9a	NC_018939.1	314949	C	T	69	61	30	31	0.884058	0	268	0	0	0.884058	C694_RS01515	rplU	synonymous_variant	LOW
P9a	P9	antrum	P9a	Hp_P9a	NC_018939.1	314969	A	G	70	65	33	32	0.928571	0	275	0	0	0.928571	C694_RS01515	rplU	missense_variant	MODERATE
P9a	P9	antrum	P9a	Hp_P9a	NC_018939.1	315027	C	T	68	62	31	31	0.911765	0.014493	240	1	0.004167	0.907598	C694_RS01515	rplU	synonymous_variant	LOW
P9a	P9	antrum	P9a	Hp_P9a	NC_018939.1	315053	A	G	66	58	30	28	0.878788	0	270	0	0	0.878788	C694_RS01515	rplU	missense_variant	MODERATE
P9a	P9	antrum	P9a	Hp_P9a	NC_018939.1	315165	T	C	69	63	33	30	0.913043	0.014286	263	1	0.003802	0.909241	C694_RS01515	rplU	synonymous_variant	LOW
P9a	P9	antrum	P9a	Hp_P9a	NC_018939.1	315233	C	T	66	62	35	27	0.939394	0.043478	261	1	0.003831	0.935563	C694_RS01520	rpmA	synonymous_variant	LOW
P9a	P9	antrum	P9a	Hp_P9a	NC_018939.1	315344	T	C	71	65	35	30	0.915493	0	273	1	0.003663	0.91183	C694_RS01520	rpmA	synonymous_variant	LOW
P9a	P9	antrum	P9a	Hp_P9a	NC_018939.1	315347	T	C	74	66	37	29	0.891892	0	274	0	0	0.891892	C694_RS01520	rpmA	synonymous_variant	LOW
P9a	P9	antrum	P9a	Hp_P9a	NC_018939.1	315518	A	G	87	78	42	36	0.896552	0	285	1	0.003509	0.893043	C694_RS01510	flgL	upstream_gene_variant	MODIFIER
P9a	P9	antrum	P9a	Hp_P9a	NC_018939.1	315530	A	T	87	81	43	38	0.931034	0	281	1	0.003559	0.927476	C694_RS01510	flgL	upstream_gene_variant	MODIFIER
P9a	P9	antrum	P9a	Hp_P9a	NC_018939.1	315597	A	G	79	74	42	32	0.936709	0	284	2	0.007042	0.929667	C694_RS01525	C694_RS01525	missense_variant	MODERATE
P9a	P9	antrum	P9a	Hp_P9a	NC_018939.1	315598	T	C	79	74	42	32	0.936709	0	284	1	0.003521	0.933188	C694_RS01525	C694_RS01525	synonymous_variant	LOW
P9a	P9	antrum	P9a	Hp_P9a	NC_018939.1	315602	T	C	76	68	39	29	0.894737	0	283	2	0.007067	0.88767	C694_RS01525	C694_RS01525	missense_variant	MODERATE
P9a	P9	antrum	P9a	Hp_P9a	NC_018939.1	315605	G	A	77	71	39	32	0.922078	0	281	0	0	0.922078	C694_RS01525	C694_RS01525	missense_variant	MODERATE
P9a	P9	antrum	P9a	Hp_P9a	NC_018939.1	315607	T	C	77	72	41	31	0.935065	0	279	0	0	0.935065	C694_RS01525	C694_RS01525	synonymous_variant	LOW
P9a	P9	antrum	P9a	Hp_P9a	NC_018939.1	315616	G	A	81	76	39	37	0.938272	0.024096	279	0	0	0.938272	C694_RS01525	C694_RS01525	synonymous_variant	LOW
P9a	P9	antrum	P9a	Hp_P9a	NC_018939.1	315621	T	C	81	65	36	29	0.802469	0	270	1	0.003704	0.798765	C694_RS01525	C694_RS01525	missense_variant	MODERATE
P9a	P9	antrum	P9a	Hp_P9a	NC_018939.1	315623	T	G	81	63	34	29	0.777778	0	268	0	0	0.777778	C694_RS01525	C694_RS01525	missense_variant	MODERATE
P9a	P9	antrum	P9a	Hp_P9a	NC_018939.1	315626	C	T	81	65	36	29	0.802469	0.024096	273	1	0.003663	0.798806	C694_RS01525	C694_RS01525	missense_variant	MODERATE
P9a	P9	antrum	P9a	Hp_P9a	NC_018939.1	315628	T	A	85	66	35	31	0.776471	0	278	0	0	0.776471	C694_RS01525	C694_RS01525	synonymous_variant	LOW
P9a	P9	antrum	P9a	Hp_P9a	NC_018939.1	315641	T	G	83	74	42	32	0.891566	0.034884	257	1	0.003891	0.887675	C694_RS01525	C694_RS01525	missense_variant	MODERATE
P9a	P9	antrum	P9a	Hp_P9a	NC_018939.1	315649	G	A	80	74	41	33	0.925	0.047619	246	0	0	0.925	C694_RS01525	C694_RS01525	synonymous_variant	LOW
P9a	P9	antrum	P9a	Hp_P9a	NC_018939.1	315655	T	C	78	73	40	33	0.935897	0.060241	254	1	0.003937	0.93196	C694_RS01525	C694_RS01525	synonymous_variant	LOW
P9a	P9	antrum	P9a	Hp_P9a	NC_018939.1	315671	G	A	77	68	34	34	0.883117	0.025316	270	4	0.014815	0.868302	C694_RS01525	C694_RS01525	missense_variant	MODERATE
P9a	P9	antrum	P9a	Hp_P9a	NC_018939.1	315673	T	C	75	69	35	34	0.92	0.050633	267	0	0	0.92	C694_RS01525	C694_RS01525	synonymous_variant	LOW
P9a	P9	antrum	P9a	Hp_P9a	NC_018939.1	315685	A	G	78	75	40	35	0.961538	0.012658	266	1	0.003759	0.957779	C694_RS01525	C694_RS01525	synonymous_variant	LOW
P9a	P9	antrum	P9a	Hp_P9a	NC_018939.1	315694	A	C	79	75	41	34	0.949367	0.024691	277	0	0	0.949367	C694_RS01525	C694_RS01525	missense_variant	MODERATE
P9a	P9	antrum	P9a	Hp_P9a	NC_018939.1	315832	C	T	83	78	41	37	0.939759	0	266	0	0	0.939759	C694_RS01525	C694_RS01525	synonymous_variant	LOW
P9a	P9	antrum	P9a	Hp_P9a	NC_018939.1	315870	C	G	81	75	39	36	0.925926	0.012195	282	0	0	0.925926	C694_RS01525	C694_RS01525	missense_variant	MODERATE
P9a	P9	antrum	P9a	Hp_P9a	NC_018939.1	315871	C	A	79	73	38	35	0.924051	0.0125	281	1	0.003559	0.920492	C694_RS01525	C694_RS01525	synonymous_variant	LOW
P9a	P9	antrum	P9a	Hp_P9a	NC_018939.1	315878	A	G	77	67	38	29	0.87013	0.012821	276	2	0.007246	0.862883	C694_RS01525	C694_RS01525	missense_variant	MODERATE
P9a	P9	antrum	P9a	Hp_P9a	NC_018939.1	315879	C	A	78	71	41	30	0.910256	0.04878	277	1	0.00361	0.906646	C694_RS01525	C694_RS01525	missense_variant	MODERATE
P9a	P9	antrum	P9a	Hp_P9a	NC_018939.1	315949	A	G	76	70	39	31	0.921053	0	276	0	0	0.921053	C694_RS01525	C694_RS01525	synonymous_variant	LOW
P9a	P9	antrum	P9a	Hp_P9a	NC_018939.1	316015	G	A	79	75	41	34	0.949367	0	271	1	0.00369	0.945677	C694_RS01525	C694_RS01525	synonymous_variant	LOW
P9a	P9	antrum	P9a	Hp_P9a	NC_018939.1	316210	C	T	79	78	43	35	0.987342	0	283	0	0	0.987342	C694_RS01525	C694_RS01525	synonymous_variant	LOW
P9a	P9	antrum	P9a	Hp_P9a	NC_018939.1	316291	G	A	82	80	47	33	0.97561	0	298	0	0	0.97561	C694_RS01525	C694_RS01525	synonymous_variant	LOW
P9a	P9	antrum	P9a	Hp_P9a	NC_018939.1	316327	T	C	75	71	42	29	0.946667	0.0625	294	0	0	0.946667	C694_RS01525	C694_RS01525	synonymous_variant	LOW
P9a	P9	antrum	P9a	Hp_P9a	NC_018939.1	316387	T	C	78	75	44	31	0.961538	0	294	3	0.010204	0.951334	C694_RS01525	C694_RS01525	synonymous_variant	LOW
P9a	P9	antrum	P9a	Hp_P9a	NC_018939.1	316534	C	T	72	66	38	28	0.916667	0	286	3	0.01049	0.906177	C694_RS01525	C694_RS01525	synonymous_variant	LOW
P9a	P9	antrum	P9a	Hp_P9a	NC_018939.1	316597	A	T	74	70	41	29	0.945946	0.026316	297	0	0	0.945946	C694_RS01525	C694_RS01525	synonymous_variant	LOW
P9a	P9	antrum	P9a	Hp_P9a	NC_018939.1	316681	C	T	66	63	36	27	0.954545	0.014925	297	0	0	0.954545	C694_RS01525	C694_RS01525	synonymous_variant	LOW
P9a	P9	antrum	P9a	Hp_P9a	NC_018939.1	316978	C	G	77	72	36	36	0.935065	0	301	1	0.003322	0.931743	C694_RS01525	C694_RS01525	synonymous_variant	LOW
P9a	P9	antrum	P9a	Hp_P9a	NC_018939.1	317158	G	A	76	74	36	38	0.973684	0	297	1	0.003367	0.970317	C694_RS01525	C694_RS01525	synonymous_variant	LOW
P9a	P9	antrum	P9a	Hp_P9a	NC_018939.1	317309	T	C	77	74	34	40	0.961039	0	302	3	0.009934	0.951105	C694_RS01530	C694_RS01530	synonymous_variant	LOW
P9a	P9	antrum	P9a	Hp_P9a	NC_018939.1	317312	C	T	77	74	34	40	0.961039	0	308	0	0	0.961039	C694_RS01530	C694_RS01530	synonymous_variant	LOW
P9a	P9	antrum	P9a	Hp_P9a	NC_018939.1	317408	G	A	74	68	33	35	0.918919	0	303	1	0.0033	0.915619	C694_RS01530	C694_RS01530	synonymous_variant	LOW
P9a	P9	antrum	P9a	Hp_P9a	NC_018939.1	317522	T	C	72	66	30	36	0.916667	0	298	0	0	0.916667	C694_RS01530	C694_RS01530	synonymous_variant	LOW
P9a	P9	antrum	P9a	Hp_P9a	NC_018939.1	317751	T	C	79	75	32	43	0.949367	0	311	4	0.012862	0.936505	C694_RS01530	C694_RS01530	synonymous_variant	LOW
P9a	P9	antrum	P9a	Hp_P9a	NC_018939.1	317780	C	T	82	77	33	44	0.939024	0	315	0	0	0.939024	C694_RS01530	C694_RS01530	synonymous_variant	LOW
P9a	P9	antrum	P9a	Hp_P9a	NC_018939.1	317786	T	C	82	77	31	46	0.939024	0	319	2	0.00627	0.932755	C694_RS01530	C694_RS01530	synonymous_variant	LOW
P9a	P9	antrum	P9a	Hp_P9a	NC_018939.1	317805	C	T	80	74	33	41	0.925	0	326	0	0	0.925	C694_RS01530	C694_RS01530	synonymous_variant	LOW
P9a	P9	antrum	P9a	Hp_P9a	NC_018939.1	317814	A	G	77	72	28	44	0.935065	0.012821	323	1	0.003096	0.931969	C694_RS01530	C694_RS01530	missense_variant	MODERATE
P9a	P9	antrum	P9a	Hp_P9a	NC_018939.1	317816	G	A	78	71	28	43	0.910256	0	326	0	0	0.910256	C694_RS01530	C694_RS01530	synonymous_variant	LOW
P9a	P9	antrum	P9a	Hp_P9a	NC_018939.1	317822	T	C	79	73	29	44	0.924051	0	326	0	0	0.924051	C694_RS01530	C694_RS01530	synonymous_variant	LOW
P9a	P9	antrum	P9a	Hp_P9a	NC_018939.1	317843	C	T	81	77	33	44	0.950617	0	307	0	0	0.950617	C694_RS01530	C694_RS01530	synonymous_variant	LOW
P9a	P9	antrum	P9a	Hp_P9a	NC_018939.1	317845	A	G	80	75	33	42	0.9375	0	308	1	0.003247	0.934253	C694_RS01530	C694_RS01530	missense_variant	MODERATE
P9a	P9	antrum	P9a	Hp_P9a	NC_018939.1	318011	T	C	84	80	38	42	0.952381	0	317	1	0.003155	0.949226	C694_RS01530	C694_RS01530	synonymous_variant	LOW
P9a	P9	antrum	P9a	Hp_P9a	NC_018939.1	318048	T	C	84	78	37	41	0.928571	0	318	0	0	0.928571	C694_RS01530	C694_RS01530	synonymous_variant	LOW
P9a	P9	antrum	P9a	Hp_P9a	NC_018939.1	318053	C	T	84	77	37	40	0.916667	0	307	0	0	0.916667	C694_RS01530	C694_RS01530	synonymous_variant	LOW
P9a	P9	antrum	P9a	Hp_P9a	NC_018939.1	318137	G	A	82	76	35	41	0.926829	0.012048	307	0	0	0.926829	C694_RS01530	C694_RS01530	synonymous_variant	LOW
P9a	P9	antrum	P9a	Hp_P9a	NC_018939.1	318158	G	A	81	76	36	40	0.938272	0	312	0	0	0.938272	C694_RS01530	C694_RS01530	synonymous_variant	LOW
P9a	P9	antrum	P9a	Hp_P9a	NC_018939.1	318200	T	C	85	78	38	40	0.917647	0	300	0	0	0.917647	C694_RS01530	C694_RS01530	synonymous_variant	LOW
P9a	P9	antrum	P9a	Hp_P9a	NC_018939.1	318203	C	T	81	75	38	37	0.925926	0	299	1	0.003344	0.922581	C694_RS01530	C694_RS01530	synonymous_variant	LOW
P9a	P9	antrum	P9a	Hp_P9a	NC_018939.1	318209	G	A	83	75	38	37	0.903614	0	310	1	0.003226	0.900389	C694_RS01530	C694_RS01530	synonymous_variant	LOW
P9a	P9	antrum	P9a	Hp_P9a	NC_018939.1	318313	G	C	82	75	34	41	0.914634	0	304	0	0	0.914634	C694_RS01535	C694_RS01535	synonymous_variant	LOW
P9a	P9	antrum	P9a	Hp_P9a	NC_018939.1	318355	G	A	77	69	35	34	0.896104	0	294	1	0.003401	0.892703	C694_RS01535	C694_RS01535	synonymous_variant	LOW
P9a	P9	antrum	P9a	Hp_P9a	NC_018939.1	318556	C	A	83	77	35	42	0.927711	0	303	0	0	0.927711	C694_RS01535	C694_RS01535	synonymous_variant	LOW
P9a	P9	antrum	P9a	Hp_P9a	NC_018939.1	318661	G	C	86	79	37	42	0.918605	0	319	0	0	0.918605	C694_RS01535	C694_RS01535	synonymous_variant	LOW
P9a	P9	antrum	P9a	Hp_P9a	NC_018939.1	318670	C	T	84	77	35	42	0.916667	0.011765	311	1	0.003215	0.913451	C694_RS01535	C694_RS01535	synonymous_variant	LOW
P9a	P9	antrum	P9a	Hp_P9a	NC_018939.1	318715	G	T	87	80	37	43	0.91954	0	324	0	0	0.91954	C694_RS01535	C694_RS01535	synonymous_variant	LOW
P9a	P9	antrum	P9a	Hp_P9a	NC_018939.1	318763	A	G	84	76	37	39	0.904762	0.011765	309	1	0.003236	0.901526	C694_RS01535	C694_RS01535	synonymous_variant	LOW
P9a	P9	antrum	P9a	Hp_P9a	NC_018939.1	318865	A	G	86	77	37	40	0.895349	0	314	0	0	0.895349	C694_RS01535	C694_RS01535	synonymous_variant	LOW
P9a	P9	antrum	P9a	Hp_P9a	NC_018939.1	318913	T	C	86	77	38	39	0.895349	0	312	3	0.009615	0.885733	C694_RS01535	C694_RS01535	synonymous_variant	LOW
P9a	P9	antrum	P9a	Hp_P9a	NC_018939.1	319048	C	T	83	73	35	38	0.879518	0	310	0	0	0.879518	C694_RS01535	C694_RS01535	synonymous_variant	LOW
P9a	P9	antrum	P9a	Hp_P9a	NC_018939.1	319102	C	G	81	71	37	34	0.876543	0.012195	319	0	0	0.876543	C694_RS01535	C694_RS01535	synonymous_variant	LOW
P9a	P9	antrum	P9a	Hp_P9a	NC_018939.1	319185	A	G	80	71	35	36	0.8875	0	329	4	0.012158	0.875342	C694_RS01540	C694_RS01540	synonymous_variant	LOW
P9a	P9	antrum	P9a	Hp_P9a	NC_018939.1	319188	G	A	80	71	35	36	0.8875	0	326	0	0	0.8875	C694_RS01540	C694_RS01540	synonymous_variant	LOW
P9a	P9	antrum	P9a	Hp_P9a	NC_018939.1	319236	A	G	72	63	31	32	0.875	0.052632	319	3	0.009404	0.865596	C694_RS01540	C694_RS01540	synonymous_variant	LOW
P9a	P9	antrum	P9a	Hp_P9a	NC_018939.1	319386	T	C	77	31	13	18	0.402597	0.012821	335	1	0.002985	0.399612	C694_RS01540	C694_RS01540	synonymous_variant	LOW
P9a	P9	antrum	P9a	Hp_P9a	NC_018939.1	319389	A	G	79	30	11	19	0.379747	0	339	0	0	0.379747	C694_RS01540	C694_RS01540	synonymous_variant	LOW
P9a	P9	antrum	P9a	Hp_P9a	NC_018939.1	319485	T	A	80	32	14	18	0.4	0	329	1	0.00304	0.39696	C694_RS01540	C694_RS01540	synonymous_variant	LOW
P9a	P9	antrum	P9a	Hp_P9a	NC_018939.1	319487	A	G	83	32	14	18	0.385542	0	336	0	0	0.385542	C694_RS01540	C694_RS01540	missense_variant	MODERATE
P9a	P9	antrum	P9a	Hp_P9a	NC_018939.1	319491	C	T	81	33	14	19	0.407407	0.012195	321	1	0.003115	0.404292	C694_RS01540	C694_RS01540	synonymous_variant	LOW
P9a	P9	antrum	P9a	Hp_P9a	NC_018939.1	319527	A	G	77	32	12	20	0.415584	0	323	0	0	0.415584	C694_RS01540	C694_RS01540	synonymous_variant	LOW
P9a	P9	antrum	P9a	Hp_P9a	NC_018939.1	319533	G	A	81	32	13	19	0.395062	0	320	0	0	0.395062	C694_RS01540	C694_RS01540	synonymous_variant	LOW
P9a	P9	antrum	P9a	Hp_P9a	NC_018939.1	319554	A	C	72	26	12	14	0.361111	0.013699	324	2	0.006173	0.354938	C694_RS01540	C694_RS01540	synonymous_variant	LOW
P9a	P9	antrum	P9a	Hp_P9a	NC_018939.1	319674	C	A	77	67	32	35	0.87013	0	333	0	0	0.87013	C694_RS01540	C694_RS01540	synonymous_variant	LOW
P9a	P9	antrum	P9a	Hp_P9a	NC_018939.1	319716	A	G	79	68	33	35	0.860759	0.0125	331	0	0	0.860759	C694_RS01540	C694_RS01540	synonymous_variant	LOW
P9a	P9	antrum	P9a	Hp_P9a	NC_018939.1	319782	A	G	76	65	33	32	0.855263	0	331	1	0.003021	0.852242	C694_RS01540	C694_RS01540	synonymous_variant	LOW
P9a	P9	antrum	P9a	Hp_P9a	NC_018939.1	319837	G	A	83	32	13	19	0.385542	0	331	2	0.006042	0.3795	C694_RS01540	C694_RS01540	missense_variant	MODERATE
P9a	P9	antrum	P9a	Hp_P9a	NC_018939.1	319970	A	C	80	62	33	29	0.775	0	335	0	0	0.775	C694_RS01540	C694_RS01540	missense_variant	MODERATE
P9a	P9	antrum	P9a	Hp_P9a	NC_018939.1	319980	G	A	86	70	35	35	0.813953	0	332	0	0	0.813953	C694_RS01540	C694_RS01540	synonymous_variant	LOW
P9a	P9	antrum	P9a	Hp_P9a	NC_018939.1	320093	A	G	89	77	38	39	0.865169	0	337	2	0.005935	0.859234	C694_RS01545	C694_RS01545	synonymous_variant	LOW
P9a	P9	antrum	P9a	Hp_P9a	NC_018939.1	320114	T	C	87	74	35	39	0.850575	0.011364	339	1	0.00295	0.847625	C694_RS01545	C694_RS01545	synonymous_variant	LOW
P9a	P9	antrum	P9a	Hp_P9a	NC_018939.1	320162	C	T	89	78	38	40	0.876404	0	328	0	0	0.876404	C694_RS01545	C694_RS01545	synonymous_variant	LOW
P9a	P9	antrum	P9a	Hp_P9a	NC_018939.1	320255	G	A	91	79	42	37	0.868132	0.01087	334	3	0.008982	0.85915	C694_RS01545	C694_RS01545	synonymous_variant	LOW
P9a	P9	antrum	P9a	Hp_P9a	NC_018939.1	320289	C	T	87	74	39	35	0.850575	0	319	0	0	0.850575	C694_RS01545	C694_RS01545	synonymous_variant	LOW
P9a	P9	antrum	P9a	Hp_P9a	NC_018939.1	320460	C	A	86	73	38	35	0.848837	0	341	0	0	0.848837	C694_RS01545	C694_RS01545	synonymous_variant	LOW
P9a	P9	antrum	P9a	Hp_P9a	NC_018939.1	320529	C	T	80	33	15	18	0.4125	0	329	6	0.018237	0.394263	C694_RS01545	C694_RS01545	synonymous_variant	LOW
P9a	P9	antrum	P9a	Hp_P9a	NC_018939.1	320657	A	G	84	37	16	21	0.440476	0	336	0	0	0.440476	C694_RS01545	C694_RS01545	synonymous_variant	LOW
P9a	P9	antrum	P9a	Hp_P9a	NC_018939.1	320808	T	C	79	36	15	21	0.455696	0	331	4	0.012085	0.443612	C694_RS01550	obgE	upstream_gene_variant	MODIFIER
P9a	P9	antrum	P9a	Hp_P9a	NC_018939.1	320892	C	T	74	63	29	34	0.851351	0	326	0	0	0.851351	C694_RS01550	obgE	synonymous_variant	LOW
P9a	P9	antrum	P9a	Hp_P9a	NC_018939.1	320898	A	G	74	63	29	34	0.851351	0	315	3	0.009524	0.841828	C694_RS01550	obgE	synonymous_variant	LOW
P9a	P9	antrum	P9a	Hp_P9a	NC_018939.1	320904	C	T	73	61	29	32	0.835616	0	326	0	0	0.835616	C694_RS01550	obgE	synonymous_variant	LOW
P9a	P9	antrum	P9a	Hp_P9a	NC_018939.1	320922	A	G	68	55	28	27	0.808824	0.081081	327	3	0.009174	0.799649	C694_RS01550	obgE	synonymous_variant	LOW
P9a	P9	antrum	P9a	Hp_P9a	NC_018939.1	320931	A	G	76	61	29	32	0.802632	0	330	2	0.006061	0.796571	C694_RS01550	obgE	synonymous_variant	LOW
P9a	P9	antrum	P9a	Hp_P9a	NC_018939.1	321016	G	T	76	61	29	32	0.802632	0	330	0	0	0.802632	C694_RS01550	obgE	missense_variant	MODERATE
P9a	P9	antrum	P9a	Hp_P9a	NC_018939.1	321072	C	T	79	64	29	35	0.810127	0	332	1	0.003012	0.807115	C694_RS01550	obgE	synonymous_variant	LOW
P9a	P9	antrum	P9a	Hp_P9a	NC_018939.1	321123	A	G	77	63	29	34	0.818182	0	323	0	0	0.818182	C694_RS01550	obgE	synonymous_variant	LOW
P9a	P9	antrum	P9a	Hp_P9a	NC_018939.1	321124	G	A	78	64	30	34	0.820513	0	319	1	0.003135	0.817378	C694_RS01550	obgE	missense_variant	MODERATE
P9a	P9	antrum	P9a	Hp_P9a	NC_018939.1	321126	G	C	78	64	30	34	0.820513	0	322	1	0.003106	0.817407	C694_RS01550	obgE	synonymous_variant	LOW
P9a	P9	antrum	P9a	Hp_P9a	NC_018939.1	321127	G	A	77	64	30	34	0.831169	0	328	3	0.009146	0.822022	C694_RS01550	obgE	missense_variant	MODERATE
P9a	P9	antrum	P9a	Hp_P9a	NC_018939.1	321128	A	C	77	64	30	34	0.831169	0	334	0	0	0.831169	C694_RS01550	obgE	missense_variant	MODERATE
P9a	P9	antrum	P9a	Hp_P9a	NC_018939.1	321129	A	G	76	60	27	33	0.789474	0	332	1	0.003012	0.786462	C694_RS01550	obgE	synonymous_variant	LOW
P9a	P9	antrum	P9a	Hp_P9a	NC_018939.1	321198	G	A	78	63	29	34	0.807692	0	326	1	0.003067	0.804625	C694_RS01550	obgE	synonymous_variant	LOW
P9a	P9	antrum	P9a	Hp_P9a	NC_018939.1	321213	C	T	76	59	26	33	0.776316	0	335	0	0	0.776316	C694_RS01550	obgE	synonymous_variant	LOW
P9a	P9	antrum	P9a	Hp_P9a	NC_018939.1	321234	A	G	71	60	27	33	0.84507	0.065789	300	0	0	0.84507	C694_RS01550	obgE	synonymous_variant	LOW
P9a	P9	antrum	P9a	Hp_P9a	NC_018939.1	321507	A	G	72	55	24	31	0.763889	0	321	0	0	0.763889	C694_RS01550	obgE	synonymous_variant	LOW
P9a	P9	antrum	P9a	Hp_P9a	NC_018939.1	321585	G	A	68	51	19	32	0.75	0.028571	324	1	0.003086	0.746914	C694_RS01550	obgE	synonymous_variant	LOW
P9a	P9	antrum	P9a	Hp_P9a	NC_018939.1	321594	G	A	67	51	22	29	0.761194	0	287	0	0	0.761194	C694_RS01550	obgE	synonymous_variant	LOW
P9a	P9	antrum	P9a	Hp_P9a	NC_018939.1	321708	G	A	68	35	13	22	0.514706	0.014493	311	0	0	0.514706	C694_RS01550	obgE	synonymous_variant	LOW
P9a	P9	antrum	P9a	Hp_P9a	NC_018939.1	321710	G	A	70	35	13	22	0.5	0	316	0	0	0.5	C694_RS01550	obgE	missense_variant	MODERATE
P9a	P9	antrum	P9a	Hp_P9a	NC_018939.1	321713	C	T	71	37	14	23	0.521127	0	317	1	0.003155	0.517972	C694_RS01550	obgE	missense_variant	MODERATE
P9a	P9	antrum	P9a	Hp_P9a	NC_018939.1	321717	G	A	70	35	13	22	0.5	0	321	0	0	0.5	C694_RS01550	obgE	synonymous_variant	LOW
P9a	P9	antrum	P9a	Hp_P9a	NC_018939.1	321724	A	G	70	35	14	21	0.5	0	323	2	0.006192	0.493808	C694_RS01550	obgE	missense_variant	MODERATE
P9a	P9	antrum	P9a	Hp_P9a	NC_018939.1	321726	C	G	70	35	14	21	0.5	0	321	0	0	0.5	C694_RS01550	obgE	missense_variant	MODERATE
P9a	P9	antrum	P9a	Hp_P9a	NC_018939.1	321734	G	A	70	33	12	21	0.471429	0	323	1	0.003096	0.468333	C694_RS01550	obgE	missense_variant	MODERATE
P9a	P9	antrum	P9a	Hp_P9a	NC_018939.1	321776	A	G	69	35	13	22	0.507246	0	329	1	0.00304	0.504207	C694_RS01550	obgE	missense_variant	MODERATE
P9a	P9	antrum	P9a	Hp_P9a	NC_018939.1	321777	T	C	69	35	13	22	0.507246	0	331	0	0	0.507246	C694_RS01550	obgE	synonymous_variant	LOW
P2c	P2	corpus	P2c	Hp_P2c	NC_018939.1	321858	A	G	86	83	39	44	0.965116	0.011494	203	2	0.009852	0.955264	C694_RS01550	obgE	synonymous_variant	LOW
P2c	P2	corpus	P2c	Hp_P2c	NC_018939.1	321876	G	A	104	17	9	8	0.163462	0.009524	210	6	0.028571	0.13489	C694_RS01550	obgE	synonymous_variant	LOW
P9a	P9	antrum	P9a	Hp_P9a	NC_018939.1	321876	G	A	65	33	13	20	0.507692	0	312	0	0	0.507692	C694_RS01550	obgE	synonymous_variant	LOW
P9a	P9	antrum	P9a	Hp_P9a	NC_018939.1	321877	G	A	66	33	13	20	0.5	0	311	0	0	0.5	C694_RS01550	obgE	missense_variant	MODERATE
P9a	P9	antrum	P9a	Hp_P9a	NC_018939.1	321928	G	A	66	35	13	22	0.530303	0	313	0	0	0.530303	C694_RS01555	C694_RS01555	upstream_gene_variant	MODIFIER
P9a	P9	antrum	P9a	Hp_P9a	NC_018939.1	321992	G	T	61	30	10	20	0.491803	0	299	2	0.006689	0.485114	C694_RS01555	C694_RS01555	missense_variant	MODERATE
P9a	P9	antrum	P9a	Hp_P9a	NC_018939.1	322034	C	A	65	29	11	18	0.446154	0	293	0	0	0.446154	C694_RS01555	C694_RS01555	synonymous_variant	LOW
P9a	P9	antrum	P9a	Hp_P9a	NC_018939.1	322084	T	C	70	36	15	21	0.514286	0	305	6	0.019672	0.494614	C694_RS01555	C694_RS01555	missense_variant	MODERATE
P9a	P9	antrum	P9a	Hp_P9a	NC_018939.1	322137	A	G	69	53	26	27	0.768116	0.014286	286	0	0	0.768116	C694_RS01555	C694_RS01555	missense_variant	MODERATE
P9a	P9	antrum	P9a	Hp_P9a	NC_018939.1	322138	A	T	70	53	26	27	0.757143	0	289	4	0.013841	0.743302	C694_RS01555	C694_RS01555	missense_variant	MODERATE
P9a	P9	antrum	P9a	Hp_P9a	NC_018939.1	322139	A	C	69	52	25	27	0.753623	0	292	3	0.010274	0.743349	C694_RS01555	C694_RS01555	missense_variant	MODERATE
P9a	P9	antrum	P9a	Hp_P9a	NC_018939.1	322167	C	A	71	54	29	25	0.760563	0	287	0	0	0.760563	C694_RS01555	C694_RS01555	missense_variant	MODERATE
P9a	P9	antrum	P9a	Hp_P9a	NC_018939.1	322274	G	A	69	55	28	27	0.797101	0	279	3	0.010753	0.786349	C694_RS01555	C694_RS01555	synonymous_variant	LOW
P9a	P9	antrum	P9a	Hp_P9a	NC_018939.1	322277	T	C	69	54	28	26	0.782609	0	277	2	0.00722	0.775388	C694_RS01555	C694_RS01555	synonymous_variant	LOW
P9a	P9	antrum	P9a	Hp_P9a	NC_018939.1	322295	T	C	70	54	29	25	0.771429	0	300	0	0	0.771429	C694_RS01555	C694_RS01555	synonymous_variant	LOW
P9a	P9	antrum	P9a	Hp_P9a	NC_018939.1	322307	T	C	69	53	29	24	0.768116	0	303	0	0	0.768116	C694_RS01555	C694_RS01555	synonymous_variant	LOW
P9a	P9	antrum	P9a	Hp_P9a	NC_018939.1	322352	G	A	65	50	27	23	0.769231	0	300	0	0	0.769231	C694_RS01555	C694_RS01555	synonymous_variant	LOW
P9a	P9	antrum	P9a	Hp_P9a	NC_018939.1	322356	C	T	64	51	28	23	0.796875	0.030303	294	1	0.003401	0.793474	C694_RS01555	C694_RS01555	missense_variant	MODERATE
P9a	P9	antrum	P9a	Hp_P9a	NC_018939.1	322376	T	C	68	57	30	27	0.838235	0	309	0	0	0.838235	C694_RS01555	C694_RS01555	synonymous_variant	LOW
P9a	P9	antrum	P9a	Hp_P9a	NC_018939.1	322380	A	G	67	56	30	26	0.835821	0	305	3	0.009836	0.825985	C694_RS01555	C694_RS01555	missense_variant	MODERATE
P3a	P3	antrum	P3a	Hp_P3a	NC_018939.1	322393	G	A	70	58	29	29	0.828571	0.027778	228	1	0.004386	0.824185	C694_RS01555	C694_RS01555	missense_variant	MODERATE
P9a	P9	antrum	P9a	Hp_P9a	NC_018939.1	322430	G	A	68	56	31	25	0.823529	0	306	0	0	0.823529	C694_RS01555	C694_RS01555	synonymous_variant	LOW
P9a	P9	antrum	P9a	Hp_P9a	NC_018939.1	322445	T	C	65	52	29	23	0.8	0	303	0	0	0.8	C694_RS01555	C694_RS01555	synonymous_variant	LOW
P3c	P3	corpus	P3c	Hp_P3c	NC_018939.1	322463	G	A	686	120	52	68	0.174927	0	191	0	0	0.174927	C694_RS01555	C694_RS01555	synonymous_variant	LOW
P9a	P9	antrum	P9a	Hp_P9a	NC_018939.1	322493	C	A	65	57	33	24	0.876923	0	300	0	0	0.876923	C694_RS01555	C694_RS01555	missense_variant	MODERATE
P9a	P9	antrum	P9a	Hp_P9a	NC_018939.1	322514	G	A	66	57	32	25	0.863636	0	304	0	0	0.863636	C694_RS01555	C694_RS01555	synonymous_variant	LOW
P9a	P9	antrum	P9a	Hp_P9a	NC_018939.1	322554	G	C	68	59	32	27	0.867647	0.014493	309	1	0.003236	0.864411	C694_RS01555	C694_RS01555	missense_variant	MODERATE
P9a	P9	antrum	P9a	Hp_P9a	NC_018939.1	322610	C	T	65	55	28	27	0.846154	0.015152	312	2	0.00641	0.839744	C694_RS01555	C694_RS01555	synonymous_variant	LOW
P9a	P9	antrum	P9a	Hp_P9a	NC_018939.1	322796	C	T	63	51	28	23	0.809524	0	291	3	0.010309	0.799215	C694_RS01555	C694_RS01555	synonymous_variant	LOW
P9a	P9	antrum	P9a	Hp_P9a	NC_018939.1	322847	C	T	60	9	5	4	0.15	0	298	0	0	0.15	C694_RS01555	C694_RS01555	synonymous_variant	LOW
P9a	P9	antrum	P9a	Hp_P9a	NC_018939.1	322976	G	T	62	8	5	3	0.129032	0	297	0	0	0.129032	C694_RS01560	C694_RS01560	upstream_gene_variant	MODIFIER
P9a	P9	antrum	P9a	Hp_P9a	NC_018939.1	323057	C	T	59	10	5	5	0.169492	0	278	3	0.010791	0.1587	C694_RS01560	C694_RS01560	upstream_gene_variant	MODIFIER
P9a	P9	antrum	P9a	Hp_P9a	NC_018939.1	323110	C	T	57	47	24	23	0.824561	0	298	1	0.003356	0.821206	C694_RS01560	C694_RS01560	upstream_gene_variant	MODIFIER
P9a	P9	antrum	P9a	Hp_P9a	NC_018939.1	323491	A	C	63	52	28	24	0.825397	0	292	0	0	0.825397	C694_RS01560	C694_RS01560	missense_variant	MODERATE
P9a	P9	antrum	P9a	Hp_P9a	NC_018939.1	323993	C	T	71	8	4	4	0.112676	0	275	2	0.007273	0.105403	C694_RS01565	hemL	synonymous_variant	LOW
P9a	P9	antrum	P9a	Hp_P9a	NC_018939.1	324071	C	G	72	8	4	4	0.111111	0	255	1	0.003922	0.10719	C694_RS01565	hemL	synonymous_variant	LOW
P9a	P9	antrum	P9a	Hp_P9a	NC_018939.1	324161	C	T	74	8	4	4	0.108108	0	263	0	0	0.108108	C694_RS01565	hemL	synonymous_variant	LOW
P9a	P9	antrum	P9a	Hp_P9a	NC_018939.1	324371	G	A	73	61	35	26	0.835616	0.026667	256	1	0.003906	0.83171	C694_RS01565	hemL	synonymous_variant	LOW
P9a	P9	antrum	P9a	Hp_P9a	NC_018939.1	324404	C	T	77	66	37	29	0.857143	0.012821	277	1	0.00361	0.853533	C694_RS01565	hemL	synonymous_variant	LOW
P9a	P9	antrum	P9a	Hp_P9a	NC_018939.1	324524	G	A	81	71	40	31	0.876543	0.012195	260	0	0	0.876543	C694_RS01565	hemL	synonymous_variant	LOW
P9a	P9	antrum	P9a	Hp_P9a	NC_018939.1	324533	T	C	82	72	40	32	0.878049	0	257	2	0.007782	0.870267	C694_RS01565	hemL	synonymous_variant	LOW
P9a	P9	antrum	P9a	Hp_P9a	NC_018939.1	324587	T	C	79	68	38	30	0.860759	0	259	1	0.003861	0.856898	C694_RS01565	hemL	synonymous_variant	LOW
P9a	P9	antrum	P9a	Hp_P9a	NC_018939.1	324614	A	C	79	69	39	30	0.873418	0.0125	250	0	0	0.873418	C694_RS01565	hemL	synonymous_variant	LOW
P9a	P9	antrum	P9a	Hp_P9a	NC_018939.1	324635	C	T	84	72	41	31	0.857143	0	256	0	0	0.857143	C694_RS01565	hemL	synonymous_variant	LOW
P9a	P9	antrum	P9a	Hp_P9a	NC_018939.1	324636	C	T	80	70	40	30	0.875	0	254	5	0.019685	0.855315	C694_RS01565	hemL	synonymous_variant	LOW
P9a	P9	antrum	P9a	Hp_P9a	NC_018939.1	324638	A	G	82	71	40	31	0.865854	0	260	0	0	0.865854	C694_RS01565	hemL	synonymous_variant	LOW
P9a	P9	antrum	P9a	Hp_P9a	NC_018939.1	324659	T	C	85	74	40	34	0.870588	0	248	2	0.008065	0.862524	C694_RS01565	hemL	synonymous_variant	LOW
P9a	P9	antrum	P9a	Hp_P9a	NC_018939.1	324827	C	T	90	77	40	37	0.855556	0	260	2	0.007692	0.847863	C694_RS01565	hemL	synonymous_variant	LOW
P9a	P9	antrum	P9a	Hp_P9a	NC_018939.1	324869	A	G	86	74	39	35	0.860465	0.033708	239	1	0.004184	0.856281	C694_RS01565	hemL	synonymous_variant	LOW
P9a	P9	antrum	P9a	Hp_P9a	NC_018939.1	324881	A	G	91	78	40	38	0.857143	0	249	0	0	0.857143	C694_RS01565	hemL	synonymous_variant	LOW
P9a	P9	antrum	P9a	Hp_P9a	NC_018939.1	324890	C	T	92	80	40	40	0.869565	0.021277	250	1	0.004	0.865565	C694_RS01565	hemL	synonymous_variant	LOW
P9a	P9	antrum	P9a	Hp_P9a	NC_018939.1	324975	A	G	91	78	41	37	0.857143	0.01087	249	0	0	0.857143	C694_RS01565	hemL	missense_variant	MODERATE
P9a	P9	antrum	P9a	Hp_P9a	NC_018939.1	324983	A	G	89	76	40	36	0.853933	0	256	3	0.011719	0.842214	C694_RS01565	hemL	synonymous_variant	LOW
P9a	P9	antrum	P9a	Hp_P9a	NC_018939.1	324986	C	T	88	76	41	35	0.863636	0.011236	261	2	0.007663	0.855974	C694_RS01565	hemL	synonymous_variant	LOW
P9a	P9	antrum	P9a	Hp_P9a	NC_018939.1	324988	A	G	85	73	40	33	0.858824	0.011628	250	1	0.004	0.854824	C694_RS01565	hemL	missense_variant	MODERATE
P9a	P9	antrum	P9a	Hp_P9a	NC_018939.1	325160	C	T	93	82	42	40	0.88172	0.060606	263	0	0	0.88172	C694_RS01570	C694_RS01570	missense_variant	MODERATE
P9a	P9	antrum	P9a	Hp_P9a	NC_018939.1	325250	C	T	101	92	45	47	0.910891	0	250	1	0.004	0.906891	C694_RS01570	C694_RS01570	synonymous_variant	LOW
P9a	P9	antrum	P9a	Hp_P9a	NC_018939.1	325384	A	G	98	89	42	47	0.908163	0.010101	253	0	0	0.908163	C694_RS01575	C694_RS01575	synonymous_variant	LOW
P9a	P9	antrum	P9a	Hp_P9a	NC_018939.1	325430	A	G	90	81	38	43	0.9	0.010989	251	1	0.003984	0.896016	C694_RS01575	C694_RS01575	missense_variant	MODERATE
P9a	P9	antrum	P9a	Hp_P9a	NC_018939.1	325477	A	G	92	84	37	47	0.913043	0	236	1	0.004237	0.908806	C694_RS01575	C694_RS01575	synonymous_variant	LOW
P9a	P9	antrum	P9a	Hp_P9a	NC_018939.1	325494	T	C	94	86	37	49	0.914894	0.010526	221	0	0	0.914894	C694_RS01575	C694_RS01575	missense_variant	MODERATE
P9a	P9	antrum	P9a	Hp_P9a	NC_018939.1	325611	T	C	95	89	40	49	0.936842	0.010417	240	1	0.004167	0.932675	C694_RS01575	C694_RS01575	missense_variant	MODERATE
P9a	P9	antrum	P9a	Hp_P9a	NC_018939.1	325645	T	C	96	88	42	46	0.916667	0	240	1	0.004167	0.9125	C694_RS01575	C694_RS01575	synonymous_variant	LOW
P9a	P9	antrum	P9a	Hp_P9a	NC_018939.1	325718	C	T	91	82	35	47	0.901099	0.021505	238	0	0	0.901099	C694_RS01580	C694_RS01580	upstream_gene_variant	MODIFIER
P9a	P9	antrum	P9a	Hp_P9a	NC_018939.1	325719	T	G	92	83	36	47	0.902174	0	240	0	0	0.902174	C694_RS01580	C694_RS01580	upstream_gene_variant	MODIFIER
P9a	P9	antrum	P9a	Hp_P9a	NC_018939.1	325723	A	G	94	82	35	47	0.87234	0	246	0	0	0.87234	C694_RS01580	C694_RS01580	upstream_gene_variant	MODIFIER
P9a	P9	antrum	P9a	Hp_P9a	NC_018939.1	325724	T	C	94	83	36	47	0.882979	0	245	0	0	0.882979	C694_RS01580	C694_RS01580	upstream_gene_variant	MODIFIER
P9a	P9	antrum	P9a	Hp_P9a	NC_018939.1	325744	C	T	92	83	37	46	0.902174	0.010753	242	0	0	0.902174	C694_RS01580	C694_RS01580	upstream_gene_variant	MODIFIER
P9a	P9	antrum	P9a	Hp_P9a	NC_018939.1	325757	T	C	94	87	39	48	0.925532	0	245	0	0	0.925532	C694_RS01580	C694_RS01580	upstream_gene_variant	MODIFIER
P9a	P9	antrum	P9a	Hp_P9a	NC_018939.1	326083	C	T	93	89	38	51	0.956989	0	240	0	0	0.956989	C694_RS01580	C694_RS01580	synonymous_variant	LOW
P9a	P9	antrum	P9a	Hp_P9a	NC_018939.1	326121	C	T	88	82	31	51	0.931818	0.011236	227	2	0.008811	0.923008	C694_RS01580	C694_RS01580	synonymous_variant	LOW
P9a	P9	antrum	P9a	Hp_P9a	NC_018939.1	326154	C	A	82	78	35	43	0.95122	0.068182	230	1	0.004348	0.946872	C694_RS01580	C694_RS01580	synonymous_variant	LOW
P9a	P9	antrum	P9a	Hp_P9a	NC_018939.1	326155	G	A	86	77	34	43	0.895349	0.011494	222	3	0.013514	0.881835	C694_RS01580	C694_RS01580	missense_variant	MODERATE
P9a	P9	antrum	P9a	Hp_P9a	NC_018939.1	326156	G	A	87	78	34	44	0.896552	0	227	0	0	0.896552	C694_RS01580	C694_RS01580	missense_variant	MODERATE
P9a	P9	antrum	P9a	Hp_P9a	NC_018939.1	326157	G	A	87	81	34	47	0.931034	0	224	1	0.004464	0.92657	C694_RS01580	C694_RS01580	synonymous_variant	LOW
P9a	P9	antrum	P9a	Hp_P9a	NC_018939.1	326203	T	C	87	83	37	46	0.954023	0	233	1	0.004292	0.949731	C694_RS01580	C694_RS01580	missense_variant	MODERATE
P9a	P9	antrum	P9a	Hp_P9a	NC_018939.1	326211	T	C	85	81	35	46	0.952941	0	226	1	0.004425	0.948516	C694_RS01580	C694_RS01580	synonymous_variant	LOW
P9a	P9	antrum	P9a	Hp_P9a	NC_018939.1	326213	G	A	85	81	35	46	0.952941	0.022989	223	0	0	0.952941	C694_RS01580	C694_RS01580	missense_variant	MODERATE
P9a	P9	antrum	P9a	Hp_P9a	NC_018939.1	326217	G	A	89	81	35	46	0.910112	0	239	1	0.004184	0.905928	C694_RS01580	C694_RS01580	synonymous_variant	LOW
P9a	P9	antrum	P9a	Hp_P9a	NC_018939.1	326262	C	T	82	78	32	46	0.95122	0	234	5	0.021368	0.929852	C694_RS01580	C694_RS01580	synonymous_variant	LOW
P9a	P9	antrum	P9a	Hp_P9a	NC_018939.1	326317	C	T	85	79	34	45	0.929412	0	230	1	0.004348	0.925064	C694_RS01580	C694_RS01580	synonymous_variant	LOW
P9a	P9	antrum	P9a	Hp_P9a	NC_018939.1	326334	A	G	81	75	32	43	0.925926	0.012195	222	0	0	0.925926	C694_RS01580	C694_RS01580	synonymous_variant	LOW
P9a	P9	antrum	P9a	Hp_P9a	NC_018939.1	326337	A	T	85	79	36	43	0.929412	0.011628	230	0	0	0.929412	C694_RS01580	C694_RS01580	synonymous_variant	LOW
P9a	P9	antrum	P9a	Hp_P9a	NC_018939.1	326341	G	A	81	71	28	43	0.876543	0	231	0	0	0.876543	C694_RS01580	C694_RS01580	missense_variant	MODERATE
P9a	P9	antrum	P9a	Hp_P9a	NC_018939.1	326370	A	G	88	81	39	42	0.920455	0	240	0	0	0.920455	C694_RS01580	C694_RS01580	synonymous_variant	LOW
P9a	P9	antrum	P9a	Hp_P9a	NC_018939.1	326436	C	T	89	82	38	44	0.921348	0	234	1	0.004274	0.917075	C694_RS01580	C694_RS01580	synonymous_variant	LOW
P9a	P9	antrum	P9a	Hp_P9a	NC_018939.1	326439	A	T	89	83	37	46	0.932584	0	233	0	0	0.932584	C694_RS01580	C694_RS01580	synonymous_variant	LOW
P9a	P9	antrum	P9a	Hp_P9a	NC_018939.1	326465	A	G	83	75	30	45	0.903614	0.011905	236	0	0	0.903614	C694_RS01580	C694_RS01580	missense_variant	MODERATE
P9a	P9	antrum	P9a	Hp_P9a	NC_018939.1	326467	G	A	84	76	29	47	0.904762	0	231	0	0	0.904762	C694_RS01580	C694_RS01580	missense_variant	MODERATE
P9a	P9	antrum	P9a	Hp_P9a	NC_018939.1	326469	T	C	80	72	30	42	0.9	0.058824	234	0	0	0.9	C694_RS01580	C694_RS01580	synonymous_variant	LOW
P9a	P9	antrum	P9a	Hp_P9a	NC_018939.1	326562	C	T	90	82	37	45	0.911111	0.010989	234	0	0	0.911111	C694_RS01580	C694_RS01580	synonymous_variant	LOW
P9a	P9	antrum	P9a	Hp_P9a	NC_018939.1	326571	T	C	91	83	37	46	0.912088	0.021505	232	0	0	0.912088	C694_RS01580	C694_RS01580	synonymous_variant	LOW
P9a	P9	antrum	P9a	Hp_P9a	NC_018939.1	326715	T	C	94	85	39	46	0.904255	0.010526	232	1	0.00431	0.899945	C694_RS01585	C694_RS01585	synonymous_variant	LOW
P9a	P9	antrum	P9a	Hp_P9a	NC_018939.1	326743	T	C	92	80	37	43	0.869565	0	226	1	0.004425	0.86514	C694_RS01585	C694_RS01585	synonymous_variant	LOW
P9a	P9	antrum	P9a	Hp_P9a	NC_018939.1	326853	G	T	83	77	36	41	0.927711	0	209	0	0	0.927711	C694_RS01585	C694_RS01585	synonymous_variant	LOW
P9a	P9	antrum	P9a	Hp_P9a	NC_018939.1	326868	G	A	84	79	37	42	0.940476	0	208	0	0	0.940476	C694_RS01585	C694_RS01585	synonymous_variant	LOW
P9a	P9	antrum	P9a	Hp_P9a	NC_018939.1	326934	G	A	87	79	39	40	0.908046	0	221	0	0	0.908046	C694_RS01585	C694_RS01585	synonymous_variant	LOW
P9a	P9	antrum	P9a	Hp_P9a	NC_018939.1	327581	A	G	83	79	39	40	0.951807	0	56	0	0	0.951807	C694_RS01590	C694_RS01590	upstream_gene_variant	MODIFIER
P9a	P9	antrum	P9a	Hp_P9a	NC_018939.1	327583	A	G	81	80	38	42	0.987654	0	57	0	0	0.987654	C694_RS01590	C694_RS01590	upstream_gene_variant	MODIFIER
P9a	P9	antrum	P9a	Hp_P9a	NC_018939.1	327648	C	T	86	73	36	37	0.848837	0.065217	200	0	0	0.848837	C694_RS01590	C694_RS01590	synonymous_variant	LOW
P9a	P9	antrum	P9a	Hp_P9a	NC_018939.1	327656	C	G	91	77	37	40	0.846154	0	204	0	0	0.846154	C694_RS01590	C694_RS01590	missense_variant	MODERATE
P9a	P9	antrum	P9a	Hp_P9a	NC_018939.1	327657	A	T	91	79	39	40	0.868132	0	199	0	0	0.868132	C694_RS01590	C694_RS01590	synonymous_variant	LOW
P9a	P9	antrum	P9a	Hp_P9a	NC_018939.1	327668	A	G	90	80	37	43	0.888889	0	205	0	0	0.888889	C694_RS01590	C694_RS01590	missense_variant	MODERATE
P9a	P9	antrum	P9a	Hp_P9a	NC_018939.1	327677	G	A	86	77	36	41	0.895349	0	203	0	0	0.895349	C694_RS01590	C694_RS01590	missense_variant	MODERATE
P9a	P9	antrum	P9a	Hp_P9a	NC_018939.1	327695	A	G	86	74	35	39	0.860465	0	206	0	0	0.860465	C694_RS01590	C694_RS01590	missense_variant	MODERATE
P9a	P9	antrum	P9a	Hp_P9a	NC_018939.1	327720	C	G	89	78	37	41	0.876404	0	207	1	0.004831	0.871574	C694_RS01590	C694_RS01590	synonymous_variant	LOW
P9a	P9	antrum	P9a	Hp_P9a	NC_018939.1	327735	A	G	81	72	35	37	0.888889	0.068966	203	0	0	0.888889	C694_RS01590	C694_RS01590	synonymous_variant	LOW
P9a	P9	antrum	P9a	Hp_P9a	NC_018939.1	327890	A	G	80	72	38	34	0.9	0.047619	215	1	0.004651	0.895349	C694_RS01590	C694_RS01590	missense_variant	MODERATE
P9a	P9	antrum	P9a	Hp_P9a	NC_018939.1	327903	C	A	82	72	35	37	0.878049	0.035294	215	1	0.004651	0.873398	C694_RS01590	C694_RS01590	missense_variant	MODERATE
P9a	P9	antrum	P9a	Hp_P9a	NC_018939.1	327918	G	A	82	73	34	39	0.890244	0	213	1	0.004695	0.885549	C694_RS01590	C694_RS01590	synonymous_variant	LOW
P9a	P9	antrum	P9a	Hp_P9a	NC_018939.1	327926	C	T	83	74	37	37	0.891566	0.011905	210	2	0.009524	0.882042	C694_RS01590	C694_RS01590	missense_variant	MODERATE
P9a	P9	antrum	P9a	Hp_P9a	NC_018939.1	327927	A	G	82	72	36	36	0.878049	0.012048	209	0	0	0.878049	C694_RS01590	C694_RS01590	synonymous_variant	LOW
P9a	P9	antrum	P9a	Hp_P9a	NC_018939.1	327940	C	T	80	72	34	38	0.9	0.012346	209	2	0.009569	0.890431	C694_RS01590	C694_RS01590	synonymous_variant	LOW
P9a	P9	antrum	P9a	Hp_P9a	NC_018939.1	327942	G	A	80	73	35	38	0.9125	0	211	0	0	0.9125	C694_RS01590	C694_RS01590	synonymous_variant	LOW
P9a	P9	antrum	P9a	Hp_P9a	NC_018939.1	327947	C	T	81	72	35	37	0.888889	0.012195	214	1	0.004673	0.884216	C694_RS01590	C694_RS01590	missense_variant	MODERATE
P9a	P9	antrum	P9a	Hp_P9a	NC_018939.1	327957	T	C	82	73	36	37	0.890244	0	210	0	0	0.890244	C694_RS01590	C694_RS01590	synonymous_variant	LOW
P9a	P9	antrum	P9a	Hp_P9a	NC_018939.1	327961	A	C	83	72	36	36	0.86747	0	211	0	0	0.86747	C694_RS01590	C694_RS01590	missense_variant	MODERATE
P9a	P9	antrum	P9a	Hp_P9a	NC_018939.1	327963	T	G	81	71	35	36	0.876543	0.012195	212	1	0.004717	0.871826	C694_RS01590	C694_RS01590	missense_variant	MODERATE
P9a	P9	antrum	P9a	Hp_P9a	NC_018939.1	327969	T	C	83	74	36	38	0.891566	0	209	0	0	0.891566	C694_RS01590	C694_RS01590	synonymous_variant	LOW
P9a	P9	antrum	P9a	Hp_P9a	NC_018939.1	328381	C	T	77	70	38	32	0.909091	0.012821	203	2	0.009852	0.899239	C694_RS01595	C694_RS01595	missense_variant	MODERATE
P9a	P9	antrum	P9a	Hp_P9a	NC_018939.1	328382	A	T	79	70	36	34	0.886076	0	204	1	0.004902	0.881174	C694_RS01595	C694_RS01595	synonymous_variant	LOW
P9a	P9	antrum	P9a	Hp_P9a	NC_018939.1	328388	T	C	80	72	38	34	0.9	0	213	3	0.014085	0.885915	C694_RS01595	C694_RS01595	synonymous_variant	LOW
P9a	P9	antrum	P9a	Hp_P9a	NC_018939.1	328406	C	A	83	73	38	35	0.879518	0	217	0	0	0.879518	C694_RS01595	C694_RS01595	synonymous_variant	LOW
P9a	P9	antrum	P9a	Hp_P9a	NC_018939.1	328412	T	C	81	73	38	35	0.901235	0.012195	216	0	0	0.901235	C694_RS01595	C694_RS01595	synonymous_variant	LOW
P9a	P9	antrum	P9a	Hp_P9a	NC_018939.1	328463	G	A	84	74	37	37	0.880952	0	222	1	0.004505	0.876448	C694_RS01595	C694_RS01595	synonymous_variant	LOW
P9a	P9	antrum	P9a	Hp_P9a	NC_018939.1	328475	C	T	81	72	37	35	0.888889	0.024096	223	0	0	0.888889	C694_RS01595	C694_RS01595	synonymous_variant	LOW
P9a	P9	antrum	P9a	Hp_P9a	NC_018939.1	328476	G	A	80	73	37	36	0.9125	0.02439	218	2	0.009174	0.903326	C694_RS01595	C694_RS01595	missense_variant	MODERATE
P9a	P9	antrum	P9a	Hp_P9a	NC_018939.1	328483	C	T	84	77	37	40	0.916667	0.011765	210	1	0.004762	0.911905	C694_RS01595	C694_RS01595	missense_variant	MODERATE
P9a	P9	antrum	P9a	Hp_P9a	NC_018939.1	328492	C	T	81	73	35	38	0.901235	0.012195	221	0	0	0.901235	C694_RS01595	C694_RS01595	missense_variant	MODERATE
P9a	P9	antrum	P9a	Hp_P9a	NC_018939.1	328493	A	G	82	74	36	38	0.902439	0.012048	222	2	0.009009	0.89343	C694_RS01595	C694_RS01595	synonymous_variant	LOW
P9a	P9	antrum	P9a	Hp_P9a	NC_018939.1	328497	C	T	79	71	37	34	0.898734	0.081395	216	0	0	0.898734	C694_RS01595	C694_RS01595	synonymous_variant	LOW
P9a	P9	antrum	P9a	Hp_P9a	NC_018939.1	328526	T	C	82	73	39	34	0.890244	0	216	2	0.009259	0.880985	C694_RS01595	C694_RS01595	synonymous_variant	LOW
B	B	unspecified	B	Hp_B2_pool	NC_018939.1	328530	G	A	185	87	35	52	0.47027	0	95	0	0	0.47027	C694_RS01595	C694_RS01595	missense_variant	MODERATE
P9a	P9	antrum	P9a	Hp_P9a	NC_018939.1	328549	G	A	80	71	34	37	0.8875	0.058824	219	0	0	0.8875	C694_RS01595	C694_RS01595	missense_variant	MODERATE
P9a	P9	antrum	P9a	Hp_P9a	NC_018939.1	328550	G	A	83	73	35	38	0.879518	0.034884	221	0	0	0.879518	C694_RS01595	C694_RS01595	synonymous_variant	LOW
P9a	P9	antrum	P9a	Hp_P9a	NC_018939.1	328551	G	A	83	74	37	37	0.891566	0.023529	220	0	0	0.891566	C694_RS01595	C694_RS01595	missense_variant	MODERATE
P9a	P9	antrum	P9a	Hp_P9a	NC_018939.1	328552	C	A	83	74	38	36	0.891566	0.023529	222	0	0	0.891566	C694_RS01595	C694_RS01595	missense_variant	MODERATE
P9a	P9	antrum	P9a	Hp_P9a	NC_018939.1	328553	G	T	84	74	37	37	0.880952	0.011765	217	0	0	0.880952	C694_RS01595	C694_RS01595	synonymous_variant	LOW
P9a	P9	antrum	P9a	Hp_P9a	NC_018939.1	328559	C	T	83	75	38	37	0.903614	0	210	0	0	0.903614	C694_RS01595	C694_RS01595	synonymous_variant	LOW
P9a	P9	antrum	P9a	Hp_P9a	NC_018939.1	328562	T	C	79	70	36	34	0.886076	0.024691	212	0	0	0.886076	C694_RS01595	C694_RS01595	synonymous_variant	LOW
P9a	P9	antrum	P9a	Hp_P9a	NC_018939.1	328565	G	A	82	75	37	38	0.914634	0.012048	213	1	0.004695	0.909939	C694_RS01595	C694_RS01595	synonymous_variant	LOW
P9a	P9	antrum	P9a	Hp_P9a	NC_018939.1	328569	C	T	81	65	34	31	0.802469	0	216	1	0.00463	0.79784	C694_RS01595	C694_RS01595	missense_variant	MODERATE
P9a	P9	antrum	P9a	Hp_P9a	NC_018939.1	328571	C	T	80	72	37	35	0.9	0.012346	213	1	0.004695	0.895305	C694_RS01595	C694_RS01595	synonymous_variant	LOW
P9a	P9	antrum	P9a	Hp_P9a	NC_018939.1	328591	C	T	77	68	35	33	0.883117	0	207	5	0.024155	0.858962	C694_RS01595	C694_RS01595	missense_variant	MODERATE
P9a	P9	antrum	P9a	Hp_P9a	NC_018939.1	328655	T	C	87	76	38	38	0.873563	0	216	0	0	0.873563	C694_RS01595	C694_RS01595	synonymous_variant	LOW
P9a	P9	antrum	P9a	Hp_P9a	NC_018939.1	328657	A	G	88	77	39	38	0.875	0	216	0	0	0.875	C694_RS01595	C694_RS01595	missense_variant	MODERATE
P9a	P9	antrum	P9a	Hp_P9a	NC_018939.1	328658	T	G	88	77	39	38	0.875	0	217	1	0.004608	0.870392	C694_RS01595	C694_RS01595	missense_variant	MODERATE
P2c	P2	corpus	P2c	Hp_P2c	NC_018939.1	328887	T	C	95	42	26	16	0.442105	0	133	0	0	0.442105	C694_RS01595	C694_RS01595	synonymous_variant	LOW
P9a	P9	antrum	P9a	Hp_P9a	NC_018939.1	330170	C	T	91	10	4	6	0.10989	0	229	2	0.008734	0.101156	C694_RS01600	C694_RS01600	upstream_gene_variant	MODIFIER
P9a	P9	antrum	P9a	Hp_P9a	NC_018939.1	330184	G	A	89	68	38	30	0.764045	0.032609	225	0	0	0.764045	C694_RS01600	C694_RS01600	upstream_gene_variant	MODIFIER
P9a	P9	antrum	P9a	Hp_P9a	NC_018939.1	330186	G	A	88	67	39	28	0.761364	0.032967	224	0	0	0.761364	C694_RS01600	C694_RS01600	upstream_gene_variant	MODIFIER
P9a	P9	antrum	P9a	Hp_P9a	NC_018939.1	330273	T	C	91	69	39	30	0.758242	0	227	0	0	0.758242	C694_RS01600	C694_RS01600	upstream_gene_variant	MODIFIER
P9a	P9	antrum	P9a	Hp_P9a	NC_018939.1	330274	A	G	90	69	39	30	0.766667	0	226	2	0.00885	0.757817	C694_RS01600	C694_RS01600	upstream_gene_variant	MODIFIER
P9a	P9	antrum	P9a	Hp_P9a	NC_018939.1	330276	C	T	89	69	39	30	0.775281	0	226	0	0	0.775281	C694_RS01600	C694_RS01600	upstream_gene_variant	MODIFIER
P9a	P9	antrum	P9a	Hp_P9a	NC_018939.1	330281	C	T	85	66	37	29	0.776471	0	224	0	0	0.776471	C694_RS01600	C694_RS01600	upstream_gene_variant	MODIFIER
P9a	P9	antrum	P9a	Hp_P9a	NC_018939.1	330283	G	T	87	67	38	29	0.770115	0	223	0	0	0.770115	C694_RS01600	C694_RS01600	upstream_gene_variant	MODIFIER
P9a	P9	antrum	P9a	Hp_P9a	NC_018939.1	330312	C	T	90	68	39	29	0.755556	0	234	0	0	0.755556	C694_RS01600	C694_RS01600	upstream_gene_variant	MODIFIER
P5c	P5	corpus	P5c	Hp_P5c	NC_018939.1	334247	C	G	58	15	6	9	0.258621	0	298	12	0.040268	0.218352	C694_RS01600	C694_RS01600	upstream_gene_variant	MODIFIER
P9a	P9	antrum	P9a	Hp_P9a	NC_018939.1	334264	T	C	79	62	35	27	0.78481	0.036585	240	1	0.004167	0.780643	C694_RS01600	C694_RS01600	upstream_gene_variant	MODIFIER
P9a	P9	antrum	P9a	Hp_P9a	NC_018939.1	334342	G	A	80	65	36	29	0.8125	0	235	0	0	0.8125	C694_RS01600	C694_RS01600	upstream_gene_variant	MODIFIER
P9a	P9	antrum	P9a	Hp_P9a	NC_018939.1	334407	C	A	83	63	34	29	0.759036	0	247	0	0	0.759036	C694_RS01625	C694_RS01625	missense_variant	MODERATE
P4c	P4	corpus	P4c	Hp_P4c	NC_018939.1	334513	T	C	327	90	43	47	0.275229	0	290	0	0	0.275229	C694_RS01625	C694_RS01625	synonymous_variant	LOW
P9a	P9	antrum	P9a	Hp_P9a	NC_018939.1	334657	C	T	81	62	34	28	0.765432	0	254	0	0	0.765432	C694_RS01625	C694_RS01625	synonymous_variant	LOW
P9a	P9	antrum	P9a	Hp_P9a	NC_018939.1	334732	A	G	77	59	34	25	0.766234	0	228	0	0	0.766234	C694_RS01625	C694_RS01625	synonymous_variant	LOW
P9a	P9	antrum	P9a	Hp_P9a	NC_018939.1	334735	G	C	75	58	32	26	0.773333	0.038462	227	2	0.008811	0.764523	C694_RS01625	C694_RS01625	synonymous_variant	LOW
P9a	P9	antrum	P9a	Hp_P9a	NC_018939.1	334744	C	T	82	65	35	30	0.792683	0.012048	253	1	0.003953	0.78873	C694_RS01625	C694_RS01625	synonymous_variant	LOW
P9a	P9	antrum	P9a	Hp_P9a	NC_018939.1	334768	G	A	81	63	35	28	0.777778	0	266	1	0.003759	0.774018	C694_RS01625	C694_RS01625	synonymous_variant	LOW
P3a	P3	antrum	P3a	Hp_P3a	NC_018939.1	334798	C	T	59	51	22	29	0.864407	0	198	1	0.005051	0.859356	C694_RS01625	C694_RS01625	synonymous_variant	LOW
P9a	P9	antrum	P9a	Hp_P9a	NC_018939.1	334840	T	C	80	65	36	29	0.8125	0	263	0	0	0.8125	C694_RS01625	C694_RS01625	synonymous_variant	LOW
P9a	P9	antrum	P9a	Hp_P9a	NC_018939.1	334957	G	T	81	64	36	28	0.790123	0	238	0	0	0.790123	C694_RS01625	C694_RS01625	synonymous_variant	LOW
P9a	P9	antrum	P9a	Hp_P9a	NC_018939.1	335089	T	C	84	68	37	31	0.809524	0	271	1	0.00369	0.805834	C694_RS01625	C694_RS01625	synonymous_variant	LOW
P9a	P9	antrum	P9a	Hp_P9a	NC_018939.1	335151	T	C	81	67	37	30	0.82716	0	264	9	0.034091	0.79307	C694_RS01605	vapD	upstream_gene_variant	MODIFIER
P9a	P9	antrum	P9a	Hp_P9a	NC_018939.1	335236	T	G	91	74	40	34	0.813187	0	268	0	0	0.813187	C694_RS01630	argS	synonymous_variant	LOW
P9a	P9	antrum	P9a	Hp_P9a	NC_018939.1	335266	G	A	88	73	39	34	0.829545	0	277	1	0.00361	0.825935	C694_RS01630	argS	synonymous_variant	LOW
P9a	P9	antrum	P9a	Hp_P9a	NC_018939.1	335267	C	G	89	74	39	35	0.831461	0	272	0	0	0.831461	C694_RS01630	argS	missense_variant	MODERATE
P9a	P9	antrum	P9a	Hp_P9a	NC_018939.1	335269	T	C	88	74	39	35	0.840909	0	268	0	0	0.840909	C694_RS01630	argS	synonymous_variant	LOW
P9a	P9	antrum	P9a	Hp_P9a	NC_018939.1	335272	G	A	87	74	39	35	0.850575	0	265	0	0	0.850575	C694_RS01630	argS	synonymous_variant	LOW
P9a	P9	antrum	P9a	Hp_P9a	NC_018939.1	335278	G	A	89	76	41	35	0.853933	0.011111	268	1	0.003731	0.850201	C694_RS01630	argS	synonymous_variant	LOW
P9a	P9	antrum	P9a	Hp_P9a	NC_018939.1	335311	A	C	92	76	39	37	0.826087	0	276	0	0	0.826087	C694_RS01630	argS	synonymous_variant	LOW
P9a	P9	antrum	P9a	Hp_P9a	NC_018939.1	335605	A	G	98	83	45	38	0.846939	0	275	1	0.003636	0.843302	C694_RS01630	argS	synonymous_variant	LOW
P9a	P9	antrum	P9a	Hp_P9a	NC_018939.1	335647	C	T	92	75	37	38	0.815217	0.041667	273	0	0	0.815217	C694_RS01630	argS	synonymous_variant	LOW
P9a	P9	antrum	P9a	Hp_P9a	NC_018939.1	335659	C	T	101	85	45	40	0.841584	0	280	0	0	0.841584	C694_RS01630	argS	synonymous_variant	LOW
P9a	P9	antrum	P9a	Hp_P9a	NC_018939.1	335872	G	A	96	84	46	38	0.875	0.010309	285	0	0	0.875	C694_RS01630	argS	synonymous_variant	LOW
P9a	P9	antrum	P9a	Hp_P9a	NC_018939.1	336025	G	A	100	90	49	41	0.9	0	280	0	0	0.9	C694_RS01630	argS	synonymous_variant	LOW
P9a	P9	antrum	P9a	Hp_P9a	NC_018939.1	336169	T	C	91	79	46	33	0.868132	0	270	0	0	0.868132	C694_RS01630	argS	synonymous_variant	LOW
P9a	P9	antrum	P9a	Hp_P9a	NC_018939.1	336228	T	G	95	85	46	39	0.894737	0	278	0	0	0.894737	C694_RS01630	argS	missense_variant	MODERATE
P9a	P9	antrum	P9a	Hp_P9a	NC_018939.1	336229	C	A	98	90	48	42	0.918367	0	276	0	0	0.918367	C694_RS01630	argS	synonymous_variant	LOW
P9a	P9	antrum	P9a	Hp_P9a	NC_018939.1	336339	A	G	99	90	49	41	0.909091	0	280	1	0.003571	0.905519	C694_RS01630	argS	synonymous_variant	LOW
P9a	P9	antrum	P9a	Hp_P9a	NC_018939.1	336355	T	A	93	86	44	42	0.924731	0	269	0	0	0.924731	C694_RS01630	argS	synonymous_variant	LOW
P9a	P9	antrum	P9a	Hp_P9a	NC_018939.1	336487	A	G	89	78	46	32	0.876404	0	279	0	0	0.876404	C694_RS01630	argS	synonymous_variant	LOW
P9a	P9	antrum	P9a	Hp_P9a	NC_018939.1	336512	C	T	87	77	44	33	0.885057	0	273	1	0.003663	0.881394	C694_RS01630	argS	missense_variant	MODERATE
P9a	P9	antrum	P9a	Hp_P9a	NC_018939.1	336518	C	T	83	75	40	35	0.903614	0.034884	277	2	0.00722	0.896394	C694_RS01630	argS	missense_variant	MODERATE
P9a	P9	antrum	P9a	Hp_P9a	NC_018939.1	336532	G	A	87	78	43	35	0.896552	0	278	1	0.003597	0.892955	C694_RS01630	argS	synonymous_variant	LOW
P9a	P9	antrum	P9a	Hp_P9a	NC_018939.1	336562	T	C	90	77	46	31	0.855556	0	276	2	0.007246	0.848309	C694_RS01630	argS	synonymous_variant	LOW
P8a	P8	antrum	P8a	Hp_P8a	NC_018939.1	336619	A	G	45	16	9	7	0.355556	0	148	0	0	0.355556	C694_RS01630	argS	synonymous_variant	LOW
P9a	P9	antrum	P9a	Hp_P9a	NC_018939.1	336639	G	A	95	82	47	35	0.863158	0.020619	278	0	0	0.863158	C694_RS01630	argS	missense_variant	MODERATE
P9a	P9	antrum	P9a	Hp_P9a	NC_018939.1	336640	C	T	96	83	47	36	0.864583	0	277	0	0	0.864583	C694_RS01630	argS	synonymous_variant	LOW
P9a	P9	antrum	P9a	Hp_P9a	NC_018939.1	336692	G	A	90	80	45	35	0.888889	0.010989	278	0	0	0.888889	C694_RS01630	argS	missense_variant	MODERATE
P9a	P9	antrum	P9a	Hp_P9a	NC_018939.1	336838	T	C	93	82	45	37	0.88172	0	287	1	0.003484	0.878236	C694_RS01635	tatA	splice_region_variant&stop_retained_variant	LOW
P9a	P9	antrum	P9a	Hp_P9a	NC_018939.1	337017	T	C	97	83	45	38	0.85567	0	283	0	0	0.85567	C694_RS01635	tatA	synonymous_variant	LOW
P9a	P9	antrum	P9a	Hp_P9a	NC_018939.1	337169	A	G	95	73	42	31	0.768421	0	282	3	0.010638	0.757783	C694_RS01640	gmk	synonymous_variant	LOW
P9a	P9	antrum	P9a	Hp_P9a	NC_018939.1	337415	G	A	92	76	39	37	0.826087	0	263	0	0	0.826087	C694_RS01640	gmk	synonymous_variant	LOW
P9a	P9	antrum	P9a	Hp_P9a	NC_018939.1	337643	C	T	88	71	35	36	0.806818	0	271	0	0	0.806818	C694_RS01640	gmk	synonymous_variant	LOW
P9a	P9	antrum	P9a	Hp_P9a	NC_018939.1	337646	C	T	88	69	36	33	0.784091	0.022222	266	0	0	0.784091	C694_RS01640	gmk	synonymous_variant	LOW
P9a	P9	antrum	P9a	Hp_P9a	NC_018939.1	337648	T	G	88	68	36	32	0.772727	0	264	0	0	0.772727	C694_RS01640	gmk	synonymous_variant	LOW
P9a	P9	antrum	P9a	Hp_P9a	NC_018939.1	337649	C	T	85	67	36	31	0.788235	0.034091	262	0	0	0.788235	C694_RS01640	gmk	synonymous_variant	LOW
P9a	P9	antrum	P9a	Hp_P9a	NC_018939.1	337685	T	C	82	66	33	33	0.804878	0.012048	262	0	0	0.804878	C694_RS01640	gmk	synonymous_variant	LOW
P9a	P9	antrum	P9a	Hp_P9a	NC_018939.1	337724	T	C	84	69	36	33	0.821429	0.034483	258	7	0.027132	0.794297	C694_RS01640	gmk	synonymous_variant	LOW
P9a	P9	antrum	P9a	Hp_P9a	NC_018939.1	337748	T	C	85	73	39	34	0.858824	0.022989	255	2	0.007843	0.85098	C694_RS01640	gmk	synonymous_variant	LOW
P9a	P9	antrum	P9a	Hp_P9a	NC_018939.1	337769	T	G	88	72	38	34	0.818182	0	273	1	0.003663	0.814519	C694_RS01645	chePep	missense_variant	MODERATE
P9a	P9	antrum	P9a	Hp_P9a	NC_018939.1	337770	A	C	89	71	38	33	0.797753	0	268	0	0	0.797753	C694_RS01645	chePep	synonymous_variant	LOW
P9a	P9	antrum	P9a	Hp_P9a	NC_018939.1	337773	T	G	87	71	38	33	0.816092	0	260	0	0	0.816092	C694_RS01645	chePep	missense_variant	MODERATE
P9a	P9	antrum	P9a	Hp_P9a	NC_018939.1	337787	A	G	88	70	34	36	0.795455	0	270	0	0	0.795455	C694_RS01645	chePep	synonymous_variant	LOW
P9a	P9	antrum	P9a	Hp_P9a	NC_018939.1	337847	G	A	86	76	39	37	0.883721	0	273	0	0	0.883721	C694_RS01645	chePep	synonymous_variant	LOW
P9a	P9	antrum	P9a	Hp_P9a	NC_018939.1	337876	C	T	83	73	36	37	0.879518	0	258	5	0.01938	0.860138	C694_RS01645	chePep	missense_variant	MODERATE
P9a	P9	antrum	P9a	Hp_P9a	NC_018939.1	338023	T	C	74	59	33	26	0.797297	0.038961	254	0	0	0.797297	C694_RS01645	chePep	missense_variant	MODERATE
P9a	P9	antrum	P9a	Hp_P9a	NC_018939.1	338085	G	A	86	71	36	35	0.825581	0	264	0	0	0.825581	C694_RS01645	chePep	synonymous_variant	LOW
P9a	P9	antrum	P9a	Hp_P9a	NC_018939.1	338132	C	A	82	33	19	14	0.402439	0.012048	251	4	0.015936	0.386503	C694_RS01645	chePep	missense_variant	MODERATE
P1c	P1	corpus	P1c	Hp_P1c	NC_018939.1	338138	G	T	363	60	28	32	0.165289	0.002747	21	1	0.047619	0.11767	C694_RS01645	chePep	missense_variant	MODERATE
P9a	P9	antrum	P9a	Hp_P9a	NC_018939.1	338150	T	C	84	33	19	14	0.392857	0.011765	244	0	0	0.392857	C694_RS01645	chePep	missense_variant	MODERATE
P9a	P9	antrum	P9a	Hp_P9a	NC_018939.1	338172	A	C	79	55	26	29	0.696203	0.036585	228	1	0.004386	0.691817	C694_RS01645	chePep	synonymous_variant	LOW
P9a	P9	antrum	P9a	Hp_P9a	NC_018939.1	338176	A	G	82	59	29	30	0.719512	0.035294	239	2	0.008368	0.711144	C694_RS01645	chePep	missense_variant	MODERATE
P9a	P9	antrum	P9a	Hp_P9a	NC_018939.1	338191	A	G	83	45	24	21	0.542169	0.034884	252	8	0.031746	0.510423	C694_RS01645	chePep	missense_variant	MODERATE
P9a	P9	antrum	P9a	Hp_P9a	NC_018939.1	338250	T	G	78	37	22	15	0.474359	0	257	0	0	0.474359	C694_RS01645	chePep	missense_variant	MODERATE
P9a	P9	antrum	P9a	Hp_P9a	NC_018939.1	338251	T	G	77	37	22	15	0.480519	0	267	3	0.011236	0.469284	C694_RS01645	chePep	missense_variant	MODERATE
P9a	P9	antrum	P9a	Hp_P9a	NC_018939.1	338306	T	C	73	14	3	11	0.191781	0.039474	260	2	0.007692	0.184089	C694_RS01645	chePep	missense_variant	MODERATE
P9a	P9	antrum	P9a	Hp_P9a	NC_018939.1	338328	T	G	77	56	29	27	0.727273	0.025316	269	2	0.007435	0.719838	C694_RS01645	chePep	missense_variant	MODERATE
P9a	P9	antrum	P9a	Hp_P9a	NC_018939.1	338331	C	T	74	57	30	27	0.77027	0	261	3	0.011494	0.758776	C694_RS01645	chePep	synonymous_variant	LOW
P9a	P9	antrum	P9a	Hp_P9a	NC_018939.1	338378	G	A	82	69	33	36	0.841463	0	270	0	0	0.841463	C694_RS01645	chePep	missense_variant	MODERATE
P9a	P9	antrum	P9a	Hp_P9a	NC_018939.1	338411	T	C	76	62	33	29	0.815789	0	256	1	0.003906	0.811883	C694_RS01645	chePep	missense_variant	MODERATE
P9a	P9	antrum	P9a	Hp_P9a	NC_018939.1	338419	C	T	82	69	35	34	0.841463	0	258	1	0.003876	0.837587	C694_RS01645	chePep	missense_variant	MODERATE
P9a	P9	antrum	P9a	Hp_P9a	NC_018939.1	338421	G	A	81	68	34	34	0.839506	0	258	0	0	0.839506	C694_RS01645	chePep	synonymous_variant	LOW
P9a	P9	antrum	P9a	Hp_P9a	NC_018939.1	338498	T	C	81	66	32	34	0.814815	0	248	1	0.004032	0.810783	C694_RS01645	chePep	missense_variant	MODERATE
P9a	P9	antrum	P9a	Hp_P9a	NC_018939.1	338582	C	T	84	68	35	33	0.809524	0	263	0	0	0.809524	C694_RS01645	chePep	missense_variant	MODERATE
P9a	P9	antrum	P9a	Hp_P9a	NC_018939.1	338586	G	T	77	66	34	32	0.857143	0.025316	252	0	0	0.857143	C694_RS01645	chePep	synonymous_variant	LOW
P9a	P9	antrum	P9a	Hp_P9a	NC_018939.1	338587	G	T	79	65	33	32	0.822785	0	253	0	0	0.822785	C694_RS01645	chePep	missense_variant	MODERATE
P9a	P9	antrum	P9a	Hp_P9a	NC_018939.1	338589	T	C	82	67	34	33	0.817073	0	257	1	0.003891	0.813182	C694_RS01645	chePep	synonymous_variant	LOW
P5c	P5	corpus	P5c	Hp_P5c	NC_018939.1	338615	T	C	44	44	22	22	1	0	220	3	0.013636	0.986364	C694_RS01645	chePep	missense_variant	MODERATE
P9a	P9	antrum	P9a	Hp_P9a	NC_018939.1	338622	G	A	78	62	33	29	0.794872	0	256	1	0.003906	0.790966	C694_RS01645	chePep	synonymous_variant	LOW
P9a	P9	antrum	P9a	Hp_P9a	NC_018939.1	338623	A	G	79	65	34	31	0.822785	0.0125	268	1	0.003731	0.819053	C694_RS01645	chePep	missense_variant	MODERATE
P9a	P9	antrum	P9a	Hp_P9a	NC_018939.1	338625	A	G	80	67	34	33	0.8375	0.02439	270	2	0.007407	0.830093	C694_RS01645	chePep	synonymous_variant	LOW
P9a	P9	antrum	P9a	Hp_P9a	NC_018939.1	338676	A	C	76	61	35	26	0.802632	0	256	1	0.003906	0.798725	C694_RS01645	chePep	synonymous_variant	LOW
P9a	P9	antrum	P9a	Hp_P9a	NC_018939.1	338687	C	T	77	64	35	29	0.831169	0.049383	257	1	0.003891	0.827278	C694_RS01645	chePep	missense_variant	MODERATE
P9a	P9	antrum	P9a	Hp_P9a	NC_018939.1	338759	C	T	79	64	33	31	0.810127	0.0125	262	1	0.003817	0.80631	C694_RS01645	chePep	missense_variant	MODERATE
P9a	P9	antrum	P9a	Hp_P9a	NC_018939.1	338778	A	C	78	62	32	30	0.794872	0.012658	259	0	0	0.794872	C694_RS01645	chePep	missense_variant	MODERATE
P9a	P9	antrum	P9a	Hp_P9a	NC_018939.1	338779	T	G	77	62	32	30	0.805195	0.012821	264	0	0	0.805195	C694_RS01645	chePep	missense_variant	MODERATE
P9a	P9	antrum	P9a	Hp_P9a	NC_018939.1	338781	G	A	76	61	32	29	0.802632	0.012987	271	0	0	0.802632	C694_RS01645	chePep	synonymous_variant	LOW
P9a	P9	antrum	P9a	Hp_P9a	NC_018939.1	338783	T	C	73	59	31	28	0.808219	0.013514	268	2	0.007463	0.800756	C694_RS01645	chePep	missense_variant	MODERATE
P9a	P9	antrum	P9a	Hp_P9a	NC_018939.1	338798	G	A	80	65	34	31	0.8125	0.012346	264	0	0	0.8125	C694_RS01645	chePep	synonymous_variant	LOW
P9a	P9	antrum	P9a	Hp_P9a	NC_018939.1	338799	T	C	80	65	34	31	0.8125	0.012346	264	1	0.003788	0.808712	C694_RS01645	chePep	synonymous_variant	LOW
P9a	P9	antrum	P9a	Hp_P9a	NC_018939.1	338886	T	C	77	65	34	31	0.844156	0.012821	264	1	0.003788	0.840368	C694_RS01645	chePep	synonymous_variant	LOW
P9a	P9	antrum	P9a	Hp_P9a	NC_018939.1	338895	G	A	75	64	33	31	0.853333	0	266	0	0	0.853333	C694_RS01645	chePep	synonymous_variant	LOW
P9a	P9	antrum	P9a	Hp_P9a	NC_018939.1	338923	C	T	77	66	34	32	0.857143	0	269	0	0	0.857143	C694_RS01645	chePep	missense_variant	MODERATE
P9a	P9	antrum	P9a	Hp_P9a	NC_018939.1	338926	G	A	77	66	34	32	0.857143	0	267	1	0.003745	0.853398	C694_RS01645	chePep	missense_variant	MODERATE
P9a	P9	antrum	P9a	Hp_P9a	NC_018939.1	338927	C	T	77	66	34	32	0.857143	0	265	1	0.003774	0.853369	C694_RS01645	chePep	missense_variant	MODERATE
P9a	P9	antrum	P9a	Hp_P9a	NC_018939.1	338954	C	T	77	65	32	33	0.844156	0.025316	271	1	0.00369	0.840466	C694_RS01645	chePep	missense_variant	MODERATE
P9a	P9	antrum	P9a	Hp_P9a	NC_018939.1	338958	C	T	77	63	30	33	0.818182	0	265	0	0	0.818182	C694_RS01645	chePep	synonymous_variant	LOW
P9a	P9	antrum	P9a	Hp_P9a	NC_018939.1	338961	C	A	76	64	32	32	0.842105	0.025641	278	1	0.003597	0.838508	C694_RS01645	chePep	missense_variant	MODERATE
P9a	P9	antrum	P9a	Hp_P9a	NC_018939.1	338963	T	C	76	63	31	32	0.828947	0	278	0	0	0.828947	C694_RS01645	chePep	missense_variant	MODERATE
P9a	P9	antrum	P9a	Hp_P9a	NC_018939.1	338979	A	G	76	63	31	32	0.828947	0	270	3	0.011111	0.817836	C694_RS01645	chePep	synonymous_variant	LOW
P9a	P9	antrum	P9a	Hp_P9a	NC_018939.1	338988	G	C	76	62	32	30	0.815789	0.012987	272	4	0.014706	0.801084	C694_RS01645	chePep	missense_variant	MODERATE
P9a	P9	antrum	P9a	Hp_P9a	NC_018939.1	339012	A	G	77	63	33	30	0.818182	0	271	1	0.00369	0.814492	C694_RS01645	chePep	synonymous_variant	LOW
P9a	P9	antrum	P9a	Hp_P9a	NC_018939.1	339018	C	T	77	65	32	33	0.844156	0	274	2	0.007299	0.836857	C694_RS01645	chePep	synonymous_variant	LOW
P9a	P9	antrum	P9a	Hp_P9a	NC_018939.1	339045	A	G	74	63	31	32	0.851351	0	273	1	0.003663	0.847688	C694_RS01645	chePep	synonymous_variant	LOW
P9a	P9	antrum	P9a	Hp_P9a	NC_018939.1	339222	G	A	67	57	29	28	0.850746	0	255	0	0	0.850746	C694_RS01645	chePep	synonymous_variant	LOW
P9a	P9	antrum	P9a	Hp_P9a	NC_018939.1	339237	C	T	72	59	29	30	0.819444	0	278	0	0	0.819444	C694_RS01645	chePep	synonymous_variant	LOW
P9a	P9	antrum	P9a	Hp_P9a	NC_018939.1	339297	G	T	72	61	29	32	0.847222	0	271	0	0	0.847222	C694_RS01625	C694_RS01625	upstream_gene_variant	MODIFIER
P9a	P9	antrum	P9a	Hp_P9a	NC_018939.1	339425	A	T	74	22	10	12	0.297297	0	270	0	0	0.297297	C694_RS01650	C694_RS01650	missense_variant	MODERATE
H	H	unspecified	H	Hp_H_pool	NC_018939.1	339560	C	T	284	273	148	125	0.961268	0.003509	535	0	0	0.961268	C694_RS01650	C694_RS01650	synonymous_variant	LOW
P9a	P9	antrum	P9a	Hp_P9a	NC_018939.1	340299	C	T	62	51	28	23	0.822581	0	291	0	0	0.822581	C694_RS01655	C694_RS01655	missense_variant	MODERATE
P9a	P9	antrum	P9a	Hp_P9a	NC_018939.1	340636	G	A	58	48	23	25	0.827586	0	301	3	0.009967	0.817619	C694_RS01655	C694_RS01655	synonymous_variant	LOW
P9a	P9	antrum	P9a	Hp_P9a	NC_018939.1	341918	C	T	77	72	39	33	0.935065	0	253	0	0	0.935065	C694_RS08275	C694_RS08275	synonymous_variant	LOW
P5c	P5	corpus	P5c	Hp_P5c	NC_018939.1	341949	A	G	61	60	29	31	0.983607	0	218	1	0.004587	0.979019	C694_RS08275	C694_RS08275	missense_variant	MODERATE
P9a	P9	antrum	P9a	Hp_P9a	NC_018939.1	342645	A	G	80	73	40	33	0.9125	0.012346	237	0	0	0.9125	C694_RS08275	C694_RS08275	missense_variant	MODERATE
P9a	P9	antrum	P9a	Hp_P9a	NC_018939.1	342653	T	G	82	72	40	32	0.878049	0	242	0	0	0.878049	C694_RS08275	C694_RS08275	missense_variant	MODERATE
P9a	P9	antrum	P9a	Hp_P9a	NC_018939.1	342684	T	C	82	73	41	32	0.890244	0	241	1	0.004149	0.886095	C694_RS08275	C694_RS08275	synonymous_variant	LOW
P9a	P9	antrum	P9a	Hp_P9a	NC_018939.1	342698	G	A	77	66	38	28	0.857143	0	223	2	0.008969	0.848174	C694_RS08275	C694_RS08275	synonymous_variant	LOW
P9a	P9	antrum	P9a	Hp_P9a	NC_018939.1	343857	C	T	83	15	11	4	0.180723	0	256	0	0	0.180723	C694_RS01680	C694_RS01680	synonymous_variant	LOW
P9a	P9	antrum	P9a	Hp_P9a	NC_018939.1	343866	A	G	78	16	11	5	0.205128	0	250	1	0.004	0.201128	C694_RS01680	C694_RS01680	synonymous_variant	LOW
P9a	P9	antrum	P9a	Hp_P9a	NC_018939.1	343884	T	C	69	16	11	5	0.231884	0.014286	242	0	0	0.231884	C694_RS01680	C694_RS01680	synonymous_variant	LOW
H	H	unspecified	H	Hp_H_pool	NC_018939.1	343894	C	T	303	291	155	136	0.960396	0.006557	409	2	0.00489	0.955506	C694_RS01680	C694_RS01680	missense_variant	MODERATE
P9a	P9	antrum	P9a	Hp_P9a	NC_018939.1	343908	A	G	78	16	11	5	0.205128	0	253	1	0.003953	0.201176	C694_RS01680	C694_RS01680	synonymous_variant	LOW
P9a	P9	antrum	P9a	Hp_P9a	NC_018939.1	343910	A	C	78	16	11	5	0.205128	0	251	0	0	0.205128	C694_RS01680	C694_RS01680	missense_variant	MODERATE
P9a	P9	antrum	P9a	Hp_P9a	NC_018939.1	343911	A	G	79	16	11	5	0.202532	0	253	0	0	0.202532	C694_RS01680	C694_RS01680	synonymous_variant	LOW
P9a	P9	antrum	P9a	Hp_P9a	NC_018939.1	343920	T	G	75	14	10	4	0.186667	0	251	0	0	0.186667	C694_RS01680	C694_RS01680	synonymous_variant	LOW
P9a	P9	antrum	P9a	Hp_P9a	NC_018939.1	343976	T	C	79	14	10	4	0.177215	0	261	3	0.011494	0.165721	C694_RS01680	C694_RS01680	missense_variant	MODERATE
P9a	P9	antrum	P9a	Hp_P9a	NC_018939.1	343977	G	A	79	16	12	4	0.202532	0	258	0	0	0.202532	C694_RS01680	C694_RS01680	synonymous_variant	LOW
P9a	P9	antrum	P9a	Hp_P9a	NC_018939.1	343980	G	A	78	14	10	4	0.179487	0	262	0	0	0.179487	C694_RS01680	C694_RS01680	synonymous_variant	LOW
P9a	P9	antrum	P9a	Hp_P9a	NC_018939.1	344047	A	G	81	10	8	2	0.123457	0	263	1	0.003802	0.119655	C694_RS01680	C694_RS01680	missense_variant	MODERATE
P9a	P9	antrum	P9a	Hp_P9a	NC_018939.1	344048	A	C	79	10	8	2	0.126582	0	262	0	0	0.126582	C694_RS01680	C694_RS01680	missense_variant	MODERATE
P9a	P9	antrum	P9a	Hp_P9a	NC_018939.1	344076	A	G	79	10	8	2	0.126582	0	264	1	0.003788	0.122794	C694_RS01680	C694_RS01680	synonymous_variant	LOW
P9a	P9	antrum	P9a	Hp_P9a	NC_018939.1	344102	C	A	81	13	10	3	0.160494	0	258	1	0.003876	0.156618	C694_RS01680	C694_RS01680	missense_variant	MODERATE
P9a	P9	antrum	P9a	Hp_P9a	NC_018939.1	344103	C	T	81	13	10	3	0.160494	0	262	0	0	0.160494	C694_RS01680	C694_RS01680	synonymous_variant	LOW
P1c	P1	corpus	P1c	Hp_P1c	NC_018939.1	344138	T	C	282	42	37	5	0.148936	0.010526	26	1	0.038462	0.110475	C694_RS01680	C694_RS01680	missense_variant	MODERATE
P9a	P9	antrum	P9a	Hp_P9a	NC_018939.1	344175	C	T	77	13	10	3	0.168831	0	260	1	0.003846	0.164985	C694_RS01680	C694_RS01680	synonymous_variant	LOW
P9a	P9	antrum	P9a	Hp_P9a	NC_018939.1	344181	T	C	75	12	9	3	0.16	0	265	1	0.003774	0.156226	C694_RS01680	C694_RS01680	synonymous_variant	LOW
P9a	P9	antrum	P9a	Hp_P9a	NC_018939.1	344205	T	C	76	12	9	3	0.157895	0.012987	268	2	0.007463	0.150432	C694_RS01680	C694_RS01680	synonymous_variant	LOW
P9a	P9	antrum	P9a	Hp_P9a	NC_018939.1	344283	G	A	75	10	7	3	0.133333	0.038462	257	0	0	0.133333	C694_RS01680	C694_RS01680	synonymous_variant	LOW
P9a	P9	antrum	P9a	Hp_P9a	NC_018939.1	344349	A	G	80	13	10	3	0.1625	0	254	1	0.003937	0.158563	C694_RS01680	C694_RS01680	synonymous_variant	LOW
P9a	P9	antrum	P9a	Hp_P9a	NC_018939.1	344358	A	G	81	14	10	4	0.17284	0	267	1	0.003745	0.169094	C694_RS01680	C694_RS01680	synonymous_variant	LOW
P9a	P9	antrum	P9a	Hp_P9a	NC_018939.1	344367	A	G	84	14	10	4	0.166667	0	266	0	0	0.166667	C694_RS01680	C694_RS01680	synonymous_variant	LOW
P9a	P9	antrum	P9a	Hp_P9a	NC_018939.1	345724	T	C	67	24	16	8	0.358209	0	271	1	0.00369	0.354519	C694_RS01695	ilvC	missense_variant	MODERATE
P9a	P9	antrum	P9a	Hp_P9a	NC_018939.1	345729	A	G	72	27	18	9	0.375	0	281	1	0.003559	0.371441	C694_RS01695	ilvC	synonymous_variant	LOW
P9a	P9	antrum	P9a	Hp_P9a	NC_018939.1	345750	A	G	73	28	19	9	0.383562	0	277	1	0.00361	0.379952	C694_RS01695	ilvC	synonymous_variant	LOW
P9a	P9	antrum	P9a	Hp_P9a	NC_018939.1	345759	A	G	72	28	20	8	0.388889	0.013699	272	0	0	0.388889	C694_RS01695	ilvC	synonymous_variant	LOW
P9a	P9	antrum	P9a	Hp_P9a	NC_018939.1	345762	C	T	67	26	18	8	0.38806	0.014706	257	0	0	0.38806	C694_RS01695	ilvC	synonymous_variant	LOW
P9a	P9	antrum	P9a	Hp_P9a	NC_018939.1	345768	G	A	71	27	18	9	0.380282	0	266	0	0	0.380282	C694_RS01695	ilvC	synonymous_variant	LOW
P9a	P9	antrum	P9a	Hp_P9a	NC_018939.1	345954	A	G	73	31	18	13	0.424658	0	283	4	0.014134	0.410523	C694_RS01695	ilvC	synonymous_variant	LOW
P9a	P9	antrum	P9a	Hp_P9a	NC_018939.1	345960	T	C	66	27	18	9	0.409091	0.029412	256	0	0	0.409091	C694_RS01695	ilvC	synonymous_variant	LOW
P5c	P5	corpus	P5c	Hp_P5c	NC_018939.1	347533	C	A	40	10	3	7	0.25	0	216	3	0.013889	0.236111	C694_RS01705	minE	missense_variant	MODERATE
P9a	P9	antrum	P9a	Hp_P9a	NC_018939.1	347622	G	A	70	55	25	30	0.785714	0.054054	263	6	0.022814	0.762901	C694_RS01680	C694_RS01680	upstream_gene_variant	MODIFIER
P2c	P2	corpus	P2c	Hp_P2c	NC_018939.1	347737	G	A	87	18	6	12	0.206897	0.033333	58	0	0	0.206897	C694_RS01710	dprA	synonymous_variant	LOW
P9a	P9	antrum	P9a	Hp_P9a	NC_018939.1	348167	C	T	71	36	17	19	0.507042	0	263	0	0	0.507042	C694_RS01710	dprA	synonymous_variant	LOW
P9a	P9	antrum	P9a	Hp_P9a	NC_018939.1	348169	G	A	70	36	17	19	0.514286	0	255	0	0	0.514286	C694_RS01710	dprA	synonymous_variant	LOW
B	B	unspecified	B	Hp_B2_pool	NC_018939.1	348250	C	T	249	26	12	14	0.104418	0.004	92	0	0	0.104418	C694_RS01710	dprA	synonymous_variant	LOW
P9a	P9	antrum	P9a	Hp_P9a	NC_018939.1	348391	C	T	77	14	7	7	0.181818	0	251	0	0	0.181818	C694_RS01710	dprA	synonymous_variant	LOW
P9a	P9	antrum	P9a	Hp_P9a	NC_018939.1	348398	A	G	76	15	6	9	0.197368	0	259	2	0.007722	0.189646	C694_RS01710	dprA	missense_variant	MODERATE
P9a	P9	antrum	P9a	Hp_P9a	NC_018939.1	348467	C	T	76	14	6	8	0.184211	0	264	1	0.003788	0.180423	C694_RS01715	ruvX	missense_variant	MODERATE
P9a	P9	antrum	P9a	Hp_P9a	NC_018939.1	348591	C	T	70	12	6	6	0.171429	0	253	0	0	0.171429	C694_RS01715	ruvX	synonymous_variant	LOW
P9a	P9	antrum	P9a	Hp_P9a	NC_018939.1	348687	C	T	71	26	13	13	0.366197	0	255	1	0.003922	0.362276	C694_RS01715	ruvX	synonymous_variant	LOW
P9a	P9	antrum	P9a	Hp_P9a	NC_018939.1	348699	C	T	74	31	15	16	0.418919	0	260	0	0	0.418919	C694_RS01715	ruvX	synonymous_variant	LOW
P9a	P9	antrum	P9a	Hp_P9a	NC_018939.1	348705	A	C	74	29	14	15	0.391892	0	262	0	0	0.391892	C694_RS01715	ruvX	missense_variant	MODERATE
P9a	P9	antrum	P9a	Hp_P9a	NC_018939.1	348723	T	C	63	26	13	13	0.412698	0	231	0	0	0.412698	C694_RS01715	ruvX	synonymous_variant	LOW
P9a	P9	antrum	P9a	Hp_P9a	NC_018939.1	348726	G	T	66	26	15	11	0.393939	0.029412	235	0	0	0.393939	C694_RS01715	ruvX	missense_variant	MODERATE
P9a	P9	antrum	P9a	Hp_P9a	NC_018939.1	348795	C	T	72	31	15	16	0.430556	0	254	1	0.003937	0.426619	C694_RS01715	ruvX	synonymous_variant	LOW
P9a	P9	antrum	P9a	Hp_P9a	NC_018939.1	349023	A	G	62	23	13	10	0.370968	0.015873	206	0	0	0.370968	C694_RS01680	C694_RS01680	upstream_gene_variant	MODIFIER
P9a	P9	antrum	P9a	Hp_P9a	NC_018939.1	349026	G	A	62	23	13	10	0.370968	0	213	2	0.00939	0.361578	C694_RS01680	C694_RS01680	upstream_gene_variant	MODIFIER
P9a	P9	antrum	P9a	Hp_P9a	NC_018939.1	349059	G	A	62	22	13	9	0.354839	0.03125	245	1	0.004082	0.350757	C694_RS01680	C694_RS01680	upstream_gene_variant	MODIFIER
P9a	P9	antrum	P9a	Hp_P9a	NC_018939.1	349061	G	T	63	24	13	11	0.380952	0	229	0	0	0.380952	C694_RS01680	C694_RS01680	upstream_gene_variant	MODIFIER
P9a	P9	antrum	P9a	Hp_P9a	NC_018939.1	349091	G	A	63	23	13	10	0.365079	0	243	0	0	0.365079	C694_RS01680	C694_RS01680	upstream_gene_variant	MODIFIER
P9a	P9	antrum	P9a	Hp_P9a	NC_018939.1	349129	G	A	60	47	19	28	0.783333	0.032258	237	2	0.008439	0.774895	C694_RS08760	C694_RS08760	missense_variant	MODERATE
P9a	P9	antrum	P9a	Hp_P9a	NC_018939.1	349144	C	T	62	49	20	29	0.790323	0	237	0	0	0.790323	C694_RS08760	C694_RS08760	synonymous_variant	LOW
P9a	P9	antrum	P9a	Hp_P9a	NC_018939.1	349146	A	G	61	48	19	29	0.786885	0	244	0	0	0.786885	C694_RS08760	C694_RS08760	synonymous_variant	LOW
P9a	P9	antrum	P9a	Hp_P9a	NC_018939.1	349230	T	C	49	38	15	23	0.77551	0	193	2	0.010363	0.765148	C694_RS08760	C694_RS08760	synonymous_variant	LOW
P9a	P9	antrum	P9a	Hp_P9a	NC_018939.1	349236	A	G	44	36	15	21	0.818182	0.083333	59	0	0	0.818182	C694_RS08760	C694_RS08760	synonymous_variant	LOW
P9a	P9	antrum	P9a	Hp_P9a	NC_018939.1	349239	C	A	43	38	15	23	0.883721	0.122449	48	0	0	0.883721	C694_RS08760	C694_RS08760	missense_variant	MODERATE
P9a	P9	antrum	P9a	Hp_P9a	NC_018939.1	349246	A	G	50	38	15	23	0.76	0	190	0	0	0.76	C694_RS08760	C694_RS08760	missense_variant	MODERATE
P9a	P9	antrum	P9a	Hp_P9a	NC_018939.1	349273	G	A	32	26	10	16	0.8125	0.111111	165	0	0	0.8125	C694_RS08760	C694_RS08760	missense_variant	MODERATE
P9a	P9	antrum	P9a	Hp_P9a	NC_018939.1	349283	A	G	34	28	12	16	0.823529	0.105263	170	3	0.017647	0.805882	C694_RS08760	C694_RS08760	missense_variant	MODERATE
P9a	P9	antrum	P9a	Hp_P9a	NC_018939.1	349284	T	C	34	28	12	16	0.823529	0.105263	170	0	0	0.823529	C694_RS01725	C694_RS01725	missense_variant	MODERATE
P9a	P9	antrum	P9a	Hp_P9a	NC_018939.1	349290	A	T	31	21	10	11	0.677419	0.114286	173	0	0	0.677419	C694_RS01725	C694_RS01725	missense_variant	MODERATE
P9a	P9	antrum	P9a	Hp_P9a	NC_018939.1	349291	C	T	31	21	10	11	0.677419	0.114286	171	2	0.011696	0.665723	C694_RS08760	C694_RS08760	synonymous_variant	LOW
P9a	P9	antrum	P9a	Hp_P9a	NC_018939.1	349294	T	C	35	24	11	13	0.685714	0.078947	193	1	0.005181	0.680533	C694_RS08760	C694_RS08760	missense_variant	MODERATE
P9a	P9	antrum	P9a	Hp_P9a	NC_018939.1	349295	G	A	35	24	12	12	0.685714	0.078947	193	0	0	0.685714	C694_RS08760	C694_RS08760	missense_variant	MODERATE
P9a	P9	antrum	P9a	Hp_P9a	NC_018939.1	349315	T	A	38	27	12	15	0.710526	0	191	0	0	0.710526	C694_RS01725	C694_RS01725	missense_variant	MODERATE
P9a	P9	antrum	P9a	Hp_P9a	NC_018939.1	349331	C	A	36	26	12	14	0.722222	0.027027	177	2	0.011299	0.710923	C694_RS01725	C694_RS01725	missense_variant	MODERATE
P9a	P9	antrum	P9a	Hp_P9a	NC_018939.1	349340	G	A	38	25	12	13	0.657895	0	192	2	0.010417	0.647478	C694_RS01725	C694_RS01725	missense_variant	MODERATE
P9a	P9	antrum	P9a	Hp_P9a	NC_018939.1	349347	A	G	34	22	12	10	0.647059	0.028571	190	1	0.005263	0.641796	C694_RS01725	C694_RS01725	missense_variant	MODERATE
P9a	P9	antrum	P9a	Hp_P9a	NC_018939.1	349350	C	G	36	5	1	4	0.138889	0.027027	185	4	0.021622	0.117267	C694_RS01725	C694_RS01725	missense_variant	MODERATE
P9a	P9	antrum	P9a	Hp_P9a	NC_018939.1	349350	C	T	36	21	12	9	0.583333	0.027027	185	0	0	0.583333	C694_RS01725	C694_RS01725	missense_variant	MODERATE
P9a	P9	antrum	P9a	Hp_P9a	NC_018939.1	349351	T	A	37	22	12	10	0.594595	0.026316	186	0	0	0.594595	C694_RS01725	C694_RS01725	synonymous_variant	LOW
P9a	P9	antrum	P9a	Hp_P9a	NC_018939.1	349352	C	G	35	24	11	13	0.685714	0.054054	180	3	0.016667	0.669048	C694_RS01725	C694_RS01725	missense_variant	MODERATE
P9a	P9	antrum	P9a	Hp_P9a	NC_018939.1	349356	T	A	38	26	13	13	0.684211	0	189	3	0.015873	0.668338	C694_RS01725	C694_RS01725	missense_variant	MODERATE
P7c	P7	corpus	P7c	Hp_P7c	NC_018939.1	349360	C	G	275	36	24	12	0.130909	0	42	1	0.02381	0.1071	C694_RS01725	C694_RS01725	missense_variant	MODERATE
P9a	P9	antrum	P9a	Hp_P9a	NC_018939.1	349361	A	T	36	24	12	12	0.666667	0	191	0	0	0.666667	C694_RS01725	C694_RS01725	stop_gained	HIGH
P9a	P9	antrum	P9a	Hp_P9a	NC_018939.1	349364	C	T	34	24	12	12	0.705882	0	188	0	0	0.705882	C694_RS01725	C694_RS01725	stop_gained	HIGH
P9a	P9	antrum	P9a	Hp_P9a	NC_018939.1	349369	A	G	36	25	12	13	0.694444	0	193	2	0.010363	0.684082	C694_RS01725	C694_RS01725	synonymous_variant	LOW
P9a	P9	antrum	P9a	Hp_P9a	NC_018939.1	349373	T	G	36	23	10	13	0.638889	0.027027	194	0	0	0.638889	C694_RS01725	C694_RS01725	missense_variant	MODERATE
P9a	P9	antrum	P9a	Hp_P9a	NC_018939.1	349374	T	C	36	25	12	13	0.694444	0.027027	193	0	0	0.694444	C694_RS01725	C694_RS01725	missense_variant	MODERATE
P9a	P9	antrum	P9a	Hp_P9a	NC_018939.1	349382	C	G	37	24	10	14	0.648649	0	195	3	0.015385	0.633264	C694_RS01725	C694_RS01725	missense_variant	MODERATE
P9a	P9	antrum	P9a	Hp_P9a	NC_018939.1	349383	T	C	37	25	11	14	0.675676	0	193	0	0	0.675676	C694_RS01725	C694_RS01725	missense_variant	MODERATE
P9a	P9	antrum	P9a	Hp_P9a	NC_018939.1	349393	T	A	37	26	12	14	0.702703	0	195	3	0.015385	0.687318	C694_RS01725	C694_RS01725	synonymous_variant	LOW
P9a	P9	antrum	P9a	Hp_P9a	NC_018939.1	349396	T	C	36	26	12	14	0.722222	0	190	0	0	0.722222	C694_RS01725	C694_RS01725	synonymous_variant	LOW
P9a	P9	antrum	P9a	Hp_P9a	NC_018939.1	349402	A	G	37	27	12	15	0.72973	0	189	0	0	0.72973	C694_RS01725	C694_RS01725	synonymous_variant	LOW
P9a	P9	antrum	P9a	Hp_P9a	NC_018939.1	349407	G	A	37	27	12	15	0.72973	0.026316	194	1	0.005155	0.724575	C694_RS01725	C694_RS01725	missense_variant	MODERATE
P9a	P9	antrum	P9a	Hp_P9a	NC_018939.1	349413	A	G	38	27	12	15	0.710526	0	195	1	0.005128	0.705398	C694_RS01725	C694_RS01725	missense_variant	MODERATE
P9a	P9	antrum	P9a	Hp_P9a	NC_018939.1	349425	T	C	38	7	3	4	0.184211	0	190	1	0.005263	0.178947	C694_RS01725	C694_RS01725	missense_variant	MODERATE
P9a	P9	antrum	P9a	Hp_P9a	NC_018939.1	349435	T	A	38	21	9	12	0.552632	0	197	0	0	0.552632	C694_RS01725	C694_RS01725	missense_variant	MODERATE
P9a	P9	antrum	P9a	Hp_P9a	NC_018939.1	349442	G	T	38	21	9	12	0.552632	0	195	0	0	0.552632	C694_RS01725	C694_RS01725	stop_gained	HIGH
P9a	P9	antrum	P9a	Hp_P9a	NC_018939.1	349444	G	T	37	20	9	11	0.540541	0	195	0	0	0.540541	C694_RS01725	C694_RS01725	missense_variant	MODERATE
P9a	P9	antrum	P9a	Hp_P9a	NC_018939.1	349450	A	G	38	6	3	3	0.157895	0	185	6	0.032432	0.125462	C694_RS01725	C694_RS01725	synonymous_variant	LOW
P9a	P9	antrum	P9a	Hp_P9a	NC_018939.1	349454	T	G	37	27	12	15	0.72973	0	196	3	0.015306	0.714424	C694_RS01725	C694_RS01725	missense_variant	MODERATE
P9a	P9	antrum	P9a	Hp_P9a	NC_018939.1	349455	A	G	37	27	12	15	0.72973	0	196	0	0	0.72973	C694_RS01725	C694_RS01725	missense_variant	MODERATE
P9a	P9	antrum	P9a	Hp_P9a	NC_018939.1	349460	A	G	37	20	8	12	0.540541	0	190	0	0	0.540541	C694_RS01725	C694_RS01725	missense_variant	MODERATE
P9a	P9	antrum	P9a	Hp_P9a	NC_018939.1	349468	T	C	38	28	12	16	0.736842	0	190	0	0	0.736842	C694_RS01725	C694_RS01725	synonymous_variant	LOW
P9a	P9	antrum	P9a	Hp_P9a	NC_018939.1	349473	G	T	38	21	9	12	0.552632	0	182	0	0	0.552632	C694_RS01725	C694_RS01725	missense_variant	MODERATE
P9a	P9	antrum	P9a	Hp_P9a	NC_018939.1	349473	G	C	38	7	3	4	0.184211	0	182	0	0	0.184211	C694_RS01725	C694_RS01725	missense_variant	MODERATE
P9a	P9	antrum	P9a	Hp_P9a	NC_018939.1	349484	C	T	36	27	11	16	0.75	0	187	0	0	0.75	C694_RS01725	C694_RS01725	stop_gained	HIGH
P9a	P9	antrum	P9a	Hp_P9a	NC_018939.1	349486	A	T	36	27	11	16	0.75	0	189	0	0	0.75	C694_RS01725	C694_RS01725	missense_variant	MODERATE
P8c	P8	corpus	P8c	Hp_P8c	NC_018939.1	349487	T	C	453	66	30	36	0.145695	0	160	2	0.0125	0.133195	C694_RS01725	C694_RS01725	missense_variant	MODERATE
P9a	P9	antrum	P9a	Hp_P9a	NC_018939.1	349488	A	T	37	28	12	16	0.756757	0	191	0	0	0.756757	C694_RS01725	C694_RS01725	missense_variant	MODERATE
P9a	P9	antrum	P9a	Hp_P9a	NC_018939.1	349489	C	T	37	28	12	16	0.756757	0	196	4	0.020408	0.736349	C694_RS01725	C694_RS01725	synonymous_variant	LOW
P8c	P8	corpus	P8c	Hp_P8c	NC_018939.1	349492	C	T	443	64	29	35	0.14447	0	151	2	0.013245	0.131224	C694_RS01725	C694_RS01725	synonymous_variant	LOW
P9a	P9	antrum	P9a	Hp_P9a	NC_018939.1	349492	C	T	36	27	13	14	0.75	0	182	2	0.010989	0.739011	C694_RS01725	C694_RS01725	synonymous_variant	LOW
P8c	P8	corpus	P8c	Hp_P8c	NC_018939.1	349501	T	A	457	69	34	35	0.150985	0	161	3	0.018634	0.132351	C694_RS01725	C694_RS01725	synonymous_variant	LOW
P9a	P9	antrum	P9a	Hp_P9a	NC_018939.1	349501	T	A	37	26	12	14	0.702703	0	195	0	0	0.702703	C694_RS01725	C694_RS01725	synonymous_variant	LOW
P8c	P8	corpus	P8c	Hp_P8c	NC_018939.1	349504	T	C	457	68	33	35	0.148796	0	160	2	0.0125	0.136296	C694_RS01725	C694_RS01725	synonymous_variant	LOW
P9a	P9	antrum	P9a	Hp_P9a	NC_018939.1	349504	T	C	32	21	9	12	0.65625	0.135135	197	0	0	0.65625	C694_RS01725	C694_RS01725	synonymous_variant	LOW
P8c	P8	corpus	P8c	Hp_P8c	NC_018939.1	349507	A	G	453	64	29	35	0.14128	0	160	2	0.0125	0.12878	C694_RS01725	C694_RS01725	synonymous_variant	LOW
P9a	P9	antrum	P9a	Hp_P9a	NC_018939.1	349507	A	G	37	21	9	12	0.567568	0	196	0	0	0.567568	C694_RS01725	C694_RS01725	synonymous_variant	LOW
P9a	P9	antrum	P9a	Hp_P9a	NC_018939.1	349510	A	G	36	5	3	2	0.138889	0.027027	195	0	0	0.138889	C694_RS01725	C694_RS01725	synonymous_variant	LOW
P8c	P8	corpus	P8c	Hp_P8c	NC_018939.1	349513	T	A	447	64	32	32	0.143177	0.006667	155	1	0.006452	0.136725	C694_RS01725	C694_RS01725	missense_variant	MODERATE
P9a	P9	antrum	P9a	Hp_P9a	NC_018939.1	349513	T	A	38	26	12	14	0.684211	0	195	0	0	0.684211	C694_RS01725	C694_RS01725	missense_variant	MODERATE
P8c	P8	corpus	P8c	Hp_P8c	NC_018939.1	349518	A	T	435	59	30	29	0.135632	0.03118	154	0	0	0.135632	C694_RS01725	C694_RS01725	missense_variant	MODERATE
P9a	P9	antrum	P9a	Hp_P9a	NC_018939.1	349518	A	T	35	14	7	7	0.4	0.078947	195	0	0	0.4	C694_RS01725	C694_RS01725	missense_variant	MODERATE
P9a	P9	antrum	P9a	Hp_P9a	NC_018939.1	349518	A	G	35	9	5	4	0.257143	0.078947	195	0	0	0.257143	C694_RS01725	C694_RS01725	missense_variant	MODERATE
P9a	P9	antrum	P9a	Hp_P9a	NC_018939.1	349519	A	T	38	5	3	2	0.131579	0	197	0	0	0.131579	C694_RS01725	C694_RS01725	missense_variant	MODERATE
P9a	P9	antrum	P9a	Hp_P9a	NC_018939.1	349519	A	G	38	14	7	7	0.368421	0	197	2	0.010152	0.358269	C694_RS01725	C694_RS01725	synonymous_variant	LOW
P8c	P8	corpus	P8c	Hp_P8c	NC_018939.1	349521	A	G	444	66	35	31	0.148649	0.019868	158	7	0.044304	0.104345	C694_RS01725	C694_RS01725	missense_variant	MODERATE
P9a	P9	antrum	P9a	Hp_P9a	NC_018939.1	349521	A	G	38	19	10	9	0.5	0	195	1	0.005128	0.494872	C694_RS01725	C694_RS01725	missense_variant	MODERATE
P9a	P9	antrum	P9a	Hp_P9a	NC_018939.1	349522	T	G	36	5	3	2	0.138889	0	192	0	0	0.138889	C694_RS01725	C694_RS01725	missense_variant	MODERATE
P9a	P9	antrum	P9a	Hp_P9a	NC_018939.1	349535	C	T	35	7	4	3	0.2	0.078947	189	0	0	0.2	C694_RS01725	C694_RS01725	synonymous_variant	LOW
P8c	P8	corpus	P8c	Hp_P8c	NC_018939.1	349538	G	T	449	64	33	31	0.142539	0.002222	156	0	0	0.142539	C694_RS01725	C694_RS01725	stop_gained	HIGH
P9a	P9	antrum	P9a	Hp_P9a	NC_018939.1	349538	G	T	37	18	7	11	0.486486	0	188	0	0	0.486486	C694_RS01725	C694_RS01725	stop_gained	HIGH
P8c	P8	corpus	P8c	Hp_P8c	NC_018939.1	349539	G	T	447	63	32	31	0.14094	0.002232	156	0	0	0.14094	C694_RS01725	C694_RS01725	missense_variant	MODERATE
P9a	P9	antrum	P9a	Hp_P9a	NC_018939.1	349539	G	T	37	18	7	11	0.486486	0	189	0	0	0.486486	C694_RS01725	C694_RS01725	missense_variant	MODERATE
P8c	P8	corpus	P8c	Hp_P8c	NC_018939.1	349557	G	T	457	72	34	38	0.157549	0	157	3	0.019108	0.138441	C694_RS01725	C694_RS01725	missense_variant	MODERATE
P9a	P9	antrum	P9a	Hp_P9a	NC_018939.1	349557	G	T	37	17	7	10	0.459459	0	190	0	0	0.459459	C694_RS01725	C694_RS01725	missense_variant	MODERATE
P9a	P9	antrum	P9a	Hp_P9a	NC_018939.1	349577	G	T	38	21	9	12	0.552632	0	190	0	0	0.552632	C694_RS01725	C694_RS01725	stop_gained	HIGH
P9a	P9	antrum	P9a	Hp_P9a	NC_018939.1	349580	A	C	38	20	8	12	0.526316	0	197	0	0	0.526316	C694_RS01725	C694_RS01725	missense_variant	MODERATE
P9a	P9	antrum	P9a	Hp_P9a	NC_018939.1	349581	A	C	38	6	4	2	0.157895	0	199	0	0	0.157895	C694_RS01725	C694_RS01725	missense_variant	MODERATE
P9a	P9	antrum	P9a	Hp_P9a	NC_018939.1	349588	G	C	38	5	3	2	0.131579	0	194	0	0	0.131579	C694_RS01725	C694_RS01725	synonymous_variant	LOW
P9a	P9	antrum	P9a	Hp_P9a	NC_018939.1	349589	G	A	38	21	9	12	0.552632	0	192	0	0	0.552632	C694_RS01725	C694_RS01725	missense_variant	MODERATE
P9a	P9	antrum	P9a	Hp_P9a	NC_018939.1	349591	G	C	37	19	8	11	0.513514	0	195	0	0	0.513514	C694_RS01725	C694_RS01725	synonymous_variant	LOW
P9a	P9	antrum	P9a	Hp_P9a	NC_018939.1	349594	A	T	37	17	8	9	0.459459	0	196	0	0	0.459459	C694_RS01725	C694_RS01725	missense_variant	MODERATE
P9a	P9	antrum	P9a	Hp_P9a	NC_018939.1	349596	C	T	37	20	9	11	0.540541	0	187	0	0	0.540541	C694_RS01725	C694_RS01725	missense_variant	MODERATE
P9a	P9	antrum	P9a	Hp_P9a	NC_018939.1	349599	T	C	37	20	9	11	0.540541	0	196	0	0	0.540541	C694_RS01725	C694_RS01725	missense_variant	MODERATE
P9a	P9	antrum	P9a	Hp_P9a	NC_018939.1	349601	G	C	33	18	9	9	0.545455	0.083333	192	1	0.005208	0.540246	C694_RS01725	C694_RS01725	missense_variant	MODERATE
P9a	P9	antrum	P9a	Hp_P9a	NC_018939.1	349602	A	T	33	16	9	7	0.484848	0.083333	200	0	0	0.484848	C694_RS01725	C694_RS01725	missense_variant	MODERATE
P9a	P9	antrum	P9a	Hp_P9a	NC_018939.1	349609	T	C	37	22	9	13	0.594595	0.026316	196	0	0	0.594595	C694_RS01725	C694_RS01725	synonymous_variant	LOW
P9a	P9	antrum	P9a	Hp_P9a	NC_018939.1	349622	T	G	37	22	9	13	0.594595	0	185	6	0.032432	0.562162	C694_RS01725	C694_RS01725	missense_variant	MODERATE
P9a	P9	antrum	P9a	Hp_P9a	NC_018939.1	349630	C	G	34	25	9	16	0.735294	0.028571	183	2	0.010929	0.724365	C694_RS01725	C694_RS01725	missense_variant	MODERATE
P9a	P9	antrum	P9a	Hp_P9a	NC_018939.1	349636	T	C	36	22	9	13	0.611111	0	180	3	0.016667	0.594444	C694_RS01725	C694_RS01725	synonymous_variant	LOW
P9a	P9	antrum	P9a	Hp_P9a	NC_018939.1	349639	T	A	35	20	8	12	0.571429	0	181	0	0	0.571429	C694_RS01725	C694_RS01725	synonymous_variant	LOW
P2a	P2	antrum	P2a	Hp_P2a	NC_018939.1	349640	A	C	24	5	3	2	0.208333	0	48	2	0.041667	0.166667	C694_RS01725	C694_RS01725	missense_variant	MODERATE
P9a	P9	antrum	P9a	Hp_P9a	NC_018939.1	349642	T	A	36	20	8	12	0.555556	0	181	0	0	0.555556	C694_RS01725	C694_RS01725	synonymous_variant	LOW
P9a	P9	antrum	P9a	Hp_P9a	NC_018939.1	349648	C	A	37	5	3	2	0.135135	0	183	0	0	0.135135	C694_RS01725	C694_RS01725	missense_variant	MODERATE
P9a	P9	antrum	P9a	Hp_P9a	NC_018939.1	349653	A	G	37	18	7	11	0.486486	0	180	4	0.022222	0.464264	C694_RS01725	C694_RS01725	missense_variant	MODERATE
P9a	P9	antrum	P9a	Hp_P9a	NC_018939.1	349654	C	G	37	5	4	1	0.135135	0	180	2	0.011111	0.124024	C694_RS01725	C694_RS01725	stop_gained	HIGH
P9a	P9	antrum	P9a	Hp_P9a	NC_018939.1	349661	T	A	36	17	6	11	0.472222	0.027027	179	6	0.03352	0.438703	C694_RS01685	C694_RS01685	upstream_gene_variant	MODIFIER
P9a	P9	antrum	P9a	Hp_P9a	NC_018939.1	349685	G	C	35	26	12	14	0.742857	0	184	0	0	0.742857	C694_RS01685	C694_RS01685	upstream_gene_variant	MODIFIER
P7a	P7	antrum	P7a	Hp_P7a	NC_018939.1	349691	C	A	49	7	4	3	0.142857	0	30	0	0	0.142857	C694_RS01685	C694_RS01685	upstream_gene_variant	MODIFIER
P7a	P7	antrum	P7a	Hp_P7a	NC_018939.1	349694	G	A	49	6	3	3	0.122449	0	30	0	0	0.122449	C694_RS01685	C694_RS01685	upstream_gene_variant	MODIFIER
P9a	P9	antrum	P9a	Hp_P9a	NC_018939.1	349737	C	T	81	65	29	36	0.802469	0	234	1	0.004274	0.798196	C694_RS01685	C694_RS01685	upstream_gene_variant	MODIFIER
P9a	P9	antrum	P9a	Hp_P9a	NC_018939.1	349747	G	A	78	63	29	34	0.807692	0	235	1	0.004255	0.803437	C694_RS01685	C694_RS01685	upstream_gene_variant	MODIFIER
P9a	P9	antrum	P9a	Hp_P9a	NC_018939.1	349756	C	T	79	62	29	33	0.78481	0.0125	225	2	0.008889	0.775921	C694_RS01685	C694_RS01685	upstream_gene_variant	MODIFIER
P9a	P9	antrum	P9a	Hp_P9a	NC_018939.1	349782	C	T	81	66	30	36	0.814815	0.012195	232	0	0	0.814815	C694_RS01685	C694_RS01685	upstream_gene_variant	MODIFIER
P9a	P9	antrum	P9a	Hp_P9a	NC_018939.1	349783	C	A	82	66	30	36	0.804878	0	232	0	0	0.804878	C694_RS01685	C694_RS01685	upstream_gene_variant	MODIFIER
P9a	P9	antrum	P9a	Hp_P9a	NC_018939.1	349792	T	C	82	66	30	36	0.804878	0	236	0	0	0.804878	C694_RS01730	C694_RS01730	synonymous_variant	LOW
P9a	P9	antrum	P9a	Hp_P9a	NC_018939.1	349840	A	C	84	68	32	36	0.809524	0	235	0	0	0.809524	C694_RS01730	C694_RS01730	missense_variant	MODERATE
P9a	P9	antrum	P9a	Hp_P9a	NC_018939.1	349879	G	A	83	10	5	5	0.120482	0	226	1	0.004425	0.116057	C694_RS01730	C694_RS01730	synonymous_variant	LOW
P9a	P9	antrum	P9a	Hp_P9a	NC_018939.1	349944	A	T	82	60	30	30	0.731707	0	216	0	0	0.731707	C694_RS01730	C694_RS01730	missense_variant	MODERATE
P9a	P9	antrum	P9a	Hp_P9a	NC_018939.1	349952	G	A	84	68	32	36	0.809524	0.011765	228	0	0	0.809524	C694_RS01730	C694_RS01730	missense_variant	MODERATE
P9a	P9	antrum	P9a	Hp_P9a	NC_018939.1	349953	G	A	85	69	32	37	0.811765	0	230	1	0.004348	0.807417	C694_RS01730	C694_RS01730	missense_variant	MODERATE
P9a	P9	antrum	P9a	Hp_P9a	NC_018939.1	350005	G	C	83	67	34	33	0.807229	0.011905	233	1	0.004292	0.802937	C694_RS01730	C694_RS01730	synonymous_variant	LOW
P9a	P9	antrum	P9a	Hp_P9a	NC_018939.1	350038	T	C	82	64	30	34	0.780488	0	235	0	0	0.780488	C694_RS01730	C694_RS01730	synonymous_variant	LOW
P9a	P9	antrum	P9a	Hp_P9a	NC_018939.1	350108	G	A	87	68	31	37	0.781609	0	225	0	0	0.781609	C694_RS01735	C694_RS01735	missense_variant	MODERATE
P9a	P9	antrum	P9a	Hp_P9a	NC_018939.1	350150	C	T	86	68	32	36	0.790698	0	237	1	0.004219	0.786478	C694_RS01735	C694_RS01735	synonymous_variant	LOW
P9a	P9	antrum	P9a	Hp_P9a	NC_018939.1	350270	C	T	89	72	35	37	0.808989	0.011111	233	0	0	0.808989	C694_RS01735	C694_RS01735	synonymous_variant	LOW
P9a	P9	antrum	P9a	Hp_P9a	NC_018939.1	350353	C	T	90	70	34	36	0.777778	0	220	1	0.004545	0.773232	C694_RS01735	C694_RS01735	missense_variant	MODERATE
P9a	P9	antrum	P9a	Hp_P9a	NC_018939.1	350461	C	T	86	17	9	8	0.197674	0.011494	218	0	0	0.197674	C694_RS01735	C694_RS01735	missense_variant	MODERATE
P9a	P9	antrum	P9a	Hp_P9a	NC_018939.1	350469	G	A	83	18	9	9	0.216867	0.011905	220	1	0.004545	0.212322	C694_RS01735	C694_RS01735	missense_variant	MODERATE
P9a	P9	antrum	P9a	Hp_P9a	NC_018939.1	350481	A	G	86	17	9	8	0.197674	0	222	2	0.009009	0.188665	C694_RS01735	C694_RS01735	missense_variant	MODERATE
P9a	P9	antrum	P9a	Hp_P9a	NC_018939.1	350482	G	A	86	17	9	8	0.197674	0	225	1	0.004444	0.19323	C694_RS01735	C694_RS01735	missense_variant	MODERATE
P9a	P9	antrum	P9a	Hp_P9a	NC_018939.1	350485	T	C	87	17	9	8	0.195402	0	225	0	0	0.195402	C694_RS01735	C694_RS01735	missense_variant	MODERATE
P9a	P9	antrum	P9a	Hp_P9a	NC_018939.1	350543	A	G	84	65	32	33	0.77381	0	220	0	0	0.77381	C694_RS01735	C694_RS01735	synonymous_variant	LOW
P9a	P9	antrum	P9a	Hp_P9a	NC_018939.1	350546	C	T	82	66	33	33	0.804878	0.02381	212	0	0	0.804878	C694_RS01735	C694_RS01735	synonymous_variant	LOW
P9a	P9	antrum	P9a	Hp_P9a	NC_018939.1	350579	C	T	85	68	35	33	0.8	0.011628	225	0	0	0.8	C694_RS01735	C694_RS01735	synonymous_variant	LOW
P9a	P9	antrum	P9a	Hp_P9a	NC_018939.1	350588	T	C	87	70	37	33	0.804598	0	222	1	0.004505	0.800093	C694_RS01735	C694_RS01735	synonymous_variant	LOW
P9a	P9	antrum	P9a	Hp_P9a	NC_018939.1	350630	G	A	86	68	35	33	0.790698	0.011494	227	1	0.004405	0.786292	C694_RS01735	C694_RS01735	synonymous_variant	LOW
P9a	P9	antrum	P9a	Hp_P9a	NC_018939.1	350636	T	C	85	65	34	31	0.764706	0	226	1	0.004425	0.760281	C694_RS01735	C694_RS01735	synonymous_variant	LOW
P9a	P9	antrum	P9a	Hp_P9a	NC_018939.1	350704	C	T	81	62	33	29	0.765432	0.024096	210	1	0.004762	0.76067	C694_RS01740	C694_RS01740	missense_variant	MODERATE
P9a	P9	antrum	P9a	Hp_P9a	NC_018939.1	351224	A	G	79	70	39	31	0.886076	0	215	1	0.004651	0.881425	C694_RS01745	C694_RS01745	missense_variant	MODERATE
P9a	P9	antrum	P9a	Hp_P9a	NC_018939.1	351303	G	A	77	64	34	30	0.831169	0.012821	206	3	0.014563	0.816606	C694_RS01755	C694_RS01755	upstream_gene_variant	MODIFIER
P9a	P9	antrum	P9a	Hp_P9a	NC_018939.1	351306	T	G	79	65	34	31	0.822785	0	209	0	0	0.822785	C694_RS01755	C694_RS01755	upstream_gene_variant	MODIFIER
P9a	P9	antrum	P9a	Hp_P9a	NC_018939.1	351308	T	G	83	69	38	31	0.831325	0	212	0	0	0.831325	C694_RS01755	C694_RS01755	upstream_gene_variant	MODIFIER
P9a	P9	antrum	P9a	Hp_P9a	NC_018939.1	351458	C	T	86	31	23	8	0.360465	0	217	0	0	0.360465	C694_RS01755	C694_RS01755	upstream_gene_variant	MODIFIER
P9a	P9	antrum	P9a	Hp_P9a	NC_018939.1	351566	G	A	79	68	37	31	0.860759	0	224	0	0	0.860759	C694_RS01755	C694_RS01755	upstream_gene_variant	MODIFIER
P9a	P9	antrum	P9a	Hp_P9a	NC_018939.1	351802	G	A	81	66	39	27	0.814815	0.012195	208	1	0.004808	0.810007	C694_RS01755	C694_RS01755	missense_variant	MODERATE
P9a	P9	antrum	P9a	Hp_P9a	NC_018939.1	351888	G	A	87	68	39	29	0.781609	0	214	0	0	0.781609	C694_RS01755	C694_RS01755	synonymous_variant	LOW
P9a	P9	antrum	P9a	Hp_P9a	NC_018939.1	352212	C	A	85	69	38	31	0.811765	0.011628	200	0	0	0.811765	C694_RS08280	C694_RS08280	missense_variant	MODERATE
P9a	P9	antrum	P9a	Hp_P9a	NC_018939.1	352214	C	T	83	68	37	31	0.819277	0.011905	201	0	0	0.819277	C694_RS08280	C694_RS08280	synonymous_variant	LOW
P9a	P9	antrum	P9a	Hp_P9a	NC_018939.1	352425	T	C	97	80	44	36	0.824742	0	209	1	0.004785	0.819958	C694_RS08280	C694_RS08280	missense_variant	MODERATE
P9a	P9	antrum	P9a	Hp_P9a	NC_018939.1	352426	G	A	97	80	43	37	0.824742	0	212	0	0	0.824742	C694_RS08280	C694_RS08280	missense_variant	MODERATE
P9a	P9	antrum	P9a	Hp_P9a	NC_018939.1	352638	G	A	92	74	42	32	0.804348	0	203	0	0	0.804348	C694_RS08280	C694_RS08280	missense_variant	MODERATE
P9a	P9	antrum	P9a	Hp_P9a	NC_018939.1	352720	C	T	93	74	43	31	0.795699	0.010638	205	0	0	0.795699	C694_RS08280	C694_RS08280	missense_variant	MODERATE
P9a	P9	antrum	P9a	Hp_P9a	NC_018939.1	354357	G	A	94	82	46	36	0.87234	0	212	1	0.004717	0.867623	C694_RS01780	C694_RS01780	synonymous_variant	LOW
P8a	P8	antrum	P8a	Hp_P8a	NC_018939.1	354441	T	C	56	31	17	14	0.553571	0	133	0	0	0.553571	C694_RS01780	C694_RS01780	synonymous_variant	LOW
P9a	P9	antrum	P9a	Hp_P9a	NC_018939.1	354493	A	G	95	82	44	38	0.863158	0	214	0	0	0.863158	C694_RS01780	C694_RS01780	missense_variant	MODERATE
P9a	P9	antrum	P9a	Hp_P9a	NC_018939.1	354504	G	A	95	83	48	35	0.873684	0.020619	218	0	0	0.873684	C694_RS01780	C694_RS01780	synonymous_variant	LOW
P9a	P9	antrum	P9a	Hp_P9a	NC_018939.1	354521	C	T	95	79	44	35	0.831579	0.020619	221	2	0.00905	0.822529	C694_RS01780	C694_RS01780	missense_variant	MODERATE
P9a	P9	antrum	P9a	Hp_P9a	NC_018939.1	354696	T	C	99	82	43	39	0.828283	0	208	0	0	0.828283	C694_RS01780	C694_RS01780	synonymous_variant	LOW
P9a	P9	antrum	P9a	Hp_P9a	NC_018939.1	354705	G	A	99	89	48	41	0.89899	0	216	0	0	0.89899	C694_RS01780	C694_RS01780	synonymous_variant	LOW
P9a	P9	antrum	P9a	Hp_P9a	NC_018939.1	354716	G	A	97	86	49	37	0.886598	0	222	2	0.009009	0.877589	C694_RS01780	C694_RS01780	missense_variant	MODERATE
P9a	P9	antrum	P9a	Hp_P9a	NC_018939.1	354725	G	T	96	78	45	33	0.8125	0	214	0	0	0.8125	C694_RS01780	C694_RS01780	missense_variant	MODERATE
P9a	P9	antrum	P9a	Hp_P9a	NC_018939.1	354747	A	G	94	84	46	38	0.893617	0.010526	223	0	0	0.893617	C694_RS01780	C694_RS01780	synonymous_variant	LOW
P9a	P9	antrum	P9a	Hp_P9a	NC_018939.1	354835	C	T	92	81	46	35	0.880435	0	218	0	0	0.880435	C694_RS01780	C694_RS01780	missense_variant	MODERATE
P9a	P9	antrum	P9a	Hp_P9a	NC_018939.1	355051	C	T	94	84	47	37	0.893617	0	227	0	0	0.893617	C694_RS01785	recJ	missense_variant	MODERATE
P9a	P9	antrum	P9a	Hp_P9a	NC_018939.1	355098	T	C	91	80	45	35	0.879121	0	224	0	0	0.879121	C694_RS01785	recJ	missense_variant	MODERATE
P9a	P9	antrum	P9a	Hp_P9a	NC_018939.1	355146	A	G	88	78	40	38	0.886364	0	214	0	0	0.886364	C694_RS01785	recJ	missense_variant	MODERATE
P9a	P9	antrum	P9a	Hp_P9a	NC_018939.1	355147	T	C	87	77	41	36	0.885057	0	214	0	0	0.885057	C694_RS01785	recJ	missense_variant	MODERATE
P9a	P9	antrum	P9a	Hp_P9a	NC_018939.1	355184	T	C	94	83	45	38	0.882979	0.010526	218	0	0	0.882979	C694_RS01785	recJ	synonymous_variant	LOW
P9a	P9	antrum	P9a	Hp_P9a	NC_018939.1	355253	T	C	87	76	44	32	0.873563	0	217	0	0	0.873563	C694_RS01785	recJ	synonymous_variant	LOW
P9a	P9	antrum	P9a	Hp_P9a	NC_018939.1	355325	C	T	87	75	40	35	0.862069	0	209	0	0	0.862069	C694_RS01785	recJ	synonymous_variant	LOW
P9a	P9	antrum	P9a	Hp_P9a	NC_018939.1	355382	A	C	88	80	43	37	0.909091	0.032967	203	0	0	0.909091	C694_RS01785	recJ	synonymous_variant	LOW
P9a	P9	antrum	P9a	Hp_P9a	NC_018939.1	355383	G	C	91	83	44	39	0.912088	0	204	0	0	0.912088	C694_RS01785	recJ	missense_variant	MODERATE
P9a	P9	antrum	P9a	Hp_P9a	NC_018939.1	355385	G	A	91	83	45	38	0.912088	0	210	2	0.009524	0.902564	C694_RS01785	recJ	synonymous_variant	LOW
P9a	P9	antrum	P9a	Hp_P9a	NC_018939.1	355469	C	T	88	81	45	36	0.920455	0	206	0	0	0.920455	C694_RS01785	recJ	synonymous_variant	LOW
P9a	P9	antrum	P9a	Hp_P9a	NC_018939.1	355471	G	A	88	82	45	37	0.931818	0	208	0	0	0.931818	C694_RS01785	recJ	synonymous_variant	LOW
P9a	P9	antrum	P9a	Hp_P9a	NC_018939.1	355475	T	G	87	81	45	36	0.931034	0	210	0	0	0.931034	C694_RS01785	recJ	synonymous_variant	LOW
P9a	P9	antrum	P9a	Hp_P9a	NC_018939.1	355504	C	T	85	77	44	33	0.905882	0	209	0	0	0.905882	C694_RS01785	recJ	missense_variant	MODERATE
P9a	P9	antrum	P9a	Hp_P9a	NC_018939.1	355622	A	G	85	74	42	32	0.870588	0	221	1	0.004525	0.866063	C694_RS01785	recJ	synonymous_variant	LOW
P9a	P9	antrum	P9a	Hp_P9a	NC_018939.1	355701	T	C	85	77	46	31	0.905882	0	215	0	0	0.905882	C694_RS01785	recJ	missense_variant	MODERATE
P9a	P9	antrum	P9a	Hp_P9a	NC_018939.1	355769	C	T	80	74	44	30	0.925	0.012346	218	2	0.009174	0.915826	C694_RS01785	recJ	synonymous_variant	LOW
P9a	P9	antrum	P9a	Hp_P9a	NC_018939.1	355826	A	G	78	69	41	28	0.884615	0.04878	217	0	0	0.884615	C694_RS01785	recJ	synonymous_variant	LOW
P9a	P9	antrum	P9a	Hp_P9a	NC_018939.1	355853	A	G	82	75	44	31	0.914634	0	215	0	0	0.914634	C694_RS01785	recJ	synonymous_variant	LOW
P9a	P9	antrum	P9a	Hp_P9a	NC_018939.1	355877	T	C	85	78	46	32	0.917647	0	231	1	0.004329	0.913318	C694_RS01785	recJ	synonymous_variant	LOW
P9a	P9	antrum	P9a	Hp_P9a	NC_018939.1	355912	A	G	83	71	40	31	0.855422	0	221	1	0.004525	0.850897	C694_RS01785	recJ	synonymous_variant	LOW
P9a	P9	antrum	P9a	Hp_P9a	NC_018939.1	355925	C	T	81	72	40	32	0.888889	0.012195	223	1	0.004484	0.884405	C694_RS01785	recJ	synonymous_variant	LOW
P9a	P9	antrum	P9a	Hp_P9a	NC_018939.1	355992	T	C	83	76	43	33	0.915663	0	229	0	0	0.915663	C694_RS01785	recJ	missense_variant	MODERATE
P9a	P9	antrum	P9a	Hp_P9a	NC_018939.1	356024	G	A	82	73	42	31	0.890244	0	232	2	0.008621	0.881623	C694_RS01785	recJ	synonymous_variant	LOW
P9a	P9	antrum	P9a	Hp_P9a	NC_018939.1	356026	C	T	82	73	42	31	0.890244	0	235	1	0.004255	0.885989	C694_RS01785	recJ	missense_variant	MODERATE
P9a	P9	antrum	P9a	Hp_P9a	NC_018939.1	356029	C	T	81	74	43	31	0.91358	0	237	1	0.004219	0.909361	C694_RS01785	recJ	missense_variant	MODERATE
P9a	P9	antrum	P9a	Hp_P9a	NC_018939.1	356057	G	A	82	76	43	33	0.926829	0	230	0	0	0.926829	C694_RS01785	recJ	synonymous_variant	LOW
P9a	P9	antrum	P9a	Hp_P9a	NC_018939.1	356063	A	T	82	75	43	32	0.914634	0	235	0	0	0.914634	C694_RS01785	recJ	synonymous_variant	LOW
P9a	P9	antrum	P9a	Hp_P9a	NC_018939.1	356072	A	G	83	74	42	32	0.891566	0	233	0	0	0.891566	C694_RS01785	recJ	synonymous_variant	LOW
P9a	P9	antrum	P9a	Hp_P9a	NC_018939.1	356081	T	C	84	76	44	32	0.904762	0	218	1	0.004587	0.900175	C694_RS01785	recJ	synonymous_variant	LOW
P9a	P9	antrum	P9a	Hp_P9a	NC_018939.1	356090	T	C	82	73	43	30	0.890244	0	229	0	0	0.890244	C694_RS01785	recJ	synonymous_variant	LOW
P9a	P9	antrum	P9a	Hp_P9a	NC_018939.1	356099	T	C	83	76	45	31	0.915663	0	235	2	0.008511	0.907152	C694_RS01785	recJ	synonymous_variant	LOW
P9a	P9	antrum	P9a	Hp_P9a	NC_018939.1	356111	A	G	78	70	40	30	0.897436	0	233	1	0.004292	0.893144	C694_RS01785	recJ	synonymous_variant	LOW
P9a	P9	antrum	P9a	Hp_P9a	NC_018939.1	356186	C	A	79	71	42	29	0.898734	0	236	0	0	0.898734	C694_RS01785	recJ	missense_variant	MODERATE
P9a	P9	antrum	P9a	Hp_P9a	NC_018939.1	356316	C	T	71	65	38	27	0.915493	0	220	0	0	0.915493	C694_RS01785	recJ	missense_variant	MODERATE
P9a	P9	antrum	P9a	Hp_P9a	NC_018939.1	356407	C	T	72	66	39	27	0.916667	0	205	2	0.009756	0.906911	C694_RS01785	recJ	missense_variant	MODERATE
P9a	P9	antrum	P9a	Hp_P9a	NC_018939.1	356521	G	A	70	64	38	26	0.914286	0	222	0	0	0.914286	C694_RS01790	pyrG	synonymous_variant	LOW
P9a	P9	antrum	P9a	Hp_P9a	NC_018939.1	356560	G	A	71	64	37	27	0.901408	0	215	0	0	0.901408	C694_RS01790	pyrG	synonymous_variant	LOW
P9a	P9	antrum	P9a	Hp_P9a	NC_018939.1	356671	G	A	70	64	37	27	0.914286	0	224	0	0	0.914286	C694_RS01790	pyrG	synonymous_variant	LOW
P9a	P9	antrum	P9a	Hp_P9a	NC_018939.1	356704	A	G	69	64	38	26	0.927536	0	216	0	0	0.927536	C694_RS01790	pyrG	synonymous_variant	LOW
P9a	P9	antrum	P9a	Hp_P9a	NC_018939.1	356725	T	G	72	66	40	26	0.916667	0	221	0	0	0.916667	C694_RS01790	pyrG	synonymous_variant	LOW
P9a	P9	antrum	P9a	Hp_P9a	NC_018939.1	356905	A	G	75	69	40	29	0.92	0.013158	216	4	0.018519	0.901481	C694_RS01790	pyrG	synonymous_variant	LOW
P9a	P9	antrum	P9a	Hp_P9a	NC_018939.1	357049	C	T	81	76	42	34	0.938272	0	216	1	0.00463	0.933642	C694_RS01790	pyrG	synonymous_variant	LOW
P9a	P9	antrum	P9a	Hp_P9a	NC_018939.1	357058	C	A	80	73	40	33	0.9125	0	221	0	0	0.9125	C694_RS01790	pyrG	synonymous_variant	LOW
P9a	P9	antrum	P9a	Hp_P9a	NC_018939.1	357087	G	A	84	78	42	36	0.928571	0	221	0	0	0.928571	C694_RS01790	pyrG	synonymous_variant	LOW
P9a	P9	antrum	P9a	Hp_P9a	NC_018939.1	357166	C	T	72	67	34	33	0.930556	0.027027	205	0	0	0.930556	C694_RS01790	pyrG	synonymous_variant	LOW
P9a	P9	antrum	P9a	Hp_P9a	NC_018939.1	357298	T	C	73	65	33	32	0.890411	0	221	2	0.00905	0.881361	C694_RS01790	pyrG	synonymous_variant	LOW
P9a	P9	antrum	P9a	Hp_P9a	NC_018939.1	357403	A	C	70	61	27	34	0.871429	0.090909	231	1	0.004329	0.8671	C694_RS01790	pyrG	missense_variant	MODERATE
P9a	P9	antrum	P9a	Hp_P9a	NC_018939.1	357427	C	T	73	66	34	32	0.90411	0	235	0	0	0.90411	C694_RS01790	pyrG	synonymous_variant	LOW
P9a	P9	antrum	P9a	Hp_P9a	NC_018939.1	357469	G	A	63	55	29	26	0.873016	0	237	0	0	0.873016	C694_RS01790	pyrG	synonymous_variant	LOW
P9a	P9	antrum	P9a	Hp_P9a	NC_018939.1	357472	T	C	62	57	29	28	0.919355	0.015873	230	0	0	0.919355	C694_RS01790	pyrG	synonymous_variant	LOW
P9a	P9	antrum	P9a	Hp_P9a	NC_018939.1	357474	T	G	68	62	31	31	0.911765	0	225	0	0	0.911765	C694_RS01790	pyrG	synonymous_variant	LOW
P9a	P9	antrum	P9a	Hp_P9a	NC_018939.1	357481	T	C	70	63	32	31	0.9	0.014085	222	1	0.004505	0.895495	C694_RS01790	pyrG	synonymous_variant	LOW
P9a	P9	antrum	P9a	Hp_P9a	NC_018939.1	357538	G	A	75	68	35	33	0.906667	0	230	2	0.008696	0.897971	C694_RS01790	pyrG	synonymous_variant	LOW
P9a	P9	antrum	P9a	Hp_P9a	NC_018939.1	357543	G	A	72	66	33	33	0.916667	0	228	0	0	0.916667	C694_RS01790	pyrG	synonymous_variant	LOW
P9a	P9	antrum	P9a	Hp_P9a	NC_018939.1	357637	G	A	71	65	33	32	0.915493	0	233	2	0.008584	0.906909	C694_RS01790	pyrG	synonymous_variant	LOW
P9a	P9	antrum	P9a	Hp_P9a	NC_018939.1	357640	T	G	72	66	33	33	0.916667	0	232	0	0	0.916667	C694_RS01790	pyrG	synonymous_variant	LOW
P9a	P9	antrum	P9a	Hp_P9a	NC_018939.1	357748	T	C	78	67	34	33	0.858974	0	236	0	0	0.858974	C694_RS01790	pyrG	synonymous_variant	LOW
P9a	P9	antrum	P9a	Hp_P9a	NC_018939.1	357763	A	G	74	62	32	30	0.837838	0	233	0	0	0.837838	C694_RS01790	pyrG	synonymous_variant	LOW
P9a	P9	antrum	P9a	Hp_P9a	NC_018939.1	357850	T	G	81	72	35	37	0.888889	0	226	1	0.004425	0.884464	C694_RS01790	pyrG	synonymous_variant	LOW
P9a	P9	antrum	P9a	Hp_P9a	NC_018939.1	357865	T	C	80	73	38	35	0.9125	0	241	1	0.004149	0.908351	C694_RS01790	pyrG	synonymous_variant	LOW
P9a	P9	antrum	P9a	Hp_P9a	NC_018939.1	357901	C	T	83	76	40	36	0.915663	0	223	2	0.008969	0.906694	C694_RS01790	pyrG	synonymous_variant	LOW
P9a	P9	antrum	P9a	Hp_P9a	NC_018939.1	357934	G	A	81	74	36	38	0.91358	0	230	1	0.004348	0.909232	C694_RS01790	pyrG	synonymous_variant	LOW
P9a	P9	antrum	P9a	Hp_P9a	NC_018939.1	357943	G	A	80	73	35	38	0.9125	0.012346	241	0	0	0.9125	C694_RS01790	pyrG	synonymous_variant	LOW
P9a	P9	antrum	P9a	Hp_P9a	NC_018939.1	357958	A	G	82	75	38	37	0.914634	0.012048	234	1	0.004274	0.910361	C694_RS01790	pyrG	synonymous_variant	LOW
P9a	P9	antrum	P9a	Hp_P9a	NC_018939.1	357991	A	G	79	72	37	35	0.911392	0	242	0	0	0.911392	C694_RS01790	pyrG	synonymous_variant	LOW
P9a	P9	antrum	P9a	Hp_P9a	NC_018939.1	358200	C	T	76	70	34	36	0.921053	0	238	0	0	0.921053	C694_RS01780	C694_RS01780	upstream_gene_variant	MODIFIER
P9a	P9	antrum	P9a	Hp_P9a	NC_018939.1	358213	A	G	77	70	36	34	0.909091	0	240	1	0.004167	0.904924	C694_RS01780	C694_RS01780	upstream_gene_variant	MODIFIER
P9a	P9	antrum	P9a	Hp_P9a	NC_018939.1	358217	G	A	77	71	35	36	0.922078	0.025316	234	1	0.004274	0.917804	C694_RS01780	C694_RS01780	upstream_gene_variant	MODIFIER
P9a	P9	antrum	P9a	Hp_P9a	NC_018939.1	358231	T	C	75	69	34	35	0.92	0.013158	238	5	0.021008	0.898992	C694_RS01780	C694_RS01780	upstream_gene_variant	MODIFIER
P9a	P9	antrum	P9a	Hp_P9a	NC_018939.1	358254	A	T	77	70	35	35	0.909091	0	246	0	0	0.909091	C694_RS01780	C694_RS01780	upstream_gene_variant	MODIFIER
P9a	P9	antrum	P9a	Hp_P9a	NC_018939.1	358255	C	T	77	71	35	36	0.922078	0	246	1	0.004065	0.918013	C694_RS01780	C694_RS01780	upstream_gene_variant	MODIFIER
P9a	P9	antrum	P9a	Hp_P9a	NC_018939.1	358266	A	G	74	50	28	22	0.675676	0	242	2	0.008264	0.667411	C694_RS01780	C694_RS01780	upstream_gene_variant	MODIFIER
P9a	P9	antrum	P9a	Hp_P9a	NC_018939.1	358361	C	T	74	68	35	33	0.918919	0	226	0	0	0.918919	C694_RS01795	C694_RS01795	synonymous_variant	LOW
P9a	P9	antrum	P9a	Hp_P9a	NC_018939.1	358362	A	G	74	69	35	34	0.932432	0	221	2	0.00905	0.923383	C694_RS01795	C694_RS01795	missense_variant	MODERATE
P9a	P9	antrum	P9a	Hp_P9a	NC_018939.1	358374	G	C	74	69	35	34	0.932432	0	244	1	0.004098	0.928334	C694_RS01795	C694_RS01795	missense_variant	MODERATE
P5c	P5	corpus	P5c	Hp_P5c	NC_018939.1	358427	C	T	44	8	4	4	0.181818	0	231	0	0	0.181818	C694_RS01795	C694_RS01795	synonymous_variant	LOW
P9a	P9	antrum	P9a	Hp_P9a	NC_018939.1	358436	T	C	75	63	29	34	0.84	0	241	2	0.008299	0.831701	C694_RS01795	C694_RS01795	synonymous_variant	LOW
P9a	P9	antrum	P9a	Hp_P9a	NC_018939.1	358485	A	C	73	64	32	32	0.876712	0	234	0	0	0.876712	C694_RS01795	C694_RS01795	missense_variant	MODERATE
P9a	P9	antrum	P9a	Hp_P9a	NC_018939.1	358546	T	C	66	59	29	30	0.893939	0	230	3	0.013043	0.880896	C694_RS01795	C694_RS01795	missense_variant	MODERATE
P9a	P9	antrum	P9a	Hp_P9a	NC_018939.1	358547	C	G	66	59	28	31	0.893939	0	228	4	0.017544	0.876396	C694_RS01795	C694_RS01795	missense_variant	MODERATE
P9a	P9	antrum	P9a	Hp_P9a	NC_018939.1	358552	A	G	64	56	28	28	0.875	0	231	0	0	0.875	C694_RS01795	C694_RS01795	missense_variant	MODERATE
P9a	P9	antrum	P9a	Hp_P9a	NC_018939.1	358664	A	G	71	64	30	34	0.901408	0	237	0	0	0.901408	C694_RS01795	C694_RS01795	synonymous_variant	LOW
P9a	P9	antrum	P9a	Hp_P9a	NC_018939.1	358712	T	G	69	60	28	32	0.869565	0	221	0	0	0.869565	C694_RS01795	C694_RS01795	missense_variant	MODERATE
P9a	P9	antrum	P9a	Hp_P9a	NC_018939.1	358775	A	G	61	46	20	26	0.754098	0	223	0	0	0.754098	C694_RS01795	C694_RS01795	synonymous_variant	LOW
P9a	P9	antrum	P9a	Hp_P9a	NC_018939.1	358787	T	C	62	56	26	30	0.903226	0	234	0	0	0.903226	C694_RS01795	C694_RS01795	synonymous_variant	LOW
P9a	P9	antrum	P9a	Hp_P9a	NC_018939.1	358799	T	C	62	51	22	29	0.822581	0	216	1	0.00463	0.817951	C694_RS01795	C694_RS01795	synonymous_variant	LOW
P9a	P9	antrum	P9a	Hp_P9a	NC_018939.1	358811	C	G	65	57	27	30	0.876923	0	237	0	0	0.876923	C694_RS01795	C694_RS01795	synonymous_variant	LOW
P9a	P9	antrum	P9a	Hp_P9a	NC_018939.1	358817	A	C	64	56	27	29	0.875	0.015385	228	0	0	0.875	C694_RS01795	C694_RS01795	missense_variant	MODERATE
P9a	P9	antrum	P9a	Hp_P9a	NC_018939.1	358821	A	G	65	56	27	29	0.861538	0	228	1	0.004386	0.857152	C694_RS01795	C694_RS01795	missense_variant	MODERATE
P9a	P9	antrum	P9a	Hp_P9a	NC_018939.1	358823	G	A	65	56	27	29	0.861538	0.015152	231	0	0	0.861538	C694_RS01795	C694_RS01795	synonymous_variant	LOW
P9a	P9	antrum	P9a	Hp_P9a	NC_018939.1	358831	C	T	65	55	26	29	0.846154	0.015152	237	1	0.004219	0.841934	C694_RS01795	C694_RS01795	missense_variant	MODERATE
P9a	P9	antrum	P9a	Hp_P9a	NC_018939.1	358832	G	A	65	55	26	29	0.846154	0	241	1	0.004149	0.842004	C694_RS01795	C694_RS01795	synonymous_variant	LOW
P9a	P9	antrum	P9a	Hp_P9a	NC_018939.1	358833	C	T	65	55	26	29	0.846154	0	240	0	0	0.846154	C694_RS01795	C694_RS01795	missense_variant	MODERATE
P9a	P9	antrum	P9a	Hp_P9a	NC_018939.1	358836	A	C	65	56	27	29	0.861538	0	233	0	0	0.861538	C694_RS01795	C694_RS01795	missense_variant	MODERATE
P9a	P9	antrum	P9a	Hp_P9a	NC_018939.1	358841	T	C	63	53	26	27	0.84127	0	240	0	0	0.84127	C694_RS01795	C694_RS01795	synonymous_variant	LOW
P9a	P9	antrum	P9a	Hp_P9a	NC_018939.1	358842	G	A	64	54	26	28	0.84375	0	242	2	0.008264	0.835486	C694_RS01795	C694_RS01795	missense_variant	MODERATE
P9a	P9	antrum	P9a	Hp_P9a	NC_018939.1	358849	T	C	63	53	25	28	0.84127	0	243	0	0	0.84127	C694_RS01795	C694_RS01795	missense_variant	MODERATE
P9a	P9	antrum	P9a	Hp_P9a	NC_018939.1	358856	C	T	65	56	27	29	0.861538	0	244	0	0	0.861538	C694_RS01795	C694_RS01795	synonymous_variant	LOW
P9a	P9	antrum	P9a	Hp_P9a	NC_018939.1	358859	A	G	65	54	25	29	0.830769	0	248	0	0	0.830769	C694_RS01795	C694_RS01795	synonymous_variant	LOW
P9a	P9	antrum	P9a	Hp_P9a	NC_018939.1	358860	T	C	65	55	26	29	0.846154	0	248	0	0	0.846154	C694_RS01795	C694_RS01795	missense_variant	MODERATE
P9a	P9	antrum	P9a	Hp_P9a	NC_018939.1	358872	T	C	64	49	20	29	0.765625	0	249	0	0	0.765625	C694_RS01795	C694_RS01795	missense_variant	MODERATE
P9a	P9	antrum	P9a	Hp_P9a	NC_018939.1	358883	G	C	67	57	26	31	0.850746	0	248	0	0	0.850746	C694_RS01795	C694_RS01795	synonymous_variant	LOW
P9a	P9	antrum	P9a	Hp_P9a	NC_018939.1	358892	G	C	62	54	25	29	0.870968	0	243	3	0.012346	0.858622	C694_RS01795	C694_RS01795	synonymous_variant	LOW
P9a	P9	antrum	P9a	Hp_P9a	NC_018939.1	358945	C	G	62	56	27	29	0.903226	0.015873	247	0	0	0.903226	C694_RS01795	C694_RS01795	missense_variant	MODERATE
P9a	P9	antrum	P9a	Hp_P9a	NC_018939.1	359191	A	G	64	56	26	30	0.875	0	255	1	0.003922	0.871078	C694_RS01800	fliF	missense_variant	MODERATE
P9a	P9	antrum	P9a	Hp_P9a	NC_018939.1	359256	G	A	64	55	24	31	0.859375	0.015385	252	0	0	0.859375	C694_RS01800	fliF	synonymous_variant	LOW
P3a	P3	antrum	P3a	Hp_P3a	NC_018939.1	359313	C	T	69	56	29	27	0.811594	0	217	0	0	0.811594	C694_RS01800	fliF	synonymous_variant	LOW
P9a	P9	antrum	P9a	Hp_P9a	NC_018939.1	359318	A	G	65	56	26	30	0.861538	0	255	1	0.003922	0.857617	C694_RS01800	fliF	missense_variant	MODERATE
P9a	P9	antrum	P9a	Hp_P9a	NC_018939.1	359319	A	T	65	56	26	30	0.861538	0	255	0	0	0.861538	C694_RS01800	fliF	missense_variant	MODERATE
P9a	P9	antrum	P9a	Hp_P9a	NC_018939.1	359361	G	A	65	56	28	28	0.861538	0	255	2	0.007843	0.853695	C694_RS01800	fliF	synonymous_variant	LOW
P3a	P3	antrum	P3a	Hp_P3a	NC_018939.1	359442	A	G	69	57	29	28	0.826087	0	214	0	0	0.826087	C694_RS01800	fliF	synonymous_variant	LOW
P9a	P9	antrum	P9a	Hp_P9a	NC_018939.1	359673	A	C	69	58	26	32	0.84058	0	260	0	0	0.84058	C694_RS01800	fliF	missense_variant	MODERATE
P9a	P9	antrum	P9a	Hp_P9a	NC_018939.1	359685	C	T	69	57	26	31	0.826087	0	267	1	0.003745	0.822342	C694_RS01800	fliF	synonymous_variant	LOW
P9a	P9	antrum	P9a	Hp_P9a	NC_018939.1	360234	A	G	78	62	29	33	0.794872	0	262	2	0.007634	0.787238	C694_RS01800	fliF	synonymous_variant	LOW
P9a	P9	antrum	P9a	Hp_P9a	NC_018939.1	360252	A	G	75	62	28	34	0.826667	0	263	2	0.007605	0.819062	C694_RS01800	fliF	synonymous_variant	LOW
P9a	P9	antrum	P9a	Hp_P9a	NC_018939.1	360264	C	T	78	64	28	36	0.820513	0.012658	267	5	0.018727	0.801786	C694_RS01800	fliF	synonymous_variant	LOW
P9a	P9	antrum	P9a	Hp_P9a	NC_018939.1	360319	A	G	75	62	26	36	0.826667	0	268	0	0	0.826667	C694_RS01800	fliF	missense_variant	MODERATE
P9a	P9	antrum	P9a	Hp_P9a	NC_018939.1	360323	C	T	73	60	26	34	0.821918	0	267	0	0	0.821918	C694_RS01800	fliF	missense_variant	MODERATE
P9a	P9	antrum	P9a	Hp_P9a	NC_018939.1	360324	A	G	74	61	26	35	0.824324	0	267	2	0.007491	0.816834	C694_RS01800	fliF	synonymous_variant	LOW
P9a	P9	antrum	P9a	Hp_P9a	NC_018939.1	360336	T	C	76	65	27	38	0.855263	0.012987	264	1	0.003788	0.851475	C694_RS01800	fliF	synonymous_variant	LOW
P9a	P9	antrum	P9a	Hp_P9a	NC_018939.1	360417	A	G	76	64	26	38	0.842105	0	268	3	0.011194	0.830911	C694_RS01800	fliF	synonymous_variant	LOW
P9a	P9	antrum	P9a	Hp_P9a	NC_018939.1	360480	A	G	74	62	26	36	0.837838	0.026316	265	1	0.003774	0.834064	C694_RS01800	fliF	synonymous_variant	LOW
P9a	P9	antrum	P9a	Hp_P9a	NC_018939.1	360549	A	G	74	64	27	37	0.864865	0	256	4	0.015625	0.84924	C694_RS01800	fliF	synonymous_variant	LOW
P9a	P9	antrum	P9a	Hp_P9a	NC_018939.1	360633	C	T	77	65	27	38	0.844156	0	244	2	0.008197	0.835959	C694_RS01800	fliF	synonymous_variant	LOW
P9a	P9	antrum	P9a	Hp_P9a	NC_018939.1	360639	C	T	78	66	27	39	0.846154	0	261	3	0.011494	0.83466	C694_RS01800	fliF	synonymous_variant	LOW
P9a	P9	antrum	P9a	Hp_P9a	NC_018939.1	360663	T	C	70	61	26	35	0.871429	0.014085	231	2	0.008658	0.862771	C694_RS01800	fliF	synonymous_variant	LOW
P1c	P1	corpus	P1c	Hp_P1c	NC_018939.1	360673	C	T	317	130	72	58	0.410095	0.003145	23	0	0	0.410095	C694_RS01800	fliF	missense_variant	MODERATE
P9a	P9	antrum	P9a	Hp_P9a	NC_018939.1	360690	A	C	75	63	27	36	0.84	0	257	1	0.003891	0.836109	C694_RS01800	fliF	synonymous_variant	LOW
P9a	P9	antrum	P9a	Hp_P9a	NC_018939.1	360738	G	A	77	62	24	38	0.805195	0.012821	265	0	0	0.805195	C694_RS01800	fliF	synonymous_variant	LOW
P8c	P8	corpus	P8c	Hp_P8c	NC_018939.1	360982	C	T	791	231	115	116	0.292035	0.003778	258	8	0.031008	0.261028	C694_RS01805	fliG	missense_variant	MODERATE
P8a	P8	antrum	P8a	Hp_P8a	NC_018939.1	360982	C	T	42	19	12	7	0.452381	0	147	2	0.013605	0.438776	C694_RS01805	fliG	missense_variant	MODERATE
P9a	P9	antrum	P9a	Hp_P9a	NC_018939.1	361031	T	C	78	67	25	42	0.858974	0	245	0	0	0.858974	C694_RS01805	fliG	synonymous_variant	LOW
P9a	P9	antrum	P9a	Hp_P9a	NC_018939.1	361072	A	G	77	64	25	39	0.831169	0.012821	251	3	0.011952	0.819217	C694_RS01805	fliG	missense_variant	MODERATE
P9a	P9	antrum	P9a	Hp_P9a	NC_018939.1	361361	T	C	88	70	29	41	0.795455	0	266	2	0.007519	0.787936	C694_RS01805	fliG	synonymous_variant	LOW
P9a	P9	antrum	P9a	Hp_P9a	NC_018939.1	361442	A	G	91	74	32	42	0.813187	0	269	1	0.003717	0.809469	C694_RS01805	fliG	synonymous_variant	LOW
P9a	P9	antrum	P9a	Hp_P9a	NC_018939.1	361518	G	T	90	70	28	42	0.777778	0	269	0	0	0.777778	C694_RS01805	fliG	missense_variant	MODERATE
P9a	P9	antrum	P9a	Hp_P9a	NC_018939.1	361526	G	A	85	70	28	42	0.823529	0	267	1	0.003745	0.819784	C694_RS01805	fliG	synonymous_variant	LOW
P9a	P9	antrum	P9a	Hp_P9a	NC_018939.1	361538	C	T	91	75	31	44	0.824176	0	266	1	0.003759	0.820416	C694_RS01805	fliG	synonymous_variant	LOW
P9a	P9	antrum	P9a	Hp_P9a	NC_018939.1	361583	A	G	81	67	26	41	0.82716	0	258	2	0.007752	0.819409	C694_RS01805	fliG	synonymous_variant	LOW
P9a	P9	antrum	P9a	Hp_P9a	NC_018939.1	361587	T	C	82	68	28	40	0.829268	0.012048	260	7	0.026923	0.802345	C694_RS01805	fliG	synonymous_variant	LOW
P9a	P9	antrum	P9a	Hp_P9a	NC_018939.1	361601	A	G	84	69	28	41	0.821429	0	245	0	0	0.821429	C694_RS01805	fliG	synonymous_variant	LOW
P9a	P9	antrum	P9a	Hp_P9a	NC_018939.1	361640	T	C	87	74	30	44	0.850575	0	256	1	0.003906	0.846668	C694_RS01805	fliG	synonymous_variant	LOW
P9a	P9	antrum	P9a	Hp_P9a	NC_018939.1	361712	C	T	82	70	31	39	0.853659	0	248	0	0	0.853659	C694_RS01805	fliG	synonymous_variant	LOW
P9a	P9	antrum	P9a	Hp_P9a	NC_018939.1	361922	T	C	86	71	30	41	0.825581	0	258	5	0.01938	0.806202	C694_RS01810	fliH	missense_variant	MODERATE
P9a	P9	antrum	P9a	Hp_P9a	NC_018939.1	362025	G	A	83	69	29	40	0.831325	0.023529	259	2	0.007722	0.823603	C694_RS01810	fliH	synonymous_variant	LOW
P9a	P9	antrum	P9a	Hp_P9a	NC_018939.1	362127	A	G	84	72	31	41	0.857143	0	258	0	0	0.857143	C694_RS01810	fliH	synonymous_variant	LOW
P9a	P9	antrum	P9a	Hp_P9a	NC_018939.1	362178	C	G	85	72	30	42	0.847059	0	263	1	0.003802	0.843257	C694_RS01810	fliH	synonymous_variant	LOW
P9a	P9	antrum	P9a	Hp_P9a	NC_018939.1	362226	A	G	79	69	30	39	0.873418	0.059524	262	0	0	0.873418	C694_RS01810	fliH	synonymous_variant	LOW
P9a	P9	antrum	P9a	Hp_P9a	NC_018939.1	362236	T	C	80	67	27	40	0.8375	0.036145	267	0	0	0.8375	C694_RS01810	fliH	synonymous_variant	LOW
P9a	P9	antrum	P9a	Hp_P9a	NC_018939.1	362274	C	T	89	77	33	44	0.865169	0	258	0	0	0.865169	C694_RS01810	fliH	synonymous_variant	LOW
P9a	P9	antrum	P9a	Hp_P9a	NC_018939.1	362421	T	C	83	74	33	41	0.891566	0.011905	261	1	0.003831	0.887735	C694_RS01810	fliH	synonymous_variant	LOW
P9a	P9	antrum	P9a	Hp_P9a	NC_018939.1	362433	A	G	88	76	33	43	0.863636	0	267	0	0	0.863636	C694_RS01810	fliH	synonymous_variant	LOW
P9a	P9	antrum	P9a	Hp_P9a	NC_018939.1	362448	T	C	85	74	34	40	0.870588	0	269	1	0.003717	0.866871	C694_RS01810	fliH	synonymous_variant	LOW
P9a	P9	antrum	P9a	Hp_P9a	NC_018939.1	362572	A	G	87	76	34	42	0.873563	0	277	0	0	0.873563	C694_RS01815	dxs	missense_variant	MODERATE
P9a	P9	antrum	P9a	Hp_P9a	NC_018939.1	362721	T	C	89	79	40	39	0.88764	0.021978	272	2	0.007353	0.880288	C694_RS01815	dxs	synonymous_variant	LOW
P9a	P9	antrum	P9a	Hp_P9a	NC_018939.1	362747	C	T	87	77	40	37	0.885057	0.033333	273	1	0.003663	0.881394	C694_RS01815	dxs	synonymous_variant	LOW
P9a	P9	antrum	P9a	Hp_P9a	NC_018939.1	362756	C	T	91	81	40	41	0.89011	0	270	0	0	0.89011	C694_RS01815	dxs	synonymous_variant	LOW
P9a	P9	antrum	P9a	Hp_P9a	NC_018939.1	362780	C	T	90	81	40	41	0.9	0	264	1	0.003788	0.896212	C694_RS01815	dxs	synonymous_variant	LOW
P9a	P9	antrum	P9a	Hp_P9a	NC_018939.1	362798	C	T	90	79	40	39	0.877778	0.010989	268	0	0	0.877778	C694_RS01815	dxs	synonymous_variant	LOW
P9a	P9	antrum	P9a	Hp_P9a	NC_018939.1	362819	A	G	85	74	39	35	0.870588	0.011628	267	2	0.007491	0.863098	C694_RS01815	dxs	synonymous_variant	LOW
P9a	P9	antrum	P9a	Hp_P9a	NC_018939.1	362885	C	T	89	78	40	38	0.876404	0	253	2	0.007905	0.868499	C694_RS01815	dxs	synonymous_variant	LOW
P9a	P9	antrum	P9a	Hp_P9a	NC_018939.1	362894	T	C	87	75	34	41	0.862069	0	265	0	0	0.862069	C694_RS01815	dxs	synonymous_variant	LOW
P9a	P9	antrum	P9a	Hp_P9a	NC_018939.1	362906	G	A	90	82	41	41	0.911111	0	270	0	0	0.911111	C694_RS01815	dxs	synonymous_variant	LOW
P9a	P9	antrum	P9a	Hp_P9a	NC_018939.1	362984	G	C	87	79	39	40	0.908046	0.011364	264	1	0.003788	0.904258	C694_RS01815	dxs	synonymous_variant	LOW
P9a	P9	antrum	P9a	Hp_P9a	NC_018939.1	362987	C	T	88	81	40	41	0.920455	0	268	2	0.007463	0.912992	C694_RS01815	dxs	synonymous_variant	LOW
P9a	P9	antrum	P9a	Hp_P9a	NC_018939.1	362996	A	G	85	76	38	38	0.894118	0.011628	259	1	0.003861	0.890257	C694_RS01815	dxs	synonymous_variant	LOW
P9a	P9	antrum	P9a	Hp_P9a	NC_018939.1	363128	A	G	88	56	30	26	0.636364	0	264	2	0.007576	0.628788	C694_RS01815	dxs	synonymous_variant	LOW
P9a	P9	antrum	P9a	Hp_P9a	NC_018939.1	363140	C	T	82	54	30	24	0.658537	0.02381	256	1	0.003906	0.65463	C694_RS01815	dxs	synonymous_variant	LOW
P9a	P9	antrum	P9a	Hp_P9a	NC_018939.1	363167	A	G	89	58	30	28	0.651685	0	274	0	0	0.651685	C694_RS01815	dxs	synonymous_variant	LOW
P9a	P9	antrum	P9a	Hp_P9a	NC_018939.1	363230	G	A	81	57	30	27	0.703704	0	247	2	0.008097	0.695607	C694_RS01815	dxs	synonymous_variant	LOW
P9a	P9	antrum	P9a	Hp_P9a	NC_018939.1	363290	T	C	86	57	30	27	0.662791	0.011494	259	1	0.003861	0.65893	C694_RS01815	dxs	synonymous_variant	LOW
P9a	P9	antrum	P9a	Hp_P9a	NC_018939.1	363317	A	G	90	56	26	30	0.622222	0	275	0	0	0.622222	C694_RS01815	dxs	synonymous_variant	LOW
P6c	P6	corpus	P6c	Hp_P6c	NC_018939.1	363331	C	T	218	203	88	115	0.931193	0	185	0	0	0.931193	C694_RS01815	dxs	missense_variant	MODERATE
P9a	P9	antrum	P9a	Hp_P9a	NC_018939.1	363407	C	G	90	59	29	30	0.655556	0.010989	266	0	0	0.655556	C694_RS01815	dxs	synonymous_variant	LOW
P2a	P2	antrum	P2a	Hp_P2a	NC_018939.1	363473	C	T	169	28	16	12	0.16568	0	194	1	0.005155	0.160526	C694_RS01815	dxs	synonymous_variant	LOW
P9a	P9	antrum	P9a	Hp_P9a	NC_018939.1	363480	T	C	82	49	24	25	0.597561	0.012048	255	1	0.003922	0.593639	C694_RS01815	dxs	synonymous_variant	LOW
P9a	P9	antrum	P9a	Hp_P9a	NC_018939.1	363521	A	G	87	55	28	27	0.632184	0.011364	253	1	0.003953	0.628231	C694_RS01815	dxs	synonymous_variant	LOW
P9a	P9	antrum	P9a	Hp_P9a	NC_018939.1	363611	C	T	72	61	26	35	0.847222	0.13253	266	1	0.003759	0.843463	C694_RS01815	dxs	synonymous_variant	LOW
P9a	P9	antrum	P9a	Hp_P9a	NC_018939.1	363653	T	C	90	78	38	40	0.866667	0	262	3	0.01145	0.855216	C694_RS01815	dxs	synonymous_variant	LOW
P9a	P9	antrum	P9a	Hp_P9a	NC_018939.1	363656	C	T	90	79	40	39	0.877778	0	260	0	0	0.877778	C694_RS01815	dxs	synonymous_variant	LOW
P9a	P9	antrum	P9a	Hp_P9a	NC_018939.1	363695	C	T	73	60	33	27	0.821918	0	251	1	0.003984	0.817934	C694_RS01815	dxs	synonymous_variant	LOW
P9a	P9	antrum	P9a	Hp_P9a	NC_018939.1	363761	G	A	83	70	36	34	0.843373	0	259	0	0	0.843373	C694_RS01815	dxs	synonymous_variant	LOW
P9a	P9	antrum	P9a	Hp_P9a	NC_018939.1	363824	G	A	80	70	33	37	0.875	0	262	2	0.007634	0.867366	C694_RS01815	dxs	synonymous_variant	LOW
P9a	P9	antrum	P9a	Hp_P9a	NC_018939.1	363917	C	T	87	76	39	37	0.873563	0	261	1	0.003831	0.869732	C694_RS01815	dxs	synonymous_variant	LOW
P9a	P9	antrum	P9a	Hp_P9a	NC_018939.1	363923	A	G	87	76	40	36	0.873563	0	264	0	0	0.873563	C694_RS01815	dxs	synonymous_variant	LOW
P9a	P9	antrum	P9a	Hp_P9a	NC_018939.1	363926	C	T	88	77	41	36	0.875	0	259	0	0	0.875	C694_RS01815	dxs	synonymous_variant	LOW
P9a	P9	antrum	P9a	Hp_P9a	NC_018939.1	363971	G	A	84	73	39	34	0.869048	0	235	2	0.008511	0.860537	C694_RS01815	dxs	synonymous_variant	LOW
P9a	P9	antrum	P9a	Hp_P9a	NC_018939.1	363972	T	C	85	73	40	33	0.858824	0.011628	235	1	0.004255	0.854568	C694_RS01815	dxs	synonymous_variant	LOW
P9a	P9	antrum	P9a	Hp_P9a	NC_018939.1	364088	A	G	76	66	36	30	0.868421	0	249	1	0.004016	0.864405	C694_RS01815	dxs	synonymous_variant	LOW
P9a	P9	antrum	P9a	Hp_P9a	NC_018939.1	364124	C	T	81	71	39	32	0.876543	0	254	0	0	0.876543	C694_RS01815	dxs	synonymous_variant	LOW
P9a	P9	antrum	P9a	Hp_P9a	NC_018939.1	364127	T	A	81	70	38	32	0.864198	0	259	1	0.003861	0.860337	C694_RS01815	dxs	synonymous_variant	LOW
P9a	P9	antrum	P9a	Hp_P9a	NC_018939.1	364137	C	T	75	68	37	31	0.906667	0.050633	257	1	0.003891	0.902776	C694_RS01815	dxs	missense_variant	MODERATE
P9a	P9	antrum	P9a	Hp_P9a	NC_018939.1	364139	C	G	75	67	37	30	0.893333	0	256	1	0.003906	0.889427	C694_RS01815	dxs	synonymous_variant	LOW
P9a	P9	antrum	P9a	Hp_P9a	NC_018939.1	364142	G	A	77	67	37	30	0.87013	0	261	0	0	0.87013	C694_RS01815	dxs	synonymous_variant	LOW
P9a	P9	antrum	P9a	Hp_P9a	NC_018939.1	364145	T	C	77	67	36	31	0.87013	0	263	0	0	0.87013	C694_RS01815	dxs	synonymous_variant	LOW
P9a	P9	antrum	P9a	Hp_P9a	NC_018939.1	364253	G	A	79	70	33	37	0.886076	0	255	0	0	0.886076	C694_RS01815	dxs	synonymous_variant	LOW
P9a	P9	antrum	P9a	Hp_P9a	NC_018939.1	364307	T	C	83	74	38	36	0.891566	0.011905	258	2	0.007752	0.883814	C694_RS01815	dxs	synonymous_variant	LOW
P9a	P9	antrum	P9a	Hp_P9a	NC_018939.1	364416	C	A	89	10	2	8	0.11236	0	263	0	0	0.11236	C694_RS01820	lepA	upstream_gene_variant	MODIFIER
P9a	P9	antrum	P9a	Hp_P9a	NC_018939.1	364416	C	G	89	71	43	28	0.797753	0	263	0	0	0.797753	C694_RS01820	lepA	upstream_gene_variant	MODIFIER
P9a	P9	antrum	P9a	Hp_P9a	NC_018939.1	364432	A	G	90	80	44	36	0.888889	0	264	2	0.007576	0.881313	C694_RS01820	lepA	synonymous_variant	LOW
P9a	P9	antrum	P9a	Hp_P9a	NC_018939.1	364501	T	C	83	66	39	27	0.795181	0	261	0	0	0.795181	C694_RS01820	lepA	synonymous_variant	LOW
P9a	P9	antrum	P9a	Hp_P9a	NC_018939.1	364502	T	G	85	75	40	35	0.882353	0	262	0	0	0.882353	C694_RS01820	lepA	missense_variant	MODERATE
P9a	P9	antrum	P9a	Hp_P9a	NC_018939.1	364522	T	C	90	81	42	39	0.9	0	261	1	0.003831	0.896169	C694_RS01820	lepA	synonymous_variant	LOW
P9a	P9	antrum	P9a	Hp_P9a	NC_018939.1	364711	A	G	90	76	39	37	0.844444	0.021739	259	2	0.007722	0.836722	C694_RS01820	lepA	synonymous_variant	LOW
P9a	P9	antrum	P9a	Hp_P9a	NC_018939.1	364790	C	A	93	84	42	42	0.903226	0	264	1	0.003788	0.899438	C694_RS01820	lepA	missense_variant	MODERATE
P9a	P9	antrum	P9a	Hp_P9a	NC_018939.1	364798	G	A	92	84	41	43	0.913043	0.010753	262	0	0	0.913043	C694_RS01820	lepA	synonymous_variant	LOW
P9a	P9	antrum	P9a	Hp_P9a	NC_018939.1	364831	T	C	96	86	41	45	0.895833	0.010309	266	1	0.003759	0.892074	C694_RS01820	lepA	synonymous_variant	LOW
P9a	P9	antrum	P9a	Hp_P9a	NC_018939.1	364840	T	C	96	86	42	44	0.895833	0	268	3	0.011194	0.884639	C694_RS01820	lepA	synonymous_variant	LOW
P9a	P9	antrum	P9a	Hp_P9a	NC_018939.1	364909	T	C	96	87	44	43	0.90625	0	262	1	0.003817	0.902433	C694_RS01820	lepA	synonymous_variant	LOW
P9a	P9	antrum	P9a	Hp_P9a	NC_018939.1	364957	A	C	94	84	42	42	0.893617	0	267	0	0	0.893617	C694_RS01820	lepA	synonymous_variant	LOW
P9a	P9	antrum	P9a	Hp_P9a	NC_018939.1	365050	G	A	91	78	39	39	0.857143	0	261	1	0.003831	0.853311	C694_RS01820	lepA	synonymous_variant	LOW
P9a	P9	antrum	P9a	Hp_P9a	NC_018939.1	365080	C	T	87	75	40	35	0.862069	0	270	3	0.011111	0.850958	C694_RS01820	lepA	synonymous_variant	LOW
P9a	P9	antrum	P9a	Hp_P9a	NC_018939.1	365170	A	G	89	79	38	41	0.88764	0	275	1	0.003636	0.884004	C694_RS01820	lepA	synonymous_variant	LOW
P9a	P9	antrum	P9a	Hp_P9a	NC_018939.1	365185	C	T	88	79	38	41	0.897727	0	264	2	0.007576	0.890152	C694_RS01820	lepA	synonymous_variant	LOW
P9a	P9	antrum	P9a	Hp_P9a	NC_018939.1	365366	T	C	85	76	37	39	0.894118	0.011628	274	3	0.010949	0.883169	C694_RS01820	lepA	synonymous_variant	LOW
P9a	P9	antrum	P9a	Hp_P9a	NC_018939.1	365443	G	A	84	72	34	38	0.857143	0	273	0	0	0.857143	C694_RS01820	lepA	synonymous_variant	LOW
P9a	P9	antrum	P9a	Hp_P9a	NC_018939.1	365479	T	C	82	73	36	37	0.890244	0	262	1	0.003817	0.886427	C694_RS01820	lepA	synonymous_variant	LOW
P9a	P9	antrum	P9a	Hp_P9a	NC_018939.1	365530	C	T	87	74	36	38	0.850575	0	259	2	0.007722	0.842853	C694_RS01820	lepA	synonymous_variant	LOW
P9a	P9	antrum	P9a	Hp_P9a	NC_018939.1	365641	G	A	85	77	37	40	0.905882	0	266	0	0	0.905882	C694_RS01820	lepA	synonymous_variant	LOW
P9a	P9	antrum	P9a	Hp_P9a	NC_018939.1	365662	T	C	92	79	36	43	0.858696	0	266	4	0.015038	0.843658	C694_RS01820	lepA	synonymous_variant	LOW
P9a	P9	antrum	P9a	Hp_P9a	NC_018939.1	365731	G	A	84	76	35	41	0.904762	0	272	1	0.003676	0.901085	C694_RS01820	lepA	synonymous_variant	LOW
P9a	P9	antrum	P9a	Hp_P9a	NC_018939.1	365794	T	C	79	71	33	38	0.898734	0	262	1	0.003817	0.894917	C694_RS01820	lepA	synonymous_variant	LOW
P9a	P9	antrum	P9a	Hp_P9a	NC_018939.1	365869	G	A	79	69	28	41	0.873418	0	277	0	0	0.873418	C694_RS01820	lepA	synonymous_variant	LOW
P9a	P9	antrum	P9a	Hp_P9a	NC_018939.1	365956	C	A	80	69	30	39	0.8625	0.012346	273	0	0	0.8625	C694_RS01820	lepA	synonymous_variant	LOW
P9a	P9	antrum	P9a	Hp_P9a	NC_018939.1	366055	C	T	85	76	33	43	0.894118	0	266	0	0	0.894118	C694_RS01820	lepA	synonymous_variant	LOW
P9a	P9	antrum	P9a	Hp_P9a	NC_018939.1	366094	G	A	78	70	32	38	0.897436	0.012658	271	0	0	0.897436	C694_RS01820	lepA	synonymous_variant	LOW
P9a	P9	antrum	P9a	Hp_P9a	NC_018939.1	366175	G	A	79	72	31	41	0.911392	0	260	1	0.003846	0.907546	C694_RS01820	lepA	synonymous_variant	LOW
P9a	P9	antrum	P9a	Hp_P9a	NC_018939.1	366196	A	G	79	70	30	40	0.886076	0	271	2	0.00738	0.878696	C694_RS01820	lepA	synonymous_variant	LOW
P9a	P9	antrum	P9a	Hp_P9a	NC_018939.1	366333	T	C	87	78	33	45	0.896552	0	275	0	0	0.896552	C694_RS01825	C694_RS01825	synonymous_variant	LOW
P9a	P9	antrum	P9a	Hp_P9a	NC_018939.1	366396	C	T	90	80	33	47	0.888889	0	279	0	0	0.888889	C694_RS01825	C694_RS01825	synonymous_variant	LOW
P9a	P9	antrum	P9a	Hp_P9a	NC_018939.1	366420	T	C	89	74	29	45	0.831461	0	279	0	0	0.831461	C694_RS01825	C694_RS01825	synonymous_variant	LOW
P9a	P9	antrum	P9a	Hp_P9a	NC_018939.1	366459	C	A	91	83	34	49	0.912088	0	275	0	0	0.912088	C694_RS01825	C694_RS01825	synonymous_variant	LOW
P9a	P9	antrum	P9a	Hp_P9a	NC_018939.1	366492	G	A	91	81	34	47	0.89011	0.01087	276	1	0.003623	0.886487	C694_RS01825	C694_RS01825	synonymous_variant	LOW
P9a	P9	antrum	P9a	Hp_P9a	NC_018939.1	366558	C	A	92	80	34	46	0.869565	0	278	0	0	0.869565	C694_RS01825	C694_RS01825	synonymous_variant	LOW
P9a	P9	antrum	P9a	Hp_P9a	NC_018939.1	366559	G	A	92	81	34	47	0.880435	0	278	8	0.028777	0.851658	C694_RS01825	C694_RS01825	missense_variant	MODERATE
P9a	P9	antrum	P9a	Hp_P9a	NC_018939.1	366793	A	G	85	74	30	44	0.870588	0.034091	274	0	0	0.870588	C694_RS01825	C694_RS01825	missense_variant	MODERATE
P9a	P9	antrum	P9a	Hp_P9a	NC_018939.1	366822	A	T	84	74	28	46	0.880952	0	269	0	0	0.880952	C694_RS01825	C694_RS01825	missense_variant	MODERATE
P9a	P9	antrum	P9a	Hp_P9a	NC_018939.1	366924	A	G	93	81	33	48	0.870968	0	265	1	0.003774	0.867194	C694_RS01825	C694_RS01825	synonymous_variant	LOW
P9a	P9	antrum	P9a	Hp_P9a	NC_018939.1	366936	C	T	93	83	35	48	0.892473	0	259	0	0	0.892473	C694_RS01825	C694_RS01825	synonymous_variant	LOW
P9a	P9	antrum	P9a	Hp_P9a	NC_018939.1	366939	G	A	92	82	35	47	0.891304	0.021277	259	0	0	0.891304	C694_RS01825	C694_RS01825	synonymous_variant	LOW
P9a	P9	antrum	P9a	Hp_P9a	NC_018939.1	366942	G	A	92	82	35	47	0.891304	0.010753	260	2	0.007692	0.883612	C694_RS01825	C694_RS01825	synonymous_variant	LOW
P9a	P9	antrum	P9a	Hp_P9a	NC_018939.1	366967	C	T	92	77	34	43	0.836957	0	260	0	0	0.836957	C694_RS01825	C694_RS01825	missense_variant	MODERATE
P9a	P9	antrum	P9a	Hp_P9a	NC_018939.1	367608	C	T	90	84	43	41	0.933333	0	284	0	0	0.933333	C694_RS01830	C694_RS01830	missense_variant	MODERATE
P8a	P8	antrum	P8a	Hp_P8a	NC_018939.1	368261	T	C	42	22	15	7	0.52381	0	202	1	0.00495	0.518859	C694_RS01835	C694_RS01835	missense_variant	MODERATE
P9a	P9	antrum	P9a	Hp_P9a	NC_018939.1	369355	C	T	72	68	31	37	0.944444	0.04	233	4	0.017167	0.927277	C694_RS01835	C694_RS01835	synonymous_variant	LOW
P9a	P9	antrum	P9a	Hp_P9a	NC_018939.1	369593	G	C	81	12	7	5	0.148148	0	267	11	0.041199	0.10695	C694_RS01830	C694_RS01830	upstream_gene_variant	MODIFIER
P7c	P7	corpus	P7c	Hp_P7c	NC_018939.1	370068	A	G	435	49	26	23	0.112644	0	52	0	0	0.112644	C694_RS01830	C694_RS01830	upstream_gene_variant	MODIFIER
P1a	P1	antrum	P1a	Hp_P1a	NC_018939.1	370079	G	A	37	7	3	4	0.189189	0	21	0	0	0.189189	C694_RS01830	C694_RS01830	upstream_gene_variant	MODIFIER
P9a	P9	antrum	P9a	Hp_P9a	NC_018939.1	372430	G	A	81	9	7	2	0.111111	0.012195	266	0	0	0.111111	C694_RS01860	C694_RS01860	synonymous_variant	LOW
P9a	P9	antrum	P9a	Hp_P9a	NC_018939.1	372772	T	C	92	10	8	2	0.108696	0.010753	265	0	0	0.108696	C694_RS01860	C694_RS01860	synonymous_variant	LOW
P9a	P9	antrum	P9a	Hp_P9a	NC_018939.1	372796	C	T	90	9	7	2	0.1	0.010989	268	0	0	0.1	C694_RS01860	C694_RS01860	synonymous_variant	LOW
P9a	P9	antrum	P9a	Hp_P9a	NC_018939.1	373015	A	G	92	12	8	4	0.130435	0	247	0	0	0.130435	C694_RS01865	pcm	synonymous_variant	LOW
P9a	P9	antrum	P9a	Hp_P9a	NC_018939.1	373034	G	A	93	10	6	4	0.107527	0.010638	268	0	0	0.107527	C694_RS01865	pcm	synonymous_variant	LOW
P9a	P9	antrum	P9a	Hp_P9a	NC_018939.1	373091	T	C	88	11	7	4	0.125	0	250	0	0	0.125	C694_RS01865	pcm	synonymous_variant	LOW
P9a	P9	antrum	P9a	Hp_P9a	NC_018939.1	374357	C	A	97	78	37	41	0.804124	0.010204	284	0	0	0.804124	C694_RS01870	C694_RS01870	synonymous_variant	LOW
P9a	P9	antrum	P9a	Hp_P9a	NC_018939.1	374936	T	C	98	92	41	51	0.938776	0	289	3	0.010381	0.928395	C694_RS01855	truA	upstream_gene_variant	MODIFIER
P9a	P9	antrum	P9a	Hp_P9a	NC_018939.1	375016	C	T	99	89	40	49	0.89899	0	272	4	0.014706	0.884284	C694_RS01880	pseC	synonymous_variant	LOW
P9a	P9	antrum	P9a	Hp_P9a	NC_018939.1	375069	C	T	92	82	40	42	0.891304	0.021277	279	5	0.017921	0.873383	C694_RS01880	pseC	missense_variant	MODERATE
P9a	P9	antrum	P9a	Hp_P9a	NC_018939.1	375082	T	C	99	85	38	47	0.858586	0	276	5	0.018116	0.84047	C694_RS01880	pseC	synonymous_variant	LOW
P9a	P9	antrum	P9a	Hp_P9a	NC_018939.1	375094	A	G	99	88	41	47	0.888889	0	277	4	0.01444	0.874448	C694_RS01880	pseC	synonymous_variant	LOW
P9a	P9	antrum	P9a	Hp_P9a	NC_018939.1	375115	T	C	98	86	40	46	0.877551	0	291	4	0.013746	0.863805	C694_RS01880	pseC	synonymous_variant	LOW
P9a	P9	antrum	P9a	Hp_P9a	NC_018939.1	375198	T	C	98	96	44	52	0.979592	0.010101	287	3	0.010453	0.969139	C694_RS01880	pseC	missense_variant	MODERATE
P9a	P9	antrum	P9a	Hp_P9a	NC_018939.1	375270	G	A	97	90	44	46	0.927835	0	290	3	0.010345	0.91749	C694_RS01880	pseC	missense_variant	MODERATE
P9a	P9	antrum	P9a	Hp_P9a	NC_018939.1	375342	A	G	93	77	39	38	0.827957	0.021053	285	3	0.010526	0.817431	C694_RS01880	pseC	missense_variant	MODERATE
P9a	P9	antrum	P9a	Hp_P9a	NC_018939.1	375394	G	A	94	86	44	42	0.914894	0.010526	274	3	0.010949	0.903945	C694_RS01880	pseC	synonymous_variant	LOW
P9a	P9	antrum	P9a	Hp_P9a	NC_018939.1	375438	C	T	92	86	43	43	0.934783	0.041667	280	3	0.010714	0.924068	C694_RS01880	pseC	missense_variant	MODERATE
P9a	P9	antrum	P9a	Hp_P9a	NC_018939.1	375609	G	A	87	71	38	33	0.816092	0.022472	264	2	0.007576	0.808516	C694_RS01880	pseC	synonymous_variant	LOW
P9a	P9	antrum	P9a	Hp_P9a	NC_018939.1	375667	G	A	89	72	37	35	0.808989	0	274	0	0	0.808989	C694_RS01880	pseC	synonymous_variant	LOW
P9a	P9	antrum	P9a	Hp_P9a	NC_018939.1	375675	C	T	89	73	37	36	0.820225	0	274	3	0.010949	0.809276	C694_RS01880	pseC	missense_variant	MODERATE
P9a	P9	antrum	P9a	Hp_P9a	NC_018939.1	375685	T	C	83	65	30	35	0.783133	0	275	1	0.003636	0.779496	C694_RS01880	pseC	synonymous_variant	LOW
P9a	P9	antrum	P9a	Hp_P9a	NC_018939.1	375775	A	G	85	71	38	33	0.835294	0.011628	256	2	0.007812	0.827482	C694_RS01880	pseC	synonymous_variant	LOW
P9a	P9	antrum	P9a	Hp_P9a	NC_018939.1	375777	T	C	86	70	37	33	0.813953	0	260	2	0.007692	0.806261	C694_RS01880	pseC	missense_variant	MODERATE
P9a	P9	antrum	P9a	Hp_P9a	NC_018939.1	375779	C	T	83	71	37	34	0.855422	0.023529	261	5	0.019157	0.836265	C694_RS01880	pseC	missense_variant	MODERATE
P9a	P9	antrum	P9a	Hp_P9a	NC_018939.1	375838	T	C	88	71	38	33	0.806818	0	264	1	0.003788	0.80303	C694_RS01880	pseC	missense_variant	MODERATE
P9a	P9	antrum	P9a	Hp_P9a	NC_018939.1	375867	C	G	85	71	38	33	0.835294	0	260	1	0.003846	0.831448	C694_RS01880	pseC	missense_variant	MODERATE
P9a	P9	antrum	P9a	Hp_P9a	NC_018939.1	375871	A	G	86	70	37	33	0.813953	0	258	1	0.003876	0.810078	C694_RS01880	pseC	synonymous_variant	LOW
P9a	P9	antrum	P9a	Hp_P9a	NC_018939.1	375872	C	T	85	71	37	34	0.835294	0	260	3	0.011538	0.823756	C694_RS01880	pseC	missense_variant	MODERATE
P9a	P9	antrum	P9a	Hp_P9a	NC_018939.1	375877	T	A	85	70	36	34	0.823529	0.011628	261	2	0.007663	0.815867	C694_RS01880	pseC	missense_variant	MODERATE
P9a	P9	antrum	P9a	Hp_P9a	NC_018939.1	375931	T	C	78	63	33	30	0.807692	0	258	1	0.003876	0.803816	C694_RS01880	pseC	synonymous_variant	LOW
P9a	P9	antrum	P9a	Hp_P9a	NC_018939.1	375933	A	G	77	62	32	30	0.805195	0	258	2	0.007752	0.797443	C694_RS01880	pseC	synonymous_variant	LOW
P9a	P9	antrum	P9a	Hp_P9a	NC_018939.1	375934	C	T	79	63	34	29	0.797468	0	258	1	0.003876	0.793592	C694_RS01880	pseC	synonymous_variant	LOW
P9a	P9	antrum	P9a	Hp_P9a	NC_018939.1	375997	C	G	70	57	30	27	0.814286	0	251	1	0.003984	0.810302	C694_RS01880	pseC	synonymous_variant	LOW
P9a	P9	antrum	P9a	Hp_P9a	NC_018939.1	376002	G	T	74	60	30	30	0.810811	0	259	1	0.003861	0.80695	C694_RS01880	pseC	missense_variant	MODERATE
P9a	P9	antrum	P9a	Hp_P9a	NC_018939.1	376333	T	G	73	62	32	30	0.849315	0.026667	237	3	0.012658	0.836657	C694_RS01885	C694_RS01885	missense_variant	MODERATE
P9a	P9	antrum	P9a	Hp_P9a	NC_018939.1	376335	G	C	72	62	32	30	0.861111	0.013699	237	3	0.012658	0.848453	C694_RS01885	C694_RS01885	missense_variant	MODERATE
P9a	P9	antrum	P9a	Hp_P9a	NC_018939.1	376707	T	G	67	59	34	25	0.880597	0	256	1	0.003906	0.876691	C694_RS01855	truA	upstream_gene_variant	MODIFIER
P9a	P9	antrum	P9a	Hp_P9a	NC_018939.1	376708	T	G	68	59	34	25	0.867647	0	258	2	0.007752	0.859895	C694_RS01855	truA	upstream_gene_variant	MODIFIER
P9a	P9	antrum	P9a	Hp_P9a	NC_018939.1	376755	A	G	66	59	33	26	0.893939	0	257	2	0.007782	0.886157	C694_RS01855	truA	upstream_gene_variant	MODIFIER
P9a	P9	antrum	P9a	Hp_P9a	NC_018939.1	376982	A	G	66	58	32	26	0.878788	0	265	1	0.003774	0.875014	C694_RS01890	C694_RS01890	missense_variant	MODERATE
P9a	P9	antrum	P9a	Hp_P9a	NC_018939.1	377054	C	T	70	62	35	27	0.885714	0.014085	257	1	0.003891	0.881823	C694_RS01890	C694_RS01890	missense_variant	MODERATE
P9a	P9	antrum	P9a	Hp_P9a	NC_018939.1	377338	T	C	69	28	15	13	0.405797	0	257	2	0.007782	0.398015	C694_RS01895	C694_RS01895	synonymous_variant	LOW
P9a	P9	antrum	P9a	Hp_P9a	NC_018939.1	377439	C	T	66	31	17	14	0.469697	0.014925	265	1	0.003774	0.465923	C694_RS01895	C694_RS01895	missense_variant	MODERATE
P9a	P9	antrum	P9a	Hp_P9a	NC_018939.1	377680	C	T	72	29	18	11	0.402778	0	256	1	0.003906	0.398872	C694_RS01895	C694_RS01895	synonymous_variant	LOW
P9a	P9	antrum	P9a	Hp_P9a	NC_018939.1	377712	A	G	71	31	19	12	0.43662	0	257	2	0.007782	0.428838	C694_RS01895	C694_RS01895	stop_lost	HIGH
P9a	P9	antrum	P9a	Hp_P9a	NC_018939.1	377775	A	G	73	38	24	14	0.520548	0	249	2	0.008032	0.512516	C694_RS01895	C694_RS01895	missense_variant	MODERATE
P9a	P9	antrum	P9a	Hp_P9a	NC_018939.1	377868	G	A	78	37	20	17	0.474359	0	250	3	0.012	0.462359	C694_RS01895	C694_RS01895	missense_variant	MODERATE
P9a	P9	antrum	P9a	Hp_P9a	NC_018939.1	377883	A	G	78	37	20	17	0.474359	0	249	0	0	0.474359	C694_RS01895	C694_RS01895	missense_variant	MODERATE
P9a	P9	antrum	P9a	Hp_P9a	NC_018939.1	377913	G	A	76	37	21	16	0.486842	0	246	0	0	0.486842	C694_RS01895	C694_RS01895	missense_variant	MODERATE
P9a	P9	antrum	P9a	Hp_P9a	NC_018939.1	380167	T	C	85	77	34	43	0.905882	0	211	0	0	0.905882	C694_RS01880	pseC	upstream_gene_variant	MODIFIER
P9a	P9	antrum	P9a	Hp_P9a	NC_018939.1	380243	C	T	86	75	30	45	0.872093	0	217	1	0.004608	0.867485	C694_RS01880	pseC	upstream_gene_variant	MODIFIER
P9a	P9	antrum	P9a	Hp_P9a	NC_018939.1	380244	G	A	88	77	30	47	0.875	0	215	2	0.009302	0.865698	C694_RS01880	pseC	upstream_gene_variant	MODIFIER
P9a	P9	antrum	P9a	Hp_P9a	NC_018939.1	380305	C	G	87	78	32	46	0.896552	0	220	0	0	0.896552	C694_RS01910	dcd	missense_variant	MODERATE
P9a	P9	antrum	P9a	Hp_P9a	NC_018939.1	380320	G	A	87	78	32	46	0.896552	0.011364	216	3	0.013889	0.882663	C694_RS01910	dcd	synonymous_variant	LOW
P2c	P2	corpus	P2c	Hp_P2c	NC_018939.1	381118	G	C	132	22	13	9	0.166667	0	124	6	0.048387	0.11828	C694_RS01915	C694_RS01915	missense_variant	MODERATE
P7c	P7	corpus	P7c	Hp_P7c	NC_018939.1	381122	T	C	450	61	27	34	0.135556	0	65	2	0.030769	0.104786	C694_RS01915	C694_RS01915	missense_variant	MODERATE
P9a	P9	antrum	P9a	Hp_P9a	NC_018939.1	381243	A	G	84	72	36	36	0.857143	0.045455	219	0	0	0.857143	C694_RS01915	C694_RS01915	missense_variant	MODERATE
P6c	P6	corpus	P6c	Hp_P6c	NC_018939.1	381720	C	T	163	100	60	40	0.613497	0.006098	197	1	0.005076	0.608421	C694_RS01915	C694_RS01915	synonymous_variant	LOW
B	B	unspecified	B	Hp_B2_pool	NC_018939.1	381942	A	C	228	24	13	11	0.105263	0.004367	94	0	0	0.105263	C694_RS01915	C694_RS01915	missense_variant	MODERATE
B	B	unspecified	B	Hp_B2_pool	NC_018939.1	381948	T	C	225	24	12	12	0.106667	0.004425	89	0	0	0.106667	C694_RS01915	C694_RS01915	synonymous_variant	LOW
B	B	unspecified	B	Hp_B2_pool	NC_018939.1	381954	A	T	224	160	77	83	0.714286	0.00885	86	4	0.046512	0.667774	C694_RS01915	C694_RS01915	synonymous_variant	LOW
B	B	unspecified	B	Hp_B2_pool	NC_018939.1	381955	A	G	227	163	76	87	0.718062	0.004386	87	4	0.045977	0.672085	C694_RS01915	C694_RS01915	missense_variant	MODERATE
B	B	unspecified	B	Hp_B2_pool	NC_018939.1	382092	T	C	238	25	13	12	0.105042	0.004184	95	0	0	0.105042	C694_RS01915	C694_RS01915	synonymous_variant	LOW
B	B	unspecified	B	Hp_B2_pool	NC_018939.1	382101	A	G	230	26	13	13	0.113043	0	88	1	0.011364	0.10168	C694_RS01915	C694_RS01915	synonymous_variant	LOW
B	B	unspecified	B	Hp_B2_pool	NC_018939.1	382125	G	C	231	25	11	14	0.108225	0.00431	96	0	0	0.108225	C694_RS01915	C694_RS01915	synonymous_variant	LOW
B	B	unspecified	B	Hp_B2_pool	NC_018939.1	382161	G	A	223	25	11	14	0.112108	0.004464	89	0	0	0.112108	C694_RS01915	C694_RS01915	synonymous_variant	LOW
B	B	unspecified	B	Hp_B2_pool	NC_018939.1	382187	A	G	213	26	10	16	0.122066	0.027397	84	0	0	0.122066	C694_RS01915	C694_RS01915	missense_variant	MODERATE
B	B	unspecified	B	Hp_B2_pool	NC_018939.1	382191	A	C	218	23	10	13	0.105505	0.022422	93	0	0	0.105505	C694_RS01915	C694_RS01915	missense_variant	MODERATE
B	B	unspecified	B	Hp_B2_pool	NC_018939.1	382279	A	G	228	26	13	13	0.114035	0	95	0	0	0.114035	C694_RS01915	C694_RS01915	missense_variant	MODERATE
B	B	unspecified	B	Hp_B2_pool	NC_018939.1	382280	C	A	228	25	12	13	0.109649	0	96	0	0	0.109649	C694_RS01915	C694_RS01915	missense_variant	MODERATE
B	B	unspecified	B	Hp_B2_pool	NC_018939.1	382290	A	G	226	26	12	14	0.115044	0.0131	95	0	0	0.115044	C694_RS01915	C694_RS01915	synonymous_variant	LOW
B	B	unspecified	B	Hp_B2_pool	NC_018939.1	382401	T	C	228	26	12	14	0.114035	0.004367	91	0	0	0.114035	C694_RS01915	C694_RS01915	synonymous_variant	LOW
P9a	P9	antrum	P9a	Hp_P9a	NC_018939.1	382431	T	C	84	76	44	32	0.904762	0	272	0	0	0.904762	C694_RS01915	C694_RS01915	synonymous_variant	LOW
B	B	unspecified	B	Hp_B2_pool	NC_018939.1	382434	G	C	223	25	11	14	0.112108	0.008889	92	0	0	0.112108	C694_RS01915	C694_RS01915	synonymous_variant	LOW
P9a	P9	antrum	P9a	Hp_P9a	NC_018939.1	382491	C	T	78	69	39	30	0.884615	0	263	3	0.011407	0.873209	C694_RS01915	C694_RS01915	synonymous_variant	LOW
P9a	P9	antrum	P9a	Hp_P9a	NC_018939.1	382500	T	C	81	72	41	31	0.888889	0	264	1	0.003788	0.885101	C694_RS01915	C694_RS01915	synonymous_variant	LOW
B	B	unspecified	B	Hp_B2_pool	NC_018939.1	382564	C	T	202	137	69	68	0.678218	0.014634	88	0	0	0.678218	C694_RS01915	C694_RS01915	missense_variant	MODERATE
P9a	P9	antrum	P9a	Hp_P9a	NC_018939.1	382568	C	A	81	71	42	29	0.876543	0	265	0	0	0.876543	C694_RS01915	C694_RS01915	missense_variant	MODERATE
P9a	P9	antrum	P9a	Hp_P9a	NC_018939.1	382578	G	A	72	64	38	26	0.888889	0.064935	261	1	0.003831	0.885057	C694_RS01915	C694_RS01915	synonymous_variant	LOW
P9a	P9	antrum	P9a	Hp_P9a	NC_018939.1	382580	A	T	79	64	39	25	0.810127	0	258	0	0	0.810127	C694_RS01915	C694_RS01915	missense_variant	MODERATE
P9a	P9	antrum	P9a	Hp_P9a	NC_018939.1	382671	C	T	76	68	42	26	0.894737	0.025641	247	0	0	0.894737	C694_RS01915	C694_RS01915	synonymous_variant	LOW
P9a	P9	antrum	P9a	Hp_P9a	NC_018939.1	382781	A	G	81	73	42	31	0.901235	0	267	1	0.003745	0.897489	C694_RS01915	C694_RS01915	missense_variant	MODERATE
P9a	P9	antrum	P9a	Hp_P9a	NC_018939.1	382866	C	T	81	75	43	32	0.925926	0	267	1	0.003745	0.922181	C694_RS01915	C694_RS01915	synonymous_variant	LOW
P9a	P9	antrum	P9a	Hp_P9a	NC_018939.1	382899	T	A	73	66	39	27	0.90411	0	264	0	0	0.90411	C694_RS01915	C694_RS01915	synonymous_variant	LOW
P9a	P9	antrum	P9a	Hp_P9a	NC_018939.1	382902	T	C	77	69	42	27	0.896104	0	268	1	0.003731	0.892373	C694_RS01915	C694_RS01915	synonymous_variant	LOW
P9a	P9	antrum	P9a	Hp_P9a	NC_018939.1	382939	G	A	76	71	40	31	0.934211	0	271	0	0	0.934211	C694_RS01915	C694_RS01915	missense_variant	MODERATE
P9a	P9	antrum	P9a	Hp_P9a	NC_018939.1	383003	C	T	85	79	46	33	0.929412	0	264	0	0	0.929412	C694_RS01915	C694_RS01915	missense_variant	MODERATE
P9a	P9	antrum	P9a	Hp_P9a	NC_018939.1	383005	A	G	80	75	41	34	0.9375	0.02439	266	0	0	0.9375	C694_RS01915	C694_RS01915	missense_variant	MODERATE
P9a	P9	antrum	P9a	Hp_P9a	NC_018939.1	383025	A	G	81	67	39	28	0.82716	0	261	0	0	0.82716	C694_RS01915	C694_RS01915	synonymous_variant	LOW
P9a	P9	antrum	P9a	Hp_P9a	NC_018939.1	383031	C	T	78	72	43	29	0.923077	0.037037	263	1	0.003802	0.919275	C694_RS01915	C694_RS01915	synonymous_variant	LOW
P9a	P9	antrum	P9a	Hp_P9a	NC_018939.1	383065	A	G	78	72	41	31	0.923077	0.012658	262	0	0	0.923077	C694_RS01915	C694_RS01915	missense_variant	MODERATE
P9a	P9	antrum	P9a	Hp_P9a	NC_018939.1	383067	T	A	79	74	41	33	0.936709	0.0125	251	0	0	0.936709	C694_RS01915	C694_RS01915	synonymous_variant	LOW
P9a	P9	antrum	P9a	Hp_P9a	NC_018939.1	383075	A	T	83	60	31	29	0.722892	0	253	0	0	0.722892	C694_RS01895	C694_RS01895	upstream_gene_variant	MODIFIER
P9a	P9	antrum	P9a	Hp_P9a	NC_018939.1	383075	A	G	83	16	12	4	0.192771	0	253	0	0	0.192771	C694_RS01895	C694_RS01895	upstream_gene_variant	MODIFIER
P9a	P9	antrum	P9a	Hp_P9a	NC_018939.1	383078	T	A	83	9	7	2	0.108434	0	266	0	0	0.108434	C694_RS01895	C694_RS01895	upstream_gene_variant	MODIFIER
P9a	P9	antrum	P9a	Hp_P9a	NC_018939.1	383084	C	T	77	71	38	33	0.922078	0	263	0	0	0.922078	C694_RS01895	C694_RS01895	upstream_gene_variant	MODIFIER
P9a	P9	antrum	P9a	Hp_P9a	NC_018939.1	383085	C	T	77	61	32	29	0.792208	0	264	1	0.003788	0.78842	C694_RS01895	C694_RS01895	upstream_gene_variant	MODIFIER
P9a	P9	antrum	P9a	Hp_P9a	NC_018939.1	383085	C	G	77	10	6	4	0.12987	0	264	0	0	0.12987	C694_RS01895	C694_RS01895	upstream_gene_variant	MODIFIER
P9a	P9	antrum	P9a	Hp_P9a	NC_018939.1	383086	C	G	77	68	37	31	0.883117	0	263	0	0	0.883117	C694_RS01895	C694_RS01895	upstream_gene_variant	MODIFIER
P9a	P9	antrum	P9a	Hp_P9a	NC_018939.1	383088	A	T	75	9	6	3	0.12	0	257	0	0	0.12	C694_RS01895	C694_RS01895	upstream_gene_variant	MODIFIER
P9a	P9	antrum	P9a	Hp_P9a	NC_018939.1	383088	A	G	75	58	29	29	0.773333	0	257	1	0.003891	0.769442	C694_RS01895	C694_RS01895	upstream_gene_variant	MODIFIER
P9a	P9	antrum	P9a	Hp_P9a	NC_018939.1	383089	A	T	75	8	6	2	0.106667	0.013158	265	0	0	0.106667	C694_RS01895	C694_RS01895	upstream_gene_variant	MODIFIER
P5c	P5	corpus	P5c	Hp_P5c	NC_018939.1	383133	A	G	83	81	35	46	0.975904	0.023529	269	2	0.007435	0.968469	C694_RS01920	C694_RS01920	synonymous_variant	LOW
P9a	P9	antrum	P9a	Hp_P9a	NC_018939.1	383191	T	C	81	76	44	32	0.938272	0.024096	267	1	0.003745	0.934526	C694_RS01920	C694_RS01920	missense_variant	MODERATE
P8c	P8	corpus	P8c	Hp_P8c	NC_018939.1	383255	C	T	834	351	198	153	0.420863	0.003584	227	1	0.004405	0.416458	C694_RS01920	C694_RS01920	missense_variant	MODERATE
P8a	P8	antrum	P8a	Hp_P8a	NC_018939.1	383255	C	T	37	23	14	9	0.621622	0	166	0	0	0.621622	C694_RS01920	C694_RS01920	missense_variant	MODERATE
P9a	P9	antrum	P9a	Hp_P9a	NC_018939.1	383286	C	T	79	73	45	28	0.924051	0.0125	257	1	0.003891	0.92016	C694_RS01920	C694_RS01920	synonymous_variant	LOW
P9a	P9	antrum	P9a	Hp_P9a	NC_018939.1	383307	G	A	86	79	47	32	0.918605	0.011494	274	1	0.00365	0.914955	C694_RS01920	C694_RS01920	synonymous_variant	LOW
P9a	P9	antrum	P9a	Hp_P9a	NC_018939.1	383346	T	C	86	80	47	33	0.930233	0	266	2	0.007519	0.922714	C694_RS01920	C694_RS01920	synonymous_variant	LOW
P9a	P9	antrum	P9a	Hp_P9a	NC_018939.1	383356	G	A	81	75	44	31	0.925926	0.024096	268	0	0	0.925926	C694_RS01920	C694_RS01920	missense_variant	MODERATE
P9a	P9	antrum	P9a	Hp_P9a	NC_018939.1	383358	A	G	82	75	43	32	0.914634	0	269	0	0	0.914634	C694_RS01920	C694_RS01920	synonymous_variant	LOW
P9a	P9	antrum	P9a	Hp_P9a	NC_018939.1	383361	C	G	84	74	42	32	0.880952	0	267	0	0	0.880952	C694_RS01920	C694_RS01920	missense_variant	MODERATE
P5c	P5	corpus	P5c	Hp_P5c	NC_018939.1	383367	A	G	77	8	3	5	0.103896	0.012821	262	0	0	0.103896	C694_RS01920	C694_RS01920	synonymous_variant	LOW
P9a	P9	antrum	P9a	Hp_P9a	NC_018939.1	383403	G	A	83	79	48	31	0.951807	0.023529	274	0	0	0.951807	C694_RS01920	C694_RS01920	synonymous_variant	LOW
P2c	P2	corpus	P2c	Hp_P2c	NC_018939.1	383417	C	T	97	30	16	14	0.309278	0	87	0	0	0.309278	C694_RS01920	C694_RS01920	missense_variant	MODERATE
P9a	P9	antrum	P9a	Hp_P9a	NC_018939.1	383487	A	G	86	79	43	36	0.918605	0	274	0	0	0.918605	C694_RS01920	C694_RS01920	synonymous_variant	LOW
P9a	P9	antrum	P9a	Hp_P9a	NC_018939.1	383513	T	C	82	73	41	32	0.890244	0	273	0	0	0.890244	C694_RS01920	C694_RS01920	missense_variant	MODERATE
P9a	P9	antrum	P9a	Hp_P9a	NC_018939.1	383515	T	C	84	78	42	36	0.928571	0.023256	272	1	0.003676	0.924895	C694_RS01920	C694_RS01920	missense_variant	MODERATE
B	B	unspecified	B	Hp_B2_pool	NC_018939.1	383574	T	A	200	24	8	16	0.12	0	108	0	0	0.12	C694_RS01920	C694_RS01920	missense_variant	MODERATE
B	B	unspecified	B	Hp_B2_pool	NC_018939.1	383576	A	C	199	22	8	14	0.110553	0	108	0	0	0.110553	C694_RS01920	C694_RS01920	missense_variant	MODERATE
P2c	P2	corpus	P2c	Hp_P2c	NC_018939.1	383581	G	A	96	27	13	14	0.28125	0	87	0	0	0.28125	C694_RS01920	C694_RS01920	missense_variant	MODERATE
P2c	P2	corpus	P2c	Hp_P2c	NC_018939.1	384031	G	A	91	47	26	21	0.516484	0	90	1	0.011111	0.505372	C694_RS01925	C694_RS01925	missense_variant	MODERATE
P9a	P9	antrum	P9a	Hp_P9a	NC_018939.1	384574	T	G	82	73	35	38	0.890244	0.012048	253	0	0	0.890244	C694_RS01930	hemH	missense_variant	MODERATE
P9a	P9	antrum	P9a	Hp_P9a	NC_018939.1	384579	C	T	79	72	32	40	0.911392	0.036585	255	0	0	0.911392	C694_RS01930	hemH	synonymous_variant	LOW
P9a	P9	antrum	P9a	Hp_P9a	NC_018939.1	384651	G	A	84	76	37	39	0.904762	0	259	0	0	0.904762	C694_RS01930	hemH	synonymous_variant	LOW
P9a	P9	antrum	P9a	Hp_P9a	NC_018939.1	384652	G	A	84	77	37	40	0.916667	0	259	3	0.011583	0.905084	C694_RS01930	hemH	missense_variant	MODERATE
P9a	P9	antrum	P9a	Hp_P9a	NC_018939.1	384661	T	C	79	72	36	36	0.911392	0.024691	262	0	0	0.911392	C694_RS01930	hemH	synonymous_variant	LOW
P9a	P9	antrum	P9a	Hp_P9a	NC_018939.1	384731	A	G	84	76	35	41	0.904762	0.023256	260	0	0	0.904762	C694_RS01930	hemH	missense_variant	MODERATE
P9a	P9	antrum	P9a	Hp_P9a	NC_018939.1	384733	G	A	84	73	33	40	0.869048	0	256	2	0.007812	0.861235	C694_RS01930	hemH	missense_variant	MODERATE
P9a	P9	antrum	P9a	Hp_P9a	NC_018939.1	384762	T	C	75	67	30	37	0.893333	0.050633	238	0	0	0.893333	C694_RS01930	hemH	synonymous_variant	LOW
P9a	P9	antrum	P9a	Hp_P9a	NC_018939.1	384774	A	C	85	78	37	41	0.917647	0	254	0	0	0.917647	C694_RS01930	hemH	synonymous_variant	LOW
P9a	P9	antrum	P9a	Hp_P9a	NC_018939.1	384792	C	T	81	74	37	37	0.91358	0	258	1	0.003876	0.909704	C694_RS01930	hemH	synonymous_variant	LOW
P9a	P9	antrum	P9a	Hp_P9a	NC_018939.1	384793	A	G	84	76	37	39	0.904762	0	260	0	0	0.904762	C694_RS01930	hemH	missense_variant	MODERATE
P9a	P9	antrum	P9a	Hp_P9a	NC_018939.1	384794	G	A	82	76	37	39	0.926829	0.02381	256	0	0	0.926829	C694_RS01930	hemH	missense_variant	MODERATE
P9a	P9	antrum	P9a	Hp_P9a	NC_018939.1	384798	A	C	84	76	37	39	0.904762	0	255	0	0	0.904762	C694_RS01930	hemH	missense_variant	MODERATE
P9a	P9	antrum	P9a	Hp_P9a	NC_018939.1	384833	A	G	79	70	35	35	0.886076	0	249	3	0.012048	0.874028	C694_RS01930	hemH	missense_variant	MODERATE
P9a	P9	antrum	P9a	Hp_P9a	NC_018939.1	384834	C	T	79	71	35	36	0.898734	0	250	4	0.016	0.882734	C694_RS01930	hemH	synonymous_variant	LOW
P9a	P9	antrum	P9a	Hp_P9a	NC_018939.1	384835	A	G	80	72	35	37	0.9	0	250	0	0	0.9	C694_RS01930	hemH	missense_variant	MODERATE
P9a	P9	antrum	P9a	Hp_P9a	NC_018939.1	384891	G	A	85	78	37	41	0.917647	0	259	0	0	0.917647	C694_RS01930	hemH	synonymous_variant	LOW
P9a	P9	antrum	P9a	Hp_P9a	NC_018939.1	384951	T	C	86	76	36	40	0.883721	0	263	0	0	0.883721	C694_RS01930	hemH	synonymous_variant	LOW
P9a	P9	antrum	P9a	Hp_P9a	NC_018939.1	384972	G	A	83	74	33	41	0.891566	0.011905	270	2	0.007407	0.884159	C694_RS01930	hemH	synonymous_variant	LOW
P9a	P9	antrum	P9a	Hp_P9a	NC_018939.1	384999	T	C	81	69	33	36	0.851852	0	251	1	0.003984	0.847868	C694_RS01930	hemH	synonymous_variant	LOW
P9a	P9	antrum	P9a	Hp_P9a	NC_018939.1	385020	G	A	81	73	36	37	0.901235	0.024096	269	0	0	0.901235	C694_RS01930	hemH	synonymous_variant	LOW
P9a	P9	antrum	P9a	Hp_P9a	NC_018939.1	385021	C	T	80	72	34	38	0.9	0.012346	268	1	0.003731	0.896269	C694_RS01930	hemH	synonymous_variant	LOW
P9a	P9	antrum	P9a	Hp_P9a	NC_018939.1	385084	C	A	88	77	37	40	0.875	0	255	0	0	0.875	C694_RS01930	hemH	missense_variant	MODERATE
P9a	P9	antrum	P9a	Hp_P9a	NC_018939.1	385086	T	C	87	77	36	41	0.885057	0.011364	254	0	0	0.885057	C694_RS01930	hemH	synonymous_variant	LOW
P9a	P9	antrum	P9a	Hp_P9a	NC_018939.1	385132	C	A	84	72	34	38	0.857143	0	268	0	0	0.857143	C694_RS01930	hemH	missense_variant	MODERATE
P9a	P9	antrum	P9a	Hp_P9a	NC_018939.1	385170	G	T	88	76	37	39	0.863636	0	269	0	0	0.863636	C694_RS01930	hemH	missense_variant	MODERATE
P9a	P9	antrum	P9a	Hp_P9a	NC_018939.1	385176	G	A	90	78	36	42	0.866667	0.010989	264	0	0	0.866667	C694_RS01930	hemH	synonymous_variant	LOW
P9a	P9	antrum	P9a	Hp_P9a	NC_018939.1	385239	C	T	86	73	33	40	0.848837	0	263	3	0.011407	0.83743	C694_RS01930	hemH	synonymous_variant	LOW
P9a	P9	antrum	P9a	Hp_P9a	NC_018939.1	385357	T	C	75	65	30	35	0.866667	0.025974	268	0	0	0.866667	C694_RS01935	C694_RS01935	synonymous_variant	LOW
P9a	P9	antrum	P9a	Hp_P9a	NC_018939.1	385423	A	G	85	73	31	42	0.858824	0	270	0	0	0.858824	C694_RS01935	C694_RS01935	synonymous_variant	LOW
P9a	P9	antrum	P9a	Hp_P9a	NC_018939.1	385469	T	G	82	72	28	44	0.878049	0.012048	259	0	0	0.878049	C694_RS01935	C694_RS01935	missense_variant	MODERATE
P9a	P9	antrum	P9a	Hp_P9a	NC_018939.1	385492	C	T	87	77	31	46	0.885057	0	274	0	0	0.885057	C694_RS01935	C694_RS01935	synonymous_variant	LOW
P9a	P9	antrum	P9a	Hp_P9a	NC_018939.1	385594	T	G	89	78	33	45	0.876404	0.011111	274	0	0	0.876404	C694_RS01935	C694_RS01935	synonymous_variant	LOW
P9a	P9	antrum	P9a	Hp_P9a	NC_018939.1	385612	C	T	90	80	33	47	0.888889	0.010989	246	7	0.028455	0.860434	C694_RS01935	C694_RS01935	synonymous_variant	LOW
P9a	P9	antrum	P9a	Hp_P9a	NC_018939.1	385628	T	C	89	69	30	39	0.775281	0.021978	274	2	0.007299	0.767982	C694_RS01935	C694_RS01935	missense_variant	MODERATE
P9a	P9	antrum	P9a	Hp_P9a	NC_018939.1	385669	C	T	94	80	33	47	0.851064	0	269	1	0.003717	0.847346	C694_RS01935	C694_RS01935	synonymous_variant	LOW
P9a	P9	antrum	P9a	Hp_P9a	NC_018939.1	385826	T	C	90	75	33	42	0.833333	0.032258	279	0	0	0.833333	C694_RS01935	C694_RS01935	missense_variant	MODERATE
P9a	P9	antrum	P9a	Hp_P9a	NC_018939.1	386095	T	C	90	78	34	44	0.866667	0	265	3	0.011321	0.855346	C694_RS01940	ccsA	synonymous_variant	LOW
P2c	P2	corpus	P2c	Hp_P2c	NC_018939.1	386146	C	T	108	23	6	17	0.212963	0	67	3	0.044776	0.168187	C694_RS01940	ccsA	synonymous_variant	LOW
P9a	P9	antrum	P9a	Hp_P9a	NC_018939.1	386203	A	G	85	77	33	44	0.905882	0	257	0	0	0.905882	C694_RS01940	ccsA	synonymous_variant	LOW
P9a	P9	antrum	P9a	Hp_P9a	NC_018939.1	386233	T	A	84	73	32	41	0.869048	0.034483	265	0	0	0.869048	C694_RS01940	ccsA	missense_variant	MODERATE
P9a	P9	antrum	P9a	Hp_P9a	NC_018939.1	386257	A	G	89	75	36	39	0.842697	0	261	4	0.015326	0.827371	C694_RS01940	ccsA	synonymous_variant	LOW
P9a	P9	antrum	P9a	Hp_P9a	NC_018939.1	386260	C	T	84	73	34	39	0.869048	0.011765	257	0	0	0.869048	C694_RS01940	ccsA	synonymous_variant	LOW
P9a	P9	antrum	P9a	Hp_P9a	NC_018939.1	386263	C	G	87	74	34	40	0.850575	0.011364	258	0	0	0.850575	C694_RS01940	ccsA	synonymous_variant	LOW
P9a	P9	antrum	P9a	Hp_P9a	NC_018939.1	386319	G	A	89	76	31	45	0.853933	0.021978	258	0	0	0.853933	C694_RS01940	ccsA	missense_variant	MODERATE
P9a	P9	antrum	P9a	Hp_P9a	NC_018939.1	386407	T	C	89	80	38	42	0.898876	0.043011	257	0	0	0.898876	C694_RS01940	ccsA	synonymous_variant	LOW
P9a	P9	antrum	P9a	Hp_P9a	NC_018939.1	386410	T	A	91	79	38	41	0.868132	0	257	1	0.003891	0.864241	C694_RS01940	ccsA	synonymous_variant	LOW
P9a	P9	antrum	P9a	Hp_P9a	NC_018939.1	386413	T	C	87	78	38	40	0.896552	0.011364	260	2	0.007692	0.888859	C694_RS01940	ccsA	synonymous_variant	LOW
P9a	P9	antrum	P9a	Hp_P9a	NC_018939.1	386417	A	G	83	58	24	34	0.698795	0	263	2	0.007605	0.691191	C694_RS01940	ccsA	missense_variant	MODERATE
P9a	P9	antrum	P9a	Hp_P9a	NC_018939.1	386418	C	A	76	62	25	37	0.815789	0.126437	266	0	0	0.815789	C694_RS01940	ccsA	missense_variant	MODERATE
P9a	P9	antrum	P9a	Hp_P9a	NC_018939.1	386419	C	A	83	69	31	38	0.831325	0.077778	267	0	0	0.831325	C694_RS01940	ccsA	synonymous_variant	LOW
P9a	P9	antrum	P9a	Hp_P9a	NC_018939.1	386421	C	A	86	75	36	39	0.872093	0.054945	262	0	0	0.872093	C694_RS01940	ccsA	missense_variant	MODERATE
P9a	P9	antrum	P9a	Hp_P9a	NC_018939.1	386422	C	A	87	76	36	40	0.873563	0.033333	262	1	0.003817	0.869746	C694_RS01940	ccsA	synonymous_variant	LOW
P9a	P9	antrum	P9a	Hp_P9a	NC_018939.1	386449	C	T	94	82	38	44	0.87234	0	270	0	0	0.87234	C694_RS01940	ccsA	synonymous_variant	LOW
P9a	P9	antrum	P9a	Hp_P9a	NC_018939.1	386518	C	T	94	84	37	47	0.893617	0	266	0	0	0.893617	C694_RS01940	ccsA	synonymous_variant	LOW
P9a	P9	antrum	P9a	Hp_P9a	NC_018939.1	386527	T	C	89	76	34	42	0.853933	0	260	0	0	0.853933	C694_RS01940	ccsA	synonymous_variant	LOW
P9a	P9	antrum	P9a	Hp_P9a	NC_018939.1	386530	C	T	89	79	35	44	0.88764	0	261	0	0	0.88764	C694_RS01940	ccsA	synonymous_variant	LOW
P9a	P9	antrum	P9a	Hp_P9a	NC_018939.1	386601	G	A	96	85	35	50	0.885417	0	246	1	0.004065	0.881352	C694_RS01940	ccsA	missense_variant	MODERATE
P9a	P9	antrum	P9a	Hp_P9a	NC_018939.1	386611	C	T	92	82	35	47	0.891304	0.010753	253	0	0	0.891304	C694_RS01940	ccsA	synonymous_variant	LOW
P9a	P9	antrum	P9a	Hp_P9a	NC_018939.1	386692	C	G	100	91	38	53	0.91	0	253	0	0	0.91	C694_RS01940	ccsA	synonymous_variant	LOW
P9a	P9	antrum	P9a	Hp_P9a	NC_018939.1	386746	C	T	101	94	40	54	0.930693	0	253	1	0.003953	0.926741	C694_RS01940	ccsA	synonymous_variant	LOW
P9a	P9	antrum	P9a	Hp_P9a	NC_018939.1	386764	C	T	94	85	34	51	0.904255	0	242	1	0.004132	0.900123	C694_RS01940	ccsA	synonymous_variant	LOW
P9a	P9	antrum	P9a	Hp_P9a	NC_018939.1	386794	G	T	99	91	38	53	0.919192	0	251	0	0	0.919192	C694_RS01940	ccsA	synonymous_variant	LOW
P9a	P9	antrum	P9a	Hp_P9a	NC_018939.1	386801	T	C	100	91	39	52	0.91	0	259	1	0.003861	0.906139	C694_RS01940	ccsA	synonymous_variant	LOW
P9a	P9	antrum	P9a	Hp_P9a	NC_018939.1	386890	C	T	98	89	39	50	0.908163	0	246	1	0.004065	0.904098	C694_RS01940	ccsA	synonymous_variant	LOW
P9a	P9	antrum	P9a	Hp_P9a	NC_018939.1	386892	T	C	97	88	38	50	0.907216	0.010204	253	1	0.003953	0.903264	C694_RS01940	ccsA	missense_variant	MODERATE
P9a	P9	antrum	P9a	Hp_P9a	NC_018939.1	387016	G	A	98	90	42	48	0.918367	0.02	252	1	0.003968	0.914399	C694_RS01940	ccsA	synonymous_variant	LOW
P9a	P9	antrum	P9a	Hp_P9a	NC_018939.1	387061	G	A	92	82	38	44	0.891304	0	246	0	0	0.891304	C694_RS01940	ccsA	synonymous_variant	LOW
P9a	P9	antrum	P9a	Hp_P9a	NC_018939.1	387096	C	T	98	86	42	44	0.877551	0	250	0	0	0.877551	C694_RS01940	ccsA	missense_variant	MODERATE
P9a	P9	antrum	P9a	Hp_P9a	NC_018939.1	387100	T	C	101	89	42	47	0.881188	0	254	0	0	0.881188	C694_RS01940	ccsA	synonymous_variant	LOW
P9a	P9	antrum	P9a	Hp_P9a	NC_018939.1	387133	A	C	96	86	42	44	0.895833	0.030303	234	0	0	0.895833	C694_RS01940	ccsA	synonymous_variant	LOW
P9a	P9	antrum	P9a	Hp_P9a	NC_018939.1	387159	G	A	98	88	41	47	0.897959	0	238	0	0	0.897959	C694_RS01940	ccsA	missense_variant	MODERATE
P9a	P9	antrum	P9a	Hp_P9a	NC_018939.1	387160	C	G	98	86	41	45	0.877551	0	238	0	0	0.877551	C694_RS01940	ccsA	missense_variant	MODERATE
P9a	P9	antrum	P9a	Hp_P9a	NC_018939.1	387161	G	A	100	88	42	46	0.88	0	231	2	0.008658	0.871342	C694_RS01940	ccsA	missense_variant	MODERATE
P9a	P9	antrum	P9a	Hp_P9a	NC_018939.1	387172	C	T	98	89	43	46	0.908163	0	236	0	0	0.908163	C694_RS01940	ccsA	synonymous_variant	LOW
P9a	P9	antrum	P9a	Hp_P9a	NC_018939.1	387173	G	A	98	89	43	46	0.908163	0	234	2	0.008547	0.899616	C694_RS01940	ccsA	missense_variant	MODERATE
P9a	P9	antrum	P9a	Hp_P9a	NC_018939.1	387175	C	T	98	90	44	46	0.918367	0.010101	235	2	0.008511	0.909857	C694_RS01940	ccsA	synonymous_variant	LOW
P9a	P9	antrum	P9a	Hp_P9a	NC_018939.1	387176	C	A	98	88	44	44	0.897959	0.010101	224	0	0	0.897959	C694_RS01940	ccsA	missense_variant	MODERATE
P9a	P9	antrum	P9a	Hp_P9a	NC_018939.1	387178	A	T	100	89	44	45	0.89	0	224	0	0	0.89	C694_RS01940	ccsA	missense_variant	MODERATE
P9a	P9	antrum	P9a	Hp_P9a	NC_018939.1	387184	A	G	98	89	41	48	0.908163	0	246	2	0.00813	0.900033	C694_RS01940	ccsA	synonymous_variant	LOW
P9a	P9	antrum	P9a	Hp_P9a	NC_018939.1	387185	A	G	98	90	42	48	0.918367	0	246	2	0.00813	0.910237	C694_RS01940	ccsA	missense_variant	MODERATE
P9a	P9	antrum	P9a	Hp_P9a	NC_018939.1	387187	C	T	97	89	41	48	0.917526	0	238	0	0	0.917526	C694_RS01940	ccsA	synonymous_variant	LOW
P9a	P9	antrum	P9a	Hp_P9a	NC_018939.1	387217	G	A	95	89	40	49	0.936842	0.010417	245	0	0	0.936842	C694_RS01940	ccsA	synonymous_variant	LOW
P9a	P9	antrum	P9a	Hp_P9a	NC_018939.1	387247	A	G	98	90	40	50	0.918367	0	249	0	0	0.918367	C694_RS01940	ccsA	synonymous_variant	LOW
P9a	P9	antrum	P9a	Hp_P9a	NC_018939.1	387339	A	G	91	81	39	42	0.89011	0	255	1	0.003922	0.886188	C694_RS01940	ccsA	missense_variant	MODERATE
P9a	P9	antrum	P9a	Hp_P9a	NC_018939.1	387367	C	T	91	86	40	46	0.945055	0	248	3	0.012097	0.932958	C694_RS01940	ccsA	synonymous_variant	LOW
P9a	P9	antrum	P9a	Hp_P9a	NC_018939.1	387412	C	T	97	91	41	50	0.938144	0	248	0	0	0.938144	C694_RS01940	ccsA	synonymous_variant	LOW
P9a	P9	antrum	P9a	Hp_P9a	NC_018939.1	387415	T	C	97	92	41	51	0.948454	0	241	1	0.004149	0.944304	C694_RS01940	ccsA	synonymous_variant	LOW
P9a	P9	antrum	P9a	Hp_P9a	NC_018939.1	387416	A	G	97	92	41	51	0.948454	0	240	1	0.004167	0.944287	C694_RS01940	ccsA	missense_variant	MODERATE
P9a	P9	antrum	P9a	Hp_P9a	NC_018939.1	387421	G	A	92	87	39	48	0.945652	0.031579	238	0	0	0.945652	C694_RS01940	ccsA	synonymous_variant	LOW
P9a	P9	antrum	P9a	Hp_P9a	NC_018939.1	387436	C	T	96	91	42	49	0.947917	0	255	0	0	0.947917	C694_RS01940	ccsA	synonymous_variant	LOW
P9a	P9	antrum	P9a	Hp_P9a	NC_018939.1	387475	C	T	97	92	43	49	0.948454	0	238	1	0.004202	0.944252	C694_RS01940	ccsA	synonymous_variant	LOW
P9a	P9	antrum	P9a	Hp_P9a	NC_018939.1	387562	T	C	86	81	37	44	0.94186	0.054945	239	0	0	0.94186	C694_RS01940	ccsA	synonymous_variant	LOW
P9a	P9	antrum	P9a	Hp_P9a	NC_018939.1	387565	C	T	95	89	42	47	0.936842	0	255	1	0.003922	0.932921	C694_RS01940	ccsA	synonymous_variant	LOW
P9a	P9	antrum	P9a	Hp_P9a	NC_018939.1	387622	C	T	90	84	39	45	0.933333	0.010989	242	2	0.008264	0.925069	C694_RS01940	ccsA	synonymous_variant	LOW
P9a	P9	antrum	P9a	Hp_P9a	NC_018939.1	387741	A	C	91	84	40	44	0.923077	0	238	0	0	0.923077	C694_RS01940	ccsA	missense_variant	MODERATE
P9a	P9	antrum	P9a	Hp_P9a	NC_018939.1	387866	T	C	98	90	41	49	0.918367	0.010101	254	1	0.003937	0.91443	C694_RS01940	ccsA	missense_variant	MODERATE
P9a	P9	antrum	P9a	Hp_P9a	NC_018939.1	387944	C	T	95	88	41	47	0.926316	0.010417	250	1	0.004	0.922316	C694_RS01940	ccsA	missense_variant	MODERATE
P9a	P9	antrum	P9a	Hp_P9a	NC_018939.1	387973	C	A	92	83	40	43	0.902174	0.021277	247	0	0	0.902174	C694_RS01940	ccsA	synonymous_variant	LOW
P9a	P9	antrum	P9a	Hp_P9a	NC_018939.1	388017	A	G	95	86	40	46	0.905263	0	253	2	0.007905	0.897358	C694_RS01940	ccsA	missense_variant	MODERATE
P9a	P9	antrum	P9a	Hp_P9a	NC_018939.1	388028	T	G	94	84	40	44	0.893617	0.010526	250	0	0	0.893617	C694_RS01940	ccsA	missense_variant	MODERATE
P9a	P9	antrum	P9a	Hp_P9a	NC_018939.1	388029	T	C	93	83	40	43	0.892473	0.010638	250	0	0	0.892473	C694_RS01940	ccsA	missense_variant	MODERATE
P9a	P9	antrum	P9a	Hp_P9a	NC_018939.1	388030	T	C	94	84	41	43	0.893617	0	250	0	0	0.893617	C694_RS01940	ccsA	synonymous_variant	LOW
P9a	P9	antrum	P9a	Hp_P9a	NC_018939.1	388046	G	A	97	85	42	43	0.876289	0	246	2	0.00813	0.868159	C694_RS01940	ccsA	missense_variant	MODERATE
P9a	P9	antrum	P9a	Hp_P9a	NC_018939.1	388069	A	C	96	83	39	44	0.864583	0	247	0	0	0.864583	C694_RS01940	ccsA	synonymous_variant	LOW
P9a	P9	antrum	P9a	Hp_P9a	NC_018939.1	388151	A	G	90	80	35	45	0.888889	0	231	1	0.004329	0.88456	C694_RS01940	ccsA	missense_variant	MODERATE
P9a	P9	antrum	P9a	Hp_P9a	NC_018939.1	388307	G	A	91	81	40	41	0.89011	0.01087	242	2	0.008264	0.881845	C694_RS01940	ccsA	missense_variant	MODERATE
P9a	P9	antrum	P9a	Hp_P9a	NC_018939.1	388318	T	C	91	82	41	41	0.901099	0	246	0	0	0.901099	C694_RS01940	ccsA	synonymous_variant	LOW
P9a	P9	antrum	P9a	Hp_P9a	NC_018939.1	388360	G	A	83	74	34	40	0.891566	0	224	1	0.004464	0.887102	C694_RS01940	ccsA	synonymous_variant	LOW
P9a	P9	antrum	P9a	Hp_P9a	NC_018939.1	388378	T	C	87	76	38	38	0.873563	0	243	0	0	0.873563	C694_RS01940	ccsA	synonymous_variant	LOW
P9a	P9	antrum	P9a	Hp_P9a	NC_018939.1	388405	G	A	79	67	29	38	0.848101	0.0125	238	0	0	0.848101	C694_RS01940	ccsA	synonymous_variant	LOW
P9a	P9	antrum	P9a	Hp_P9a	NC_018939.1	388408	C	T	80	71	30	41	0.8875	0.012346	238	0	0	0.8875	C694_RS01940	ccsA	synonymous_variant	LOW
P9a	P9	antrum	P9a	Hp_P9a	NC_018939.1	388417	T	C	86	76	36	40	0.883721	0	235	1	0.004255	0.879466	C694_RS01940	ccsA	synonymous_variant	LOW
P9a	P9	antrum	P9a	Hp_P9a	NC_018939.1	388474	A	G	77	68	28	40	0.883117	0	232	2	0.008621	0.874496	C694_RS01940	ccsA	synonymous_variant	LOW
P9a	P9	antrum	P9a	Hp_P9a	NC_018939.1	388573	C	T	79	71	32	39	0.898734	0.0125	239	3	0.012552	0.886182	C694_RS01940	ccsA	synonymous_variant	LOW
P9a	P9	antrum	P9a	Hp_P9a	NC_018939.1	388642	C	T	84	75	37	38	0.892857	0	245	2	0.008163	0.884694	C694_RS01940	ccsA	synonymous_variant	LOW
P9a	P9	antrum	P9a	Hp_P9a	NC_018939.1	388654	T	C	80	70	35	35	0.875	0	250	1	0.004	0.871	C694_RS01940	ccsA	synonymous_variant	LOW
P9a	P9	antrum	P9a	Hp_P9a	NC_018939.1	388735	T	G	77	68	33	35	0.883117	0	245	0	0	0.883117	C694_RS01940	ccsA	synonymous_variant	LOW
P9a	P9	antrum	P9a	Hp_P9a	NC_018939.1	388747	C	T	77	67	34	33	0.87013	0.0375	234	0	0	0.87013	C694_RS01940	ccsA	synonymous_variant	LOW
P9a	P9	antrum	P9a	Hp_P9a	NC_018939.1	388774	T	C	73	61	26	35	0.835616	0	243	1	0.004115	0.831501	C694_RS01940	ccsA	synonymous_variant	LOW
P5c	P5	corpus	P5c	Hp_P5c	NC_018939.1	388876	C	T	22	22	14	8	1	0	200	1	0.005	0.995	C694_RS01945	C694_RS01945	synonymous_variant	LOW
P5c	P5	corpus	P5c	Hp_P5c	NC_018939.1	388877	G	T	22	22	14	8	1	0	197	0	0	1	C694_RS01945	C694_RS01945	missense_variant	MODERATE
P5c	P5	corpus	P5c	Hp_P5c	NC_018939.1	388880	T	C	21	17	9	8	0.809524	0	196	0	0	0.809524	C694_RS01945	C694_RS01945	missense_variant	MODERATE
P5c	P5	corpus	P5c	Hp_P5c	NC_018939.1	388881	C	A	20	16	9	7	0.8	0	191	0	0	0.8	C694_RS01945	C694_RS01945	missense_variant	MODERATE
P5c	P5	corpus	P5c	Hp_P5c	NC_018939.1	388882	C	A	20	20	13	7	1	0	195	1	0.005128	0.994872	C694_RS01945	C694_RS01945	synonymous_variant	LOW
P9a	P9	antrum	P9a	Hp_P9a	NC_018939.1	388929	C	T	75	68	34	34	0.906667	0.013158	244	0	0	0.906667	C694_RS01945	C694_RS01945	missense_variant	MODERATE
P5c	P5	corpus	P5c	Hp_P5c	NC_018939.1	388957	A	G	22	22	13	9	1	0	186	1	0.005376	0.994624	C694_RS01945	C694_RS01945	synonymous_variant	LOW
P5c	P5	corpus	P5c	Hp_P5c	NC_018939.1	388958	A	G	22	22	13	9	1	0	188	1	0.005319	0.994681	C694_RS01945	C694_RS01945	missense_variant	MODERATE
P5c	P5	corpus	P5c	Hp_P5c	NC_018939.1	388980	T	C	22	21	12	9	0.954545	0	193	1	0.005181	0.949364	C694_RS01945	C694_RS01945	missense_variant	MODERATE
P5c	P5	corpus	P5c	Hp_P5c	NC_018939.1	388984	T	G	21	21	12	9	1	0	194	0	0	1	C694_RS01945	C694_RS01945	synonymous_variant	LOW
P5c	P5	corpus	P5c	Hp_P5c	NC_018939.1	388990	T	C	22	22	13	9	1	0	194	0	0	1	C694_RS01945	C694_RS01945	synonymous_variant	LOW
P5c	P5	corpus	P5c	Hp_P5c	NC_018939.1	388994	C	T	21	21	13	8	1	0	195	1	0.005128	0.994872	C694_RS01945	C694_RS01945	synonymous_variant	LOW
P5c	P5	corpus	P5c	Hp_P5c	NC_018939.1	389017	C	T	23	22	13	9	0.956522	0	197	0	0	0.956522	C694_RS01945	C694_RS01945	synonymous_variant	LOW
P5c	P5	corpus	P5c	Hp_P5c	NC_018939.1	389018	C	T	23	23	14	9	1	0	196	0	0	1	C694_RS01945	C694_RS01945	missense_variant	MODERATE
P5c	P5	corpus	P5c	Hp_P5c	NC_018939.1	389020	C	A	23	22	13	9	0.956522	0	198	0	0	0.956522	C694_RS01945	C694_RS01945	synonymous_variant	LOW
P5c	P5	corpus	P5c	Hp_P5c	NC_018939.1	389025	A	G	21	21	13	8	1	0	197	0	0	1	C694_RS01945	C694_RS01945	missense_variant	MODERATE
P5c	P5	corpus	P5c	Hp_P5c	NC_018939.1	389032	C	T	22	22	14	8	1	0	196	2	0.010204	0.989796	C694_RS01945	C694_RS01945	synonymous_variant	LOW
P5c	P5	corpus	P5c	Hp_P5c	NC_018939.1	389033	A	G	23	23	14	9	1	0	197	2	0.010152	0.989848	C694_RS01945	C694_RS01945	missense_variant	MODERATE
P9a	P9	antrum	P9a	Hp_P9a	NC_018939.1	389035	T	C	77	68	34	34	0.883117	0.012821	240	1	0.004167	0.87895	C694_RS01945	C694_RS01945	synonymous_variant	LOW
P9a	P9	antrum	P9a	Hp_P9a	NC_018939.1	389038	A	G	78	68	34	34	0.871795	0	244	0	0	0.871795	C694_RS01945	C694_RS01945	synonymous_variant	LOW
P9a	P9	antrum	P9a	Hp_P9a	NC_018939.1	389041	T	C	76	70	34	36	0.921053	0	243	3	0.012346	0.908707	C694_RS01945	C694_RS01945	synonymous_variant	LOW
P5c	P5	corpus	P5c	Hp_P5c	NC_018939.1	389042	T	G	21	21	12	9	1	0	197	0	0	1	C694_RS01945	C694_RS01945	missense_variant	MODERATE
P5c	P5	corpus	P5c	Hp_P5c	NC_018939.1	389044	A	G	20	20	11	9	1	0	196	0	0	1	C694_RS01945	C694_RS01945	synonymous_variant	LOW
P5c	P5	corpus	P5c	Hp_P5c	NC_018939.1	389048	C	A	21	19	10	9	0.904762	0	193	0	0	0.904762	C694_RS01945	C694_RS01945	missense_variant	MODERATE
P5c	P5	corpus	P5c	Hp_P5c	NC_018939.1	389050	A	C	21	19	10	9	0.904762	0	197	1	0.005076	0.899686	C694_RS01945	C694_RS01945	synonymous_variant	LOW
P5c	P5	corpus	P5c	Hp_P5c	NC_018939.1	389057	A	G	22	21	12	9	0.954545	0	195	4	0.020513	0.934033	C694_RS01945	C694_RS01945	missense_variant	MODERATE
P5c	P5	corpus	P5c	Hp_P5c	NC_018939.1	389059	C	T	23	23	14	9	1	0	199	1	0.005025	0.994975	C694_RS01945	C694_RS01945	synonymous_variant	LOW
P5c	P5	corpus	P5c	Hp_P5c	NC_018939.1	389062	T	C	23	23	14	9	1	0	198	1	0.005051	0.994949	C694_RS01945	C694_RS01945	synonymous_variant	LOW
P5c	P5	corpus	P5c	Hp_P5c	NC_018939.1	389065	T	C	23	23	14	9	1	0	196	1	0.005102	0.994898	C694_RS01945	C694_RS01945	synonymous_variant	LOW
P5c	P5	corpus	P5c	Hp_P5c	NC_018939.1	389087	T	C	24	24	15	9	1	0	197	6	0.030457	0.969543	C694_RS01945	C694_RS01945	synonymous_variant	LOW
P5c	P5	corpus	P5c	Hp_P5c	NC_018939.1	389102	A	G	23	22	13	9	0.956522	0	194	1	0.005155	0.951367	C694_RS01945	C694_RS01945	missense_variant	MODERATE
P2c	P2	corpus	P2c	Hp_P2c	NC_018939.1	389102	A	G	75	42	22	20	0.56	0.013158	46	1	0.021739	0.538261	C694_RS01945	C694_RS01945	missense_variant	MODERATE
P2c	P2	corpus	P2c	Hp_P2c	NC_018939.1	389104	T	A	71	39	19	20	0.549296	0.013889	44	0	0	0.549296	C694_RS01945	C694_RS01945	synonymous_variant	LOW
P9a	P9	antrum	P9a	Hp_P9a	NC_018939.1	389104	T	A	76	68	34	34	0.894737	0.025641	238	2	0.008403	0.886333	C694_RS01945	C694_RS01945	synonymous_variant	LOW
P5c	P5	corpus	P5c	Hp_P5c	NC_018939.1	389108	C	A	21	20	14	6	0.952381	0	189	0	0	0.952381	C694_RS01945	C694_RS01945	synonymous_variant	LOW
P9a	P9	antrum	P9a	Hp_P9a	NC_018939.1	389119	C	T	79	71	35	36	0.898734	0	239	0	0	0.898734	C694_RS01945	C694_RS01945	synonymous_variant	LOW
P5c	P5	corpus	P5c	Hp_P5c	NC_018939.1	389215	G	A	22	22	13	9	1	0.043478	201	1	0.004975	0.995025	C694_RS01945	C694_RS01945	synonymous_variant	LOW
P5c	P5	corpus	P5c	Hp_P5c	NC_018939.1	389228	T	C	23	23	14	9	1	0	202	1	0.00495	0.99505	C694_RS01945	C694_RS01945	synonymous_variant	LOW
P5c	P5	corpus	P5c	Hp_P5c	NC_018939.1	389230	G	A	23	23	14	9	1	0	202	0	0	1	C694_RS01945	C694_RS01945	synonymous_variant	LOW
P5c	P5	corpus	P5c	Hp_P5c	NC_018939.1	389234	T	C	23	22	13	9	0.956522	0	205	0	0	0.956522	C694_RS01945	C694_RS01945	missense_variant	MODERATE
P5c	P5	corpus	P5c	Hp_P5c	NC_018939.1	389242	C	A	24	23	14	9	0.958333	0	197	0	0	0.958333	C694_RS01945	C694_RS01945	synonymous_variant	LOW
P5c	P5	corpus	P5c	Hp_P5c	NC_018939.1	389246	C	A	23	23	14	9	1	0	192	1	0.005208	0.994792	C694_RS01945	C694_RS01945	missense_variant	MODERATE
P5c	P5	corpus	P5c	Hp_P5c	NC_018939.1	389247	T	G	23	23	14	9	1	0	192	1	0.005208	0.994792	C694_RS01945	C694_RS01945	missense_variant	MODERATE
P5c	P5	corpus	P5c	Hp_P5c	NC_018939.1	389248	T	A	23	23	14	9	1	0	192	0	0	1	C694_RS01945	C694_RS01945	synonymous_variant	LOW
P5c	P5	corpus	P5c	Hp_P5c	NC_018939.1	389251	T	G	23	23	14	9	1	0	191	1	0.005236	0.994764	C694_RS01945	C694_RS01945	synonymous_variant	LOW
P9a	P9	antrum	P9a	Hp_P9a	NC_018939.1	389264	G	T	82	72	35	37	0.878049	0.012048	249	0	0	0.878049	C694_RS01945	C694_RS01945	missense_variant	MODERATE
P9a	P9	antrum	P9a	Hp_P9a	NC_018939.1	389269	C	T	81	70	34	36	0.864198	0	244	0	0	0.864198	C694_RS01945	C694_RS01945	synonymous_variant	LOW
P5c	P5	corpus	P5c	Hp_P5c	NC_018939.1	389272	C	T	22	21	15	6	0.954545	0	199	0	0	0.954545	C694_RS01945	C694_RS01945	synonymous_variant	LOW
P9a	P9	antrum	P9a	Hp_P9a	NC_018939.1	389279	A	C	82	67	35	32	0.817073	0	247	0	0	0.817073	C694_RS01945	C694_RS01945	missense_variant	MODERATE
P9a	P9	antrum	P9a	Hp_P9a	NC_018939.1	389283	A	C	80	71	36	35	0.8875	0.012346	242	3	0.012397	0.875103	C694_RS01945	C694_RS01945	missense_variant	MODERATE
P9a	P9	antrum	P9a	Hp_P9a	NC_018939.1	389284	C	T	80	70	35	35	0.875	0.012346	244	0	0	0.875	C694_RS01945	C694_RS01945	synonymous_variant	LOW
P5c	P5	corpus	P5c	Hp_P5c	NC_018939.1	389285	A	G	24	23	14	9	0.958333	0	205	3	0.014634	0.943699	C694_RS01945	C694_RS01945	missense_variant	MODERATE
P5c	P5	corpus	P5c	Hp_P5c	NC_018939.1	389310	C	T	25	25	15	10	1	0	205	0	0	1	C694_RS01945	C694_RS01945	missense_variant	MODERATE
P9a	P9	antrum	P9a	Hp_P9a	NC_018939.1	389318	C	T	82	71	37	34	0.865854	0	246	0	0	0.865854	C694_RS01945	C694_RS01945	missense_variant	MODERATE
P5c	P5	corpus	P5c	Hp_P5c	NC_018939.1	389318	C	A	24	24	14	10	1	0	205	0	0	1	C694_RS01945	C694_RS01945	missense_variant	MODERATE
P9a	P9	antrum	P9a	Hp_P9a	NC_018939.1	389319	A	G	83	72	36	36	0.86747	0	249	1	0.004016	0.863454	C694_RS01945	C694_RS01945	missense_variant	MODERATE
P5c	P5	corpus	P5c	Hp_P5c	NC_018939.1	389320	T	A	25	25	15	10	1	0	204	0	0	1	C694_RS01945	C694_RS01945	missense_variant	MODERATE
P9a	P9	antrum	P9a	Hp_P9a	NC_018939.1	389347	C	T	78	68	36	32	0.871795	0.025	239	0	0	0.871795	C694_RS01945	C694_RS01945	synonymous_variant	LOW
P5c	P5	corpus	P5c	Hp_P5c	NC_018939.1	389350	A	G	24	21	13	8	0.875	0	201	0	0	0.875	C694_RS01945	C694_RS01945	synonymous_variant	LOW
P5c	P5	corpus	P5c	Hp_P5c	NC_018939.1	389351	G	C	23	22	14	8	0.956522	0.041667	203	0	0	0.956522	C694_RS01945	C694_RS01945	missense_variant	MODERATE
P5c	P5	corpus	P5c	Hp_P5c	NC_018939.1	389353	A	C	22	21	13	8	0.954545	0.043478	203	1	0.004926	0.949619	C694_RS01945	C694_RS01945	synonymous_variant	LOW
P5c	P5	corpus	P5c	Hp_P5c	NC_018939.1	389354	G	A	22	21	13	8	0.954545	0.043478	201	2	0.00995	0.944595	C694_RS01945	C694_RS01945	missense_variant	MODERATE
P5c	P5	corpus	P5c	Hp_P5c	NC_018939.1	389356	G	C	23	23	13	10	1	0	200	0	0	1	C694_RS01945	C694_RS01945	synonymous_variant	LOW
P5c	P5	corpus	P5c	Hp_P5c	NC_018939.1	389359	T	C	22	22	13	9	1	0	200	0	0	1	C694_RS01945	C694_RS01945	synonymous_variant	LOW
P9a	P9	antrum	P9a	Hp_P9a	NC_018939.1	389452	T	C	79	68	34	34	0.860759	0	247	0	0	0.860759	C694_RS01945	C694_RS01945	synonymous_variant	LOW
P9a	P9	antrum	P9a	Hp_P9a	NC_018939.1	389453	T	G	79	68	34	34	0.860759	0	246	0	0	0.860759	C694_RS01945	C694_RS01945	missense_variant	MODERATE
P9a	P9	antrum	P9a	Hp_P9a	NC_018939.1	389455	C	T	79	67	33	34	0.848101	0	250	0	0	0.848101	C694_RS01945	C694_RS01945	synonymous_variant	LOW
P9a	P9	antrum	P9a	Hp_P9a	NC_018939.1	389458	A	T	78	68	34	34	0.871795	0.012658	247	0	0	0.871795	C694_RS01945	C694_RS01945	synonymous_variant	LOW
P9a	P9	antrum	P9a	Hp_P9a	NC_018939.1	389487	G	A	69	56	27	29	0.811594	0.014286	236	1	0.004237	0.807357	C694_RS01945	C694_RS01945	missense_variant	MODERATE
P9a	P9	antrum	P9a	Hp_P9a	NC_018939.1	389506	G	C	75	63	32	31	0.84	0.013158	254	0	0	0.84	C694_RS01945	C694_RS01945	missense_variant	MODERATE
P9a	P9	antrum	P9a	Hp_P9a	NC_018939.1	389509	T	C	75	62	31	31	0.826667	0	254	1	0.003937	0.82273	C694_RS01945	C694_RS01945	synonymous_variant	LOW
P9a	P9	antrum	P9a	Hp_P9a	NC_018939.1	389510	G	A	75	64	31	33	0.853333	0.013158	249	1	0.004016	0.849317	C694_RS01945	C694_RS01945	missense_variant	MODERATE
P9a	P9	antrum	P9a	Hp_P9a	NC_018939.1	389520	G	A	74	64	33	31	0.864865	0	241	0	0	0.864865	C694_RS01945	C694_RS01945	missense_variant	MODERATE
P5c	P5	corpus	P5c	Hp_P5c	NC_018939.1	389564	T	A	34	32	21	11	0.941176	0	202	0	0	0.941176	C694_RS01945	C694_RS01945	missense_variant	MODERATE
P5c	P5	corpus	P5c	Hp_P5c	NC_018939.1	389566	G	T	30	30	20	10	1	0.032258	200	0	0	1	C694_RS01945	C694_RS01945	synonymous_variant	LOW
P5c	P5	corpus	P5c	Hp_P5c	NC_018939.1	389587	C	T	33	33	22	11	1	0	201	1	0.004975	0.995025	C694_RS01945	C694_RS01945	synonymous_variant	LOW
P5c	P5	corpus	P5c	Hp_P5c	NC_018939.1	389605	G	T	33	33	22	11	1	0	196	0	0	1	C694_RS01945	C694_RS01945	synonymous_variant	LOW
P5c	P5	corpus	P5c	Hp_P5c	NC_018939.1	389626	T	C	34	34	22	12	1	0	197	0	0	1	C694_RS01945	C694_RS01945	synonymous_variant	LOW
P9a	P9	antrum	P9a	Hp_P9a	NC_018939.1	389644	C	T	68	57	30	27	0.838235	0	231	0	0	0.838235	C694_RS01945	C694_RS01945	synonymous_variant	LOW
P5c	P5	corpus	P5c	Hp_P5c	NC_018939.1	389650	G	A	34	34	22	12	1	0	198	2	0.010101	0.989899	C694_RS01945	C694_RS01945	synonymous_variant	LOW
P9a	P9	antrum	P9a	Hp_P9a	NC_018939.1	389683	T	C	72	59	30	29	0.819444	0	260	1	0.003846	0.815598	C694_RS01945	C694_RS01945	synonymous_variant	LOW
P5c	P5	corpus	P5c	Hp_P5c	NC_018939.1	389686	G	T	34	31	20	11	0.911765	0	198	0	0	0.911765	C694_RS01945	C694_RS01945	synonymous_variant	LOW
P5c	P5	corpus	P5c	Hp_P5c	NC_018939.1	389687	C	T	34	31	20	11	0.911765	0	199	0	0	0.911765	C694_RS01945	C694_RS01945	missense_variant	MODERATE
P5c	P5	corpus	P5c	Hp_P5c	NC_018939.1	389688	A	G	34	32	20	12	0.941176	0	198	0	0	0.941176	C694_RS01945	C694_RS01945	missense_variant	MODERATE
P9a	P9	antrum	P9a	Hp_P9a	NC_018939.1	389716	T	A	71	58	27	31	0.816901	0	254	0	0	0.816901	C694_RS01945	C694_RS01945	synonymous_variant	LOW
P2c	P2	corpus	P2c	Hp_P2c	NC_018939.1	389722	T	C	69	50	32	18	0.724638	0	38	0	0	0.724638	C694_RS01945	C694_RS01945	synonymous_variant	LOW
P5c	P5	corpus	P5c	Hp_P5c	NC_018939.1	389744	C	A	32	30	18	12	0.9375	0.030303	200	0	0	0.9375	C694_RS01945	C694_RS01945	missense_variant	MODERATE
P2a	P2	antrum	P2a	Hp_P2a	NC_018939.1	389744	C	A	141	18	10	8	0.12766	0	132	1	0.007576	0.120084	C694_RS01945	C694_RS01945	missense_variant	MODERATE
P5c	P5	corpus	P5c	Hp_P5c	NC_018939.1	389745	C	A	33	29	17	12	0.878788	0	198	0	0	0.878788	C694_RS01945	C694_RS01945	missense_variant	MODERATE
P2a	P2	antrum	P2a	Hp_P2a	NC_018939.1	389745	C	A	137	18	10	8	0.131387	0	129	1	0.007752	0.123635	C694_RS01945	C694_RS01945	missense_variant	MODERATE
P2a	P2	antrum	P2a	Hp_P2a	NC_018939.1	389752	T	C	143	20	11	9	0.13986	0.006944	131	4	0.030534	0.109326	C694_RS01945	C694_RS01945	synonymous_variant	LOW
P2c	P2	corpus	P2c	Hp_P2c	NC_018939.1	389785	C	T	73	37	20	17	0.506849	0	40	0	0	0.506849	C694_RS01945	C694_RS01945	synonymous_variant	LOW
P2c	P2	corpus	P2c	Hp_P2c	NC_018939.1	389786	A	G	74	38	20	18	0.513514	0	40	0	0	0.513514	C694_RS01945	C694_RS01945	missense_variant	MODERATE
P2c	P2	corpus	P2c	Hp_P2c	NC_018939.1	389787	C	A	74	38	20	18	0.513514	0.013333	40	0	0	0.513514	C694_RS01945	C694_RS01945	missense_variant	MODERATE
P2c	P2	corpus	P2c	Hp_P2c	NC_018939.1	389788	C	A	74	39	21	18	0.527027	0	40	0	0	0.527027	C694_RS01945	C694_RS01945	synonymous_variant	LOW
P2c	P2	corpus	P2c	Hp_P2c	NC_018939.1	389789	C	A	73	38	20	18	0.520548	0	40	0	0	0.520548	C694_RS01945	C694_RS01945	missense_variant	MODERATE
P2c	P2	corpus	P2c	Hp_P2c	NC_018939.1	389816	G	A	68	51	32	19	0.75	0	39	0	0	0.75	C694_RS01945	C694_RS01945	missense_variant	MODERATE
P2c	P2	corpus	P2c	Hp_P2c	NC_018939.1	389839	A	G	73	55	32	23	0.753425	0	38	0	0	0.753425	C694_RS01945	C694_RS01945	synonymous_variant	LOW
P2c	P2	corpus	P2c	Hp_P2c	NC_018939.1	389881	C	T	73	39	19	20	0.534247	0.039474	36	0	0	0.534247	C694_RS01945	C694_RS01945	synonymous_variant	LOW
P2a	P2	antrum	P2a	Hp_P2a	NC_018939.1	389882	A	G	134	18	8	10	0.134328	0.014706	130	1	0.007692	0.126636	C694_RS01945	C694_RS01945	missense_variant	MODERATE
P2c	P2	corpus	P2c	Hp_P2c	NC_018939.1	389899	C	T	71	37	18	19	0.521127	0.053333	35	0	0	0.521127	C694_RS01945	C694_RS01945	synonymous_variant	LOW
P9a	P9	antrum	P9a	Hp_P9a	NC_018939.1	389899	C	T	68	57	28	29	0.838235	0.014493	246	0	0	0.838235	C694_RS01945	C694_RS01945	synonymous_variant	LOW
P2c	P2	corpus	P2c	Hp_P2c	NC_018939.1	389926	G	T	75	42	22	20	0.56	0	36	0	0	0.56	C694_RS01945	C694_RS01945	synonymous_variant	LOW
P9a	P9	antrum	P9a	Hp_P9a	NC_018939.1	389926	G	T	65	55	26	29	0.846154	0.029851	245	0	0	0.846154	C694_RS01945	C694_RS01945	synonymous_variant	LOW
P2c	P2	corpus	P2c	Hp_P2c	NC_018939.1	389930	G	A	77	43	22	21	0.558442	0	36	0	0	0.558442	C694_RS01945	C694_RS01945	missense_variant	MODERATE
P9a	P9	antrum	P9a	Hp_P9a	NC_018939.1	389930	G	A	64	54	25	29	0.84375	0	240	1	0.004167	0.839583	C694_RS01945	C694_RS01945	missense_variant	MODERATE
P7c	P7	corpus	P7c	Hp_P7c	NC_018939.1	389933	T	G	332	46	30	16	0.138554	0	36	0	0	0.138554	C694_RS01945	C694_RS01945	missense_variant	MODERATE
P7c	P7	corpus	P7c	Hp_P7c	NC_018939.1	389935	C	T	325	44	28	16	0.135385	0	36	0	0	0.135385	C694_RS01945	C694_RS01945	synonymous_variant	LOW
P9a	P9	antrum	P9a	Hp_P9a	NC_018939.1	389950	G	A	68	47	23	24	0.691176	0	259	1	0.003861	0.687315	C694_RS01945	C694_RS01945	synonymous_variant	LOW
P3c	P3	corpus	P3c	Hp_P3c	NC_018939.1	389971	G	A	555	183	92	91	0.32973	0.003591	77	0	0	0.32973	C694_RS01945	C694_RS01945	synonymous_variant	LOW
P9a	P9	antrum	P9a	Hp_P9a	NC_018939.1	389971	G	A	70	11	5	6	0.157143	0	256	0	0	0.157143	C694_RS01945	C694_RS01945	synonymous_variant	LOW
I	I	unspecified	I	Hp_I_pool	NC_018939.1	389971	G	A	33	7	4	3	0.212121	0	298	2	0.006711	0.20541	C694_RS01945	C694_RS01945	synonymous_variant	LOW
I	I	unspecified	I	Hp_I_pool	NC_018939.1	389974	T	C	34	8	4	4	0.235294	0	297	5	0.016835	0.218459	C694_RS01945	C694_RS01945	synonymous_variant	LOW
P3c	P3	corpus	P3c	Hp_P3c	NC_018939.1	389986	G	C	539	200	101	99	0.371058	0.003697	70	0	0	0.371058	C694_RS01945	C694_RS01945	synonymous_variant	LOW
P7c	P7	corpus	P7c	Hp_P7c	NC_018939.1	390010	A	G	333	34	17	17	0.102102	0.002994	39	0	0	0.102102	C694_RS01945	C694_RS01945	synonymous_variant	LOW
P2a	P2	antrum	P2a	Hp_P2a	NC_018939.1	390010	A	G	140	23	10	13	0.164286	0.007092	127	1	0.007874	0.156412	C694_RS01945	C694_RS01945	synonymous_variant	LOW
P3c	P3	corpus	P3c	Hp_P3c	NC_018939.1	390017	C	T	533	192	91	101	0.360225	0.022018	67	1	0.014925	0.3453	C694_RS01945	C694_RS01945	missense_variant	MODERATE
P3c	P3	corpus	P3c	Hp_P3c	NC_018939.1	390019	C	A	531	193	92	101	0.363465	0.005618	67	1	0.014925	0.34854	C694_RS01945	C694_RS01945	synonymous_variant	LOW
P3c	P3	corpus	P3c	Hp_P3c	NC_018939.1	390022	T	C	520	188	92	96	0.361538	0.015152	66	0	0	0.361538	C694_RS01945	C694_RS01945	synonymous_variant	LOW
P3c	P3	corpus	P3c	Hp_P3c	NC_018939.1	390032	A	T	555	200	103	97	0.36036	0.005376	70	0	0	0.36036	C694_RS01945	C694_RS01945	missense_variant	MODERATE
P9a	P9	antrum	P9a	Hp_P9a	NC_018939.1	390047	C	T	69	57	30	27	0.826087	0	240	0	0	0.826087	C694_RS01945	C694_RS01945	missense_variant	MODERATE
P9a	P9	antrum	P9a	Hp_P9a	NC_018939.1	390048	G	A	69	58	30	28	0.84058	0	242	1	0.004132	0.836447	C694_RS01945	C694_RS01945	missense_variant	MODERATE
P3a	P3	antrum	P3a	Hp_P3a	NC_018939.1	390053	G	A	56	33	15	18	0.589286	0	190	0	0	0.589286	C694_RS01945	C694_RS01945	missense_variant	MODERATE
P3a	P3	antrum	P3a	Hp_P3a	NC_018939.1	390054	C	T	57	35	16	19	0.614035	0	189	1	0.005291	0.608744	C694_RS01945	C694_RS01945	missense_variant	MODERATE
P3a	P3	antrum	P3a	Hp_P3a	NC_018939.1	390073	T	C	54	35	16	19	0.648148	0	191	0	0	0.648148	C694_RS01945	C694_RS01945	synonymous_variant	LOW
P3a	P3	antrum	P3a	Hp_P3a	NC_018939.1	390081	G	A	52	33	16	17	0.634615	0	182	0	0	0.634615	C694_RS01945	C694_RS01945	missense_variant	MODERATE
P7c	P7	corpus	P7c	Hp_P7c	NC_018939.1	390085	G	T	330	35	18	17	0.106061	0	38	0	0	0.106061	C694_RS01945	C694_RS01945	synonymous_variant	LOW
P9a	P9	antrum	P9a	Hp_P9a	NC_018939.1	390085	G	C	66	58	30	28	0.878788	0	243	1	0.004115	0.874673	C694_RS01945	C694_RS01945	synonymous_variant	LOW
P9a	P9	antrum	P9a	Hp_P9a	NC_018939.1	390088	G	A	68	60	30	30	0.882353	0	232	1	0.00431	0.878043	C694_RS01945	C694_RS01945	synonymous_variant	LOW
P9a	P9	antrum	P9a	Hp_P9a	NC_018939.1	390091	A	G	65	57	28	29	0.876923	0.044118	226	4	0.017699	0.859224	C694_RS01945	C694_RS01945	synonymous_variant	LOW
P9a	P9	antrum	P9a	Hp_P9a	NC_018939.1	390161	T	C	67	56	29	27	0.835821	0	238	1	0.004202	0.831619	C694_RS01950	gdhA	synonymous_variant	LOW
P9a	P9	antrum	P9a	Hp_P9a	NC_018939.1	390236	G	A	62	53	26	27	0.854839	0.015873	219	1	0.004566	0.850272	C694_RS01950	gdhA	synonymous_variant	LOW
P9a	P9	antrum	P9a	Hp_P9a	NC_018939.1	390269	C	T	69	57	29	28	0.826087	0	232	1	0.00431	0.821777	C694_RS01950	gdhA	synonymous_variant	LOW
P9a	P9	antrum	P9a	Hp_P9a	NC_018939.1	390284	C	T	67	56	29	27	0.835821	0	245	0	0	0.835821	C694_RS01950	gdhA	synonymous_variant	LOW
P9a	P9	antrum	P9a	Hp_P9a	NC_018939.1	390405	C	T	73	62	32	30	0.849315	0	235	0	0	0.849315	C694_RS01950	gdhA	missense_variant	MODERATE
P9a	P9	antrum	P9a	Hp_P9a	NC_018939.1	390409	T	C	73	62	32	30	0.849315	0	243	0	0	0.849315	C694_RS01950	gdhA	missense_variant	MODERATE
P9a	P9	antrum	P9a	Hp_P9a	NC_018939.1	390458	C	T	68	56	28	28	0.823529	0.014493	239	0	0	0.823529	C694_RS01950	gdhA	synonymous_variant	LOW
P9a	P9	antrum	P9a	Hp_P9a	NC_018939.1	390470	G	C	70	57	31	26	0.814286	0	229	0	0	0.814286	C694_RS01950	gdhA	synonymous_variant	LOW
P9a	P9	antrum	P9a	Hp_P9a	NC_018939.1	390472	G	A	72	58	30	28	0.805556	0	234	0	0	0.805556	C694_RS01950	gdhA	missense_variant	MODERATE
P9a	P9	antrum	P9a	Hp_P9a	NC_018939.1	390473	G	A	72	60	31	29	0.833333	0	232	0	0	0.833333	C694_RS01950	gdhA	synonymous_variant	LOW
P9a	P9	antrum	P9a	Hp_P9a	NC_018939.1	390479	G	A	70	59	31	28	0.842857	0.014085	221	6	0.027149	0.815708	C694_RS01950	gdhA	synonymous_variant	LOW
P9a	P9	antrum	P9a	Hp_P9a	NC_018939.1	390557	C	T	74	62	32	30	0.837838	0	239	1	0.004184	0.833654	C694_RS01950	gdhA	synonymous_variant	LOW
P9a	P9	antrum	P9a	Hp_P9a	NC_018939.1	390636	A	G	75	64	33	31	0.853333	0.013158	238	1	0.004202	0.849132	C694_RS01950	gdhA	missense_variant	MODERATE
P9a	P9	antrum	P9a	Hp_P9a	NC_018939.1	390680	G	A	76	65	33	32	0.855263	0	239	1	0.004184	0.851079	C694_RS01950	gdhA	synonymous_variant	LOW
P9a	P9	antrum	P9a	Hp_P9a	NC_018939.1	390722	A	G	71	61	33	28	0.859155	0	235	1	0.004255	0.8549	C694_RS01950	gdhA	synonymous_variant	LOW
P9a	P9	antrum	P9a	Hp_P9a	NC_018939.1	390752	A	G	76	67	35	32	0.881579	0	236	1	0.004237	0.877342	C694_RS01950	gdhA	synonymous_variant	LOW
P9a	P9	antrum	P9a	Hp_P9a	NC_018939.1	390767	C	A	73	65	33	32	0.890411	0	217	1	0.004608	0.885803	C694_RS01950	gdhA	synonymous_variant	LOW
P9a	P9	antrum	P9a	Hp_P9a	NC_018939.1	390833	A	T	75	65	35	30	0.866667	0	235	1	0.004255	0.862411	C694_RS01950	gdhA	synonymous_variant	LOW
P9a	P9	antrum	P9a	Hp_P9a	NC_018939.1	390854	A	G	74	62	31	31	0.837838	0	239	1	0.004184	0.833654	C694_RS01950	gdhA	synonymous_variant	LOW
P9a	P9	antrum	P9a	Hp_P9a	NC_018939.1	390878	G	A	74	64	35	29	0.864865	0.013333	229	1	0.004367	0.860498	C694_RS01950	gdhA	synonymous_variant	LOW
P9a	P9	antrum	P9a	Hp_P9a	NC_018939.1	391028	T	C	75	67	37	30	0.893333	0	236	1	0.004237	0.889096	C694_RS01950	gdhA	synonymous_variant	LOW
P9a	P9	antrum	P9a	Hp_P9a	NC_018939.1	391034	A	G	74	66	37	29	0.891892	0	239	1	0.004184	0.887708	C694_RS01950	gdhA	synonymous_variant	LOW
P9a	P9	antrum	P9a	Hp_P9a	NC_018939.1	391070	C	T	79	69	37	32	0.873418	0.0125	231	1	0.004329	0.869089	C694_RS01950	gdhA	synonymous_variant	LOW
P9a	P9	antrum	P9a	Hp_P9a	NC_018939.1	391079	C	T	82	71	39	32	0.865854	0	231	1	0.004329	0.861525	C694_RS01950	gdhA	synonymous_variant	LOW
P9a	P9	antrum	P9a	Hp_P9a	NC_018939.1	391145	C	T	73	65	36	29	0.890411	0.013514	229	2	0.008734	0.881677	C694_RS01950	gdhA	synonymous_variant	LOW
P9a	P9	antrum	P9a	Hp_P9a	NC_018939.1	391211	C	T	76	68	38	30	0.894737	0.012987	230	5	0.021739	0.872998	C694_RS01950	gdhA	synonymous_variant	LOW
P9a	P9	antrum	P9a	Hp_P9a	NC_018939.1	391358	A	G	80	71	39	32	0.8875	0	261	1	0.003831	0.883669	C694_RS01950	gdhA	synonymous_variant	LOW
P9a	P9	antrum	P9a	Hp_P9a	NC_018939.1	391388	A	C	80	69	39	30	0.8625	0	251	0	0	0.8625	C694_RS01950	gdhA	synonymous_variant	LOW
P9a	P9	antrum	P9a	Hp_P9a	NC_018939.1	391433	A	G	81	71	41	30	0.876543	0.012195	263	0	0	0.876543	C694_RS01950	gdhA	synonymous_variant	LOW
P9a	P9	antrum	P9a	Hp_P9a	NC_018939.1	391442	T	C	81	72	42	30	0.888889	0	260	1	0.003846	0.885043	C694_RS01950	gdhA	synonymous_variant	LOW
P9a	P9	antrum	P9a	Hp_P9a	NC_018939.1	391460	A	G	82	73	41	32	0.890244	0	252	0	0	0.890244	C694_RS01950	gdhA	synonymous_variant	LOW
P9a	P9	antrum	P9a	Hp_P9a	NC_018939.1	391480	G	T	78	71	40	31	0.910256	0	250	0	0	0.910256	C694_RS01950	gdhA	upstream_gene_variant	MODIFIER
P9a	P9	antrum	P9a	Hp_P9a	NC_018939.1	391699	T	C	78	69	40	29	0.884615	0.012658	251	1	0.003984	0.880631	C694_RS01955	C694_RS01955	synonymous_variant	LOW
P9a	P9	antrum	P9a	Hp_P9a	NC_018939.1	391765	A	G	81	73	37	36	0.901235	0.012195	255	0	0	0.901235	C694_RS01955	C694_RS01955	synonymous_variant	LOW
P9a	P9	antrum	P9a	Hp_P9a	NC_018939.1	391805	C	T	82	72	39	33	0.878049	0.02381	262	2	0.007634	0.870415	C694_RS01955	C694_RS01955	missense_variant	MODERATE
P9a	P9	antrum	P9a	Hp_P9a	NC_018939.1	391918	G	T	82	73	38	35	0.890244	0.02381	255	0	0	0.890244	C694_RS01955	C694_RS01955	synonymous_variant	LOW
P9a	P9	antrum	P9a	Hp_P9a	NC_018939.1	391919	G	A	85	76	41	35	0.894118	0	257	2	0.007782	0.886336	C694_RS01955	C694_RS01955	missense_variant	MODERATE
P9a	P9	antrum	P9a	Hp_P9a	NC_018939.1	391968	G	T	85	74	39	35	0.870588	0	266	0	0	0.870588	C694_RS01955	C694_RS01955	missense_variant	MODERATE
P9a	P9	antrum	P9a	Hp_P9a	NC_018939.1	391972	A	G	83	71	35	36	0.855422	0	262	0	0	0.855422	C694_RS01955	C694_RS01955	synonymous_variant	LOW
P9a	P9	antrum	P9a	Hp_P9a	NC_018939.1	391993	C	A	82	70	37	33	0.853659	0.012048	261	1	0.003831	0.849827	C694_RS01955	C694_RS01955	synonymous_variant	LOW
P9a	P9	antrum	P9a	Hp_P9a	NC_018939.1	392031	T	C	85	76	38	38	0.894118	0	269	1	0.003717	0.8904	C694_RS01955	C694_RS01955	missense_variant	MODERATE
P9a	P9	antrum	P9a	Hp_P9a	NC_018939.1	392223	C	T	68	61	26	35	0.897059	0.068493	249	1	0.004016	0.893043	C694_RS01955	C694_RS01955	missense_variant	MODERATE
P9a	P9	antrum	P9a	Hp_P9a	NC_018939.1	392225	T	C	74	66	28	38	0.891892	0	257	0	0	0.891892	C694_RS01955	C694_RS01955	missense_variant	MODERATE
P9a	P9	antrum	P9a	Hp_P9a	NC_018939.1	392344	G	A	81	74	35	39	0.91358	0	270	0	0	0.91358	C694_RS01955	C694_RS01955	synonymous_variant	LOW
P9a	P9	antrum	P9a	Hp_P9a	NC_018939.1	392362	C	T	80	73	35	38	0.9125	0	257	2	0.007782	0.904718	C694_RS01955	C694_RS01955	synonymous_variant	LOW
P5c	P5	corpus	P5c	Hp_P5c	NC_018939.1	392412	G	C	22	22	17	5	1	0.043478	247	2	0.008097	0.991903	C694_RS01960	C694_RS01960	synonymous_variant	LOW
P9a	P9	antrum	P9a	Hp_P9a	NC_018939.1	392415	C	T	81	72	38	34	0.888889	0	241	1	0.004149	0.88474	C694_RS01960	C694_RS01960	synonymous_variant	LOW
P9a	P9	antrum	P9a	Hp_P9a	NC_018939.1	392457	G	A	76	67	35	32	0.881579	0.012987	226	0	0	0.881579	C694_RS01960	C694_RS01960	synonymous_variant	LOW
P9a	P9	antrum	P9a	Hp_P9a	NC_018939.1	392472	C	T	81	73	37	36	0.901235	0.012195	240	0	0	0.901235	C694_RS01960	C694_RS01960	synonymous_variant	LOW
P9a	P9	antrum	P9a	Hp_P9a	NC_018939.1	392506	A	G	82	75	37	38	0.914634	0	270	3	0.011111	0.903523	C694_RS01960	C694_RS01960	missense_variant	MODERATE
P9a	P9	antrum	P9a	Hp_P9a	NC_018939.1	392507	C	T	82	74	36	38	0.902439	0	267	1	0.003745	0.898694	C694_RS01960	C694_RS01960	missense_variant	MODERATE
P9a	P9	antrum	P9a	Hp_P9a	NC_018939.1	392596	G	T	78	71	36	35	0.910256	0	259	0	0	0.910256	C694_RS01960	C694_RS01960	missense_variant	MODERATE
P9a	P9	antrum	P9a	Hp_P9a	NC_018939.1	392649	T	C	74	67	34	33	0.905405	0.013333	266	1	0.003759	0.901646	C694_RS01960	C694_RS01960	synonymous_variant	LOW
P9a	P9	antrum	P9a	Hp_P9a	NC_018939.1	392694	C	T	78	68	33	35	0.871795	0	259	3	0.011583	0.860212	C694_RS01960	C694_RS01960	synonymous_variant	LOW
P9a	P9	antrum	P9a	Hp_P9a	NC_018939.1	392696	G	A	77	67	32	35	0.87013	0	264	0	0	0.87013	C694_RS01960	C694_RS01960	synonymous_variant	LOW
P9a	P9	antrum	P9a	Hp_P9a	NC_018939.1	392744	A	G	75	66	35	31	0.88	0	267	3	0.011236	0.868764	C694_RS01960	C694_RS01960	synonymous_variant	LOW
P9a	P9	antrum	P9a	Hp_P9a	NC_018939.1	392745	C	T	75	68	36	32	0.906667	0	265	0	0	0.906667	C694_RS01960	C694_RS01960	synonymous_variant	LOW
P9a	P9	antrum	P9a	Hp_P9a	NC_018939.1	392797	C	T	73	66	36	30	0.90411	0.026667	262	2	0.007634	0.896476	C694_RS01960	C694_RS01960	missense_variant	MODERATE
P9a	P9	antrum	P9a	Hp_P9a	NC_018939.1	392822	A	G	75	66	32	34	0.88	0	270	1	0.003704	0.876296	C694_RS01960	C694_RS01960	synonymous_variant	LOW
P9a	P9	antrum	P9a	Hp_P9a	NC_018939.1	393039	G	T	77	71	33	38	0.922078	0	280	0	0	0.922078	C694_RS01960	C694_RS01960	synonymous_variant	LOW
P9a	P9	antrum	P9a	Hp_P9a	NC_018939.1	394108	T	C	66	55	28	27	0.833333	0	293	1	0.003413	0.82992	C694_RS01965	C694_RS01965	synonymous_variant	LOW
P9a	P9	antrum	P9a	Hp_P9a	NC_018939.1	394232	G	A	67	56	29	27	0.835821	0	291	0	0	0.835821	C694_RS01965	C694_RS01965	missense_variant	MODERATE
P9a	P9	antrum	P9a	Hp_P9a	NC_018939.1	394249	C	T	62	50	25	25	0.806452	0	267	3	0.011236	0.795216	C694_RS01965	C694_RS01965	synonymous_variant	LOW
P9a	P9	antrum	P9a	Hp_P9a	NC_018939.1	394296	A	C	64	53	29	24	0.828125	0	278	0	0	0.828125	C694_RS01965	C694_RS01965	missense_variant	MODERATE
P9a	P9	antrum	P9a	Hp_P9a	NC_018939.1	394343	T	C	66	56	30	26	0.848485	0	285	0	0	0.848485	C694_RS01970	C694_RS01970	splice_region_variant&stop_retained_variant	LOW
P9a	P9	antrum	P9a	Hp_P9a	NC_018939.1	394349	T	C	64	50	26	24	0.78125	0.015385	280	0	0	0.78125	C694_RS01970	C694_RS01970	synonymous_variant	LOW
P9a	P9	antrum	P9a	Hp_P9a	NC_018939.1	394352	C	T	65	53	28	25	0.815385	0	286	1	0.003497	0.811888	C694_RS01970	C694_RS01970	synonymous_variant	LOW
P9a	P9	antrum	P9a	Hp_P9a	NC_018939.1	394359	A	G	65	56	30	26	0.861538	0	290	0	0	0.861538	C694_RS01970	C694_RS01970	missense_variant	MODERATE
P9a	P9	antrum	P9a	Hp_P9a	NC_018939.1	394383	A	G	63	53	26	27	0.84127	0.015625	297	1	0.003367	0.837903	C694_RS01970	C694_RS01970	missense_variant	MODERATE
P9a	P9	antrum	P9a	Hp_P9a	NC_018939.1	394384	T	C	64	53	26	27	0.828125	0	295	1	0.00339	0.824735	C694_RS01970	C694_RS01970	missense_variant	MODERATE
P9a	P9	antrum	P9a	Hp_P9a	NC_018939.1	394385	T	C	65	53	26	27	0.815385	0	295	3	0.010169	0.805215	C694_RS01970	C694_RS01970	synonymous_variant	LOW
P9a	P9	antrum	P9a	Hp_P9a	NC_018939.1	394418	C	G	64	54	30	24	0.84375	0.044776	274	1	0.00365	0.8401	C694_RS01970	C694_RS01970	synonymous_variant	LOW
P9a	P9	antrum	P9a	Hp_P9a	NC_018939.1	394436	A	C	65	55	28	27	0.846154	0	291	0	0	0.846154	C694_RS01970	C694_RS01970	missense_variant	MODERATE
P9a	P9	antrum	P9a	Hp_P9a	NC_018939.1	394451	G	A	59	51	27	24	0.864407	0.016667	282	0	0	0.864407	C694_RS01970	C694_RS01970	synonymous_variant	LOW
P9a	P9	antrum	P9a	Hp_P9a	NC_018939.1	394564	C	T	64	52	26	26	0.8125	0	278	0	0	0.8125	C694_RS01970	C694_RS01970	missense_variant	MODERATE
P9a	P9	antrum	P9a	Hp_P9a	NC_018939.1	394598	A	G	63	55	28	27	0.873016	0.015625	283	0	0	0.873016	C694_RS01970	C694_RS01970	synonymous_variant	LOW
P9a	P9	antrum	P9a	Hp_P9a	NC_018939.1	394616	C	T	62	54	29	25	0.870968	0.015873	294	1	0.003401	0.867566	C694_RS01970	C694_RS01970	synonymous_variant	LOW
P9a	P9	antrum	P9a	Hp_P9a	NC_018939.1	394623	G	T	61	52	27	25	0.852459	0.061538	288	0	0	0.852459	C694_RS01970	C694_RS01970	missense_variant	MODERATE
P9a	P9	antrum	P9a	Hp_P9a	NC_018939.1	394631	C	T	63	55	28	27	0.873016	0.015625	294	0	0	0.873016	C694_RS01970	C694_RS01970	synonymous_variant	LOW
P8a	P8	antrum	P8a	Hp_P8a	NC_018939.1	394649	G	T	33	14	5	9	0.424242	0	236	0	0	0.424242	C694_RS01970	C694_RS01970	synonymous_variant	LOW
P9a	P9	antrum	P9a	Hp_P9a	NC_018939.1	394660	T	C	59	50	28	22	0.847458	0	297	2	0.006734	0.840724	C694_RS01970	C694_RS01970	missense_variant	MODERATE
P9a	P9	antrum	P9a	Hp_P9a	NC_018939.1	394696	T	C	64	55	29	26	0.859375	0	295	2	0.00678	0.852595	C694_RS01970	C694_RS01970	missense_variant	MODERATE
P9a	P9	antrum	P9a	Hp_P9a	NC_018939.1	394733	C	T	63	52	26	26	0.825397	0	289	1	0.00346	0.821937	C694_RS01970	C694_RS01970	synonymous_variant	LOW
P9a	P9	antrum	P9a	Hp_P9a	NC_018939.1	394769	A	G	64	53	28	25	0.828125	0	286	0	0	0.828125	C694_RS01970	C694_RS01970	synonymous_variant	LOW
P9a	P9	antrum	P9a	Hp_P9a	NC_018939.1	394787	C	T	66	55	29	26	0.833333	0	292	0	0	0.833333	C694_RS01970	C694_RS01970	synonymous_variant	LOW
P9a	P9	antrum	P9a	Hp_P9a	NC_018939.1	394790	G	A	61	50	26	24	0.819672	0	282	0	0	0.819672	C694_RS01970	C694_RS01970	synonymous_variant	LOW
P9a	P9	antrum	P9a	Hp_P9a	NC_018939.1	394801	G	A	63	53	28	25	0.84127	0	281	2	0.007117	0.834152	C694_RS01970	C694_RS01970	synonymous_variant	LOW
P9a	P9	antrum	P9a	Hp_P9a	NC_018939.1	394805	A	G	60	49	26	23	0.816667	0.016393	289	1	0.00346	0.813206	C694_RS01970	C694_RS01970	synonymous_variant	LOW
P9a	P9	antrum	P9a	Hp_P9a	NC_018939.1	394862	T	C	62	50	28	22	0.806452	0.015873	284	0	0	0.806452	C694_RS01970	C694_RS01970	synonymous_variant	LOW
P9a	P9	antrum	P9a	Hp_P9a	NC_018939.1	394945	G	C	64	55	33	22	0.859375	0.015385	289	1	0.00346	0.855915	C694_RS01970	C694_RS01970	missense_variant	MODERATE
P9a	P9	antrum	P9a	Hp_P9a	NC_018939.1	394961	G	A	66	53	34	19	0.80303	0.014925	289	1	0.00346	0.79957	C694_RS01970	C694_RS01970	synonymous_variant	LOW
P9a	P9	antrum	P9a	Hp_P9a	NC_018939.1	395021	G	A	67	57	34	23	0.850746	0	284	0	0	0.850746	C694_RS01970	C694_RS01970	synonymous_variant	LOW
P9a	P9	antrum	P9a	Hp_P9a	NC_018939.1	395039	G	A	62	53	31	22	0.854839	0	283	2	0.007067	0.847772	C694_RS01970	C694_RS01970	synonymous_variant	LOW
P9a	P9	antrum	P9a	Hp_P9a	NC_018939.1	395040	T	C	63	53	31	22	0.84127	0	287	0	0	0.84127	C694_RS01970	C694_RS01970	missense_variant	MODERATE
P9a	P9	antrum	P9a	Hp_P9a	NC_018939.1	395072	C	T	65	57	33	24	0.876923	0	290	0	0	0.876923	C694_RS01970	C694_RS01970	missense_variant	MODERATE
P9a	P9	antrum	P9a	Hp_P9a	NC_018939.1	395078	T	G	65	56	30	26	0.861538	0	286	0	0	0.861538	C694_RS01970	C694_RS01970	missense_variant	MODERATE
P9a	P9	antrum	P9a	Hp_P9a	NC_018939.1	395085	T	C	60	51	27	24	0.85	0.090909	285	1	0.003509	0.846491	C694_RS01970	C694_RS01970	missense_variant	MODERATE
P9a	P9	antrum	P9a	Hp_P9a	NC_018939.1	395121	A	G	62	54	30	24	0.870968	0	280	0	0	0.870968	C694_RS01950	gdhA	upstream_gene_variant	MODIFIER
P9a	P9	antrum	P9a	Hp_P9a	NC_018939.1	395227	G	A	64	54	30	24	0.84375	0	287	0	0	0.84375	C694_RS01950	gdhA	upstream_gene_variant	MODIFIER
P9a	P9	antrum	P9a	Hp_P9a	NC_018939.1	395238	A	G	62	53	30	23	0.854839	0	287	2	0.006969	0.84787	C694_RS01950	gdhA	upstream_gene_variant	MODIFIER
P9a	P9	antrum	P9a	Hp_P9a	NC_018939.1	395324	A	G	68	58	32	26	0.852941	0	287	0	0	0.852941	C694_RS01975	C694_RS01975	synonymous_variant	LOW
P9a	P9	antrum	P9a	Hp_P9a	NC_018939.1	395361	A	C	64	53	31	22	0.828125	0	278	0	0	0.828125	C694_RS01975	C694_RS01975	missense_variant	MODERATE
P9a	P9	antrum	P9a	Hp_P9a	NC_018939.1	395558	C	T	68	57	32	25	0.838235	0	275	1	0.003636	0.834599	C694_RS01980	C694_RS01980	synonymous_variant	LOW
H	H	unspecified	H	Hp_H_pool	NC_018939.1	396224	G	A	277	260	126	134	0.938628	0.003597	1002	2	0.001996	0.936632	C694_RS01985	C694_RS01985	missense_variant	MODERATE
P9a	P9	antrum	P9a	Hp_P9a	NC_018939.1	396466	A	G	74	63	33	30	0.851351	0.013333	274	0	0	0.851351	C694_RS01985	C694_RS01985	synonymous_variant	LOW
P9a	P9	antrum	P9a	Hp_P9a	NC_018939.1	396469	C	T	76	63	31	32	0.828947	0.012987	273	0	0	0.828947	C694_RS01985	C694_RS01985	synonymous_variant	LOW
P9a	P9	antrum	P9a	Hp_P9a	NC_018939.1	396574	T	C	73	62	31	31	0.849315	0	277	0	0	0.849315	C694_RS01985	C694_RS01985	synonymous_variant	LOW
P9a	P9	antrum	P9a	Hp_P9a	NC_018939.1	396575	A	C	72	62	31	31	0.861111	0	279	0	0	0.861111	C694_RS01985	C694_RS01985	missense_variant	MODERATE
P9a	P9	antrum	P9a	Hp_P9a	NC_018939.1	396757	C	T	76	65	31	34	0.855263	0	285	0	0	0.855263	C694_RS01985	C694_RS01985	synonymous_variant	LOW
P9a	P9	antrum	P9a	Hp_P9a	NC_018939.1	396796	C	T	77	63	28	35	0.818182	0	285	2	0.007018	0.811164	C694_RS01985	C694_RS01985	synonymous_variant	LOW
P9a	P9	antrum	P9a	Hp_P9a	NC_018939.1	396892	G	A	75	64	31	33	0.853333	0	280	2	0.007143	0.84619	C694_RS01985	C694_RS01985	synonymous_variant	LOW
P9a	P9	antrum	P9a	Hp_P9a	NC_018939.1	396895	T	C	76	65	33	32	0.855263	0.012987	276	0	0	0.855263	C694_RS01985	C694_RS01985	synonymous_variant	LOW
P9a	P9	antrum	P9a	Hp_P9a	NC_018939.1	396950	T	C	74	60	31	29	0.810811	0	277	0	0	0.810811	C694_RS01985	C694_RS01985	synonymous_variant	LOW
P9a	P9	antrum	P9a	Hp_P9a	NC_018939.1	396985	T	C	72	59	28	31	0.819444	0	285	0	0	0.819444	C694_RS01985	C694_RS01985	synonymous_variant	LOW
P9a	P9	antrum	P9a	Hp_P9a	NC_018939.1	396997	T	C	71	62	29	33	0.873239	0	275	0	0	0.873239	C694_RS01985	C694_RS01985	synonymous_variant	LOW
P9a	P9	antrum	P9a	Hp_P9a	NC_018939.1	397057	G	C	71	60	30	30	0.84507	0	276	1	0.003623	0.841447	C694_RS01985	C694_RS01985	synonymous_variant	LOW
P9a	P9	antrum	P9a	Hp_P9a	NC_018939.1	397072	C	T	72	61	33	28	0.847222	0.013699	275	1	0.003636	0.843586	C694_RS01985	C694_RS01985	synonymous_variant	LOW
P9a	P9	antrum	P9a	Hp_P9a	NC_018939.1	397087	C	T	71	58	30	28	0.816901	0.053333	279	0	0	0.816901	C694_RS01985	C694_RS01985	synonymous_variant	LOW
P9a	P9	antrum	P9a	Hp_P9a	NC_018939.1	397090	A	G	73	57	30	27	0.780822	0	274	3	0.010949	0.769873	C694_RS01985	C694_RS01985	synonymous_variant	LOW
P9a	P9	antrum	P9a	Hp_P9a	NC_018939.1	397153	T	C	79	72	35	37	0.911392	0	270	1	0.003704	0.907689	C694_RS01985	C694_RS01985	synonymous_variant	LOW
P9a	P9	antrum	P9a	Hp_P9a	NC_018939.1	397258	C	G	81	67	30	37	0.82716	0	273	1	0.003663	0.823497	C694_RS01985	C694_RS01985	synonymous_variant	LOW
P9a	P9	antrum	P9a	Hp_P9a	NC_018939.1	397408	A	G	79	68	31	37	0.860759	0	287	2	0.006969	0.853791	C694_RS01985	C694_RS01985	synonymous_variant	LOW
P9a	P9	antrum	P9a	Hp_P9a	NC_018939.1	397428	C	T	80	68	31	37	0.85	0.012346	286	2	0.006993	0.843007	C694_RS01985	C694_RS01985	missense_variant	MODERATE
P9a	P9	antrum	P9a	Hp_P9a	NC_018939.1	397495	T	C	80	9	6	3	0.1125	0.012346	282	2	0.007092	0.105408	C694_RS01985	C694_RS01985	synonymous_variant	LOW
P9a	P9	antrum	P9a	Hp_P9a	NC_018939.1	397510	A	G	80	8	5	3	0.1	0	285	0	0	0.1	C694_RS01985	C694_RS01985	synonymous_variant	LOW
P9a	P9	antrum	P9a	Hp_P9a	NC_018939.1	397523	A	G	80	9	6	3	0.1125	0	292	0	0	0.1125	C694_RS01985	C694_RS01985	missense_variant	MODERATE
P9a	P9	antrum	P9a	Hp_P9a	NC_018939.1	397606	G	A	82	10	7	3	0.121951	0	274	0	0	0.121951	C694_RS01985	C694_RS01985	synonymous_variant	LOW
P5c	P5	corpus	P5c	Hp_P5c	NC_018939.1	397621	A	C	49	11	3	8	0.22449	0	837	28	0.033453	0.191037	C694_RS01960	C694_RS01960	upstream_gene_variant	MODIFIER
P5c	P5	corpus	P5c	Hp_P5c	NC_018939.1	397627	T	A	49	10	2	8	0.204082	0	838	29	0.034606	0.169475	C694_RS01960	C694_RS01960	upstream_gene_variant	MODIFIER
P5c	P5	corpus	P5c	Hp_P5c	NC_018939.1	397633	A	C	49	8	1	7	0.163265	0	843	17	0.020166	0.143099	C694_RS01960	C694_RS01960	upstream_gene_variant	MODIFIER
P9a	P9	antrum	P9a	Hp_P9a	NC_018939.1	397653	T	C	79	10	7	3	0.126582	0.0125	282	0	0	0.126582	C694_RS01990	cmoA	splice_region_variant&stop_retained_variant	LOW
P9a	P9	antrum	P9a	Hp_P9a	NC_018939.1	397655	A	T	79	10	7	3	0.126582	0	286	1	0.003497	0.123086	C694_RS01990	cmoA	synonymous_variant	LOW
P9a	P9	antrum	P9a	Hp_P9a	NC_018939.1	397667	G	A	82	11	7	4	0.134146	0	280	3	0.010714	0.123432	C694_RS01990	cmoA	synonymous_variant	LOW
P6c	P6	corpus	P6c	Hp_P6c	NC_018939.1	397701	G	A	164	28	12	16	0.170732	0	523	2	0.003824	0.166908	C694_RS01990	cmoA	missense_variant	MODERATE
P9a	P9	antrum	P9a	Hp_P9a	NC_018939.1	397943	G	A	77	65	30	35	0.844156	0.025316	277	0	0	0.844156	C694_RS01990	cmoA	synonymous_variant	LOW
P9a	P9	antrum	P9a	Hp_P9a	NC_018939.1	398129	C	A	75	61	28	33	0.813333	0.013158	290	2	0.006897	0.806437	C694_RS01990	cmoA	missense_variant	MODERATE
P9a	P9	antrum	P9a	Hp_P9a	NC_018939.1	398159	A	G	78	69	32	37	0.884615	0.012658	294	3	0.010204	0.874411	C694_RS01990	cmoA	synonymous_variant	LOW
P9a	P9	antrum	P9a	Hp_P9a	NC_018939.1	398212	A	G	83	67	31	36	0.807229	0	297	0	0	0.807229	C694_RS01990	cmoA	missense_variant	MODERATE
P9a	P9	antrum	P9a	Hp_P9a	NC_018939.1	398263	G	A	79	68	30	38	0.860759	0.0125	278	0	0	0.860759	C694_RS01990	cmoA	synonymous_variant	LOW
P9a	P9	antrum	P9a	Hp_P9a	NC_018939.1	398282	A	G	82	71	34	37	0.865854	0	292	0	0	0.865854	C694_RS01990	cmoA	synonymous_variant	LOW
P9a	P9	antrum	P9a	Hp_P9a	NC_018939.1	398288	G	A	79	69	32	37	0.873418	0	288	0	0	0.873418	C694_RS01990	cmoA	synonymous_variant	LOW
P9a	P9	antrum	P9a	Hp_P9a	NC_018939.1	398291	A	G	78	68	33	35	0.871795	0	282	1	0.003546	0.868249	C694_RS01990	cmoA	synonymous_variant	LOW
P9a	P9	antrum	P9a	Hp_P9a	NC_018939.1	398294	T	A	77	65	33	32	0.844156	0	286	0	0	0.844156	C694_RS01990	cmoA	synonymous_variant	LOW
P9a	P9	antrum	P9a	Hp_P9a	NC_018939.1	398330	T	C	77	66	29	37	0.857143	0	305	0	0	0.857143	C694_RS01990	cmoA	synonymous_variant	LOW
P9a	P9	antrum	P9a	Hp_P9a	NC_018939.1	398362	C	G	84	69	31	38	0.821429	0	289	3	0.010381	0.811048	C694_RS01990	cmoA	missense_variant	MODERATE
P9a	P9	antrum	P9a	Hp_P9a	NC_018939.1	398396	C	T	82	66	31	35	0.804878	0.012048	301	2	0.006645	0.798234	C694_RS01960	C694_RS01960	upstream_gene_variant	MODIFIER
P9a	P9	antrum	P9a	Hp_P9a	NC_018939.1	398423	T	C	79	68	32	36	0.860759	0	300	0	0	0.860759	C694_RS01960	C694_RS01960	upstream_gene_variant	MODIFIER
P9a	P9	antrum	P9a	Hp_P9a	NC_018939.1	398573	C	T	84	73	36	37	0.869048	0	296	2	0.006757	0.862291	C694_RS01995	sodB	synonymous_variant	LOW
P9a	P9	antrum	P9a	Hp_P9a	NC_018939.1	398708	T	C	83	69	31	38	0.831325	0.011905	283	3	0.010601	0.820725	C694_RS01995	sodB	synonymous_variant	LOW
P9a	P9	antrum	P9a	Hp_P9a	NC_018939.1	398732	C	T	85	74	36	38	0.870588	0	297	0	0	0.870588	C694_RS01995	sodB	synonymous_variant	LOW
P9a	P9	antrum	P9a	Hp_P9a	NC_018939.1	398783	A	G	73	63	32	31	0.863014	0.039474	282	1	0.003546	0.859468	C694_RS01995	sodB	synonymous_variant	LOW
P9a	P9	antrum	P9a	Hp_P9a	NC_018939.1	398795	T	C	76	65	32	33	0.855263	0.037975	292	0	0	0.855263	C694_RS01995	sodB	synonymous_variant	LOW
P9a	P9	antrum	P9a	Hp_P9a	NC_018939.1	398867	A	G	82	72	32	40	0.878049	0	299	0	0	0.878049	C694_RS01995	sodB	synonymous_variant	LOW
P9a	P9	antrum	P9a	Hp_P9a	NC_018939.1	398888	G	A	76	66	28	38	0.868421	0.012987	277	0	0	0.868421	C694_RS01995	sodB	synonymous_variant	LOW
P9a	P9	antrum	P9a	Hp_P9a	NC_018939.1	398919	T	G	81	71	31	40	0.876543	0	298	1	0.003356	0.873188	C694_RS01995	sodB	missense_variant	MODERATE
P3a	P3	antrum	P3a	Hp_P3a	NC_018939.1	398920	C	T	68	57	29	28	0.838235	0.014493	211	0	0	0.838235	C694_RS01995	sodB	missense_variant	MODERATE
P9a	P9	antrum	P9a	Hp_P9a	NC_018939.1	398921	A	G	79	69	29	40	0.873418	0	284	4	0.014085	0.859333	C694_RS01995	sodB	synonymous_variant	LOW
P9a	P9	antrum	P9a	Hp_P9a	NC_018939.1	398957	G	T	79	69	29	40	0.873418	0	291	1	0.003436	0.869981	C694_RS01995	sodB	synonymous_variant	LOW
P9a	P9	antrum	P9a	Hp_P9a	NC_018939.1	398959	G	A	78	68	29	39	0.871795	0.012658	290	1	0.003448	0.868347	C694_RS01995	sodB	missense_variant	MODERATE
P9a	P9	antrum	P9a	Hp_P9a	NC_018939.1	398960	A	G	80	70	29	41	0.875	0	290	2	0.006897	0.868103	C694_RS01995	sodB	synonymous_variant	LOW
P9a	P9	antrum	P9a	Hp_P9a	NC_018939.1	398963	G	A	82	71	29	42	0.865854	0	293	1	0.003413	0.862441	C694_RS01995	sodB	synonymous_variant	LOW
P9a	P9	antrum	P9a	Hp_P9a	NC_018939.1	399096	C	T	78	68	29	39	0.871795	0.012658	296	3	0.010135	0.86166	C694_RS01970	C694_RS01970	upstream_gene_variant	MODIFIER
P9a	P9	antrum	P9a	Hp_P9a	NC_018939.1	399099	A	G	79	68	29	39	0.860759	0	302	1	0.003311	0.857448	C694_RS01970	C694_RS01970	upstream_gene_variant	MODIFIER
P9a	P9	antrum	P9a	Hp_P9a	NC_018939.1	399101	A	G	82	70	31	39	0.853659	0	302	1	0.003311	0.850347	C694_RS01970	C694_RS01970	upstream_gene_variant	MODIFIER
P9a	P9	antrum	P9a	Hp_P9a	NC_018939.1	399103	C	G	79	65	29	36	0.822785	0.0125	304	1	0.003289	0.819495	C694_RS01970	C694_RS01970	upstream_gene_variant	MODIFIER
P9a	P9	antrum	P9a	Hp_P9a	NC_018939.1	399104	C	A	80	67	30	37	0.8375	0	304	0	0	0.8375	C694_RS01970	C694_RS01970	upstream_gene_variant	MODIFIER
P9a	P9	antrum	P9a	Hp_P9a	NC_018939.1	399105	T	C	76	65	30	35	0.855263	0.025641	303	0	0	0.855263	C694_RS01970	C694_RS01970	upstream_gene_variant	MODIFIER
P9a	P9	antrum	P9a	Hp_P9a	NC_018939.1	399125	T	C	84	72	32	40	0.857143	0	303	1	0.0033	0.853843	C694_RS01970	C694_RS01970	upstream_gene_variant	MODIFIER
P9a	P9	antrum	P9a	Hp_P9a	NC_018939.1	399154	G	A	87	75	33	42	0.862069	0	295	2	0.00678	0.855289	C694_RS01970	C694_RS01970	upstream_gene_variant	MODIFIER
P9a	P9	antrum	P9a	Hp_P9a	NC_018939.1	399155	G	A	85	76	33	43	0.894118	0	295	3	0.010169	0.883948	C694_RS01970	C694_RS01970	upstream_gene_variant	MODIFIER
P9a	P9	antrum	P9a	Hp_P9a	NC_018939.1	399159	T	G	87	77	33	44	0.885057	0	294	1	0.003401	0.881656	C694_RS01970	C694_RS01970	upstream_gene_variant	MODIFIER
P9a	P9	antrum	P9a	Hp_P9a	NC_018939.1	399222	C	T	86	73	32	41	0.848837	0.044444	298	0	0	0.848837	C694_RS01970	C694_RS01970	upstream_gene_variant	MODIFIER
P9a	P9	antrum	P9a	Hp_P9a	NC_018939.1	399265	T	C	79	68	31	37	0.860759	0.0125	274	0	0	0.860759	C694_RS01970	C694_RS01970	upstream_gene_variant	MODIFIER
P9a	P9	antrum	P9a	Hp_P9a	NC_018939.1	399392	C	G	85	77	33	44	0.905882	0	302	0	0	0.905882	C694_RS02000	tpx	synonymous_variant	LOW
P9a	P9	antrum	P9a	Hp_P9a	NC_018939.1	399415	A	G	83	75	31	44	0.903614	0.011905	294	0	0	0.903614	C694_RS02000	tpx	missense_variant	MODERATE
P9a	P9	antrum	P9a	Hp_P9a	NC_018939.1	399587	C	T	79	68	26	42	0.860759	0	290	0	0	0.860759	C694_RS02000	tpx	synonymous_variant	LOW
P9a	P9	antrum	P9a	Hp_P9a	NC_018939.1	399725	A	G	84	73	30	43	0.869048	0.034483	297	1	0.003367	0.865681	C694_RS02000	tpx	synonymous_variant	LOW
P9a	P9	antrum	P9a	Hp_P9a	NC_018939.1	399805	A	G	86	73	26	47	0.848837	0	286	2	0.006993	0.841844	C694_RS01970	C694_RS01970	upstream_gene_variant	MODIFIER
P9a	P9	antrum	P9a	Hp_P9a	NC_018939.1	399855	C	T	84	73	27	46	0.869048	0.023256	291	4	0.013746	0.855302	C694_RS01970	C694_RS01970	upstream_gene_variant	MODIFIER
P9a	P9	antrum	P9a	Hp_P9a	NC_018939.1	399935	G	A	90	81	31	50	0.9	0	291	3	0.010309	0.889691	C694_RS01970	C694_RS01970	upstream_gene_variant	MODIFIER
P9a	P9	antrum	P9a	Hp_P9a	NC_018939.1	399961	C	T	83	70	26	44	0.843373	0	279	2	0.007168	0.836205	C694_RS01970	C694_RS01970	upstream_gene_variant	MODIFIER
P9a	P9	antrum	P9a	Hp_P9a	NC_018939.1	399962	T	C	79	70	26	44	0.886076	0.048193	279	0	0	0.886076	C694_RS01970	C694_RS01970	upstream_gene_variant	MODIFIER
P9a	P9	antrum	P9a	Hp_P9a	NC_018939.1	399965	G	A	86	78	29	49	0.906977	0	280	1	0.003571	0.903405	C694_RS01970	C694_RS01970	upstream_gene_variant	MODIFIER
P9a	P9	antrum	P9a	Hp_P9a	NC_018939.1	399970	G	T	84	76	30	46	0.904762	0.011765	284	1	0.003521	0.901241	C694_RS01970	C694_RS01970	upstream_gene_variant	MODIFIER
P9a	P9	antrum	P9a	Hp_P9a	NC_018939.1	400018	A	G	83	73	28	45	0.879518	0.023529	296	0	0	0.879518	C694_RS01970	C694_RS01970	upstream_gene_variant	MODIFIER
P9a	P9	antrum	P9a	Hp_P9a	NC_018939.1	400025	A	T	78	70	28	42	0.897436	0.037037	290	0	0	0.897436	C694_RS01970	C694_RS01970	upstream_gene_variant	MODIFIER
P9a	P9	antrum	P9a	Hp_P9a	NC_018939.1	400030	A	G	87	80	29	51	0.91954	0	306	2	0.006536	0.913004	C694_RS01970	C694_RS01970	upstream_gene_variant	MODIFIER
P9a	P9	antrum	P9a	Hp_P9a	NC_018939.1	400037	A	G	85	76	28	48	0.894118	0	300	1	0.003333	0.890784	C694_RS01970	C694_RS01970	upstream_gene_variant	MODIFIER
P9a	P9	antrum	P9a	Hp_P9a	NC_018939.1	400043	T	G	85	75	26	49	0.882353	0.011628	302	0	0	0.882353	C694_RS01970	C694_RS01970	upstream_gene_variant	MODIFIER
P9a	P9	antrum	P9a	Hp_P9a	NC_018939.1	400053	G	A	82	73	27	46	0.890244	0.02381	303	2	0.006601	0.883643	C694_RS01970	C694_RS01970	upstream_gene_variant	MODIFIER
P9a	P9	antrum	P9a	Hp_P9a	NC_018939.1	400054	G	A	82	69	27	42	0.841463	0.02381	303	1	0.0033	0.838163	C694_RS01970	C694_RS01970	upstream_gene_variant	MODIFIER
P9a	P9	antrum	P9a	Hp_P9a	NC_018939.1	400118	T	C	85	73	25	48	0.858824	0	294	3	0.010204	0.848619	C694_RS02005	cheW	synonymous_variant	LOW
P9a	P9	antrum	P9a	Hp_P9a	NC_018939.1	400127	G	A	89	78	30	48	0.876404	0	301	1	0.003322	0.873082	C694_RS02005	cheW	synonymous_variant	LOW
P4a	P4	antrum	P4a	Hp_P4a	NC_018939.1	400579	G	A	32	6	4	2	0.1875	0	347	0	0	0.1875	C694_RS02010	cheAY2	synonymous_variant	LOW
P9a	P9	antrum	P9a	Hp_P9a	NC_018939.1	401029	C	T	82	68	24	44	0.829268	0	268	0	0	0.829268	C694_RS02010	cheAY2	synonymous_variant	LOW
P9a	P9	antrum	P9a	Hp_P9a	NC_018939.1	401255	C	T	84	56	19	37	0.666667	0	296	1	0.003378	0.663288	C694_RS02010	cheAY2	missense_variant	MODERATE
P4a	P4	antrum	P4a	Hp_P4a	NC_018939.1	401883	C	T	49	13	6	7	0.265306	0	346	1	0.00289	0.262416	C694_RS02010	cheAY2	missense_variant	MODERATE
P9a	P9	antrum	P9a	Hp_P9a	NC_018939.1	402135	A	G	83	71	28	43	0.855422	0	282	1	0.003546	0.851876	C694_RS02010	cheAY2	synonymous_variant	LOW
P9a	P9	antrum	P9a	Hp_P9a	NC_018939.1	402172	A	T	76	64	25	39	0.842105	0.025641	203	1	0.004926	0.837179	C694_RS02010	cheAY2	synonymous_variant	LOW
P9a	P9	antrum	P9a	Hp_P9a	NC_018939.1	402214	A	G	73	63	26	37	0.863014	0	190	0	0	0.863014	C694_RS02010	cheAY2	synonymous_variant	LOW
P9a	P9	antrum	P9a	Hp_P9a	NC_018939.1	402325	T	C	73	63	25	38	0.863014	0.026667	192	2	0.010417	0.852597	C694_RS02010	cheAY2	synonymous_variant	LOW
P9a	P9	antrum	P9a	Hp_P9a	NC_018939.1	402352	C	T	70	59	24	35	0.842857	0	188	0	0	0.842857	C694_RS02010	cheAY2	synonymous_variant	LOW
P9a	P9	antrum	P9a	Hp_P9a	NC_018939.1	402354	G	A	74	61	24	37	0.824324	0	195	1	0.005128	0.819196	C694_RS02010	cheAY2	synonymous_variant	LOW
P9a	P9	antrum	P9a	Hp_P9a	NC_018939.1	402355	C	T	74	61	24	37	0.824324	0	195	2	0.010256	0.814068	C694_RS02010	cheAY2	synonymous_variant	LOW
P9a	P9	antrum	P9a	Hp_P9a	NC_018939.1	402495	C	T	68	57	24	33	0.838235	0.055556	215	0	0	0.838235	C694_RS02010	cheAY2	missense_variant	MODERATE
P9a	P9	antrum	P9a	Hp_P9a	NC_018939.1	402519	T	C	77	54	18	36	0.701299	0	215	1	0.004651	0.696648	C694_RS02010	cheAY2	missense_variant	MODERATE
P9a	P9	antrum	P9a	Hp_P9a	NC_018939.1	402564	A	G	74	62	24	38	0.837838	0	208	0	0	0.837838	C694_RS02010	cheAY2	synonymous_variant	LOW
P9a	P9	antrum	P9a	Hp_P9a	NC_018939.1	402613	G	A	74	63	22	41	0.851351	0	211	0	0	0.851351	C694_RS02010	cheAY2	synonymous_variant	LOW
P9a	P9	antrum	P9a	Hp_P9a	NC_018939.1	402637	A	T	71	59	23	36	0.830986	0.013889	206	0	0	0.830986	C694_RS02010	cheAY2	synonymous_variant	LOW
P9a	P9	antrum	P9a	Hp_P9a	NC_018939.1	402721	T	C	75	63	26	37	0.84	0	213	1	0.004695	0.835305	C694_RS02010	cheAY2	synonymous_variant	LOW
P9a	P9	antrum	P9a	Hp_P9a	NC_018939.1	402742	G	A	76	62	26	36	0.815789	0	206	1	0.004854	0.810935	C694_RS02010	cheAY2	synonymous_variant	LOW
P9a	P9	antrum	P9a	Hp_P9a	NC_018939.1	402787	G	A	74	65	25	40	0.878378	0	208	0	0	0.878378	C694_RS02010	cheAY2	synonymous_variant	LOW
P9a	P9	antrum	P9a	Hp_P9a	NC_018939.1	402798	A	G	78	64	29	35	0.820513	0	203	1	0.004926	0.815587	C694_RS02010	cheAY2	synonymous_variant	LOW
P9a	P9	antrum	P9a	Hp_P9a	NC_018939.1	402802	C	T	77	65	28	37	0.844156	0	212	0	0	0.844156	C694_RS02010	cheAY2	synonymous_variant	LOW
P9a	P9	antrum	P9a	Hp_P9a	NC_018939.1	403065	T	C	77	67	31	36	0.87013	0.025316	221	0	0	0.87013	C694_RS02015	cheV3	synonymous_variant	LOW
E	E	unspecified	E	Hp_E_pool	NC_018939.1	403121	C	T	65	22	15	7	0.338462	0	77	0	0	0.338462	C694_RS02015	cheV3	missense_variant	MODERATE
P9a	P9	antrum	P9a	Hp_P9a	NC_018939.1	403125	G	A	81	11	5	6	0.135802	0	220	2	0.009091	0.126712	C694_RS02015	cheV3	synonymous_variant	LOW
P9a	P9	antrum	P9a	Hp_P9a	NC_018939.1	403170	A	G	78	68	32	36	0.871795	0	220	1	0.004545	0.867249	C694_RS02015	cheV3	synonymous_variant	LOW
P9a	P9	antrum	P9a	Hp_P9a	NC_018939.1	403353	G	A	83	12	5	7	0.144578	0	229	1	0.004367	0.140212	C694_RS02015	cheV3	synonymous_variant	LOW
P9a	P9	antrum	P9a	Hp_P9a	NC_018939.1	403365	T	C	82	12	5	7	0.146341	0	233	2	0.008584	0.137758	C694_RS02015	cheV3	synonymous_variant	LOW
P9a	P9	antrum	P9a	Hp_P9a	NC_018939.1	403423	C	T	83	11	5	6	0.13253	0	229	1	0.004367	0.128163	C694_RS02015	cheV3	missense_variant	MODERATE
P9a	P9	antrum	P9a	Hp_P9a	NC_018939.1	403427	C	G	83	11	5	6	0.13253	0	228	1	0.004386	0.128144	C694_RS02015	cheV3	missense_variant	MODERATE
P9a	P9	antrum	P9a	Hp_P9a	NC_018939.1	403431	A	G	79	10	4	6	0.126582	0.0125	214	1	0.004673	0.121909	C694_RS02015	cheV3	synonymous_variant	LOW
P9a	P9	antrum	P9a	Hp_P9a	NC_018939.1	403445	C	T	79	11	5	6	0.139241	0	223	2	0.008969	0.130272	C694_RS02015	cheV3	missense_variant	MODERATE
P9a	P9	antrum	P9a	Hp_P9a	NC_018939.1	403569	G	T	79	9	4	5	0.113924	0.0125	229	1	0.004367	0.109557	C694_RS02015	cheV3	synonymous_variant	LOW
P9a	P9	antrum	P9a	Hp_P9a	NC_018939.1	403626	C	G	75	8	3	5	0.106667	0	236	1	0.004237	0.102429	C694_RS02015	cheV3	synonymous_variant	LOW
P9a	P9	antrum	P9a	Hp_P9a	NC_018939.1	403653	G	A	74	10	5	5	0.135135	0	236	2	0.008475	0.126661	C694_RS02015	cheV3	synonymous_variant	LOW
P9a	P9	antrum	P9a	Hp_P9a	NC_018939.1	403920	A	G	78	9	4	5	0.115385	0.012658	253	0	0	0.115385	C694_RS02015	cheV3	synonymous_variant	LOW
P9a	P9	antrum	P9a	Hp_P9a	NC_018939.1	404055	C	T	74	8	4	4	0.108108	0	251	0	0	0.108108	C694_RS02020	C694_RS02020	synonymous_variant	LOW
P9a	P9	antrum	P9a	Hp_P9a	NC_018939.1	404057	T	C	75	8	4	4	0.106667	0.013158	247	0	0	0.106667	C694_RS02020	C694_RS02020	missense_variant	MODERATE
P9a	P9	antrum	P9a	Hp_P9a	NC_018939.1	404074	G	A	77	10	5	5	0.12987	0.012821	249	1	0.004016	0.125854	C694_RS02020	C694_RS02020	missense_variant	MODERATE
P9a	P9	antrum	P9a	Hp_P9a	NC_018939.1	404174	T	C	77	10	5	5	0.12987	0	274	0	0	0.12987	C694_RS02020	C694_RS02020	missense_variant	MODERATE
P9a	P9	antrum	P9a	Hp_P9a	NC_018939.1	404229	G	A	72	10	5	5	0.138889	0	269	0	0	0.138889	C694_RS02020	C694_RS02020	synonymous_variant	LOW
P9a	P9	antrum	P9a	Hp_P9a	NC_018939.1	404347	A	G	73	10	5	5	0.136986	0	277	1	0.00361	0.133376	C694_RS02020	C694_RS02020	missense_variant	MODERATE
P9a	P9	antrum	P9a	Hp_P9a	NC_018939.1	404406	C	T	70	9	4	5	0.128571	0	266	1	0.003759	0.124812	C694_RS02020	C694_RS02020	synonymous_variant	LOW
P9a	P9	antrum	P9a	Hp_P9a	NC_018939.1	404427	C	T	72	9	4	5	0.125	0	278	0	0	0.125	C694_RS02020	C694_RS02020	missense_variant	MODERATE
P9a	P9	antrum	P9a	Hp_P9a	NC_018939.1	404429	T	C	72	10	4	6	0.138889	0	280	0	0	0.138889	C694_RS02020	C694_RS02020	missense_variant	MODERATE
P9a	P9	antrum	P9a	Hp_P9a	NC_018939.1	404481	A	G	70	10	5	5	0.142857	0	277	0	0	0.142857	C694_RS02020	C694_RS02020	synonymous_variant	LOW
P9a	P9	antrum	P9a	Hp_P9a	NC_018939.1	404505	T	C	70	9	6	3	0.128571	0	279	1	0.003584	0.124987	C694_RS02020	C694_RS02020	synonymous_variant	LOW
P9a	P9	antrum	P9a	Hp_P9a	NC_018939.1	404508	C	A	71	9	5	4	0.126761	0	283	0	0	0.126761	C694_RS02020	C694_RS02020	synonymous_variant	LOW
P9a	P9	antrum	P9a	Hp_P9a	NC_018939.1	404517	T	C	73	10	5	5	0.136986	0	280	2	0.007143	0.129843	C694_RS02020	C694_RS02020	synonymous_variant	LOW
P9a	P9	antrum	P9a	Hp_P9a	NC_018939.1	404615	T	A	67	10	5	5	0.149254	0	273	1	0.003663	0.145591	C694_RS02020	C694_RS02020	missense_variant	MODERATE
P9a	P9	antrum	P9a	Hp_P9a	NC_018939.1	404702	C	T	67	11	5	6	0.164179	0	289	0	0	0.164179	C694_RS02020	C694_RS02020	missense_variant	MODERATE
P9a	P9	antrum	P9a	Hp_P9a	NC_018939.1	404821	C	T	69	10	5	5	0.144928	0.014286	283	2	0.007067	0.13786	C694_RS02025	C694_RS02025	synonymous_variant	LOW
P9a	P9	antrum	P9a	Hp_P9a	NC_018939.1	405022	A	G	70	12	5	7	0.171429	0	297	2	0.006734	0.164695	C694_RS02025	C694_RS02025	synonymous_variant	LOW
P9a	P9	antrum	P9a	Hp_P9a	NC_018939.1	405032	T	G	67	12	5	7	0.179104	0	283	0	0	0.179104	C694_RS02025	C694_RS02025	missense_variant	MODERATE
P9a	P9	antrum	P9a	Hp_P9a	NC_018939.1	405034	G	T	67	12	5	7	0.179104	0	287	0	0	0.179104	C694_RS02025	C694_RS02025	synonymous_variant	LOW
P9a	P9	antrum	P9a	Hp_P9a	NC_018939.1	405040	C	T	65	12	5	7	0.184615	0	277	1	0.00361	0.181005	C694_RS02025	C694_RS02025	synonymous_variant	LOW
P9a	P9	antrum	P9a	Hp_P9a	NC_018939.1	405042	A	G	71	12	5	7	0.169014	0	287	0	0	0.169014	C694_RS02025	C694_RS02025	synonymous_variant	LOW
P9a	P9	antrum	P9a	Hp_P9a	NC_018939.1	405044	A	G	72	12	5	7	0.166667	0	293	1	0.003413	0.163254	C694_RS02025	C694_RS02025	missense_variant	MODERATE
P9a	P9	antrum	P9a	Hp_P9a	NC_018939.1	405064	T	G	69	12	5	7	0.173913	0	296	0	0	0.173913	C694_RS02025	C694_RS02025	missense_variant	MODERATE
P9a	P9	antrum	P9a	Hp_P9a	NC_018939.1	405067	C	T	69	12	5	7	0.173913	0	295	1	0.00339	0.170523	C694_RS02025	C694_RS02025	synonymous_variant	LOW
P2c	P2	corpus	P2c	Hp_P2c	NC_018939.1	405383	A	G	114	70	36	34	0.614035	0	990	46	0.046465	0.56757	C694_RS02025	C694_RS02025	missense_variant	MODERATE
P2c	P2	corpus	P2c	Hp_P2c	NC_018939.1	405384	A	T	114	71	37	34	0.622807	0	991	47	0.047427	0.57538	C694_RS02025	C694_RS02025	missense_variant	MODERATE
P2c	P2	corpus	P2c	Hp_P2c	NC_018939.1	405389	A	G	115	39	14	25	0.33913	0	1002	5	0.00499	0.33414	C694_RS02005	cheW	upstream_gene_variant	MODIFIER
P9a	P9	antrum	P9a	Hp_P9a	NC_018939.1	405626	G	A	65	9	5	4	0.138462	0	302	6	0.019868	0.118594	C694_RS02030	C694_RS02030	synonymous_variant	LOW
P9a	P9	antrum	P9a	Hp_P9a	NC_018939.1	405674	C	T	65	9	5	4	0.138462	0	306	6	0.019608	0.118854	C694_RS02030	C694_RS02030	synonymous_variant	LOW
P9a	P9	antrum	P9a	Hp_P9a	NC_018939.1	405970	A	G	73	12	8	4	0.164384	0	294	4	0.013605	0.150778	C694_RS02030	C694_RS02030	synonymous_variant	LOW
P9a	P9	antrum	P9a	Hp_P9a	NC_018939.1	405971	G	T	73	12	8	4	0.164384	0	294	4	0.013605	0.150778	C694_RS02030	C694_RS02030	synonymous_variant	LOW
P9a	P9	antrum	P9a	Hp_P9a	NC_018939.1	405982	C	T	78	15	9	6	0.192308	0	304	7	0.023026	0.169281	C694_RS02030	C694_RS02030	missense_variant	MODERATE
P9a	P9	antrum	P9a	Hp_P9a	NC_018939.1	406052	T	C	72	13	8	5	0.180556	0.013699	286	3	0.01049	0.170066	C694_RS02030	C694_RS02030	synonymous_variant	LOW
P9a	P9	antrum	P9a	Hp_P9a	NC_018939.1	406100	A	G	66	9	6	3	0.136364	0	277	1	0.00361	0.132754	C694_RS02030	C694_RS02030	synonymous_variant	LOW
P9a	P9	antrum	P9a	Hp_P9a	NC_018939.1	406211	G	A	80	12	8	4	0.15	0	276	1	0.003623	0.146377	C694_RS02030	C694_RS02030	synonymous_variant	LOW
P9a	P9	antrum	P9a	Hp_P9a	NC_018939.1	406244	A	G	74	12	9	3	0.162162	0	287	2	0.006969	0.155194	C694_RS02030	C694_RS02030	synonymous_variant	LOW
P9a	P9	antrum	P9a	Hp_P9a	NC_018939.1	406391	G	A	80	11	8	3	0.1375	0	289	2	0.00692	0.13058	C694_RS02030	C694_RS02030	synonymous_variant	LOW
P9a	P9	antrum	P9a	Hp_P9a	NC_018939.1	406730	A	G	77	11	8	3	0.142857	0	281	2	0.007117	0.13574	C694_RS02030	C694_RS02030	synonymous_variant	LOW
P9a	P9	antrum	P9a	Hp_P9a	NC_018939.1	406733	A	G	81	11	8	3	0.135802	0	282	4	0.014184	0.121618	C694_RS02030	C694_RS02030	synonymous_variant	LOW
P9a	P9	antrum	P9a	Hp_P9a	NC_018939.1	406871	G	A	82	10	6	4	0.121951	0	285	2	0.007018	0.114934	C694_RS02030	C694_RS02030	synonymous_variant	LOW
P9a	P9	antrum	P9a	Hp_P9a	NC_018939.1	406970	G	A	82	66	43	23	0.804878	0	282	2	0.007092	0.797786	C694_RS02030	C694_RS02030	synonymous_variant	LOW
P9a	P9	antrum	P9a	Hp_P9a	NC_018939.1	406971	T	C	81	66	43	23	0.814815	0	279	0	0	0.814815	C694_RS02030	C694_RS02030	missense_variant	MODERATE
P9a	P9	antrum	P9a	Hp_P9a	NC_018939.1	406979	T	C	75	64	38	26	0.853333	0.025974	274	2	0.007299	0.846034	C694_RS02030	C694_RS02030	synonymous_variant	LOW
P9a	P9	antrum	P9a	Hp_P9a	NC_018939.1	407051	G	A	84	73	45	28	0.869048	0.011765	290	1	0.003448	0.865599	C694_RS02030	C694_RS02030	synonymous_variant	LOW
P9a	P9	antrum	P9a	Hp_P9a	NC_018939.1	407765	A	G	75	59	33	26	0.786667	0	273	1	0.003663	0.783004	C694_RS02035	serA	synonymous_variant	LOW
P9a	P9	antrum	P9a	Hp_P9a	NC_018939.1	407794	G	T	80	67	41	26	0.8375	0	281	0	0	0.8375	C694_RS02035	serA	missense_variant	MODERATE
P9a	P9	antrum	P9a	Hp_P9a	NC_018939.1	407900	T	C	87	71	43	28	0.816092	0.011364	283	0	0	0.816092	C694_RS02035	serA	synonymous_variant	LOW
P9a	P9	antrum	P9a	Hp_P9a	NC_018939.1	407930	C	T	83	65	41	24	0.783133	0	285	1	0.003509	0.779624	C694_RS02035	serA	synonymous_variant	LOW
P9a	P9	antrum	P9a	Hp_P9a	NC_018939.1	407939	T	C	80	62	37	25	0.775	0	284	1	0.003521	0.771479	C694_RS02035	serA	synonymous_variant	LOW
P9a	P9	antrum	P9a	Hp_P9a	NC_018939.1	407981	G	A	78	65	39	26	0.833333	0	270	2	0.007407	0.825926	C694_RS02035	serA	synonymous_variant	LOW
P9a	P9	antrum	P9a	Hp_P9a	NC_018939.1	408008	G	A	81	66	37	29	0.814815	0	286	0	0	0.814815	C694_RS02035	serA	synonymous_variant	LOW
P9a	P9	antrum	P9a	Hp_P9a	NC_018939.1	408020	A	C	82	69	38	31	0.841463	0	280	1	0.003571	0.837892	C694_RS02035	serA	synonymous_variant	LOW
P9a	P9	antrum	P9a	Hp_P9a	NC_018939.1	408026	G	A	81	69	38	31	0.851852	0	279	1	0.003584	0.848268	C694_RS02035	serA	synonymous_variant	LOW
P9a	P9	antrum	P9a	Hp_P9a	NC_018939.1	408047	G	A	82	71	41	30	0.865854	0	289	1	0.00346	0.862393	C694_RS02035	serA	synonymous_variant	LOW
P9a	P9	antrum	P9a	Hp_P9a	NC_018939.1	408110	A	G	80	67	38	29	0.8375	0	292	2	0.006849	0.830651	C694_RS02035	serA	synonymous_variant	LOW
P9a	P9	antrum	P9a	Hp_P9a	NC_018939.1	408638	G	A	76	65	31	34	0.855263	0.012987	283	1	0.003534	0.85173	C694_RS02035	serA	synonymous_variant	LOW
P9a	P9	antrum	P9a	Hp_P9a	NC_018939.1	408683	A	G	78	66	34	32	0.846154	0.025	293	0	0	0.846154	C694_RS02035	serA	synonymous_variant	LOW
P9a	P9	antrum	P9a	Hp_P9a	NC_018939.1	408715	T	C	76	67	36	31	0.881579	0	291	1	0.003436	0.878143	C694_RS02035	serA	missense_variant	MODERATE
P9a	P9	antrum	P9a	Hp_P9a	NC_018939.1	408716	G	A	75	64	34	30	0.853333	0	289	0	0	0.853333	C694_RS02035	serA	synonymous_variant	LOW
P9a	P9	antrum	P9a	Hp_P9a	NC_018939.1	408728	T	C	68	57	30	27	0.838235	0	263	1	0.003802	0.834433	C694_RS02035	serA	synonymous_variant	LOW
P9a	P9	antrum	P9a	Hp_P9a	NC_018939.1	408785	A	G	75	70	36	34	0.933333	0	287	0	0	0.933333	C694_RS02035	serA	synonymous_variant	LOW
P9a	P9	antrum	P9a	Hp_P9a	NC_018939.1	408929	A	G	75	69	40	29	0.92	0.013158	285	0	0	0.92	C694_RS02040	C694_RS02040	synonymous_variant	LOW
P9a	P9	antrum	P9a	Hp_P9a	NC_018939.1	408947	G	A	77	71	40	31	0.922078	0	287	2	0.006969	0.915109	C694_RS02040	C694_RS02040	synonymous_variant	LOW
P9a	P9	antrum	P9a	Hp_P9a	NC_018939.1	408950	A	G	76	70	40	30	0.921053	0	289	1	0.00346	0.917592	C694_RS02040	C694_RS02040	synonymous_variant	LOW
P9a	P9	antrum	P9a	Hp_P9a	NC_018939.1	408998	G	A	71	63	36	27	0.887324	0	279	1	0.003584	0.88374	C694_RS02040	C694_RS02040	synonymous_variant	LOW
P9a	P9	antrum	P9a	Hp_P9a	NC_018939.1	409122	G	A	69	65	33	32	0.942029	0.014286	277	0	0	0.942029	C694_RS02040	C694_RS02040	missense_variant	MODERATE
P9a	P9	antrum	P9a	Hp_P9a	NC_018939.1	409123	A	C	69	65	33	32	0.942029	0.014286	281	0	0	0.942029	C694_RS02040	C694_RS02040	missense_variant	MODERATE
P9a	P9	antrum	P9a	Hp_P9a	NC_018939.1	409433	C	A	77	69	32	37	0.896104	0.012821	283	0	0	0.896104	C694_RS02020	C694_RS02020	upstream_gene_variant	MODIFIER
P9a	P9	antrum	P9a	Hp_P9a	NC_018939.1	409494	A	G	83	75	37	38	0.903614	0	283	3	0.010601	0.893014	C694_RS02045	C694_RS02045	synonymous_variant	LOW
P9a	P9	antrum	P9a	Hp_P9a	NC_018939.1	409521	G	A	71	64	32	32	0.901408	0.027397	258	1	0.003876	0.897532	C694_RS02045	C694_RS02045	synonymous_variant	LOW
P9a	P9	antrum	P9a	Hp_P9a	NC_018939.1	409533	A	G	80	72	34	38	0.9	0	276	1	0.003623	0.896377	C694_RS02045	C694_RS02045	synonymous_variant	LOW
P5c	P5	corpus	P5c	Hp_P5c	NC_018939.1	409546	C	T	83	82	40	42	0.987952	0	256	0	0	0.987952	C694_RS02045	C694_RS02045	missense_variant	MODERATE
P9a	P9	antrum	P9a	Hp_P9a	NC_018939.1	409560	A	G	77	70	33	37	0.909091	0.012821	260	1	0.003846	0.905245	C694_RS02045	C694_RS02045	synonymous_variant	LOW
P9a	P9	antrum	P9a	Hp_P9a	NC_018939.1	409725	G	A	86	79	38	41	0.918605	0	270	0	0	0.918605	C694_RS02045	C694_RS02045	synonymous_variant	LOW
P9a	P9	antrum	P9a	Hp_P9a	NC_018939.1	409837	A	G	82	74	34	40	0.902439	0.012048	269	2	0.007435	0.895004	C694_RS02045	C694_RS02045	missense_variant	MODERATE
P9a	P9	antrum	P9a	Hp_P9a	NC_018939.1	409838	C	T	82	76	35	41	0.926829	0.012048	271	1	0.00369	0.923139	C694_RS02045	C694_RS02045	missense_variant	MODERATE
P9a	P9	antrum	P9a	Hp_P9a	NC_018939.1	409866	T	C	86	78	35	43	0.906977	0.022727	255	3	0.011765	0.895212	C694_RS02045	C694_RS02045	synonymous_variant	LOW
P9a	P9	antrum	P9a	Hp_P9a	NC_018939.1	409893	G	A	90	84	38	46	0.933333	0	268	2	0.007463	0.925871	C694_RS02045	C694_RS02045	synonymous_variant	LOW
P9a	P9	antrum	P9a	Hp_P9a	NC_018939.1	409908	A	G	76	70	31	39	0.921053	0	252	3	0.011905	0.909148	C694_RS02045	C694_RS02045	synonymous_variant	LOW
P9a	P9	antrum	P9a	Hp_P9a	NC_018939.1	409973	A	T	85	78	37	41	0.917647	0	264	0	0	0.917647	C694_RS02045	C694_RS02045	missense_variant	MODERATE
P9a	P9	antrum	P9a	Hp_P9a	NC_018939.1	409977	A	G	86	79	37	42	0.918605	0.011494	270	0	0	0.918605	C694_RS02045	C694_RS02045	synonymous_variant	LOW
P9a	P9	antrum	P9a	Hp_P9a	NC_018939.1	409980	C	T	84	76	36	40	0.904762	0.011765	271	4	0.01476	0.890002	C694_RS02045	C694_RS02045	synonymous_variant	LOW
P9a	P9	antrum	P9a	Hp_P9a	NC_018939.1	409983	C	T	83	74	35	39	0.891566	0.011905	273	0	0	0.891566	C694_RS02045	C694_RS02045	synonymous_variant	LOW
P9a	P9	antrum	P9a	Hp_P9a	NC_018939.1	410337	G	A	93	82	41	41	0.88172	0	252	2	0.007937	0.873784	C694_RS02045	C694_RS02045	synonymous_variant	LOW
P9a	P9	antrum	P9a	Hp_P9a	NC_018939.1	410376	T	C	82	71	38	33	0.865854	0	250	0	0	0.865854	C694_RS02045	C694_RS02045	synonymous_variant	LOW
P9a	P9	antrum	P9a	Hp_P9a	NC_018939.1	410391	T	C	92	80	41	39	0.869565	0.021277	244	0	0	0.869565	C694_RS02045	C694_RS02045	synonymous_variant	LOW
P9a	P9	antrum	P9a	Hp_P9a	NC_018939.1	410454	G	A	95	81	41	40	0.852632	0	249	2	0.008032	0.844599	C694_RS02045	C694_RS02045	synonymous_variant	LOW
P9a	P9	antrum	P9a	Hp_P9a	NC_018939.1	410484	T	C	87	77	42	35	0.885057	0.011364	232	2	0.008621	0.876437	C694_RS02045	C694_RS02045	synonymous_variant	LOW
P9a	P9	antrum	P9a	Hp_P9a	NC_018939.1	410487	C	T	89	78	41	37	0.876404	0	236	2	0.008475	0.86793	C694_RS02045	C694_RS02045	synonymous_variant	LOW
P9a	P9	antrum	P9a	Hp_P9a	NC_018939.1	410497	G	T	91	80	42	38	0.879121	0	232	1	0.00431	0.874811	C694_RS02045	C694_RS02045	missense_variant	MODERATE
P9a	P9	antrum	P9a	Hp_P9a	NC_018939.1	410511	T	C	92	80	42	38	0.869565	0	240	0	0	0.869565	C694_RS02045	C694_RS02045	synonymous_variant	LOW
P9a	P9	antrum	P9a	Hp_P9a	NC_018939.1	410589	C	T	88	77	43	34	0.875	0.022222	245	1	0.004082	0.870918	C694_RS02045	C694_RS02045	synonymous_variant	LOW
P9a	P9	antrum	P9a	Hp_P9a	NC_018939.1	410640	G	A	91	78	43	35	0.857143	0	258	1	0.003876	0.853267	C694_RS02045	C694_RS02045	synonymous_variant	LOW
P4a	P4	antrum	P4a	Hp_P4a	NC_018939.1	410727	A	G	45	13	8	5	0.288889	0	209	2	0.009569	0.27932	C694_RS02045	C694_RS02045	synonymous_variant	LOW
P9a	P9	antrum	P9a	Hp_P9a	NC_018939.1	410746	G	A	93	79	45	34	0.849462	0	252	0	0	0.849462	C694_RS02045	C694_RS02045	missense_variant	MODERATE
P9a	P9	antrum	P9a	Hp_P9a	NC_018939.1	410748	G	A	93	80	45	35	0.860215	0	249	1	0.004016	0.856199	C694_RS02045	C694_RS02045	synonymous_variant	LOW
P9a	P9	antrum	P9a	Hp_P9a	NC_018939.1	410841	T	C	87	75	43	32	0.862069	0	248	0	0	0.862069	C694_RS02045	C694_RS02045	synonymous_variant	LOW
P9a	P9	antrum	P9a	Hp_P9a	NC_018939.1	410911	T	C	92	80	46	34	0.869565	0	249	0	0	0.869565	C694_RS02045	C694_RS02045	missense_variant	MODERATE
P9a	P9	antrum	P9a	Hp_P9a	NC_018939.1	411017	G	A	94	80	47	33	0.851064	0.020833	258	0	0	0.851064	C694_RS02045	C694_RS02045	synonymous_variant	LOW
P9a	P9	antrum	P9a	Hp_P9a	NC_018939.1	411143	A	G	94	81	43	38	0.861702	0.010526	261	0	0	0.861702	C694_RS02030	C694_RS02030	upstream_gene_variant	MODIFIER
P9a	P9	antrum	P9a	Hp_P9a	NC_018939.1	411215	T	C	94	81	43	38	0.861702	0.020833	272	0	0	0.861702	C694_RS02030	C694_RS02030	upstream_gene_variant	MODIFIER
P9a	P9	antrum	P9a	Hp_P9a	NC_018939.1	411270	G	A	94	85	47	38	0.904255	0.010526	254	0	0	0.904255	C694_RS02050	C694_RS02050	synonymous_variant	LOW
P9a	P9	antrum	P9a	Hp_P9a	NC_018939.1	411327	T	C	94	83	45	38	0.882979	0	264	3	0.011364	0.871615	C694_RS02050	C694_RS02050	synonymous_variant	LOW
P9a	P9	antrum	P9a	Hp_P9a	NC_018939.1	411489	G	A	93	83	44	39	0.892473	0.010638	263	0	0	0.892473	C694_RS02050	C694_RS02050	synonymous_variant	LOW
P9a	P9	antrum	P9a	Hp_P9a	NC_018939.1	411530	T	G	95	86	45	41	0.905263	0	250	1	0.004	0.901263	C694_RS02050	C694_RS02050	synonymous_variant	LOW
P9a	P9	antrum	P9a	Hp_P9a	NC_018939.1	411531	T	C	96	87	45	42	0.90625	0	252	1	0.003968	0.902282	C694_RS02050	C694_RS02050	synonymous_variant	LOW
P9a	P9	antrum	P9a	Hp_P9a	NC_018939.1	411585	G	T	90	80	43	37	0.888889	0.010989	254	0	0	0.888889	C694_RS02050	C694_RS02050	synonymous_variant	LOW
P9a	P9	antrum	P9a	Hp_P9a	NC_018939.1	411609	G	C	96	81	42	39	0.84375	0.010309	256	0	0	0.84375	C694_RS02050	C694_RS02050	synonymous_variant	LOW
P9a	P9	antrum	P9a	Hp_P9a	NC_018939.1	411611	G	A	89	73	41	32	0.820225	0.082474	260	0	0	0.820225	C694_RS02050	C694_RS02050	missense_variant	MODERATE
P9a	P9	antrum	P9a	Hp_P9a	NC_018939.1	411612	C	T	94	77	43	34	0.819149	0.030928	258	1	0.003876	0.815273	C694_RS02050	C694_RS02050	synonymous_variant	LOW
P9a	P9	antrum	P9a	Hp_P9a	NC_018939.1	411644	C	T	92	83	42	41	0.902174	0.010753	259	2	0.007722	0.894452	C694_RS02050	C694_RS02050	missense_variant	MODERATE
P9a	P9	antrum	P9a	Hp_P9a	NC_018939.1	411650	A	G	93	80	41	39	0.860215	0	260	1	0.003846	0.856369	C694_RS02050	C694_RS02050	synonymous_variant	LOW
P9a	P9	antrum	P9a	Hp_P9a	NC_018939.1	411654	C	T	98	85	45	40	0.867347	0	266	0	0	0.867347	C694_RS02050	C694_RS02050	synonymous_variant	LOW
P4a	P4	antrum	P4a	Hp_P4a	NC_018939.1	411712	A	G	45	16	9	7	0.355556	0	203	3	0.014778	0.340777	C694_RS02050	C694_RS02050	missense_variant	MODERATE
P9a	P9	antrum	P9a	Hp_P9a	NC_018939.1	411756	T	C	89	80	41	39	0.898876	0.021978	272	0	0	0.898876	C694_RS02050	C694_RS02050	synonymous_variant	LOW
P9a	P9	antrum	P9a	Hp_P9a	NC_018939.1	412056	G	A	93	81	45	36	0.870968	0.010638	262	0	0	0.870968	C694_RS02055	aroA	missense_variant	MODERATE
P9a	P9	antrum	P9a	Hp_P9a	NC_018939.1	412073	T	A	95	83	46	37	0.873684	0	274	0	0	0.873684	C694_RS02055	aroA	missense_variant	MODERATE
P9a	P9	antrum	P9a	Hp_P9a	NC_018939.1	412144	C	T	96	84	45	39	0.875	0	279	1	0.003584	0.871416	C694_RS02055	aroA	synonymous_variant	LOW
P9a	P9	antrum	P9a	Hp_P9a	NC_018939.1	412158	C	T	97	85	44	41	0.876289	0.010204	277	0	0	0.876289	C694_RS02055	aroA	missense_variant	MODERATE
P9a	P9	antrum	P9a	Hp_P9a	NC_018939.1	412183	G	A	93	82	44	38	0.88172	0	275	0	0	0.88172	C694_RS02055	aroA	synonymous_variant	LOW
P9a	P9	antrum	P9a	Hp_P9a	NC_018939.1	412203	G	T	92	79	42	37	0.858696	0.021277	260	1	0.003846	0.854849	C694_RS02055	aroA	missense_variant	MODERATE
P9a	P9	antrum	P9a	Hp_P9a	NC_018939.1	412204	G	A	88	74	38	36	0.840909	0.022222	273	2	0.007326	0.833583	C694_RS02055	aroA	synonymous_variant	LOW
P9a	P9	antrum	P9a	Hp_P9a	NC_018939.1	412216	C	T	86	74	41	33	0.860465	0.011494	260	1	0.003846	0.856619	C694_RS02055	aroA	synonymous_variant	LOW
P9a	P9	antrum	P9a	Hp_P9a	NC_018939.1	412240	G	A	91	78	41	37	0.857143	0.021505	280	0	0	0.857143	C694_RS02055	aroA	synonymous_variant	LOW
P9a	P9	antrum	P9a	Hp_P9a	NC_018939.1	412241	C	G	91	79	41	38	0.868132	0.021505	276	0	0	0.868132	C694_RS02055	aroA	missense_variant	MODERATE
P9a	P9	antrum	P9a	Hp_P9a	NC_018939.1	412348	A	G	87	77	39	38	0.885057	0	261	1	0.003831	0.881226	C694_RS02055	aroA	synonymous_variant	LOW
P9a	P9	antrum	P9a	Hp_P9a	NC_018939.1	412411	T	C	87	77	42	35	0.885057	0	274	0	0	0.885057	C694_RS02055	aroA	synonymous_variant	LOW
P9a	P9	antrum	P9a	Hp_P9a	NC_018939.1	412438	G	A	92	81	44	37	0.880435	0	282	1	0.003546	0.876889	C694_RS02055	aroA	synonymous_variant	LOW
P9a	P9	antrum	P9a	Hp_P9a	NC_018939.1	412457	T	C	89	81	47	34	0.910112	0	276	1	0.003623	0.906489	C694_RS02055	aroA	missense_variant	MODERATE
P9a	P9	antrum	P9a	Hp_P9a	NC_018939.1	412498	A	G	91	81	46	35	0.89011	0.01087	282	2	0.007092	0.883018	C694_RS02055	aroA	synonymous_variant	LOW
P9a	P9	antrum	P9a	Hp_P9a	NC_018939.1	412501	C	G	92	82	46	36	0.891304	0.010753	279	0	0	0.891304	C694_RS02055	aroA	missense_variant	MODERATE
P4a	P4	antrum	P4a	Hp_P4a	NC_018939.1	412520	T	C	45	11	4	7	0.244444	0	199	1	0.005025	0.239419	C694_RS02055	aroA	missense_variant	MODERATE
P9a	P9	antrum	P9a	Hp_P9a	NC_018939.1	412672	A	G	87	77	41	36	0.885057	0	289	1	0.00346	0.881597	C694_RS02055	aroA	synonymous_variant	LOW
P9a	P9	antrum	P9a	Hp_P9a	NC_018939.1	412747	A	C	81	67	36	31	0.82716	0	293	0	0	0.82716	C694_RS02055	aroA	missense_variant	MODERATE
P9a	P9	antrum	P9a	Hp_P9a	NC_018939.1	412798	G	A	80	70	36	34	0.875	0.036145	282	1	0.003546	0.871454	C694_RS02055	aroA	synonymous_variant	LOW
P9a	P9	antrum	P9a	Hp_P9a	NC_018939.1	412799	C	T	81	71	37	34	0.876543	0.035714	284	1	0.003521	0.873022	C694_RS02055	aroA	missense_variant	MODERATE
P9a	P9	antrum	P9a	Hp_P9a	NC_018939.1	412812	T	C	87	76	43	33	0.873563	0.011364	296	2	0.006757	0.866806	C694_RS02055	aroA	missense_variant	MODERATE
P9a	P9	antrum	P9a	Hp_P9a	NC_018939.1	412817	G	A	87	77	42	35	0.885057	0.011364	297	0	0	0.885057	C694_RS02055	aroA	missense_variant	MODERATE
P9a	P9	antrum	P9a	Hp_P9a	NC_018939.1	412818	C	T	86	77	42	35	0.895349	0.011494	296	3	0.010135	0.885214	C694_RS02055	aroA	missense_variant	MODERATE
P9a	P9	antrum	P9a	Hp_P9a	NC_018939.1	412890	G	C	81	71	40	31	0.876543	0	296	1	0.003378	0.873165	C694_RS02055	aroA	missense_variant	MODERATE
P9a	P9	antrum	P9a	Hp_P9a	NC_018939.1	412958	T	C	83	72	41	31	0.86747	0	284	3	0.010563	0.856906	C694_RS02055	aroA	missense_variant	MODERATE
P9a	P9	antrum	P9a	Hp_P9a	NC_018939.1	412975	C	T	80	68	40	28	0.85	0.02439	291	1	0.003436	0.846564	C694_RS02055	aroA	synonymous_variant	LOW
P9a	P9	antrum	P9a	Hp_P9a	NC_018939.1	413005	T	C	85	73	42	31	0.858824	0.011628	288	1	0.003472	0.855351	C694_RS02055	aroA	synonymous_variant	LOW
P9a	P9	antrum	P9a	Hp_P9a	NC_018939.1	413137	G	A	88	78	46	32	0.886364	0	297	0	0	0.886364	C694_RS02055	aroA	synonymous_variant	LOW
P9a	P9	antrum	P9a	Hp_P9a	NC_018939.1	413161	G	T	88	78	44	34	0.886364	0.032967	300	0	0	0.886364	C694_RS02055	aroA	synonymous_variant	LOW
P9a	P9	antrum	P9a	Hp_P9a	NC_018939.1	413203	T	C	86	76	43	33	0.883721	0.022727	292	0	0	0.883721	C694_RS02055	aroA	synonymous_variant	LOW
P9a	P9	antrum	P9a	Hp_P9a	NC_018939.1	413266	C	T	88	79	41	38	0.897727	0	304	0	0	0.897727	C694_RS02055	aroA	synonymous_variant	LOW
P9a	P9	antrum	P9a	Hp_P9a	NC_018939.1	413401	C	A	85	75	43	32	0.882353	0	308	1	0.003247	0.879106	C694_RS02060	pheT	synonymous_variant	LOW
P9a	P9	antrum	P9a	Hp_P9a	NC_018939.1	413404	G	A	85	76	43	33	0.894118	0	306	1	0.003268	0.89085	C694_RS02060	pheT	synonymous_variant	LOW
P9a	P9	antrum	P9a	Hp_P9a	NC_018939.1	413405	G	A	86	75	43	32	0.872093	0	309	1	0.003236	0.868857	C694_RS02060	pheT	missense_variant	MODERATE
P9a	P9	antrum	P9a	Hp_P9a	NC_018939.1	413428	C	T	85	76	42	34	0.894118	0.011628	311	0	0	0.894118	C694_RS02060	pheT	synonymous_variant	LOW
P9a	P9	antrum	P9a	Hp_P9a	NC_018939.1	413479	A	G	91	81	46	35	0.89011	0	317	2	0.006309	0.883801	C694_RS02060	pheT	synonymous_variant	LOW
P9a	P9	antrum	P9a	Hp_P9a	NC_018939.1	413484	T	C	90	80	45	35	0.888889	0	315	0	0	0.888889	C694_RS02060	pheT	missense_variant	MODERATE
P9a	P9	antrum	P9a	Hp_P9a	NC_018939.1	413485	A	G	90	81	45	36	0.9	0	314	1	0.003185	0.896815	C694_RS02060	pheT	synonymous_variant	LOW
P9a	P9	antrum	P9a	Hp_P9a	NC_018939.1	413541	C	T	81	66	32	34	0.814815	0.012195	310	0	0	0.814815	C694_RS02060	pheT	missense_variant	MODERATE
P9a	P9	antrum	P9a	Hp_P9a	NC_018939.1	413590	G	T	82	75	40	35	0.914634	0	306	0	0	0.914634	C694_RS02060	pheT	synonymous_variant	LOW
P9a	P9	antrum	P9a	Hp_P9a	NC_018939.1	413592	G	A	79	73	41	32	0.924051	0.048193	306	0	0	0.924051	C694_RS02060	pheT	missense_variant	MODERATE
P9a	P9	antrum	P9a	Hp_P9a	NC_018939.1	413663	A	G	78	71	35	36	0.910256	0	310	0	0	0.910256	C694_RS02060	pheT	missense_variant	MODERATE
P9a	P9	antrum	P9a	Hp_P9a	NC_018939.1	413807	G	T	91	80	42	38	0.879121	0	326	0	0	0.879121	C694_RS02060	pheT	missense_variant	MODERATE
P9a	P9	antrum	P9a	Hp_P9a	NC_018939.1	413824	G	A	93	81	46	35	0.870968	0	329	0	0	0.870968	C694_RS02060	pheT	synonymous_variant	LOW
P9a	P9	antrum	P9a	Hp_P9a	NC_018939.1	414528	C	G	103	85	47	38	0.825243	0	330	3	0.009091	0.816152	C694_RS02060	pheT	missense_variant	MODERATE
P9a	P9	antrum	P9a	Hp_P9a	NC_018939.1	414529	A	G	103	85	47	38	0.825243	0	332	0	0	0.825243	C694_RS02060	pheT	synonymous_variant	LOW
P9a	P9	antrum	P9a	Hp_P9a	NC_018939.1	414743	A	T	102	83	45	38	0.813725	0	329	0	0	0.813725	C694_RS02060	pheT	missense_variant	MODERATE
P9a	P9	antrum	P9a	Hp_P9a	NC_018939.1	415564	A	G	90	75	39	36	0.833333	0	342	2	0.005848	0.827485	C694_RS02060	pheT	synonymous_variant	LOW
P9a	P9	antrum	P9a	Hp_P9a	NC_018939.1	415587	C	T	91	71	38	33	0.78022	0	346	0	0	0.78022	C694_RS02060	pheT	missense_variant	MODERATE
P9a	P9	antrum	P9a	Hp_P9a	NC_018939.1	415701	G	A	94	76	38	38	0.808511	0	340	0	0	0.808511	C694_RS02065	pheS	synonymous_variant	LOW
P9a	P9	antrum	P9a	Hp_P9a	NC_018939.1	415765	C	T	87	69	34	35	0.793103	0	350	0	0	0.793103	C694_RS02065	pheS	missense_variant	MODERATE
P9a	P9	antrum	P9a	Hp_P9a	NC_018939.1	415770	G	A	88	70	33	37	0.795455	0	355	1	0.002817	0.792638	C694_RS02065	pheS	synonymous_variant	LOW
P9a	P9	antrum	P9a	Hp_P9a	NC_018939.1	417352	C	T	79	65	33	32	0.822785	0.0125	313	2	0.00639	0.816395	C694_RS02075	C694_RS02075	synonymous_variant	LOW
P3a	P3	antrum	P3a	Hp_P3a	NC_018939.1	417423	C	T	63	40	19	21	0.634921	0	230	0	0	0.634921	C694_RS02075	C694_RS02075	missense_variant	MODERATE
P2a	P2	antrum	P2a	Hp_P2a	NC_018939.1	418198	C	T	178	68	33	35	0.382022	0	224	3	0.013393	0.36863	C694_RS02075	C694_RS02075	synonymous_variant	LOW
P9a	P9	antrum	P9a	Hp_P9a	NC_018939.1	418457	G	A	74	69	38	31	0.932432	0.097561	326	2	0.006135	0.926297	C694_RS02080	C694_RS02080	synonymous_variant	LOW
P9a	P9	antrum	P9a	Hp_P9a	NC_018939.1	419051	G	A	78	72	37	35	0.923077	0	377	2	0.005305	0.917772	C694_RS02060	pheT	upstream_gene_variant	MODIFIER
P9a	P9	antrum	P9a	Hp_P9a	NC_018939.1	419121	A	C	80	9	5	4	0.1125	0	371	0	0	0.1125	C694_RS02085	C694_RS02085	synonymous_variant	LOW
P9a	P9	antrum	P9a	Hp_P9a	NC_018939.1	419127	G	A	80	69	36	33	0.8625	0	379	5	0.013193	0.849307	C694_RS02085	C694_RS02085	synonymous_variant	LOW
P2c	P2	corpus	P2c	Hp_P2c	NC_018939.1	419137	G	A	121	60	29	31	0.495868	0	255	1	0.003922	0.491946	C694_RS02085	C694_RS02085	missense_variant	MODERATE
P9a	P9	antrum	P9a	Hp_P9a	NC_018939.1	420408	T	C	82	73	41	32	0.890244	0	340	0	0	0.890244	C694_RS02085	C694_RS02085	synonymous_variant	LOW
P9a	P9	antrum	P9a	Hp_P9a	NC_018939.1	420418	G	A	81	71	40	31	0.876543	0	342	0	0	0.876543	C694_RS02085	C694_RS02085	missense_variant	MODERATE
P9a	P9	antrum	P9a	Hp_P9a	NC_018939.1	420447	A	G	79	70	37	33	0.886076	0	332	3	0.009036	0.87704	C694_RS02085	C694_RS02085	synonymous_variant	LOW
P9a	P9	antrum	P9a	Hp_P9a	NC_018939.1	420516	G	A	79	70	40	30	0.886076	0	327	0	0	0.886076	C694_RS02085	C694_RS02085	synonymous_variant	LOW
P9a	P9	antrum	P9a	Hp_P9a	NC_018939.1	420519	A	G	80	69	38	31	0.8625	0	338	1	0.002959	0.859541	C694_RS02085	C694_RS02085	synonymous_variant	LOW
P9a	P9	antrum	P9a	Hp_P9a	NC_018939.1	421289	A	T	63	58	33	25	0.920635	0.015625	324	1	0.003086	0.917549	C694_RS02085	C694_RS02085	missense_variant	MODERATE
P9a	P9	antrum	P9a	Hp_P9a	NC_018939.1	421292	G	A	68	62	35	27	0.911765	0	344	2	0.005814	0.905951	C694_RS02085	C694_RS02085	missense_variant	MODERATE
P9a	P9	antrum	P9a	Hp_P9a	NC_018939.1	421317	G	A	66	58	35	23	0.878788	0.014925	335	0	0	0.878788	C694_RS02085	C694_RS02085	synonymous_variant	LOW
P9a	P9	antrum	P9a	Hp_P9a	NC_018939.1	422995	A	G	78	68	33	35	0.871795	0	334	1	0.002994	0.868801	C694_RS02095	guaA	synonymous_variant	LOW
P9a	P9	antrum	P9a	Hp_P9a	NC_018939.1	423004	A	G	76	64	35	29	0.842105	0.05	339	1	0.00295	0.839155	C694_RS02095	guaA	synonymous_variant	LOW
B	B	unspecified	B	Hp_B2_pool	NC_018939.1	423869	G	A	209	164	78	86	0.784689	0	115	1	0.008696	0.775993	C694_RS02100	hpaA2	missense_variant	MODERATE
B	B	unspecified	B	Hp_B2_pool	NC_018939.1	423940	A	T	204	159	76	83	0.779412	0	118	1	0.008475	0.770937	C694_RS02100	hpaA2	missense_variant	MODERATE
P2c	P2	corpus	P2c	Hp_P2c	NC_018939.1	424308	G	A	115	93	41	52	0.808696	0	56	1	0.017857	0.790839	C694_RS02100	hpaA2	missense_variant	MODERATE
H	H	unspecified	H	Hp_H_pool	NC_018939.1	425229	C	T	252	239	122	117	0.948413	0.007874	437	1	0.002288	0.946124	C694_RS02140	tnpA	upstream_gene_variant	MODIFIER
P9a	P9	antrum	P9a	Hp_P9a	NC_018939.1	425355	C	T	72	9	3	6	0.125	0	241	6	0.024896	0.100104	C694_RS02140	tnpA	upstream_gene_variant	MODIFIER
P2c	P2	corpus	P2c	Hp_P2c	NC_018939.1	425446	G	A	81	69	35	34	0.851852	0	56	0	0	0.851852	C694_RS02140	tnpA	upstream_gene_variant	MODIFIER
P9a	P9	antrum	P9a	Hp_P9a	NC_018939.1	428528	A	C	67	61	28	33	0.910448	0	250	0	0	0.910448	C694_RS02145	C694_RS02145	missense_variant	MODERATE
P9a	P9	antrum	P9a	Hp_P9a	NC_018939.1	428548	A	G	69	62	28	34	0.898551	0.014286	242	0	0	0.898551	C694_RS02145	C694_RS02145	missense_variant	MODERATE
P9a	P9	antrum	P9a	Hp_P9a	NC_018939.1	428550	G	A	69	62	28	34	0.898551	0.014286	241	2	0.008299	0.890252	C694_RS02145	C694_RS02145	synonymous_variant	LOW
P9a	P9	antrum	P9a	Hp_P9a	NC_018939.1	428565	G	C	67	59	28	31	0.880597	0	239	0	0	0.880597	C694_RS02145	C694_RS02145	synonymous_variant	LOW
P9a	P9	antrum	P9a	Hp_P9a	NC_018939.1	428599	G	A	67	62	30	32	0.925373	0	249	0	0	0.925373	C694_RS02145	C694_RS02145	missense_variant	MODERATE
P9a	P9	antrum	P9a	Hp_P9a	NC_018939.1	428601	G	A	66	59	28	31	0.893939	0	249	0	0	0.893939	C694_RS02145	C694_RS02145	synonymous_variant	LOW
P9a	P9	antrum	P9a	Hp_P9a	NC_018939.1	428797	G	A	67	60	29	31	0.895522	0	241	0	0	0.895522	C694_RS02145	C694_RS02145	missense_variant	MODERATE
P9a	P9	antrum	P9a	Hp_P9a	NC_018939.1	428811	C	T	64	58	29	29	0.90625	0.030303	238	3	0.012605	0.893645	C694_RS02145	C694_RS02145	synonymous_variant	LOW
P9a	P9	antrum	P9a	Hp_P9a	NC_018939.1	428817	T	C	63	56	29	27	0.888889	0	242	1	0.004132	0.884757	C694_RS02145	C694_RS02145	synonymous_variant	LOW
P9a	P9	antrum	P9a	Hp_P9a	NC_018939.1	428820	C	T	67	60	29	31	0.895522	0	238	0	0	0.895522	C694_RS02145	C694_RS02145	synonymous_variant	LOW
P9a	P9	antrum	P9a	Hp_P9a	NC_018939.1	428821	G	A	66	58	28	30	0.878788	0	241	1	0.004149	0.874639	C694_RS02145	C694_RS02145	missense_variant	MODERATE
P9a	P9	antrum	P9a	Hp_P9a	NC_018939.1	428919	T	C	69	61	29	32	0.884058	0	244	0	0	0.884058	C694_RS02145	C694_RS02145	synonymous_variant	LOW
P2c	P2	corpus	P2c	Hp_P2c	NC_018939.1	429256	G	A	95	83	41	42	0.873684	0	65	0	0	0.873684	C694_RS02145	C694_RS02145	missense_variant	MODERATE
P9a	P9	antrum	P9a	Hp_P9a	NC_018939.1	430188	G	A	75	69	37	32	0.92	0	207	1	0.004831	0.915169	C694_RS02150	cfaS	synonymous_variant	LOW
P9a	P9	antrum	P9a	Hp_P9a	NC_018939.1	430299	T	C	80	74	38	36	0.925	0.012346	239	0	0	0.925	C694_RS02150	cfaS	synonymous_variant	LOW
P9a	P9	antrum	P9a	Hp_P9a	NC_018939.1	430430	T	C	82	77	35	42	0.939024	0	221	0	0	0.939024	C694_RS02150	cfaS	missense_variant	MODERATE
P9a	P9	antrum	P9a	Hp_P9a	NC_018939.1	430431	G	A	81	77	35	42	0.950617	0	228	0	0	0.950617	C694_RS02150	cfaS	synonymous_variant	LOW
P9a	P9	antrum	P9a	Hp_P9a	NC_018939.1	430434	T	C	82	78	36	42	0.95122	0	231	0	0	0.95122	C694_RS02150	cfaS	synonymous_variant	LOW
P9a	P9	antrum	P9a	Hp_P9a	NC_018939.1	430452	G	A	82	77	37	40	0.939024	0	237	1	0.004219	0.934805	C694_RS02150	cfaS	synonymous_variant	LOW
P9a	P9	antrum	P9a	Hp_P9a	NC_018939.1	430455	A	G	82	78	37	41	0.95122	0	241	1	0.004149	0.94707	C694_RS02150	cfaS	synonymous_variant	LOW
P9a	P9	antrum	P9a	Hp_P9a	NC_018939.1	430554	T	C	80	76	35	41	0.95	0	239	0	0	0.95	C694_RS02150	cfaS	synonymous_variant	LOW
P9a	P9	antrum	P9a	Hp_P9a	NC_018939.1	430599	T	C	81	73	29	44	0.901235	0	238	0	0	0.901235	C694_RS02150	cfaS	synonymous_variant	LOW
P9a	P9	antrum	P9a	Hp_P9a	NC_018939.1	430742	T	A	82	72	32	40	0.878049	0	229	0	0	0.878049	C694_RS08290	C694_RS08290	upstream_gene_variant	MODIFIER
P9a	P9	antrum	P9a	Hp_P9a	NC_018939.1	431085	C	T	75	65	34	31	0.866667	0	236	0	0	0.866667	C694_RS02155	metG	missense_variant	MODERATE
P9a	P9	antrum	P9a	Hp_P9a	NC_018939.1	431087	T	G	76	66	35	31	0.868421	0	239	0	0	0.868421	C694_RS02155	metG	synonymous_variant	LOW
P9a	P9	antrum	P9a	Hp_P9a	NC_018939.1	431090	G	A	79	73	37	36	0.924051	0	240	1	0.004167	0.919884	C694_RS02155	metG	synonymous_variant	LOW
P9a	P9	antrum	P9a	Hp_P9a	NC_018939.1	431263	C	T	83	77	41	36	0.927711	0	251	0	0	0.927711	C694_RS02155	metG	missense_variant	MODERATE
P9a	P9	antrum	P9a	Hp_P9a	NC_018939.1	431307	A	G	80	70	39	31	0.875	0	241	1	0.004149	0.870851	C694_RS02155	metG	missense_variant	MODERATE
P9a	P9	antrum	P9a	Hp_P9a	NC_018939.1	431308	T	C	78	70	39	31	0.897436	0	232	2	0.008621	0.888815	C694_RS02155	metG	missense_variant	MODERATE
P9a	P9	antrum	P9a	Hp_P9a	NC_018939.1	431309	C	T	77	70	39	31	0.909091	0.012821	231	2	0.008658	0.900433	C694_RS02155	metG	synonymous_variant	LOW
P9a	P9	antrum	P9a	Hp_P9a	NC_018939.1	431316	G	A	84	75	43	32	0.892857	0.011765	249	1	0.004016	0.888841	C694_RS02155	metG	missense_variant	MODERATE
P9a	P9	antrum	P9a	Hp_P9a	NC_018939.1	431340	C	T	80	74	43	31	0.925	0	248	0	0	0.925	C694_RS02155	metG	synonymous_variant	LOW
P9a	P9	antrum	P9a	Hp_P9a	NC_018939.1	431363	G	A	78	72	41	31	0.923077	0.025	243	0	0	0.923077	C694_RS02155	metG	synonymous_variant	LOW
H	H	unspecified	H	Hp_H_pool	NC_018939.1	432125	A	G	332	311	166	145	0.936747	0.003003	336	1	0.002976	0.933771	C694_RS02155	metG	synonymous_variant	LOW
P9a	P9	antrum	P9a	Hp_P9a	NC_018939.1	435706	A	G	75	72	42	30	0.96	0	338	1	0.002959	0.957041	C694_RS02175	C694_RS02175	synonymous_variant	LOW
P9a	P9	antrum	P9a	Hp_P9a	NC_018939.1	435823	A	G	77	71	43	28	0.922078	0	334	4	0.011976	0.910102	C694_RS02175	C694_RS02175	synonymous_variant	LOW
P9a	P9	antrum	P9a	Hp_P9a	NC_018939.1	435851	T	C	65	58	34	24	0.892308	0	334	1	0.002994	0.889314	C694_RS02175	C694_RS02175	synonymous_variant	LOW
P9a	P9	antrum	P9a	Hp_P9a	NC_018939.1	435859	A	G	74	66	40	26	0.891892	0	335	0	0	0.891892	C694_RS02175	C694_RS02175	synonymous_variant	LOW
P9a	P9	antrum	P9a	Hp_P9a	NC_018939.1	435880	G	A	69	66	40	26	0.956522	0.014286	311	2	0.006431	0.950091	C694_RS02175	C694_RS02175	synonymous_variant	LOW
P9a	P9	antrum	P9a	Hp_P9a	NC_018939.1	435899	A	C	74	71	45	26	0.959459	0	329	0	0	0.959459	C694_RS02175	C694_RS02175	missense_variant	MODERATE
P9a	P9	antrum	P9a	Hp_P9a	NC_018939.1	435939	T	C	78	75	45	30	0.961538	0	327	0	0	0.961538	C694_RS02175	C694_RS02175	missense_variant	MODERATE
P9a	P9	antrum	P9a	Hp_P9a	NC_018939.1	435943	T	C	78	74	44	30	0.948718	0.012658	326	1	0.003067	0.94565	C694_RS02175	C694_RS02175	synonymous_variant	LOW
P9a	P9	antrum	P9a	Hp_P9a	NC_018939.1	435944	G	A	79	73	42	31	0.924051	0	326	0	0	0.924051	C694_RS02175	C694_RS02175	missense_variant	MODERATE
P9a	P9	antrum	P9a	Hp_P9a	NC_018939.1	435979	A	G	76	72	42	30	0.947368	0	318	0	0	0.947368	C694_RS02175	C694_RS02175	synonymous_variant	LOW
P9a	P9	antrum	P9a	Hp_P9a	NC_018939.1	435998	A	G	76	71	43	28	0.934211	0.025641	315	0	0	0.934211	C694_RS02175	C694_RS02175	missense_variant	MODERATE
P9a	P9	antrum	P9a	Hp_P9a	NC_018939.1	436064	C	T	80	76	44	32	0.95	0	317	1	0.003155	0.946845	C694_RS02175	C694_RS02175	synonymous_variant	LOW
P9a	P9	antrum	P9a	Hp_P9a	NC_018939.1	436108	T	C	81	77	44	33	0.950617	0.012195	313	0	0	0.950617	C694_RS02175	C694_RS02175	synonymous_variant	LOW
P9a	P9	antrum	P9a	Hp_P9a	NC_018939.1	436230	G	A	86	82	46	36	0.953488	0	312	2	0.00641	0.947078	C694_RS02175	C694_RS02175	missense_variant	MODERATE
P9a	P9	antrum	P9a	Hp_P9a	NC_018939.1	436250	C	A	84	80	44	36	0.952381	0	333	0	0	0.952381	C694_RS02175	C694_RS02175	missense_variant	MODERATE
P9a	P9	antrum	P9a	Hp_P9a	NC_018939.1	436252	T	C	87	83	46	37	0.954023	0	333	1	0.003003	0.95102	C694_RS02175	C694_RS02175	synonymous_variant	LOW
P9a	P9	antrum	P9a	Hp_P9a	NC_018939.1	436272	A	G	89	83	45	38	0.932584	0	333	0	0	0.932584	C694_RS02175	C694_RS02175	splice_region_variant&stop_retained_variant	LOW
P2a	P2	antrum	P2a	Hp_P2a	NC_018939.1	438049	C	A	135	63	33	30	0.466667	0.007353	184	6	0.032609	0.434058	C694_RS02180	speA	missense_variant	MODERATE
P9a	P9	antrum	P9a	Hp_P9a	NC_018939.1	438054	A	G	95	11	6	5	0.115789	0	344	1	0.002907	0.112882	C694_RS02180	speA	synonymous_variant	LOW
P9a	P9	antrum	P9a	Hp_P9a	NC_018939.1	438155	T	A	87	74	40	34	0.850575	0.011364	322	0	0	0.850575	C694_RS02160	C694_RS02160	downstream_gene_variant	MODIFIER
P9a	P9	antrum	P9a	Hp_P9a	NC_018939.1	438156	A	T	86	74	40	34	0.860465	0.022727	316	0	0	0.860465	C694_RS02160	C694_RS02160	downstream_gene_variant	MODIFIER
P9a	P9	antrum	P9a	Hp_P9a	NC_018939.1	438170	G	A	83	69	39	30	0.831325	0.023529	341	2	0.005865	0.82546	C694_RS02160	C694_RS02160	downstream_gene_variant	MODIFIER
P9a	P9	antrum	P9a	Hp_P9a	NC_018939.1	438171	C	A	85	68	39	29	0.8	0	343	0	0	0.8	C694_RS02160	C694_RS02160	downstream_gene_variant	MODIFIER
P9a	P9	antrum	P9a	Hp_P9a	NC_018939.1	438195	A	G	82	66	39	27	0.804878	0	327	0	0	0.804878	C694_RS02160	C694_RS02160	downstream_gene_variant	MODIFIER
P9a	P9	antrum	P9a	Hp_P9a	NC_018939.1	438231	C	A	72	61	39	22	0.847222	0.088608	301	0	0	0.847222	C694_RS02160	C694_RS02160	downstream_gene_variant	MODIFIER
P9a	P9	antrum	P9a	Hp_P9a	NC_018939.1	438322	C	A	78	66	36	30	0.846154	0.071429	319	2	0.00627	0.839884	C694_RS02185	C694_RS02185	stop_gained	HIGH
P9a	P9	antrum	P9a	Hp_P9a	NC_018939.1	438335	C	T	84	66	37	29	0.785714	0	319	3	0.009404	0.77631	C694_RS02185	C694_RS02185	synonymous_variant	LOW
P9a	P9	antrum	P9a	Hp_P9a	NC_018939.1	438344	C	T	78	66	37	29	0.846154	0.060241	318	1	0.003145	0.843009	C694_RS02185	C694_RS02185	missense_variant	MODERATE
P9a	P9	antrum	P9a	Hp_P9a	NC_018939.1	438346	T	G	83	66	37	29	0.795181	0	320	0	0	0.795181	C694_RS02185	C694_RS02185	missense_variant	MODERATE
P9a	P9	antrum	P9a	Hp_P9a	NC_018939.1	438349	C	G	78	67	37	30	0.858974	0.060241	316	0	0	0.858974	C694_RS02185	C694_RS02185	missense_variant	MODERATE
P9a	P9	antrum	P9a	Hp_P9a	NC_018939.1	438350	A	C	80	67	37	30	0.8375	0.036145	288	0	0	0.8375	C694_RS02185	C694_RS02185	stop_gained	HIGH
P9a	P9	antrum	P9a	Hp_P9a	NC_018939.1	438358	A	G	81	66	37	29	0.814815	0.047059	292	0	0	0.814815	C694_RS02185	C694_RS02185	missense_variant	MODERATE
P9a	P9	antrum	P9a	Hp_P9a	NC_018939.1	438369	G	T	81	69	39	30	0.851852	0.035714	290	6	0.02069	0.831162	C694_RS02185	C694_RS02185	missense_variant	MODERATE
P9a	P9	antrum	P9a	Hp_P9a	NC_018939.1	438374	A	C	83	66	37	29	0.795181	0	326	0	0	0.795181	C694_RS02185	C694_RS02185	synonymous_variant	LOW
P9a	P9	antrum	P9a	Hp_P9a	NC_018939.1	438376	C	A	83	67	37	30	0.807229	0	316	0	0	0.807229	C694_RS02185	C694_RS02185	missense_variant	MODERATE
P9a	P9	antrum	P9a	Hp_P9a	NC_018939.1	438434	T	C	83	71	40	31	0.855422	0	317	0	0	0.855422	C694_RS02185	C694_RS02185	synonymous_variant	LOW
P9a	P9	antrum	P9a	Hp_P9a	NC_018939.1	438514	G	A	76	67	38	29	0.881579	0.012987	316	2	0.006329	0.87525	C694_RS02185	C694_RS02185	missense_variant	MODERATE
P9a	P9	antrum	P9a	Hp_P9a	NC_018939.1	438515	T	A	78	68	39	29	0.871795	0	319	0	0	0.871795	C694_RS02185	C694_RS02185	missense_variant	MODERATE
P9a	P9	antrum	P9a	Hp_P9a	NC_018939.1	438518	T	G	77	66	38	28	0.857143	0.012821	309	1	0.003236	0.853907	C694_RS02185	C694_RS02185	missense_variant	MODERATE
P9a	P9	antrum	P9a	Hp_P9a	NC_018939.1	438523	C	G	74	63	39	24	0.851351	0.026316	306	0	0	0.851351	C694_RS02185	C694_RS02185	missense_variant	MODERATE
P9a	P9	antrum	P9a	Hp_P9a	NC_018939.1	438532	T	C	72	59	35	24	0.819444	0.04	327	2	0.006116	0.813328	C694_RS02185	C694_RS02185	missense_variant	MODERATE
P9a	P9	antrum	P9a	Hp_P9a	NC_018939.1	438533	A	T	70	59	35	24	0.842857	0.041096	321	0	0	0.842857	C694_RS02185	C694_RS02185	missense_variant	MODERATE
P9a	P9	antrum	P9a	Hp_P9a	NC_018939.1	438534	T	C	71	60	36	24	0.84507	0.027397	322	1	0.003106	0.841965	C694_RS02185	C694_RS02185	missense_variant	MODERATE
P9a	P9	antrum	P9a	Hp_P9a	NC_018939.1	438548	C	A	68	59	33	26	0.867647	0	316	0	0	0.867647	C694_RS02185	C694_RS02185	missense_variant	MODERATE
P9a	P9	antrum	P9a	Hp_P9a	NC_018939.1	438550	C	A	68	55	31	24	0.808824	0	310	0	0	0.808824	C694_RS02185	C694_RS02185	stop_gained	HIGH
P9a	P9	antrum	P9a	Hp_P9a	NC_018939.1	438551	T	C	68	55	31	24	0.808824	0.028571	312	2	0.00641	0.802413	C694_RS02185	C694_RS02185	synonymous_variant	LOW
P9a	P9	antrum	P9a	Hp_P9a	NC_018939.1	438554	A	G	71	57	33	24	0.802817	0	314	1	0.003185	0.799632	C694_RS02185	C694_RS02185	synonymous_variant	LOW
P9a	P9	antrum	P9a	Hp_P9a	NC_018939.1	438557	C	T	70	59	34	25	0.842857	0	322	2	0.006211	0.836646	C694_RS02185	C694_RS02185	synonymous_variant	LOW
P9a	P9	antrum	P9a	Hp_P9a	NC_018939.1	438560	G	A	69	60	35	25	0.869565	0.014286	315	0	0	0.869565	C694_RS02185	C694_RS02185	synonymous_variant	LOW
P9a	P9	antrum	P9a	Hp_P9a	NC_018939.1	438561	C	T	69	56	32	24	0.811594	0.014286	313	0	0	0.811594	C694_RS02185	C694_RS02185	missense_variant	MODERATE
P9a	P9	antrum	P9a	Hp_P9a	NC_018939.1	438562	C	T	70	59	34	25	0.842857	0	313	0	0	0.842857	C694_RS02185	C694_RS02185	missense_variant	MODERATE
P9a	P9	antrum	P9a	Hp_P9a	NC_018939.1	438578	T	A	63	53	32	21	0.84127	0.073529	314	1	0.003185	0.838085	C694_RS02185	C694_RS02185	synonymous_variant	LOW
P9a	P9	antrum	P9a	Hp_P9a	NC_018939.1	438579	C	G	62	51	31	20	0.822581	0.088235	308	0	0	0.822581	C694_RS02185	C694_RS02185	missense_variant	MODERATE
P9a	P9	antrum	P9a	Hp_P9a	NC_018939.1	438581	A	G	64	53	32	21	0.828125	0.058824	301	1	0.003322	0.824803	C694_RS02185	C694_RS02185	synonymous_variant	LOW
P9a	P9	antrum	P9a	Hp_P9a	NC_018939.1	438584	T	C	63	54	34	20	0.857143	0.030769	313	1	0.003195	0.853948	C694_RS02185	C694_RS02185	synonymous_variant	LOW
P9a	P9	antrum	P9a	Hp_P9a	NC_018939.1	438591	A	T	69	58	35	23	0.84058	0	313	0	0	0.84058	C694_RS02185	C694_RS02185	stop_gained	HIGH
P9a	P9	antrum	P9a	Hp_P9a	NC_018939.1	438601	G	C	71	58	35	23	0.816901	0.013889	306	0	0	0.816901	C694_RS02185	C694_RS02185	missense_variant	MODERATE
P9a	P9	antrum	P9a	Hp_P9a	NC_018939.1	438603	G	A	69	59	34	25	0.855072	0	309	0	0	0.855072	C694_RS02185	C694_RS02185	missense_variant	MODERATE
P9a	P9	antrum	P9a	Hp_P9a	NC_018939.1	438608	A	C	69	59	34	25	0.855072	0.014286	309	0	0	0.855072	C694_RS02185	C694_RS02185	missense_variant	MODERATE
P9a	P9	antrum	P9a	Hp_P9a	NC_018939.1	438610	T	C	70	57	33	24	0.814286	0.014085	305	1	0.003279	0.811007	C694_RS02185	C694_RS02185	missense_variant	MODERATE
P9a	P9	antrum	P9a	Hp_P9a	NC_018939.1	438611	C	A	70	57	33	24	0.814286	0.014085	304	0	0	0.814286	C694_RS02185	C694_RS02185	missense_variant	MODERATE
P9a	P9	antrum	P9a	Hp_P9a	NC_018939.1	438617	T	C	70	58	33	25	0.828571	0.014085	305	3	0.009836	0.818735	C694_RS02185	C694_RS02185	synonymous_variant	LOW
P9a	P9	antrum	P9a	Hp_P9a	NC_018939.1	438618	T	A	71	57	32	25	0.802817	0	305	0	0	0.802817	C694_RS02185	C694_RS02185	missense_variant	MODERATE
P9a	P9	antrum	P9a	Hp_P9a	NC_018939.1	438619	T	A	71	58	33	25	0.816901	0	312	0	0	0.816901	C694_RS02185	C694_RS02185	stop_gained	HIGH
P9a	P9	antrum	P9a	Hp_P9a	NC_018939.1	438644	C	T	69	58	33	25	0.84058	0	302	0	0	0.84058	C694_RS02185	C694_RS02185	synonymous_variant	LOW
P9a	P9	antrum	P9a	Hp_P9a	NC_018939.1	438645	G	T	69	58	33	25	0.84058	0	300	0	0	0.84058	C694_RS02185	C694_RS02185	missense_variant	MODERATE
P9a	P9	antrum	P9a	Hp_P9a	NC_018939.1	438646	C	T	71	58	33	25	0.816901	0	299	1	0.003344	0.813557	C694_RS02185	C694_RS02185	missense_variant	MODERATE
P9a	P9	antrum	P9a	Hp_P9a	NC_018939.1	438648	C	A	73	59	33	26	0.808219	0	301	0	0	0.808219	C694_RS02185	C694_RS02185	missense_variant	MODERATE
P9a	P9	antrum	P9a	Hp_P9a	NC_018939.1	438649	G	C	71	60	34	26	0.84507	0.027397	304	1	0.003289	0.841781	C694_RS02185	C694_RS02185	missense_variant	MODERATE
P9a	P9	antrum	P9a	Hp_P9a	NC_018939.1	438663	C	T	68	57	31	26	0.838235	0	315	0	0	0.838235	C694_RS02185	C694_RS02185	missense_variant	MODERATE
P9a	P9	antrum	P9a	Hp_P9a	NC_018939.1	438665	A	G	69	58	32	26	0.84058	0	315	0	0	0.84058	C694_RS02185	C694_RS02185	synonymous_variant	LOW
P9a	P9	antrum	P9a	Hp_P9a	NC_018939.1	438674	T	A	68	58	32	26	0.852941	0	304	1	0.003289	0.849652	C694_RS02185	C694_RS02185	missense_variant	MODERATE
P9a	P9	antrum	P9a	Hp_P9a	NC_018939.1	438683	C	T	71	60	35	25	0.84507	0	313	0	0	0.84507	C694_RS02185	C694_RS02185	synonymous_variant	LOW
P9a	P9	antrum	P9a	Hp_P9a	NC_018939.1	438691	G	C	65	52	31	21	0.8	0	313	1	0.003195	0.796805	C694_RS02185	C694_RS02185	missense_variant	MODERATE
P9a	P9	antrum	P9a	Hp_P9a	NC_018939.1	438695	A	G	65	54	33	21	0.830769	0.015152	308	0	0	0.830769	C694_RS02185	C694_RS02185	synonymous_variant	LOW
P9a	P9	antrum	P9a	Hp_P9a	NC_018939.1	438701	A	G	65	54	31	23	0.830769	0.015152	307	0	0	0.830769	C694_RS02185	C694_RS02185	synonymous_variant	LOW
P9a	P9	antrum	P9a	Hp_P9a	NC_018939.1	438707	G	A	64	52	29	23	0.8125	0	295	1	0.00339	0.80911	C694_RS02185	C694_RS02185	synonymous_variant	LOW
P9a	P9	antrum	P9a	Hp_P9a	NC_018939.1	438709	T	G	64	51	28	23	0.796875	0.015385	299	0	0	0.796875	C694_RS02185	C694_RS02185	missense_variant	MODERATE
P9a	P9	antrum	P9a	Hp_P9a	NC_018939.1	438710	A	T	65	52	29	23	0.8	0	296	0	0	0.8	C694_RS02185	C694_RS02185	synonymous_variant	LOW
P9a	P9	antrum	P9a	Hp_P9a	NC_018939.1	438716	T	G	58	41	21	20	0.706897	0.016949	294	0	0	0.706897	C694_RS02185	C694_RS02185	synonymous_variant	LOW
P9a	P9	antrum	P9a	Hp_P9a	NC_018939.1	438717	G	A	56	43	23	20	0.767857	0.066667	298	3	0.010067	0.75779	C694_RS02185	C694_RS02185	missense_variant	MODERATE
P9a	P9	antrum	P9a	Hp_P9a	NC_018939.1	438718	C	T	57	42	22	20	0.736842	0.065574	297	1	0.003367	0.733475	C694_RS02185	C694_RS02185	missense_variant	MODERATE
P9a	P9	antrum	P9a	Hp_P9a	NC_018939.1	438723	T	C	62	52	29	23	0.83871	0.015873	304	1	0.003289	0.83542	C694_RS02185	C694_RS02185	missense_variant	MODERATE
P9a	P9	antrum	P9a	Hp_P9a	NC_018939.1	438729	C	T	65	52	29	23	0.8	0	317	1	0.003155	0.796845	C694_RS02185	C694_RS02185	missense_variant	MODERATE
P9a	P9	antrum	P9a	Hp_P9a	NC_018939.1	438734	C	G	64	52	29	23	0.8125	0.044776	311	0	0	0.8125	C694_RS02185	C694_RS02185	missense_variant	MODERATE
P9a	P9	antrum	P9a	Hp_P9a	NC_018939.1	438735	T	C	65	52	29	23	0.8	0.044118	308	0	0	0.8	C694_RS02185	C694_RS02185	missense_variant	MODERATE
P9a	P9	antrum	P9a	Hp_P9a	NC_018939.1	438740	A	G	66	54	31	23	0.818182	0	310	0	0	0.818182	C694_RS02185	C694_RS02185	synonymous_variant	LOW
P9a	P9	antrum	P9a	Hp_P9a	NC_018939.1	438742	A	G	67	56	32	24	0.835821	0	316	0	0	0.835821	C694_RS02185	C694_RS02185	missense_variant	MODERATE
P9a	P9	antrum	P9a	Hp_P9a	NC_018939.1	438759	G	A	57	48	25	23	0.842105	0.017241	306	2	0.006536	0.835569	C694_RS02185	C694_RS02185	missense_variant	MODERATE
P9a	P9	antrum	P9a	Hp_P9a	NC_018939.1	438761	A	C	59	50	28	22	0.847458	0	304	1	0.003289	0.844168	C694_RS02185	C694_RS02185	synonymous_variant	LOW
P9a	P9	antrum	P9a	Hp_P9a	NC_018939.1	438764	G	A	59	48	25	23	0.813559	0	302	0	0	0.813559	C694_RS02185	C694_RS02185	synonymous_variant	LOW
P9a	P9	antrum	P9a	Hp_P9a	NC_018939.1	438782	G	T	62	50	30	20	0.806452	0.03125	302	6	0.019868	0.786584	C694_RS02185	C694_RS02185	synonymous_variant	LOW
P9a	P9	antrum	P9a	Hp_P9a	NC_018939.1	438819	G	C	62	50	30	20	0.806452	0	305	0	0	0.806452	C694_RS02185	C694_RS02185	missense_variant	MODERATE
P9a	P9	antrum	P9a	Hp_P9a	NC_018939.1	438820	T	A	61	49	29	20	0.803279	0	305	1	0.003279	0.8	C694_RS02185	C694_RS02185	missense_variant	MODERATE
P9a	P9	antrum	P9a	Hp_P9a	NC_018939.1	438823	T	C	61	50	30	20	0.819672	0	312	4	0.012821	0.806852	C694_RS02185	C694_RS02185	missense_variant	MODERATE
P9a	P9	antrum	P9a	Hp_P9a	NC_018939.1	438827	A	C	62	50	29	21	0.806452	0	312	0	0	0.806452	C694_RS02185	C694_RS02185	missense_variant	MODERATE
P9a	P9	antrum	P9a	Hp_P9a	NC_018939.1	438830	A	G	57	47	26	21	0.824561	0.05	305	5	0.016393	0.808168	C694_RS02185	C694_RS02185	synonymous_variant	LOW
P9a	P9	antrum	P9a	Hp_P9a	NC_018939.1	438831	G	T	60	46	25	21	0.766667	0	304	0	0	0.766667	C694_RS02185	C694_RS02185	missense_variant	MODERATE
P9a	P9	antrum	P9a	Hp_P9a	NC_018939.1	438854	T	C	61	51	30	21	0.836066	0	305	1	0.003279	0.832787	C694_RS02185	C694_RS02185	synonymous_variant	LOW
P9a	P9	antrum	P9a	Hp_P9a	NC_018939.1	438857	A	G	60	49	29	20	0.816667	0	299	1	0.003344	0.813322	C694_RS02185	C694_RS02185	synonymous_variant	LOW
P9a	P9	antrum	P9a	Hp_P9a	NC_018939.1	438880	G	C	61	52	31	21	0.852459	0	291	0	0	0.852459	C694_RS02185	C694_RS02185	missense_variant	MODERATE
P9a	P9	antrum	P9a	Hp_P9a	NC_018939.1	438896	C	T	57	43	27	16	0.754386	0	298	0	0	0.754386	C694_RS02185	C694_RS02185	synonymous_variant	LOW
P9a	P9	antrum	P9a	Hp_P9a	NC_018939.1	438907	G	C	58	48	28	20	0.827586	0	296	0	0	0.827586	C694_RS02185	C694_RS02185	missense_variant	MODERATE
P9a	P9	antrum	P9a	Hp_P9a	NC_018939.1	438929	A	G	58	47	26	21	0.810345	0.033333	308	0	0	0.810345	C694_RS02185	C694_RS02185	synonymous_variant	LOW
P9a	P9	antrum	P9a	Hp_P9a	NC_018939.1	438930	T	C	60	48	27	21	0.8	0	307	0	0	0.8	C694_RS02185	C694_RS02185	missense_variant	MODERATE
P9a	P9	antrum	P9a	Hp_P9a	NC_018939.1	438931	T	C	61	49	28	21	0.803279	0	311	0	0	0.803279	C694_RS02185	C694_RS02185	missense_variant	MODERATE
P9a	P9	antrum	P9a	Hp_P9a	NC_018939.1	439018	C	T	59	46	27	19	0.779661	0.016667	305	3	0.009836	0.769825	C694_RS02185	C694_RS02185	missense_variant	MODERATE
P9a	P9	antrum	P9a	Hp_P9a	NC_018939.1	439121	G	C	56	44	27	17	0.785714	0	303	0	0	0.785714	C694_RS02185	C694_RS02185	synonymous_variant	LOW
P9a	P9	antrum	P9a	Hp_P9a	NC_018939.1	439144	C	A	56	47	28	19	0.839286	0	298	0	0	0.839286	C694_RS02185	C694_RS02185	missense_variant	MODERATE
P9a	P9	antrum	P9a	Hp_P9a	NC_018939.1	439145	T	C	55	47	28	19	0.854545	0.017857	298	0	0	0.854545	C694_RS02185	C694_RS02185	synonymous_variant	LOW
P9a	P9	antrum	P9a	Hp_P9a	NC_018939.1	439147	T	C	57	48	28	20	0.842105	0	301	1	0.003322	0.838783	C694_RS02185	C694_RS02185	missense_variant	MODERATE
P9a	P9	antrum	P9a	Hp_P9a	NC_018939.1	439225	T	C	57	46	26	20	0.807018	0	287	0	0	0.807018	C694_RS02185	C694_RS02185	upstream_gene_variant	MODIFIER
P9a	P9	antrum	P9a	Hp_P9a	NC_018939.1	439268	T	C	55	46	26	20	0.836364	0	292	0	0	0.836364	C694_RS02185	C694_RS02185	upstream_gene_variant	MODIFIER
P9a	P9	antrum	P9a	Hp_P9a	NC_018939.1	439279	G	T	55	45	27	18	0.818182	0	294	0	0	0.818182	C694_RS02185	C694_RS02185	upstream_gene_variant	MODIFIER
P9a	P9	antrum	P9a	Hp_P9a	NC_018939.1	439282	T	G	52	42	24	18	0.807692	0.037037	296	0	0	0.807692	C694_RS02185	C694_RS02185	upstream_gene_variant	MODIFIER
P9a	P9	antrum	P9a	Hp_P9a	NC_018939.1	439313	T	C	56	48	27	21	0.857143	0	292	1	0.003425	0.853718	C694_RS02190	C694_RS02190	missense_variant	MODERATE
P9a	P9	antrum	P9a	Hp_P9a	NC_018939.1	439362	A	G	55	46	26	20	0.836364	0	294	2	0.006803	0.829561	C694_RS02190	C694_RS02190	synonymous_variant	LOW
P9a	P9	antrum	P9a	Hp_P9a	NC_018939.1	439465	C	T	48	38	21	17	0.791667	0	283	5	0.017668	0.773999	C694_RS02190	C694_RS02190	missense_variant	MODERATE
P9a	P9	antrum	P9a	Hp_P9a	NC_018939.1	439466	G	C	45	35	21	14	0.777778	0	287	0	0	0.777778	C694_RS02190	C694_RS02190	missense_variant	MODERATE
P9a	P9	antrum	P9a	Hp_P9a	NC_018939.1	439500	A	G	48	40	22	18	0.833333	0	292	0	0	0.833333	C694_RS02190	C694_RS02190	synonymous_variant	LOW
P9a	P9	antrum	P9a	Hp_P9a	NC_018939.1	439509	G	A	43	33	16	17	0.767442	0	291	2	0.006873	0.760569	C694_RS02190	C694_RS02190	synonymous_variant	LOW
P9a	P9	antrum	P9a	Hp_P9a	NC_018939.1	439533	C	A	48	38	22	16	0.791667	0	292	0	0	0.791667	C694_RS02190	C694_RS02190	missense_variant	MODERATE
P9a	P9	antrum	P9a	Hp_P9a	NC_018939.1	439578	C	A	44	35	18	17	0.795455	0	264	0	0	0.795455	C694_RS02190	C694_RS02190	missense_variant	MODERATE
P9a	P9	antrum	P9a	Hp_P9a	NC_018939.1	439624	G	T	46	37	20	17	0.804348	0	298	0	0	0.804348	C694_RS02190	C694_RS02190	missense_variant	MODERATE
P9a	P9	antrum	P9a	Hp_P9a	NC_018939.1	439625	T	C	46	36	19	17	0.782609	0	297	0	0	0.782609	C694_RS02190	C694_RS02190	missense_variant	MODERATE
P9a	P9	antrum	P9a	Hp_P9a	NC_018939.1	439629	G	A	47	38	21	17	0.808511	0	299	0	0	0.808511	C694_RS02190	C694_RS02190	synonymous_variant	LOW
P9a	P9	antrum	P9a	Hp_P9a	NC_018939.1	439632	T	C	47	37	20	17	0.787234	0	296	0	0	0.787234	C694_RS02190	C694_RS02190	synonymous_variant	LOW
P9a	P9	antrum	P9a	Hp_P9a	NC_018939.1	439649	G	A	47	38	21	17	0.808511	0	290	1	0.003448	0.805062	C694_RS02190	C694_RS02190	synonymous_variant	LOW
P9a	P9	antrum	P9a	Hp_P9a	NC_018939.1	439694	C	T	44	35	18	17	0.795455	0	294	0	0	0.795455	C694_RS02190	C694_RS02190	missense_variant	MODERATE
P9a	P9	antrum	P9a	Hp_P9a	NC_018939.1	439719	G	A	44	36	19	17	0.818182	0	288	0	0	0.818182	C694_RS02190	C694_RS02190	synonymous_variant	LOW
P9a	P9	antrum	P9a	Hp_P9a	NC_018939.1	439734	C	T	44	35	18	17	0.795455	0	298	1	0.003356	0.792099	C694_RS02190	C694_RS02190	synonymous_variant	LOW
P9a	P9	antrum	P9a	Hp_P9a	NC_018939.1	439743	G	A	43	34	18	16	0.790698	0.022727	293	0	0	0.790698	C694_RS02190	C694_RS02190	synonymous_variant	LOW
P9a	P9	antrum	P9a	Hp_P9a	NC_018939.1	439772	A	T	42	33	19	14	0.785714	0	289	0	0	0.785714	C694_RS02190	C694_RS02190	missense_variant	MODERATE
P9a	P9	antrum	P9a	Hp_P9a	NC_018939.1	439814	C	T	40	31	17	14	0.775	0	291	0	0	0.775	C694_RS02190	C694_RS02190	missense_variant	MODERATE
P9a	P9	antrum	P9a	Hp_P9a	NC_018939.1	440046	C	T	34	25	14	11	0.735294	0	278	0	0	0.735294	C694_RS02190	C694_RS02190	synonymous_variant	LOW
P9a	P9	antrum	P9a	Hp_P9a	NC_018939.1	440049	C	T	33	24	13	11	0.727273	0	275	0	0	0.727273	C694_RS02190	C694_RS02190	missense_variant	MODERATE
P9a	P9	antrum	P9a	Hp_P9a	NC_018939.1	440077	G	A	31	23	12	11	0.741935	0	278	0	0	0.741935	C694_RS02190	C694_RS02190	missense_variant	MODERATE
P9a	P9	antrum	P9a	Hp_P9a	NC_018939.1	440079	T	G	33	23	11	12	0.69697	0	282	0	0	0.69697	C694_RS02190	C694_RS02190	synonymous_variant	LOW
P9a	P9	antrum	P9a	Hp_P9a	NC_018939.1	440094	C	T	35	25	14	11	0.714286	0	281	0	0	0.714286	C694_RS02190	C694_RS02190	missense_variant	MODERATE
P9a	P9	antrum	P9a	Hp_P9a	NC_018939.1	440097	G	A	35	26	14	12	0.742857	0	284	0	0	0.742857	C694_RS02190	C694_RS02190	synonymous_variant	LOW
P9a	P9	antrum	P9a	Hp_P9a	NC_018939.1	440100	G	A	35	25	14	11	0.714286	0	282	0	0	0.714286	C694_RS02190	C694_RS02190	synonymous_variant	LOW
P9a	P9	antrum	P9a	Hp_P9a	NC_018939.1	440103	A	G	34	23	12	11	0.676471	0	278	1	0.003597	0.672873	C694_RS02190	C694_RS02190	synonymous_variant	LOW
P9a	P9	antrum	P9a	Hp_P9a	NC_018939.1	440105	G	T	34	24	13	11	0.705882	0	280	0	0	0.705882	C694_RS02190	C694_RS02190	missense_variant	MODERATE
P9a	P9	antrum	P9a	Hp_P9a	NC_018939.1	440160	G	A	39	30	14	16	0.769231	0	271	2	0.00738	0.761851	C694_RS02190	C694_RS02190	synonymous_variant	LOW
P9a	P9	antrum	P9a	Hp_P9a	NC_018939.1	440181	T	C	39	29	15	14	0.74359	0	263	1	0.003802	0.739787	C694_RS02190	C694_RS02190	synonymous_variant	LOW
P9a	P9	antrum	P9a	Hp_P9a	NC_018939.1	440268	G	A	39	29	14	15	0.74359	0	274	1	0.00365	0.73994	C694_RS02190	C694_RS02190	synonymous_variant	LOW
P9a	P9	antrum	P9a	Hp_P9a	NC_018939.1	440273	C	T	38	28	14	14	0.736842	0	268	1	0.003731	0.733111	C694_RS02190	C694_RS02190	missense_variant	MODERATE
P9a	P9	antrum	P9a	Hp_P9a	NC_018939.1	440342	C	T	37	28	13	15	0.756757	0.026316	269	0	0	0.756757	C694_RS02190	C694_RS02190	missense_variant	MODERATE
P9a	P9	antrum	P9a	Hp_P9a	NC_018939.1	440343	G	A	38	28	13	15	0.736842	0	265	3	0.011321	0.725521	C694_RS02190	C694_RS02190	synonymous_variant	LOW
P9a	P9	antrum	P9a	Hp_P9a	NC_018939.1	440376	C	T	42	33	15	18	0.785714	0	264	0	0	0.785714	C694_RS02190	C694_RS02190	synonymous_variant	LOW
P9a	P9	antrum	P9a	Hp_P9a	NC_018939.1	440377	G	A	40	32	14	18	0.8	0	265	0	0	0.8	C694_RS02190	C694_RS02190	missense_variant	MODERATE
P9a	P9	antrum	P9a	Hp_P9a	NC_018939.1	440478	C	T	41	32	14	18	0.780488	0.02381	259	0	0	0.780488	C694_RS02190	C694_RS02190	synonymous_variant	LOW
P9a	P9	antrum	P9a	Hp_P9a	NC_018939.1	440544	A	G	43	34	14	20	0.790698	0	255	0	0	0.790698	C694_RS02190	C694_RS02190	synonymous_variant	LOW
P9a	P9	antrum	P9a	Hp_P9a	NC_018939.1	440547	C	T	44	35	15	20	0.795455	0	256	0	0	0.795455	C694_RS02190	C694_RS02190	missense_variant	MODERATE
P9a	P9	antrum	P9a	Hp_P9a	NC_018939.1	440568	C	T	42	32	13	19	0.761905	0	251	0	0	0.761905	C694_RS02190	C694_RS02190	synonymous_variant	LOW
P9a	P9	antrum	P9a	Hp_P9a	NC_018939.1	440592	G	A	41	32	12	20	0.780488	0	249	1	0.004016	0.776472	C694_RS02190	C694_RS02190	synonymous_variant	LOW
P9a	P9	antrum	P9a	Hp_P9a	NC_018939.1	440697	A	G	40	31	12	19	0.775	0	257	1	0.003891	0.771109	C694_RS02190	C694_RS02190	synonymous_variant	LOW
P9a	P9	antrum	P9a	Hp_P9a	NC_018939.1	440712	G	A	39	30	12	18	0.769231	0.025	250	0	0	0.769231	C694_RS02190	C694_RS02190	synonymous_variant	LOW
P9a	P9	antrum	P9a	Hp_P9a	NC_018939.1	440724	C	T	39	29	10	19	0.74359	0	249	5	0.02008	0.723509	C694_RS02190	C694_RS02190	synonymous_variant	LOW
P9a	P9	antrum	P9a	Hp_P9a	NC_018939.1	440745	A	G	37	29	10	19	0.783784	0.026316	258	0	0	0.783784	C694_RS02190	C694_RS02190	synonymous_variant	LOW
P9a	P9	antrum	P9a	Hp_P9a	NC_018939.1	440746	T	G	39	30	10	20	0.769231	0	255	0	0	0.769231	C694_RS02190	C694_RS02190	missense_variant	MODERATE
P9a	P9	antrum	P9a	Hp_P9a	NC_018939.1	440751	G	A	39	30	10	20	0.769231	0	253	0	0	0.769231	C694_RS02190	C694_RS02190	synonymous_variant	LOW
P9a	P9	antrum	P9a	Hp_P9a	NC_018939.1	440778	T	C	39	29	12	17	0.74359	0.025	254	0	0	0.74359	C694_RS02190	C694_RS02190	synonymous_variant	LOW
P9a	P9	antrum	P9a	Hp_P9a	NC_018939.1	440807	G	C	40	31	13	18	0.775	0	252	0	0	0.775	C694_RS02190	C694_RS02190	missense_variant	MODERATE
P9a	P9	antrum	P9a	Hp_P9a	NC_018939.1	440871	T	C	40	31	12	19	0.775	0	254	0	0	0.775	C694_RS02190	C694_RS02190	synonymous_variant	LOW
P9a	P9	antrum	P9a	Hp_P9a	NC_018939.1	440872	G	C	40	31	12	19	0.775	0	251	1	0.003984	0.771016	C694_RS02190	C694_RS02190	missense_variant	MODERATE
P9a	P9	antrum	P9a	Hp_P9a	NC_018939.1	440952	G	A	40	29	11	18	0.725	0	248	0	0	0.725	C694_RS02190	C694_RS02190	synonymous_variant	LOW
P9a	P9	antrum	P9a	Hp_P9a	NC_018939.1	440959	T	G	41	31	12	19	0.756098	0	255	0	0	0.756098	C694_RS02190	C694_RS02190	missense_variant	MODERATE
P9a	P9	antrum	P9a	Hp_P9a	NC_018939.1	441029	T	C	39	30	10	20	0.769231	0	254	2	0.007874	0.761357	C694_RS02190	C694_RS02190	missense_variant	MODERATE
P9a	P9	antrum	P9a	Hp_P9a	NC_018939.1	441164	A	T	39	27	9	18	0.692308	0.04878	249	1	0.004016	0.688292	C694_RS02185	C694_RS02185	upstream_gene_variant	MODIFIER
P9a	P9	antrum	P9a	Hp_P9a	NC_018939.1	441172	T	G	42	28	10	18	0.666667	0	247	0	0	0.666667	C694_RS02185	C694_RS02185	upstream_gene_variant	MODIFIER
P9a	P9	antrum	P9a	Hp_P9a	NC_018939.1	441212	T	G	41	31	11	20	0.756098	0	247	0	0	0.756098	C694_RS02195	C694_RS02195	synonymous_variant	LOW
P9a	P9	antrum	P9a	Hp_P9a	NC_018939.1	441215	C	T	42	32	12	20	0.761905	0	246	2	0.00813	0.753775	C694_RS02195	C694_RS02195	synonymous_variant	LOW
P9a	P9	antrum	P9a	Hp_P9a	NC_018939.1	441232	C	T	42	30	11	19	0.714286	0.023256	240	0	0	0.714286	C694_RS02195	C694_RS02195	missense_variant	MODERATE
P9a	P9	antrum	P9a	Hp_P9a	NC_018939.1	441284	A	G	41	31	12	19	0.756098	0	244	0	0	0.756098	C694_RS02195	C694_RS02195	synonymous_variant	LOW
P9a	P9	antrum	P9a	Hp_P9a	NC_018939.1	441299	C	T	41	30	11	19	0.731707	0	231	1	0.004329	0.727378	C694_RS02195	C694_RS02195	synonymous_variant	LOW
P9a	P9	antrum	P9a	Hp_P9a	NC_018939.1	441316	C	T	42	31	12	19	0.738095	0	244	1	0.004098	0.733997	C694_RS02195	C694_RS02195	missense_variant	MODERATE
P9a	P9	antrum	P9a	Hp_P9a	NC_018939.1	441318	C	T	42	32	12	20	0.761905	0	240	1	0.004167	0.757738	C694_RS02195	C694_RS02195	missense_variant	MODERATE
P9a	P9	antrum	P9a	Hp_P9a	NC_018939.1	441320	A	G	42	30	10	20	0.714286	0	247	2	0.008097	0.706189	C694_RS02195	C694_RS02195	synonymous_variant	LOW
P9a	P9	antrum	P9a	Hp_P9a	NC_018939.1	441440	A	G	38	29	12	17	0.763158	0	233	0	0	0.763158	C694_RS02195	C694_RS02195	synonymous_variant	LOW
P9a	P9	antrum	P9a	Hp_P9a	NC_018939.1	441458	A	G	38	27	8	19	0.710526	0.025641	234	0	0	0.710526	C694_RS02195	C694_RS02195	synonymous_variant	LOW
P9a	P9	antrum	P9a	Hp_P9a	NC_018939.1	441545	G	A	45	35	13	22	0.777778	0	218	1	0.004587	0.773191	C694_RS02195	C694_RS02195	synonymous_variant	LOW
P9a	P9	antrum	P9a	Hp_P9a	NC_018939.1	441769	T	C	38	30	12	18	0.789474	0	206	0	0	0.789474	C694_RS02195	C694_RS02195	missense_variant	MODERATE
P9a	P9	antrum	P9a	Hp_P9a	NC_018939.1	441776	C	G	38	31	12	19	0.815789	0	202	0	0	0.815789	C694_RS02195	C694_RS02195	missense_variant	MODERATE
P9a	P9	antrum	P9a	Hp_P9a	NC_018939.1	441792	G	A	38	32	14	18	0.842105	0	199	3	0.015075	0.82703	C694_RS02195	C694_RS02195	missense_variant	MODERATE
P9a	P9	antrum	P9a	Hp_P9a	NC_018939.1	441793	C	T	38	31	13	18	0.815789	0	195	0	0	0.815789	C694_RS02195	C694_RS02195	missense_variant	MODERATE
P9a	P9	antrum	P9a	Hp_P9a	NC_018939.1	441863	G	A	37	29	11	18	0.783784	0	198	1	0.005051	0.778733	C694_RS02195	C694_RS02195	synonymous_variant	LOW
P9a	P9	antrum	P9a	Hp_P9a	NC_018939.1	441893	C	T	37	32	13	19	0.864865	0	196	0	0	0.864865	C694_RS02195	C694_RS02195	synonymous_variant	LOW
P9a	P9	antrum	P9a	Hp_P9a	NC_018939.1	441894	G	A	37	31	13	18	0.837838	0	196	1	0.005102	0.832736	C694_RS02195	C694_RS02195	missense_variant	MODERATE
P9a	P9	antrum	P9a	Hp_P9a	NC_018939.1	441915	A	G	37	31	12	19	0.837838	0	198	0	0	0.837838	C694_RS02195	C694_RS02195	missense_variant	MODERATE
P9a	P9	antrum	P9a	Hp_P9a	NC_018939.1	441994	C	T	36	29	12	17	0.805556	0.027027	188	0	0	0.805556	C694_RS02195	C694_RS02195	missense_variant	MODERATE
P9a	P9	antrum	P9a	Hp_P9a	NC_018939.1	442201	G	T	30	25	11	14	0.833333	0.032258	154	0	0	0.833333	C694_RS02195	C694_RS02195	missense_variant	MODERATE
P9a	P9	antrum	P9a	Hp_P9a	NC_018939.1	442214	G	A	32	28	13	15	0.875	0	169	2	0.011834	0.863166	C694_RS02195	C694_RS02195	synonymous_variant	LOW
P9a	P9	antrum	P9a	Hp_P9a	NC_018939.1	442299	C	T	27	23	10	13	0.851852	0	158	0	0	0.851852	C694_RS02195	C694_RS02195	missense_variant	MODERATE
P9a	P9	antrum	P9a	Hp_P9a	NC_018939.1	442380	G	A	25	21	8	13	0.84	0	151	0	0	0.84	C694_RS02195	C694_RS02195	missense_variant	MODERATE
P9a	P9	antrum	P9a	Hp_P9a	NC_018939.1	442417	A	C	26	22	9	13	0.846154	0	153	0	0	0.846154	C694_RS02195	C694_RS02195	missense_variant	MODERATE
P9a	P9	antrum	P9a	Hp_P9a	NC_018939.1	442418	C	T	26	21	9	12	0.807692	0	154	0	0	0.807692	C694_RS02195	C694_RS02195	missense_variant	MODERATE
P9a	P9	antrum	P9a	Hp_P9a	NC_018939.1	442428	A	G	25	20	8	12	0.8	0	147	0	0	0.8	C694_RS02195	C694_RS02195	missense_variant	MODERATE
P9a	P9	antrum	P9a	Hp_P9a	NC_018939.1	442430	C	T	27	22	9	13	0.814815	0	149	0	0	0.814815	C694_RS02195	C694_RS02195	synonymous_variant	LOW
P9a	P9	antrum	P9a	Hp_P9a	NC_018939.1	442439	A	G	22	18	8	10	0.818182	0.083333	156	0	0	0.818182	C694_RS02195	C694_RS02195	synonymous_variant	LOW
P9a	P9	antrum	P9a	Hp_P9a	NC_018939.1	442449	C	T	27	21	8	13	0.777778	0	153	0	0	0.777778	C694_RS02185	C694_RS02185	upstream_gene_variant	MODIFIER
P9a	P9	antrum	P9a	Hp_P9a	NC_018939.1	442453	T	C	26	21	8	13	0.807692	0.037037	154	0	0	0.807692	C694_RS02185	C694_RS02185	upstream_gene_variant	MODIFIER
P9a	P9	antrum	P9a	Hp_P9a	NC_018939.1	442466	G	T	25	20	7	13	0.8	0.074074	152	0	0	0.8	C694_RS02185	C694_RS02185	upstream_gene_variant	MODIFIER
P3c	P3	corpus	P3c	Hp_P3c	NC_018939.1	444350	A	G	229	159	74	85	0.694323	0.004348	31	0	0	0.694323	C694_RS02190	C694_RS02190	upstream_gene_variant	MODIFIER
H	H	unspecified	H	Hp_H_pool	NC_018939.1	444373	G	T	86	12	5	7	0.139535	0.011494	67	1	0.014925	0.12461	C694_RS08575	C694_RS08575	missense_variant	MODERATE
H	H	unspecified	H	Hp_H_pool	NC_018939.1	444374	C	A	87	13	6	7	0.149425	0	69	2	0.028986	0.12044	C694_RS08575	C694_RS08575	missense_variant	MODERATE
P3c	P3	corpus	P3c	Hp_P3c	NC_018939.1	444376	G	A	236	160	74	86	0.677966	0	34	0	0	0.677966	C694_RS08575	C694_RS08575	missense_variant	MODERATE
P3c	P3	corpus	P3c	Hp_P3c	NC_018939.1	444382	G	T	229	157	72	85	0.68559	0.012931	33	0	0	0.68559	C694_RS08575	C694_RS08575	missense_variant	MODERATE
P6c	P6	corpus	P6c	Hp_P6c	NC_018939.1	444382	G	T	45	12	5	7	0.266667	0.021739	27	1	0.037037	0.22963	C694_RS08575	C694_RS08575	missense_variant	MODERATE
P3c	P3	corpus	P3c	Hp_P3c	NC_018939.1	444390	T	C	234	166	77	89	0.709402	0.004255	32	0	0	0.709402	C694_RS08575	C694_RS08575	synonymous_variant	LOW
P9a	P9	antrum	P9a	Hp_P9a	NC_018939.1	444403	G	A	20	17	10	7	0.85	0	82	0	0	0.85	C694_RS08575	C694_RS08575	missense_variant	MODERATE
P9a	P9	antrum	P9a	Hp_P9a	NC_018939.1	444416	A	G	20	16	9	7	0.8	0	81	0	0	0.8	C694_RS08575	C694_RS08575	missense_variant	MODERATE
P9a	P9	antrum	P9a	Hp_P9a	NC_018939.1	444424	A	G	21	17	10	7	0.809524	0	82	0	0	0.809524	C694_RS08575	C694_RS08575	missense_variant	MODERATE
P9a	P9	antrum	P9a	Hp_P9a	NC_018939.1	444432	A	G	21	18	11	7	0.857143	0	82	2	0.02439	0.832753	C694_RS08575	C694_RS08575	synonymous_variant	LOW
P9a	P9	antrum	P9a	Hp_P9a	NC_018939.1	444440	A	G	20	16	9	7	0.8	0.047619	83	0	0	0.8	C694_RS08575	C694_RS08575	missense_variant	MODERATE
P2a	P2	antrum	P2a	Hp_P2a	NC_018939.1	444502	C	A	44	7	4	3	0.159091	0	33	1	0.030303	0.128788	C694_RS08575	C694_RS08575	missense_variant	MODERATE
P8c	P8	corpus	P8c	Hp_P8c	NC_018939.1	444532	A	G	107	18	7	11	0.168224	0	46	2	0.043478	0.124746	C694_RS08575	C694_RS08575	missense_variant	MODERATE
H	H	unspecified	H	Hp_H_pool	NC_018939.1	444550	T	A	113	42	24	18	0.371681	0.017391	70	0	0	0.371681	C694_RS08575	C694_RS08575	missense_variant	MODERATE
P9a	P9	antrum	P9a	Hp_P9a	NC_018939.1	444552	A	G	27	24	15	9	0.888889	0	79	0	0	0.888889	C694_RS08575	C694_RS08575	synonymous_variant	LOW
P8c	P8	corpus	P8c	Hp_P8c	NC_018939.1	444566	T	A	89	13	6	7	0.146067	0	45	2	0.044444	0.101623	C694_RS08575	C694_RS08575	missense_variant	MODERATE
P4c	P4	corpus	P4c	Hp_P4c	NC_018939.1	444649	C	T	21	6	3	3	0.285714	0	39	0	0	0.285714	C694_RS02190	C694_RS02190	upstream_gene_variant	MODIFIER
P9a	P9	antrum	P9a	Hp_P9a	NC_018939.1	444757	A	G	35	7	5	2	0.2	0	77	0	0	0.2	C694_RS02190	C694_RS02190	upstream_gene_variant	MODIFIER
P2a	P2	antrum	P2a	Hp_P2a	NC_018939.1	444768	T	A	53	6	2	4	0.113208	0.018519	33	0	0	0.113208	C694_RS02190	C694_RS02190	upstream_gene_variant	MODIFIER
P2c	P2	corpus	P2c	Hp_P2c	NC_018939.1	444769	C	G	20	5	3	2	0.25	0.047619	23	0	0	0.25	C694_RS02190	C694_RS02190	upstream_gene_variant	MODIFIER
P9a	P9	antrum	P9a	Hp_P9a	NC_018939.1	444770	T	A	34	5	2	3	0.147059	0.028571	78	0	0	0.147059	C694_RS02190	C694_RS02190	upstream_gene_variant	MODIFIER
P2a	P2	antrum	P2a	Hp_P2a	NC_018939.1	444783	T	C	53	7	3	4	0.132075	0.018519	33	0	0	0.132075	C694_RS02190	C694_RS02190	upstream_gene_variant	MODIFIER
P2c	P2	corpus	P2c	Hp_P2c	NC_018939.1	444793	T	A	20	7	4	3	0.35	0.047619	23	0	0	0.35	C694_RS02190	C694_RS02190	upstream_gene_variant	MODIFIER
P9a	P9	antrum	P9a	Hp_P9a	NC_018939.1	444808	C	T	33	13	10	3	0.393939	0	77	0	0	0.393939	C694_RS02190	C694_RS02190	upstream_gene_variant	MODIFIER
P9a	P9	antrum	P9a	Hp_P9a	NC_018939.1	444818	T	C	32	6	2	4	0.1875	0.058824	78	0	0	0.1875	C694_RS02190	C694_RS02190	upstream_gene_variant	MODIFIER
P9a	P9	antrum	P9a	Hp_P9a	NC_018939.1	444831	T	C	32	5	1	4	0.15625	0.030303	79	0	0	0.15625	C694_RS02190	C694_RS02190	upstream_gene_variant	MODIFIER
P3c	P3	corpus	P3c	Hp_P3c	NC_018939.1	444835	T	C	215	22	14	8	0.102326	0.009217	30	0	0	0.102326	C694_RS02190	C694_RS02190	upstream_gene_variant	MODIFIER
P2c	P2	corpus	P2c	Hp_P2c	NC_018939.1	444836	A	C	21	8	6	2	0.380952	0	23	0	0	0.380952	C694_RS02190	C694_RS02190	upstream_gene_variant	MODIFIER
P9a	P9	antrum	P9a	Hp_P9a	NC_018939.1	444842	T	G	31	8	6	2	0.258065	0.03125	79	0	0	0.258065	C694_RS02190	C694_RS02190	upstream_gene_variant	MODIFIER
P9a	P9	antrum	P9a	Hp_P9a	NC_018939.1	444842	T	C	31	5	1	4	0.16129	0.03125	79	0	0	0.16129	C694_RS02190	C694_RS02190	upstream_gene_variant	MODIFIER
P9a	P9	antrum	P9a	Hp_P9a	NC_018939.1	444844	A	G	30	8	6	2	0.266667	0.032258	78	0	0	0.266667	C694_RS02190	C694_RS02190	upstream_gene_variant	MODIFIER
P2c	P2	corpus	P2c	Hp_P2c	NC_018939.1	444854	A	C	20	5	3	2	0.25	0	23	0	0	0.25	C694_RS02190	C694_RS02190	upstream_gene_variant	MODIFIER
P9a	P9	antrum	P9a	Hp_P9a	NC_018939.1	444858	T	C	32	11	8	3	0.34375	0	81	1	0.012346	0.331404	C694_RS02190	C694_RS02190	upstream_gene_variant	MODIFIER
P9a	P9	antrum	P9a	Hp_P9a	NC_018939.1	444859	T	C	33	12	9	3	0.363636	0	81	0	0	0.363636	C694_RS02190	C694_RS02190	upstream_gene_variant	MODIFIER
P9a	P9	antrum	P9a	Hp_P9a	NC_018939.1	444863	T	C	34	9	7	2	0.264706	0	85	0	0	0.264706	C694_RS02190	C694_RS02190	upstream_gene_variant	MODIFIER
P9a	P9	antrum	P9a	Hp_P9a	NC_018939.1	444880	C	A	44	34	21	13	0.772727	0.12	85	2	0.023529	0.749198	C694_RS02190	C694_RS02190	upstream_gene_variant	MODIFIER
P9a	P9	antrum	P9a	Hp_P9a	NC_018939.1	444907	T	C	51	43	26	17	0.843137	0	88	0	0	0.843137	C694_RS02190	C694_RS02190	upstream_gene_variant	MODIFIER
P2a	P2	antrum	P2a	Hp_P2a	NC_018939.1	444907	T	C	73	10	6	4	0.136986	0	36	1	0.027778	0.109209	C694_RS02190	C694_RS02190	upstream_gene_variant	MODIFIER
P9a	P9	antrum	P9a	Hp_P9a	NC_018939.1	445035	G	A	56	48	27	21	0.857143	0	88	1	0.011364	0.845779	C694_RS02190	C694_RS02190	upstream_gene_variant	MODIFIER
P9a	P9	antrum	P9a	Hp_P9a	NC_018939.1	445070	C	T	58	50	29	21	0.862069	0	90	0	0	0.862069	C694_RS02190	C694_RS02190	upstream_gene_variant	MODIFIER
P9a	P9	antrum	P9a	Hp_P9a	NC_018939.1	445074	C	T	58	51	29	22	0.87931	0	90	0	0	0.87931	C694_RS02190	C694_RS02190	upstream_gene_variant	MODIFIER
P9a	P9	antrum	P9a	Hp_P9a	NC_018939.1	445077	C	T	59	51	29	22	0.864407	0	89	0	0	0.864407	C694_RS02190	C694_RS02190	upstream_gene_variant	MODIFIER
P9a	P9	antrum	P9a	Hp_P9a	NC_018939.1	446017	A	T	111	88	46	42	0.792793	0	115	0	0	0.792793	C694_RS02190	C694_RS02190	upstream_gene_variant	MODIFIER
P9a	P9	antrum	P9a	Hp_P9a	NC_018939.1	448262	A	G	42	11	5	6	0.261905	0	149	1	0.006711	0.255193	C694_RS02200	C694_RS02200	upstream_gene_variant	MODIFIER
P9a	P9	antrum	P9a	Hp_P9a	NC_018939.1	448321	A	G	37	12	4	8	0.324324	0.026316	163	0	0	0.324324	C694_RS02200	C694_RS02200	upstream_gene_variant	MODIFIER
P9a	P9	antrum	P9a	Hp_P9a	NC_018939.1	448337	T	A	34	11	4	7	0.323529	0.028571	161	0	0	0.323529	C694_RS02200	C694_RS02200	upstream_gene_variant	MODIFIER
P9a	P9	antrum	P9a	Hp_P9a	NC_018939.1	448340	A	G	34	11	4	7	0.323529	0	164	0	0	0.323529	C694_RS02200	C694_RS02200	upstream_gene_variant	MODIFIER
P9a	P9	antrum	P9a	Hp_P9a	NC_018939.1	448615	C	T	28	18	8	10	0.642857	0	158	7	0.044304	0.598553	C694_RS02200	C694_RS02200	upstream_gene_variant	MODIFIER
P9a	P9	antrum	P9a	Hp_P9a	NC_018939.1	448617	T	G	28	17	8	9	0.607143	0	157	7	0.044586	0.562557	C694_RS02200	C694_RS02200	upstream_gene_variant	MODIFIER
P2c	P2	corpus	P2c	Hp_P2c	NC_018939.1	466645	C	T	144	64	33	31	0.444444	0.006897	105	0	0	0.444444	C694_RS02275	C694_RS02275	upstream_gene_variant	MODIFIER
P2c	P2	corpus	P2c	Hp_P2c	NC_018939.1	480128	C	A	22	14	10	4	0.636364	0.083333	113	5	0.044248	0.592116	C694_RS02390	C694_RS02390	stop_gained	HIGH
P7c	P7	corpus	P7c	Hp_P7c	NC_018939.1	480174	G	T	231	28	19	9	0.121212	0.00431	59	0	0	0.121212	C694_RS02390	C694_RS02390	synonymous_variant	LOW
P2a	P2	antrum	P2a	Hp_P2a	NC_018939.1	480232	T	G	45	7	5	2	0.155556	0	173	7	0.040462	0.115093	C694_RS02390	C694_RS02390	missense_variant	MODERATE
P9a	P9	antrum	P9a	Hp_P9a	NC_018939.1	480717	A	T	44	38	18	20	0.863636	0.022222	195	0	0	0.863636	C694_RS02390	C694_RS02390	synonymous_variant	LOW
P9a	P9	antrum	P9a	Hp_P9a	NC_018939.1	480718	G	C	44	39	18	21	0.886364	0.022222	193	0	0	0.886364	C694_RS02390	C694_RS02390	missense_variant	MODERATE
P9a	P9	antrum	P9a	Hp_P9a	NC_018939.1	480722	G	T	45	41	20	21	0.911111	0	195	7	0.035897	0.875214	C694_RS02390	C694_RS02390	missense_variant	MODERATE
P9a	P9	antrum	P9a	Hp_P9a	NC_018939.1	480732	A	G	39	34	15	19	0.871795	0.133333	28	0	0	0.871795	C694_RS02390	C694_RS02390	synonymous_variant	LOW
P9a	P9	antrum	P9a	Hp_P9a	NC_018939.1	480734	C	T	41	35	15	20	0.853659	0.088889	29	1	0.034483	0.819176	C694_RS02390	C694_RS02390	missense_variant	MODERATE
P9a	P9	antrum	P9a	Hp_P9a	NC_018939.1	480753	A	T	44	33	15	18	0.75	0	201	2	0.00995	0.74005	C694_RS02390	C694_RS02390	synonymous_variant	LOW
P9a	P9	antrum	P9a	Hp_P9a	NC_018939.1	480756	A	G	43	32	15	17	0.744186	0	202	1	0.00495	0.739236	C694_RS02390	C694_RS02390	synonymous_variant	LOW
P9a	P9	antrum	P9a	Hp_P9a	NC_018939.1	480758	T	A	43	32	15	17	0.744186	0	204	0	0	0.744186	C694_RS02390	C694_RS02390	missense_variant	MODERATE
P9a	P9	antrum	P9a	Hp_P9a	NC_018939.1	480760	T	G	43	5	1	4	0.116279	0	203	1	0.004926	0.111353	C694_RS02390	C694_RS02390	missense_variant	MODERATE
P9a	P9	antrum	P9a	Hp_P9a	NC_018939.1	480762	A	G	40	31	15	16	0.775	0.02439	199	2	0.01005	0.76495	C694_RS02390	C694_RS02390	synonymous_variant	LOW
P9a	P9	antrum	P9a	Hp_P9a	NC_018939.1	480767	C	G	41	33	14	19	0.804878	0	197	0	0	0.804878	C694_RS02390	C694_RS02390	missense_variant	MODERATE
P9a	P9	antrum	P9a	Hp_P9a	NC_018939.1	480769	T	G	38	33	14	19	0.868421	0.05	202	0	0	0.868421	C694_RS02390	C694_RS02390	missense_variant	MODERATE
P9a	P9	antrum	P9a	Hp_P9a	NC_018939.1	480772	A	C	39	28	12	16	0.717949	0.025	202	0	0	0.717949	C694_RS02390	C694_RS02390	missense_variant	MODERATE
P9a	P9	antrum	P9a	Hp_P9a	NC_018939.1	480776	T	A	37	30	12	18	0.810811	0.075	26	0	0	0.810811	C694_RS02390	C694_RS02390	missense_variant	MODERATE
P9a	P9	antrum	P9a	Hp_P9a	NC_018939.1	480780	T	C	38	30	11	19	0.789474	0	197	0	0	0.789474	C694_RS02390	C694_RS02390	synonymous_variant	LOW
P9a	P9	antrum	P9a	Hp_P9a	NC_018939.1	480786	A	T	39	32	15	17	0.820513	0.025	202	1	0.00495	0.815562	C694_RS02390	C694_RS02390	synonymous_variant	LOW
P9a	P9	antrum	P9a	Hp_P9a	NC_018939.1	480787	C	G	37	32	15	17	0.864865	0.051282	34	0	0	0.864865	C694_RS02390	C694_RS02390	missense_variant	MODERATE
P9a	P9	antrum	P9a	Hp_P9a	NC_018939.1	480789	C	G	41	35	17	18	0.853659	0	204	7	0.034314	0.819345	C694_RS02390	C694_RS02390	missense_variant	MODERATE
P9a	P9	antrum	P9a	Hp_P9a	NC_018939.1	480793	T	G	41	33	15	18	0.804878	0.068182	204	0	0	0.804878	C694_RS02390	C694_RS02390	missense_variant	MODERATE
P9a	P9	antrum	P9a	Hp_P9a	NC_018939.1	480796	A	G	47	37	16	21	0.787234	0	204	1	0.004902	0.782332	C694_RS02390	C694_RS02390	missense_variant	MODERATE
P9a	P9	antrum	P9a	Hp_P9a	NC_018939.1	480797	T	C	46	37	16	21	0.804348	0.021277	194	0	0	0.804348	C694_RS02390	C694_RS02390	missense_variant	MODERATE
P9a	P9	antrum	P9a	Hp_P9a	NC_018939.1	480803	T	A	42	36	14	22	0.857143	0.023256	187	4	0.02139	0.835752	C694_RS02390	C694_RS02390	missense_variant	MODERATE
P9a	P9	antrum	P9a	Hp_P9a	NC_018939.1	480819	T	G	43	37	16	21	0.860465	0.044444	199	2	0.01005	0.850415	C694_RS02390	C694_RS02390	synonymous_variant	LOW
P9a	P9	antrum	P9a	Hp_P9a	NC_018939.1	480820	A	C	41	36	16	20	0.878049	0.068182	202	1	0.00495	0.873098	C694_RS02390	C694_RS02390	missense_variant	MODERATE
P9a	P9	antrum	P9a	Hp_P9a	NC_018939.1	480834	A	T	47	39	18	21	0.829787	0	207	0	0	0.829787	C694_RS02390	C694_RS02390	missense_variant	MODERATE
P9a	P9	antrum	P9a	Hp_P9a	NC_018939.1	480838	T	A	44	39	17	22	0.886364	0.022222	204	0	0	0.886364	C694_RS02390	C694_RS02390	missense_variant	MODERATE
P9a	P9	antrum	P9a	Hp_P9a	NC_018939.1	480862	A	C	40	33	15	18	0.825	0	201	0	0	0.825	C694_RS02390	C694_RS02390	missense_variant	MODERATE
P9a	P9	antrum	P9a	Hp_P9a	NC_018939.1	480867	G	T	44	39	17	22	0.886364	0	204	0	0	0.886364	C694_RS02390	C694_RS02390	missense_variant	MODERATE
P9a	P9	antrum	P9a	Hp_P9a	NC_018939.1	480868	C	T	44	39	17	22	0.886364	0	200	0	0	0.886364	C694_RS02390	C694_RS02390	missense_variant	MODERATE
P9a	P9	antrum	P9a	Hp_P9a	NC_018939.1	480876	A	T	46	37	17	20	0.804348	0	203	1	0.004926	0.799422	C694_RS02390	C694_RS02390	synonymous_variant	LOW
P9a	P9	antrum	P9a	Hp_P9a	NC_018939.1	480889	C	A	44	36	17	19	0.818182	0.043478	198	0	0	0.818182	C694_RS02390	C694_RS02390	missense_variant	MODERATE
P9a	P9	antrum	P9a	Hp_P9a	NC_018939.1	480901	T	A	40	38	18	20	0.95	0.090909	164	1	0.006098	0.943902	C694_RS02390	C694_RS02390	missense_variant	MODERATE
P9a	P9	antrum	P9a	Hp_P9a	NC_018939.1	480907	A	G	43	37	18	19	0.860465	0	205	0	0	0.860465	C694_RS02390	C694_RS02390	missense_variant	MODERATE
P9a	P9	antrum	P9a	Hp_P9a	NC_018939.1	480911	C	A	42	36	17	19	0.857143	0.023256	199	1	0.005025	0.852118	C694_RS02390	C694_RS02390	missense_variant	MODERATE
P9a	P9	antrum	P9a	Hp_P9a	NC_018939.1	480916	T	A	43	39	18	21	0.906977	0	207	0	0	0.906977	C694_RS02390	C694_RS02390	missense_variant	MODERATE
P9a	P9	antrum	P9a	Hp_P9a	NC_018939.1	480919	C	T	45	37	17	20	0.822222	0.021739	196	1	0.005102	0.81712	C694_RS02390	C694_RS02390	missense_variant	MODERATE
P9a	P9	antrum	P9a	Hp_P9a	NC_018939.1	480920	C	T	45	39	17	22	0.866667	0.021739	196	1	0.005102	0.861565	C694_RS02390	C694_RS02390	missense_variant	MODERATE
P9a	P9	antrum	P9a	Hp_P9a	NC_018939.1	480926	G	A	42	35	13	22	0.833333	0.086957	150	7	0.046667	0.786667	C694_RS02390	C694_RS02390	missense_variant	MODERATE
P9a	P9	antrum	P9a	Hp_P9a	NC_018939.1	480929	C	T	41	38	15	23	0.926829	0.088889	151	2	0.013245	0.913584	C694_RS02390	C694_RS02390	missense_variant	MODERATE
P9a	P9	antrum	P9a	Hp_P9a	NC_018939.1	480946	A	G	44	39	18	21	0.886364	0	199	1	0.005025	0.881339	C694_RS02390	C694_RS02390	missense_variant	MODERATE
P9a	P9	antrum	P9a	Hp_P9a	NC_018939.1	480958	G	A	44	37	16	21	0.840909	0	200	0	0	0.840909	C694_RS02390	C694_RS02390	missense_variant	MODERATE
P9a	P9	antrum	P9a	Hp_P9a	NC_018939.1	480962	G	T	42	36	16	20	0.857143	0.045455	201	0	0	0.857143	C694_RS02390	C694_RS02390	missense_variant	MODERATE
P9a	P9	antrum	P9a	Hp_P9a	NC_018939.1	480965	A	T	42	37	16	21	0.880952	0.045455	154	0	0	0.880952	C694_RS02390	C694_RS02390	missense_variant	MODERATE
P9a	P9	antrum	P9a	Hp_P9a	NC_018939.1	480966	C	T	42	38	18	20	0.904762	0.045455	153	6	0.039216	0.865546	C694_RS02390	C694_RS02390	synonymous_variant	LOW
P9a	P9	antrum	P9a	Hp_P9a	NC_018939.1	480979	G	A	43	37	16	21	0.860465	0.022727	200	3	0.015	0.845465	C694_RS02390	C694_RS02390	missense_variant	MODERATE
P9a	P9	antrum	P9a	Hp_P9a	NC_018939.1	480988	C	G	44	40	18	22	0.909091	0	195	0	0	0.909091	C694_RS02390	C694_RS02390	missense_variant	MODERATE
P9a	P9	antrum	P9a	Hp_P9a	NC_018939.1	480994	C	A	37	35	13	22	0.945946	0.119048	153	0	0	0.945946	C694_RS02390	C694_RS02390	missense_variant	MODERATE
P9a	P9	antrum	P9a	Hp_P9a	NC_018939.1	480996	T	A	41	34	12	22	0.829268	0.046512	155	0	0	0.829268	C694_RS02390	C694_RS02390	synonymous_variant	LOW
P9a	P9	antrum	P9a	Hp_P9a	NC_018939.1	480998	A	C	43	34	13	21	0.790698	0.044444	188	0	0	0.790698	C694_RS02390	C694_RS02390	missense_variant	MODERATE
P9a	P9	antrum	P9a	Hp_P9a	NC_018939.1	481005	G	T	43	35	14	21	0.813953	0.022727	197	1	0.005076	0.808877	C694_RS02390	C694_RS02390	synonymous_variant	LOW
P9a	P9	antrum	P9a	Hp_P9a	NC_018939.1	481008	G	T	41	37	14	23	0.902439	0.02381	150	2	0.013333	0.889106	C694_RS02390	C694_RS02390	missense_variant	MODERATE
P9a	P9	antrum	P9a	Hp_P9a	NC_018939.1	481016	T	C	42	30	12	18	0.714286	0	204	0	0	0.714286	C694_RS02390	C694_RS02390	missense_variant	MODERATE
P9a	P9	antrum	P9a	Hp_P9a	NC_018939.1	481019	T	G	41	31	14	17	0.756098	0	204	0	0	0.756098	C694_RS02390	C694_RS02390	missense_variant	MODERATE
P9a	P9	antrum	P9a	Hp_P9a	NC_018939.1	481022	T	G	39	31	14	17	0.794872	0.025	205	0	0	0.794872	C694_RS02390	C694_RS02390	missense_variant	MODERATE
P9a	P9	antrum	P9a	Hp_P9a	NC_018939.1	481027	C	T	42	37	15	22	0.880952	0.066667	205	0	0	0.880952	C694_RS02390	C694_RS02390	missense_variant	MODERATE
P9a	P9	antrum	P9a	Hp_P9a	NC_018939.1	481028	G	T	43	38	16	22	0.883721	0.044444	205	0	0	0.883721	C694_RS02390	C694_RS02390	missense_variant	MODERATE
P9a	P9	antrum	P9a	Hp_P9a	NC_018939.1	481030	C	T	42	35	15	20	0.833333	0.066667	207	6	0.028986	0.804348	C694_RS02390	C694_RS02390	missense_variant	MODERATE
P9a	P9	antrum	P9a	Hp_P9a	NC_018939.1	481031	C	T	42	38	16	22	0.904762	0.066667	206	6	0.029126	0.875636	C694_RS02390	C694_RS02390	missense_variant	MODERATE
P9a	P9	antrum	P9a	Hp_P9a	NC_018939.1	481045	A	C	45	38	16	22	0.844444	0.021739	205	1	0.004878	0.839566	C694_RS02390	C694_RS02390	stop_gained	HIGH
P9a	P9	antrum	P9a	Hp_P9a	NC_018939.1	481049	C	T	42	37	15	22	0.880952	0.045455	201	5	0.024876	0.856077	C694_RS02390	C694_RS02390	missense_variant	MODERATE
P9a	P9	antrum	P9a	Hp_P9a	NC_018939.1	481061	T	A	39	33	13	20	0.846154	0.113636	202	0	0	0.846154	C694_RS02390	C694_RS02390	missense_variant	MODERATE
P9a	P9	antrum	P9a	Hp_P9a	NC_018939.1	481062	C	G	40	34	14	20	0.85	0.111111	197	0	0	0.85	C694_RS02390	C694_RS02390	missense_variant	MODERATE
P9a	P9	antrum	P9a	Hp_P9a	NC_018939.1	481074	G	A	42	32	14	18	0.761905	0.086957	204	1	0.004902	0.757003	C694_RS02390	C694_RS02390	synonymous_variant	LOW
P9a	P9	antrum	P9a	Hp_P9a	NC_018939.1	481095	A	G	44	34	15	19	0.772727	0.022222	201	0	0	0.772727	C694_RS02390	C694_RS02390	synonymous_variant	LOW
P9a	P9	antrum	P9a	Hp_P9a	NC_018939.1	481095	A	C	44	5	3	2	0.113636	0.022222	201	0	0	0.113636	C694_RS02390	C694_RS02390	missense_variant	MODERATE
P9a	P9	antrum	P9a	Hp_P9a	NC_018939.1	481113	G	A	43	39	17	22	0.906977	0.022727	191	0	0	0.906977	C694_RS02390	C694_RS02390	synonymous_variant	LOW
P9a	P9	antrum	P9a	Hp_P9a	NC_018939.1	481114	C	T	43	39	17	22	0.906977	0.022727	195	0	0	0.906977	C694_RS02390	C694_RS02390	missense_variant	MODERATE
P9a	P9	antrum	P9a	Hp_P9a	NC_018939.1	481115	C	T	43	39	17	22	0.906977	0.022727	203	2	0.009852	0.897125	C694_RS02390	C694_RS02390	missense_variant	MODERATE
P9a	P9	antrum	P9a	Hp_P9a	NC_018939.1	481121	C	A	42	36	16	20	0.857143	0	204	1	0.004902	0.852241	C694_RS02390	C694_RS02390	missense_variant	MODERATE
P9a	P9	antrum	P9a	Hp_P9a	NC_018939.1	481162	C	A	48	39	17	22	0.8125	0.020408	212	0	0	0.8125	C694_RS02390	C694_RS02390	missense_variant	MODERATE
P9a	P9	antrum	P9a	Hp_P9a	NC_018939.1	481166	A	T	49	41	18	23	0.836735	0	214	0	0	0.836735	C694_RS02400	C694_RS02400	missense_variant	MODERATE
