## Supplementary Tables for "Culture-free *Helicobacter pylori* genomics reveals within-host virulence heterogeneity and antibiotic resistance": Table_S4_In_vivo_specific_SNPs.xlsx (part 2 of 3)

### Sheet: In vivo specific SNPs (continued)
pair_id	subject	site	biopsy_sample	isolate_sample	CHROM	POS	REF	ALT	biopsy_DP	biopsy_ALT	biopsy_ALT_fwd	biopsy_ALT_rev	biopsy_AF	biopsy_del_frac	isolate_DP	isolate_ALT	isolate_AF	delta_AF	locus_tag	gene	effect	impact
P9a	P9	antrum	P9a	Hp_P9a	NC_018939.1	481168	C	A	48	38	17	21	0.791667	0	217	0	0	0.791667	C694_RS02400	C694_RS02400	missense_variant	MODERATE
P9a	P9	antrum	P9a	Hp_P9a	NC_018939.1	481169	C	T	47	38	17	21	0.808511	0	217	2	0.009217	0.799294	C694_RS02400	C694_RS02400	missense_variant	MODERATE
P9a	P9	antrum	P9a	Hp_P9a	NC_018939.1	481174	C	T	48	37	16	21	0.770833	0.020408	222	1	0.004505	0.766329	C694_RS02400	C694_RS02400	missense_variant	MODERATE
P9a	P9	antrum	P9a	Hp_P9a	NC_018939.1	481258	T	C	70	59	28	31	0.842857	0	216	1	0.00463	0.838228	C694_RS02400	C694_RS02400	stop_retained_variant	LOW
P9a	P9	antrum	P9a	Hp_P9a	NC_018939.1	481345	G	A	74	60	28	32	0.810811	0	220	0	0	0.810811	C694_RS02400	C694_RS02400	missense_variant	MODERATE
P9a	P9	antrum	P9a	Hp_P9a	NC_018939.1	481351	T	C	73	62	29	33	0.849315	0	218	1	0.004587	0.844728	C694_RS02400	C694_RS02400	missense_variant	MODERATE
P9a	P9	antrum	P9a	Hp_P9a	NC_018939.1	481365	C	T	72	61	28	33	0.847222	0.013699	215	0	0	0.847222	C694_RS02400	C694_RS02400	synonymous_variant	LOW
P9a	P9	antrum	P9a	Hp_P9a	NC_018939.1	481368	A	G	67	57	27	30	0.850746	0.056338	213	2	0.00939	0.841357	C694_RS02400	C694_RS02400	synonymous_variant	LOW
P9a	P9	antrum	P9a	Hp_P9a	NC_018939.1	481452	G	A	73	64	28	36	0.876712	0.039474	223	0	0	0.876712	C694_RS02400	C694_RS02400	synonymous_variant	LOW
P9a	P9	antrum	P9a	Hp_P9a	NC_018939.1	481509	C	A	76	8	5	3	0.105263	0	221	0	0	0.105263	C694_RS02400	C694_RS02400	missense_variant	MODERATE
P9a	P9	antrum	P9a	Hp_P9a	NC_018939.1	481515	G	A	75	8	5	3	0.106667	0.013158	218	0	0	0.106667	C694_RS02400	C694_RS02400	synonymous_variant	LOW
P9a	P9	antrum	P9a	Hp_P9a	NC_018939.1	481601	C	T	74	65	29	36	0.878378	0	214	0	0	0.878378	C694_RS02400	C694_RS02400	missense_variant	MODERATE
P9a	P9	antrum	P9a	Hp_P9a	NC_018939.1	481609	T	C	77	68	31	37	0.883117	0.012821	216	0	0	0.883117	C694_RS02400	C694_RS02400	missense_variant	MODERATE
P9a	P9	antrum	P9a	Hp_P9a	NC_018939.1	481625	G	T	73	63	30	33	0.863014	0.013514	195	0	0	0.863014	C694_RS02400	C694_RS02400	synonymous_variant	LOW
P9a	P9	antrum	P9a	Hp_P9a	NC_018939.1	481677	G	A	79	68	30	38	0.860759	0	207	2	0.009662	0.851098	C694_RS02400	C694_RS02400	synonymous_variant	LOW
P9a	P9	antrum	P9a	Hp_P9a	NC_018939.1	481700	T	G	81	72	36	36	0.888889	0	219	2	0.009132	0.879756	C694_RS02400	C694_RS02400	missense_variant	MODERATE
P9a	P9	antrum	P9a	Hp_P9a	NC_018939.1	481701	A	G	81	73	36	37	0.901235	0	219	0	0	0.901235	C694_RS02400	C694_RS02400	synonymous_variant	LOW
P9a	P9	antrum	P9a	Hp_P9a	NC_018939.1	481746	C	T	82	73	34	39	0.890244	0.012048	225	0	0	0.890244	C694_RS02400	C694_RS02400	missense_variant	MODERATE
P9a	P9	antrum	P9a	Hp_P9a	NC_018939.1	481881	C	T	86	74	36	38	0.860465	0	212	2	0.009434	0.851031	C694_RS02400	C694_RS02400	synonymous_variant	LOW
P9a	P9	antrum	P9a	Hp_P9a	NC_018939.1	482029	T	G	74	63	24	39	0.851351	0	200	0	0	0.851351	C694_RS02400	C694_RS02400	missense_variant	MODERATE
P9a	P9	antrum	P9a	Hp_P9a	NC_018939.1	482031	C	G	73	65	26	39	0.890411	0.013514	203	1	0.004926	0.885485	C694_RS02400	C694_RS02400	synonymous_variant	LOW
P9a	P9	antrum	P9a	Hp_P9a	NC_018939.1	482097	G	A	81	73	35	38	0.901235	0	210	2	0.009524	0.891711	C694_RS02400	C694_RS02400	synonymous_variant	LOW
P9a	P9	antrum	P9a	Hp_P9a	NC_018939.1	482100	A	G	82	74	36	38	0.902439	0	212	1	0.004717	0.897722	C694_RS02400	C694_RS02400	synonymous_variant	LOW
P9a	P9	antrum	P9a	Hp_P9a	NC_018939.1	482101	T	C	83	74	36	38	0.891566	0	213	1	0.004695	0.886871	C694_RS02400	C694_RS02400	missense_variant	MODERATE
P9a	P9	antrum	P9a	Hp_P9a	NC_018939.1	482104	C	T	82	74	35	39	0.902439	0.035294	206	2	0.009709	0.89273	C694_RS02400	C694_RS02400	missense_variant	MODERATE
P9a	P9	antrum	P9a	Hp_P9a	NC_018939.1	482105	T	G	83	74	34	40	0.891566	0	206	1	0.004854	0.886712	C694_RS02400	C694_RS02400	synonymous_variant	LOW
P9a	P9	antrum	P9a	Hp_P9a	NC_018939.1	482109	C	T	80	73	34	39	0.9125	0.012346	208	4	0.019231	0.893269	C694_RS02400	C694_RS02400	synonymous_variant	LOW
P9a	P9	antrum	P9a	Hp_P9a	NC_018939.1	482133	A	G	86	78	39	39	0.906977	0	215	2	0.009302	0.897674	C694_RS02400	C694_RS02400	synonymous_variant	LOW
P9a	P9	antrum	P9a	Hp_P9a	NC_018939.1	482247	T	C	94	84	45	39	0.893617	0	213	0	0	0.893617	C694_RS02400	C694_RS02400	synonymous_variant	LOW
P9a	P9	antrum	P9a	Hp_P9a	NC_018939.1	482403	G	A	96	88	50	38	0.916667	0	208	1	0.004808	0.911859	C694_RS02400	C694_RS02400	synonymous_variant	LOW
P9a	P9	antrum	P9a	Hp_P9a	NC_018939.1	482408	G	T	96	87	50	37	0.90625	0.010309	205	1	0.004878	0.901372	C694_RS02400	C694_RS02400	missense_variant	MODERATE
P9a	P9	antrum	P9a	Hp_P9a	NC_018939.1	482430	A	G	100	92	52	40	0.92	0	213	1	0.004695	0.915305	C694_RS02400	C694_RS02400	synonymous_variant	LOW
P9a	P9	antrum	P9a	Hp_P9a	NC_018939.1	482443	A	G	97	89	49	40	0.917526	0.010204	214	2	0.009346	0.90818	C694_RS02400	C694_RS02400	missense_variant	MODERATE
P9a	P9	antrum	P9a	Hp_P9a	NC_018939.1	482454	T	A	97	88	51	37	0.907216	0	215	0	0	0.907216	C694_RS02400	C694_RS02400	synonymous_variant	LOW
P9a	P9	antrum	P9a	Hp_P9a	NC_018939.1	482481	T	C	102	93	52	41	0.911765	0.009709	218	1	0.004587	0.907178	C694_RS02400	C694_RS02400	synonymous_variant	LOW
P9a	P9	antrum	P9a	Hp_P9a	NC_018939.1	482505	A	C	100	91	52	39	0.91	0.019608	218	0	0	0.91	C694_RS02400	C694_RS02400	missense_variant	MODERATE
P9a	P9	antrum	P9a	Hp_P9a	NC_018939.1	482514	G	A	96	87	47	40	0.90625	0.010309	211	1	0.004739	0.901511	C694_RS02400	C694_RS02400	synonymous_variant	LOW
P9a	P9	antrum	P9a	Hp_P9a	NC_018939.1	482593	T	C	97	88	53	35	0.907216	0	209	1	0.004785	0.902432	C694_RS02400	C694_RS02400	missense_variant	MODERATE
P9a	P9	antrum	P9a	Hp_P9a	NC_018939.1	482702	C	T	100	86	45	41	0.86	0	211	0	0	0.86	C694_RS02400	C694_RS02400	missense_variant	MODERATE
P9a	P9	antrum	P9a	Hp_P9a	NC_018939.1	482736	G	A	100	97	54	43	0.97	0	211	0	0	0.97	C694_RS02400	C694_RS02400	synonymous_variant	LOW
P9a	P9	antrum	P9a	Hp_P9a	NC_018939.1	482902	T	C	91	87	50	37	0.956044	0	204	0	0	0.956044	C694_RS02405	C694_RS02405	synonymous_variant	LOW
P9a	P9	antrum	P9a	Hp_P9a	NC_018939.1	482911	T	A	90	81	45	36	0.9	0	217	2	0.009217	0.890783	C694_RS02405	C694_RS02405	missense_variant	MODERATE
P9a	P9	antrum	P9a	Hp_P9a	NC_018939.1	482962	A	G	86	82	46	36	0.953488	0.011494	213	0	0	0.953488	C694_RS02405	C694_RS02405	synonymous_variant	LOW
P9a	P9	antrum	P9a	Hp_P9a	NC_018939.1	482968	A	G	85	80	46	34	0.941176	0.011628	216	1	0.00463	0.936547	C694_RS02405	C694_RS02405	synonymous_variant	LOW
P9a	P9	antrum	P9a	Hp_P9a	NC_018939.1	483013	T	C	86	77	44	33	0.895349	0	223	1	0.004484	0.890865	C694_RS02405	C694_RS02405	synonymous_variant	LOW
P9a	P9	antrum	P9a	Hp_P9a	NC_018939.1	483082	C	T	85	77	44	33	0.905882	0	226	0	0	0.905882	C694_RS02405	C694_RS02405	synonymous_variant	LOW
P9a	P9	antrum	P9a	Hp_P9a	NC_018939.1	483100	G	A	88	79	47	32	0.897727	0.011236	226	0	0	0.897727	C694_RS02405	C694_RS02405	synonymous_variant	LOW
P9a	P9	antrum	P9a	Hp_P9a	NC_018939.1	483160	G	A	75	59	39	20	0.786667	0.025974	222	2	0.009009	0.777658	C694_RS02405	C694_RS02405	synonymous_variant	LOW
P9a	P9	antrum	P9a	Hp_P9a	NC_018939.1	483510	G	A	84	61	28	33	0.72619	0	228	0	0	0.72619	C694_RS02405	C694_RS02405	synonymous_variant	LOW
P9a	P9	antrum	P9a	Hp_P9a	NC_018939.1	483511	T	G	79	60	28	32	0.759494	0.048193	228	0	0	0.759494	C694_RS02405	C694_RS02405	synonymous_variant	LOW
P9a	P9	antrum	P9a	Hp_P9a	NC_018939.1	483529	A	G	83	64	27	37	0.771084	0.011905	229	0	0	0.771084	C694_RS02405	C694_RS02405	synonymous_variant	LOW
P9a	P9	antrum	P9a	Hp_P9a	NC_018939.1	483554	C	T	83	64	26	38	0.771084	0	215	5	0.023256	0.747829	C694_RS02405	C694_RS02405	missense_variant	MODERATE
P9a	P9	antrum	P9a	Hp_P9a	NC_018939.1	483562	G	A	81	62	24	38	0.765432	0	216	0	0	0.765432	C694_RS02405	C694_RS02405	synonymous_variant	LOW
P9a	P9	antrum	P9a	Hp_P9a	NC_018939.1	483579	G	A	85	67	29	38	0.788235	0	224	0	0	0.788235	C694_RS02405	C694_RS02405	missense_variant	MODERATE
P9a	P9	antrum	P9a	Hp_P9a	NC_018939.1	483583	G	A	83	67	29	38	0.807229	0	218	1	0.004587	0.802642	C694_RS02405	C694_RS02405	synonymous_variant	LOW
P9a	P9	antrum	P9a	Hp_P9a	NC_018939.1	483607	G	A	84	67	29	38	0.797619	0	231	1	0.004329	0.79329	C694_RS02405	C694_RS02405	synonymous_variant	LOW
P9a	P9	antrum	P9a	Hp_P9a	NC_018939.1	483610	C	A	84	66	28	38	0.785714	0	227	0	0	0.785714	C694_RS02405	C694_RS02405	missense_variant	MODERATE
P9a	P9	antrum	P9a	Hp_P9a	NC_018939.1	483614	C	T	84	66	28	38	0.785714	0.011765	228	1	0.004386	0.781328	C694_RS02405	C694_RS02405	missense_variant	MODERATE
P9a	P9	antrum	P9a	Hp_P9a	NC_018939.1	483625	G	A	85	67	29	38	0.788235	0	235	0	0	0.788235	C694_RS02405	C694_RS02405	synonymous_variant	LOW
P9a	P9	antrum	P9a	Hp_P9a	NC_018939.1	483660	C	T	78	62	32	30	0.794872	0.071429	233	3	0.012876	0.781996	C694_RS02405	C694_RS02405	missense_variant	MODERATE
P9a	P9	antrum	P9a	Hp_P9a	NC_018939.1	483733	A	G	86	70	32	38	0.813953	0.011494	229	0	0	0.813953	C694_RS02405	C694_RS02405	synonymous_variant	LOW
P9a	P9	antrum	P9a	Hp_P9a	NC_018939.1	483802	A	G	84	70	30	40	0.833333	0.011765	231	3	0.012987	0.820346	C694_RS02405	C694_RS02405	synonymous_variant	LOW
P9a	P9	antrum	P9a	Hp_P9a	NC_018939.1	483803	A	T	85	69	31	38	0.811765	0.011628	230	1	0.004348	0.807417	C694_RS02405	C694_RS02405	missense_variant	MODERATE
P9a	P9	antrum	P9a	Hp_P9a	NC_018939.1	483813	G	T	85	70	32	38	0.823529	0.011628	221	0	0	0.823529	C694_RS02405	C694_RS02405	missense_variant	MODERATE
P9a	P9	antrum	P9a	Hp_P9a	NC_018939.1	483877	T	C	77	62	31	31	0.805195	0	232	0	0	0.805195	C694_RS02405	C694_RS02405	synonymous_variant	LOW
P9a	P9	antrum	P9a	Hp_P9a	NC_018939.1	483889	C	T	76	61	29	32	0.802632	0	235	3	0.012766	0.789866	C694_RS02405	C694_RS02405	synonymous_variant	LOW
P9a	P9	antrum	P9a	Hp_P9a	NC_018939.1	484000	G	A	79	68	34	34	0.860759	0.0125	225	1	0.004444	0.856315	C694_RS02405	C694_RS02405	synonymous_variant	LOW
P9a	P9	antrum	P9a	Hp_P9a	NC_018939.1	484107	G	A	72	60	25	35	0.833333	0	225	2	0.008889	0.824444	C694_RS02405	C694_RS02405	stop_gained	HIGH
P9a	P9	antrum	P9a	Hp_P9a	NC_018939.1	484124	C	A	82	70	37	33	0.853659	0	237	0	0	0.853659	C694_RS02405	C694_RS02405	missense_variant	MODERATE
P9a	P9	antrum	P9a	Hp_P9a	NC_018939.1	484148	C	T	78	66	33	33	0.846154	0.012658	228	1	0.004386	0.841768	C694_RS02405	C694_RS02405	missense_variant	MODERATE
P9a	P9	antrum	P9a	Hp_P9a	NC_018939.1	484171	C	T	80	67	33	34	0.8375	0.012346	235	0	0	0.8375	C694_RS02405	C694_RS02405	synonymous_variant	LOW
P9a	P9	antrum	P9a	Hp_P9a	NC_018939.1	484183	A	G	76	65	31	34	0.855263	0	234	1	0.004274	0.85099	C694_RS02405	C694_RS02405	synonymous_variant	LOW
P9a	P9	antrum	P9a	Hp_P9a	NC_018939.1	484186	A	G	79	67	33	34	0.848101	0	234	0	0	0.848101	C694_RS02405	C694_RS02405	synonymous_variant	LOW
P9a	P9	antrum	P9a	Hp_P9a	NC_018939.1	484191	T	G	78	67	33	34	0.858974	0	232	0	0	0.858974	C694_RS02405	C694_RS02405	missense_variant	MODERATE
P9a	P9	antrum	P9a	Hp_P9a	NC_018939.1	484194	A	G	79	67	33	34	0.848101	0	228	0	0	0.848101	C694_RS02405	C694_RS02405	synonymous_variant	LOW
P9a	P9	antrum	P9a	Hp_P9a	NC_018939.1	484195	A	T	79	68	33	35	0.860759	0	225	0	0	0.860759	C694_RS02405	C694_RS02405	synonymous_variant	LOW
P9a	P9	antrum	P9a	Hp_P9a	NC_018939.1	484196	C	T	79	68	34	34	0.860759	0	213	0	0	0.860759	C694_RS02405	C694_RS02405	missense_variant	MODERATE
P9a	P9	antrum	P9a	Hp_P9a	NC_018939.1	484198	C	T	78	67	34	33	0.858974	0	221	0	0	0.858974	C694_RS02405	C694_RS02405	synonymous_variant	LOW
P9a	P9	antrum	P9a	Hp_P9a	NC_018939.1	484206	C	T	77	66	35	31	0.857143	0.025316	225	0	0	0.857143	C694_RS02405	C694_RS02405	missense_variant	MODERATE
P9a	P9	antrum	P9a	Hp_P9a	NC_018939.1	484237	G	T	77	66	32	34	0.857143	0	242	1	0.004132	0.853011	C694_RS02405	C694_RS02405	synonymous_variant	LOW
P9a	P9	antrum	P9a	Hp_P9a	NC_018939.1	484238	G	T	77	67	33	34	0.87013	0	243	0	0	0.87013	C694_RS02405	C694_RS02405	missense_variant	MODERATE
P9a	P9	antrum	P9a	Hp_P9a	NC_018939.1	484240	G	T	76	65	32	33	0.855263	0.012987	241	0	0	0.855263	C694_RS02405	C694_RS02405	missense_variant	MODERATE
P9a	P9	antrum	P9a	Hp_P9a	NC_018939.1	484252	T	C	76	64	32	32	0.842105	0	243	0	0	0.842105	C694_RS02405	C694_RS02405	synonymous_variant	LOW
P9a	P9	antrum	P9a	Hp_P9a	NC_018939.1	484267	C	A	80	68	32	36	0.85	0	233	2	0.008584	0.841416	C694_RS02405	C694_RS02405	synonymous_variant	LOW
P9a	P9	antrum	P9a	Hp_P9a	NC_018939.1	484268	G	A	79	68	32	36	0.860759	0.0125	237	1	0.004219	0.85654	C694_RS02405	C694_RS02405	missense_variant	MODERATE
P9a	P9	antrum	P9a	Hp_P9a	NC_018939.1	484269	T	C	79	68	32	36	0.860759	0.0125	238	1	0.004202	0.856558	C694_RS02405	C694_RS02405	missense_variant	MODERATE
P9a	P9	antrum	P9a	Hp_P9a	NC_018939.1	484282	T	C	81	70	35	35	0.864198	0	238	1	0.004202	0.859996	C694_RS02405	C694_RS02405	synonymous_variant	LOW
P9a	P9	antrum	P9a	Hp_P9a	NC_018939.1	484288	G	A	82	70	35	35	0.853659	0	250	0	0	0.853659	C694_RS02405	C694_RS02405	synonymous_variant	LOW
P9a	P9	antrum	P9a	Hp_P9a	NC_018939.1	484290	C	T	81	69	34	35	0.851852	0.012195	251	1	0.003984	0.847868	C694_RS02405	C694_RS02405	missense_variant	MODERATE
P9a	P9	antrum	P9a	Hp_P9a	NC_018939.1	484329	C	T	71	61	29	32	0.859155	0.065789	225	3	0.013333	0.845822	C694_RS02405	C694_RS02405	missense_variant	MODERATE
P9a	P9	antrum	P9a	Hp_P9a	NC_018939.1	484348	G	A	83	71	36	35	0.855422	0	237	1	0.004219	0.851202	C694_RS02405	C694_RS02405	synonymous_variant	LOW
P9a	P9	antrum	P9a	Hp_P9a	NC_018939.1	484352	G	T	83	70	35	35	0.843373	0	240	1	0.004167	0.839207	C694_RS02405	C694_RS02405	missense_variant	MODERATE
P9a	P9	antrum	P9a	Hp_P9a	NC_018939.1	484361	C	A	83	72	37	35	0.86747	0	239	0	0	0.86747	C694_RS02405	C694_RS02405	missense_variant	MODERATE
P9a	P9	antrum	P9a	Hp_P9a	NC_018939.1	484366	T	C	82	71	36	35	0.865854	0	228	2	0.008772	0.857082	C694_RS02405	C694_RS02405	synonymous_variant	LOW
P9a	P9	antrum	P9a	Hp_P9a	NC_018939.1	484369	C	T	81	71	37	34	0.876543	0	223	1	0.004484	0.872059	C694_RS02405	C694_RS02405	synonymous_variant	LOW
P9a	P9	antrum	P9a	Hp_P9a	NC_018939.1	484407	T	C	81	69	37	32	0.851852	0	242	0	0	0.851852	C694_RS02405	C694_RS02405	missense_variant	MODERATE
P9a	P9	antrum	P9a	Hp_P9a	NC_018939.1	484452	C	T	80	70	39	31	0.875	0	245	1	0.004082	0.870918	C694_RS02405	C694_RS02405	missense_variant	MODERATE
P9a	P9	antrum	P9a	Hp_P9a	NC_018939.1	484491	T	C	75	65	38	27	0.866667	0	248	1	0.004032	0.862634	C694_RS02405	C694_RS02405	missense_variant	MODERATE
P9a	P9	antrum	P9a	Hp_P9a	NC_018939.1	484495	G	A	75	64	37	27	0.853333	0	247	0	0	0.853333	C694_RS02405	C694_RS02405	synonymous_variant	LOW
P9a	P9	antrum	P9a	Hp_P9a	NC_018939.1	484504	A	T	72	63	37	26	0.875	0.052632	245	0	0	0.875	C694_RS02405	C694_RS02405	synonymous_variant	LOW
P9a	P9	antrum	P9a	Hp_P9a	NC_018939.1	484506	T	G	74	63	36	27	0.851351	0	245	1	0.004082	0.84727	C694_RS02405	C694_RS02405	missense_variant	MODERATE
P9a	P9	antrum	P9a	Hp_P9a	NC_018939.1	484507	T	C	75	62	35	27	0.826667	0	244	0	0	0.826667	C694_RS02405	C694_RS02405	synonymous_variant	LOW
P9a	P9	antrum	P9a	Hp_P9a	NC_018939.1	484513	C	T	73	64	37	27	0.876712	0.039474	231	0	0	0.876712	C694_RS02405	C694_RS02405	synonymous_variant	LOW
P9a	P9	antrum	P9a	Hp_P9a	NC_018939.1	484543	G	A	72	63	37	26	0.875	0.04	238	0	0	0.875	C694_RS02405	C694_RS02405	synonymous_variant	LOW
P9a	P9	antrum	P9a	Hp_P9a	NC_018939.1	484546	A	G	77	68	37	31	0.883117	0	249	0	0	0.883117	C694_RS02405	C694_RS02405	synonymous_variant	LOW
P9a	P9	antrum	P9a	Hp_P9a	NC_018939.1	484603	G	A	70	60	34	26	0.857143	0	236	0	0	0.857143	C694_RS02405	C694_RS02405	synonymous_variant	LOW
P9a	P9	antrum	P9a	Hp_P9a	NC_018939.1	484644	T	C	76	65	36	29	0.855263	0	249	0	0	0.855263	C694_RS02405	C694_RS02405	missense_variant	MODERATE
P9a	P9	antrum	P9a	Hp_P9a	NC_018939.1	484665	T	C	72	59	32	27	0.819444	0	234	0	0	0.819444	C694_RS02405	C694_RS02405	missense_variant	MODERATE
P9a	P9	antrum	P9a	Hp_P9a	NC_018939.1	484681	G	A	69	59	33	26	0.855072	0.054795	234	1	0.004274	0.850799	C694_RS02405	C694_RS02405	synonymous_variant	LOW
P3a	P3	antrum	P3a	Hp_P3a	NC_018939.1	484877	A	T	55	45	27	18	0.818182	0	194	0	0	0.818182	C694_RS02405	C694_RS02405	missense_variant	MODERATE
P9a	P9	antrum	P9a	Hp_P9a	NC_018939.1	484912	G	C	63	54	31	23	0.857143	0.030769	255	3	0.011765	0.845378	C694_RS02405	C694_RS02405	synonymous_variant	LOW
P9a	P9	antrum	P9a	Hp_P9a	NC_018939.1	484932	T	C	65	56	33	23	0.861538	0	245	0	0	0.861538	C694_RS02405	C694_RS02405	missense_variant	MODERATE
P9a	P9	antrum	P9a	Hp_P9a	NC_018939.1	484993	G	A	68	61	34	27	0.897059	0	257	0	0	0.897059	C694_RS02405	C694_RS02405	synonymous_variant	LOW
P9a	P9	antrum	P9a	Hp_P9a	NC_018939.1	485094	C	T	66	59	34	25	0.893939	0.014925	258	4	0.015504	0.878436	C694_RS02405	C694_RS02405	missense_variant	MODERATE
P9a	P9	antrum	P9a	Hp_P9a	NC_018939.1	485149	A	G	64	55	33	22	0.859375	0.030303	261	0	0	0.859375	C694_RS02405	C694_RS02405	synonymous_variant	LOW
P9a	P9	antrum	P9a	Hp_P9a	NC_018939.1	485160	T	G	63	54	32	22	0.857143	0.015625	267	0	0	0.857143	C694_RS02405	C694_RS02405	synonymous_variant	LOW
P9a	P9	antrum	P9a	Hp_P9a	NC_018939.1	485222	G	T	65	56	33	23	0.861538	0	245	0	0	0.861538	C694_RS02405	C694_RS02405	missense_variant	MODERATE
P9a	P9	antrum	P9a	Hp_P9a	NC_018939.1	485223	T	A	65	57	33	24	0.876923	0.015152	246	0	0	0.876923	C694_RS02405	C694_RS02405	missense_variant	MODERATE
P9a	P9	antrum	P9a	Hp_P9a	NC_018939.1	485248	G	T	66	59	33	26	0.893939	0	249	0	0	0.893939	C694_RS02405	C694_RS02405	missense_variant	MODERATE
P9a	P9	antrum	P9a	Hp_P9a	NC_018939.1	485259	T	G	68	59	33	26	0.867647	0	248	1	0.004032	0.863615	C694_RS02405	C694_RS02405	missense_variant	MODERATE
P9a	P9	antrum	P9a	Hp_P9a	NC_018939.1	485283	G	T	69	60	32	28	0.869565	0.014286	252	0	0	0.869565	C694_RS02405	C694_RS02405	synonymous_variant	LOW
P9a	P9	antrum	P9a	Hp_P9a	NC_018939.1	485368	T	C	66	60	32	28	0.909091	0	259	0	0	0.909091	C694_RS02405	C694_RS02405	synonymous_variant	LOW
P9a	P9	antrum	P9a	Hp_P9a	NC_018939.1	485386	A	G	63	55	27	28	0.873016	0	250	1	0.004	0.869016	C694_RS02405	C694_RS02405	synonymous_variant	LOW
P9a	P9	antrum	P9a	Hp_P9a	NC_018939.1	485461	C	T	66	57	31	26	0.863636	0.014925	260	1	0.003846	0.85979	C694_RS02405	C694_RS02405	synonymous_variant	LOW
P9a	P9	antrum	P9a	Hp_P9a	NC_018939.1	485464	G	A	68	60	32	28	0.882353	0	260	1	0.003846	0.878507	C694_RS02405	C694_RS02405	synonymous_variant	LOW
P9a	P9	antrum	P9a	Hp_P9a	NC_018939.1	485538	T	G	68	59	31	28	0.867647	0	257	0	0	0.867647	C694_RS02405	C694_RS02405	missense_variant	MODERATE
P9a	P9	antrum	P9a	Hp_P9a	NC_018939.1	485540	T	C	67	58	31	27	0.865672	0	256	1	0.003906	0.861765	C694_RS02405	C694_RS02405	missense_variant	MODERATE
P9a	P9	antrum	P9a	Hp_P9a	NC_018939.1	485554	T	C	66	57	29	28	0.863636	0.029412	261	1	0.003831	0.859805	C694_RS02405	C694_RS02405	synonymous_variant	LOW
P9a	P9	antrum	P9a	Hp_P9a	NC_018939.1	485625	G	A	67	57	30	27	0.850746	0	259	0	0	0.850746	C694_RS02405	C694_RS02405	missense_variant	MODERATE
P9a	P9	antrum	P9a	Hp_P9a	NC_018939.1	485713	G	T	71	59	30	29	0.830986	0.013889	268	0	0	0.830986	C694_RS02405	C694_RS02405	missense_variant	MODERATE
P9a	P9	antrum	P9a	Hp_P9a	NC_018939.1	485722	C	T	73	58	31	27	0.794521	0	264	2	0.007576	0.786945	C694_RS02405	C694_RS02405	synonymous_variant	LOW
P9a	P9	antrum	P9a	Hp_P9a	NC_018939.1	485749	C	G	69	59	31	28	0.855072	0	260	2	0.007692	0.84738	C694_RS02405	C694_RS02405	missense_variant	MODERATE
P9a	P9	antrum	P9a	Hp_P9a	NC_018939.1	485773	G	A	71	60	32	28	0.84507	0.013889	265	0	0	0.84507	C694_RS02405	C694_RS02405	synonymous_variant	LOW
P9a	P9	antrum	P9a	Hp_P9a	NC_018939.1	485800	G	C	68	57	30	27	0.838235	0.014493	265	0	0	0.838235	C694_RS02405	C694_RS02405	synonymous_variant	LOW
P9a	P9	antrum	P9a	Hp_P9a	NC_018939.1	485818	G	T	67	58	29	29	0.865672	0	264	0	0	0.865672	C694_RS02405	C694_RS02405	synonymous_variant	LOW
P9a	P9	antrum	P9a	Hp_P9a	NC_018939.1	485819	G	A	67	58	29	29	0.865672	0	262	1	0.003817	0.861855	C694_RS02405	C694_RS02405	missense_variant	MODERATE
P9a	P9	antrum	P9a	Hp_P9a	NC_018939.1	485824	A	G	71	62	32	30	0.873239	0	267	1	0.003745	0.869494	C694_RS02405	C694_RS02405	synonymous_variant	LOW
P9a	P9	antrum	P9a	Hp_P9a	NC_018939.1	485830	G	A	69	60	30	30	0.869565	0	267	0	0	0.869565	C694_RS02405	C694_RS02405	synonymous_variant	LOW
P9a	P9	antrum	P9a	Hp_P9a	NC_018939.1	485836	G	T	70	61	33	28	0.871429	0	268	0	0	0.871429	C694_RS02405	C694_RS02405	synonymous_variant	LOW
P9a	P9	antrum	P9a	Hp_P9a	NC_018939.1	485881	A	G	70	61	34	27	0.871429	0	261	0	0	0.871429	C694_RS02405	C694_RS02405	synonymous_variant	LOW
P9a	P9	antrum	P9a	Hp_P9a	NC_018939.1	485883	C	T	71	62	34	28	0.873239	0	261	1	0.003831	0.869408	C694_RS02405	C694_RS02405	missense_variant	MODERATE
P9a	P9	antrum	P9a	Hp_P9a	NC_018939.1	485895	T	C	67	58	33	25	0.865672	0	260	1	0.003846	0.861825	C694_RS02405	C694_RS02405	missense_variant	MODERATE
P9a	P9	antrum	P9a	Hp_P9a	NC_018939.1	485911	G	A	69	61	33	28	0.884058	0	260	0	0	0.884058	C694_RS02405	C694_RS02405	synonymous_variant	LOW
P9a	P9	antrum	P9a	Hp_P9a	NC_018939.1	485938	A	G	71	62	34	28	0.873239	0	256	0	0	0.873239	C694_RS02405	C694_RS02405	synonymous_variant	LOW
P9a	P9	antrum	P9a	Hp_P9a	NC_018939.1	485991	T	C	67	59	35	24	0.880597	0.014706	264	0	0	0.880597	C694_RS02390	C694_RS02390	upstream_gene_variant	MODIFIER
P9a	P9	antrum	P9a	Hp_P9a	NC_018939.1	486057	G	A	72	56	30	26	0.777778	0	268	1	0.003731	0.774046	C694_RS02410	C694_RS02410	synonymous_variant	LOW
P9a	P9	antrum	P9a	Hp_P9a	NC_018939.1	486071	A	G	69	52	28	24	0.753623	0	257	0	0	0.753623	C694_RS02410	C694_RS02410	missense_variant	MODERATE
P9a	P9	antrum	P9a	Hp_P9a	NC_018939.1	486072	T	G	70	51	27	24	0.728571	0	250	1	0.004	0.724571	C694_RS02410	C694_RS02410	missense_variant	MODERATE
P9a	P9	antrum	P9a	Hp_P9a	NC_018939.1	486083	G	T	71	55	29	26	0.774648	0	260	1	0.003846	0.770802	C694_RS02410	C694_RS02410	missense_variant	MODERATE
P9a	P9	antrum	P9a	Hp_P9a	NC_018939.1	486084	C	T	72	56	30	26	0.777778	0	261	0	0	0.777778	C694_RS02410	C694_RS02410	synonymous_variant	LOW
P9a	P9	antrum	P9a	Hp_P9a	NC_018939.1	486105	A	G	73	55	30	25	0.753425	0	266	1	0.003759	0.749665	C694_RS02410	C694_RS02410	synonymous_variant	LOW
P9a	P9	antrum	P9a	Hp_P9a	NC_018939.1	486108	C	T	73	55	30	25	0.753425	0	265	0	0	0.753425	C694_RS02410	C694_RS02410	synonymous_variant	LOW
P9a	P9	antrum	P9a	Hp_P9a	NC_018939.1	486135	A	G	73	51	28	23	0.69863	0	274	0	0	0.69863	C694_RS02410	C694_RS02410	synonymous_variant	LOW
P9a	P9	antrum	P9a	Hp_P9a	NC_018939.1	486174	G	A	73	53	29	24	0.726027	0	258	2	0.007752	0.718275	C694_RS02410	C694_RS02410	synonymous_variant	LOW
P9a	P9	antrum	P9a	Hp_P9a	NC_018939.1	486191	T	C	74	56	30	26	0.756757	0.013333	266	1	0.003759	0.752997	C694_RS02410	C694_RS02410	missense_variant	MODERATE
P9a	P9	antrum	P9a	Hp_P9a	NC_018939.1	486214	C	T	71	53	28	25	0.746479	0	260	1	0.003846	0.742633	C694_RS02410	C694_RS02410	missense_variant	MODERATE
P9a	P9	antrum	P9a	Hp_P9a	NC_018939.1	486225	T	C	74	55	29	26	0.743243	0	271	0	0	0.743243	C694_RS02410	C694_RS02410	synonymous_variant	LOW
P9a	P9	antrum	P9a	Hp_P9a	NC_018939.1	486367	A	G	72	54	27	27	0.75	0	280	0	0	0.75	C694_RS02410	C694_RS02410	missense_variant	MODERATE
P9a	P9	antrum	P9a	Hp_P9a	NC_018939.1	486372	T	G	71	53	26	27	0.746479	0	275	0	0	0.746479	C694_RS02410	C694_RS02410	missense_variant	MODERATE
P8c	P8	corpus	P8c	Hp_P8c	NC_018939.1	486580	G	A	785	261	130	131	0.332484	0.001272	203	5	0.024631	0.307854	C694_RS02410	C694_RS02410	missense_variant	MODERATE
P8a	P8	antrum	P8a	Hp_P8a	NC_018939.1	486580	G	A	40	20	8	12	0.5	0	154	0	0	0.5	C694_RS02410	C694_RS02410	missense_variant	MODERATE
P9a	P9	antrum	P9a	Hp_P9a	NC_018939.1	486935	T	C	72	55	26	29	0.763889	0.027027	264	1	0.003788	0.760101	C694_RS02410	C694_RS02410	missense_variant	MODERATE
P9a	P9	antrum	P9a	Hp_P9a	NC_018939.1	486981	T	A	73	53	26	27	0.726027	0	270	0	0	0.726027	C694_RS02410	C694_RS02410	missense_variant	MODERATE
P9a	P9	antrum	P9a	Hp_P9a	NC_018939.1	487047	G	A	71	51	26	25	0.71831	0.013889	264	0	0	0.71831	C694_RS02410	C694_RS02410	synonymous_variant	LOW
P9a	P9	antrum	P9a	Hp_P9a	NC_018939.1	487056	A	G	74	53	25	28	0.716216	0	265	0	0	0.716216	C694_RS02410	C694_RS02410	synonymous_variant	LOW
P9a	P9	antrum	P9a	Hp_P9a	NC_018939.1	487064	T	G	69	51	21	30	0.73913	0	259	0	0	0.73913	C694_RS02410	C694_RS02410	missense_variant	MODERATE
P9a	P9	antrum	P9a	Hp_P9a	NC_018939.1	487085	G	T	75	56	25	31	0.746667	0.013158	253	0	0	0.746667	C694_RS02410	C694_RS02410	missense_variant	MODERATE
P9a	P9	antrum	P9a	Hp_P9a	NC_018939.1	487104	G	A	74	52	24	28	0.702703	0.038961	260	1	0.003846	0.698857	C694_RS02410	C694_RS02410	synonymous_variant	LOW
P9a	P9	antrum	P9a	Hp_P9a	NC_018939.1	487113	C	T	76	57	25	32	0.75	0.012987	254	4	0.015748	0.734252	C694_RS02410	C694_RS02410	synonymous_variant	LOW
P9a	P9	antrum	P9a	Hp_P9a	NC_018939.1	487118	G	A	76	52	24	28	0.684211	0	249	1	0.004016	0.680194	C694_RS02410	C694_RS02410	synonymous_variant	LOW
P9a	P9	antrum	P9a	Hp_P9a	NC_018939.1	487119	C	T	75	50	24	26	0.666667	0	254	0	0	0.666667	C694_RS02410	C694_RS02410	synonymous_variant	LOW
P9a	P9	antrum	P9a	Hp_P9a	NC_018939.1	487122	T	C	69	50	24	26	0.724638	0.08	257	0	0	0.724638	C694_RS02410	C694_RS02410	synonymous_variant	LOW
P9a	P9	antrum	P9a	Hp_P9a	NC_018939.1	487167	G	A	79	60	29	31	0.759494	0.0125	256	0	0	0.759494	C694_RS02410	C694_RS02410	synonymous_variant	LOW
P9a	P9	antrum	P9a	Hp_P9a	NC_018939.1	487195	C	T	80	64	32	32	0.8	0	255	0	0	0.8	C694_RS02410	C694_RS02410	missense_variant	MODERATE
H	H	unspecified	H	Hp_H_pool	NC_018939.1	487209	G	A	270	265	126	139	0.981481	0	560	3	0.005357	0.976124	C694_RS02410	C694_RS02410	synonymous_variant	LOW
P9a	P9	antrum	P9a	Hp_P9a	NC_018939.1	487329	A	G	79	62	30	32	0.78481	0	257	0	0	0.78481	C694_RS02410	C694_RS02410	synonymous_variant	LOW
P9a	P9	antrum	P9a	Hp_P9a	NC_018939.1	488232	A	G	76	14	9	5	0.184211	0	232	2	0.008621	0.17559	C694_RS02415	C694_RS02415	synonymous_variant	LOW
P9a	P9	antrum	P9a	Hp_P9a	NC_018939.1	488294	T	C	69	54	25	29	0.782609	0	243	3	0.012346	0.770263	C694_RS02415	C694_RS02415	missense_variant	MODERATE
P9a	P9	antrum	P9a	Hp_P9a	NC_018939.1	488313	A	G	73	56	27	29	0.767123	0.013514	254	1	0.003937	0.763186	C694_RS02415	C694_RS02415	synonymous_variant	LOW
P9a	P9	antrum	P9a	Hp_P9a	NC_018939.1	488411	G	A	71	56	27	29	0.788732	0	246	0	0	0.788732	C694_RS02415	C694_RS02415	missense_variant	MODERATE
P9a	P9	antrum	P9a	Hp_P9a	NC_018939.1	488420	A	T	70	54	27	27	0.771429	0	232	0	0	0.771429	C694_RS02415	C694_RS02415	missense_variant	MODERATE
P9a	P9	antrum	P9a	Hp_P9a	NC_018939.1	488501	C	T	74	60	28	32	0.810811	0	242	1	0.004132	0.806679	C694_RS02415	C694_RS02415	missense_variant	MODERATE
P2a	P2	antrum	P2a	Hp_P2a	NC_018939.1	488501	C	T	143	33	19	14	0.230769	0	161	1	0.006211	0.224558	C694_RS02415	C694_RS02415	missense_variant	MODERATE
P9a	P9	antrum	P9a	Hp_P9a	NC_018939.1	488505	C	T	73	59	28	31	0.808219	0	243	1	0.004115	0.804104	C694_RS02415	C694_RS02415	synonymous_variant	LOW
P9a	P9	antrum	P9a	Hp_P9a	NC_018939.1	488506	G	A	73	59	28	31	0.808219	0	246	1	0.004065	0.804154	C694_RS02415	C694_RS02415	missense_variant	MODERATE
P9a	P9	antrum	P9a	Hp_P9a	NC_018939.1	488514	T	C	71	13	8	5	0.183099	0	248	0	0	0.183099	C694_RS02415	C694_RS02415	synonymous_variant	LOW
P9a	P9	antrum	P9a	Hp_P9a	NC_018939.1	488545	G	A	75	13	8	5	0.173333	0	239	2	0.008368	0.164965	C694_RS02415	C694_RS02415	missense_variant	MODERATE
P2c	P2	corpus	P2c	Hp_P2c	NC_018939.1	488598	G	A	72	29	17	12	0.402778	0	105	0	0	0.402778	C694_RS02415	C694_RS02415	synonymous_variant	LOW
P9a	P9	antrum	P9a	Hp_P9a	NC_018939.1	488613	T	C	73	14	8	6	0.191781	0	231	2	0.008658	0.183123	C694_RS02415	C694_RS02415	synonymous_variant	LOW
P9a	P9	antrum	P9a	Hp_P9a	NC_018939.1	488615	G	A	71	14	8	6	0.197183	0.027397	224	5	0.022321	0.174862	C694_RS02415	C694_RS02415	synonymous_variant	LOW
P9a	P9	antrum	P9a	Hp_P9a	NC_018939.1	488667	C	T	83	17	9	8	0.204819	0	251	1	0.003984	0.200835	C694_RS02415	C694_RS02415	synonymous_variant	LOW
P9a	P9	antrum	P9a	Hp_P9a	NC_018939.1	488685	T	G	87	23	13	10	0.264368	0	256	0	0	0.264368	C694_RS02405	C694_RS02405	upstream_gene_variant	MODIFIER
P9a	P9	antrum	P9a	Hp_P9a	NC_018939.1	488686	T	A	87	23	13	10	0.264368	0	256	0	0	0.264368	C694_RS02405	C694_RS02405	upstream_gene_variant	MODIFIER
P9a	P9	antrum	P9a	Hp_P9a	NC_018939.1	488769	G	A	84	82	41	41	0.97619	0.011765	250	1	0.004	0.97219	C694_RS02420	C694_RS02420	synonymous_variant	LOW
P9a	P9	antrum	P9a	Hp_P9a	NC_018939.1	488898	C	T	67	16	6	10	0.238806	0	245	2	0.008163	0.230643	C694_RS02420	C694_RS02420	synonymous_variant	LOW
P9a	P9	antrum	P9a	Hp_P9a	NC_018939.1	489154	G	A	79	17	8	9	0.21519	0	244	2	0.008197	0.206993	C694_RS02425	C694_RS02425	synonymous_variant	LOW
P9a	P9	antrum	P9a	Hp_P9a	NC_018939.1	489244	G	A	79	18	8	10	0.227848	0	254	0	0	0.227848	C694_RS02425	C694_RS02425	synonymous_variant	LOW
P9a	P9	antrum	P9a	Hp_P9a	NC_018939.1	489279	A	G	76	17	8	9	0.223684	0.012987	250	1	0.004	0.219684	C694_RS02425	C694_RS02425	synonymous_variant	LOW
P9a	P9	antrum	P9a	Hp_P9a	NC_018939.1	489577	G	A	76	20	9	11	0.263158	0.037975	231	3	0.012987	0.250171	C694_RS02425	C694_RS02425	synonymous_variant	LOW
P9a	P9	antrum	P9a	Hp_P9a	NC_018939.1	489589	C	T	78	16	8	8	0.205128	0	236	0	0	0.205128	C694_RS02425	C694_RS02425	synonymous_variant	LOW
P9a	P9	antrum	P9a	Hp_P9a	NC_018939.1	489730	G	A	78	57	28	29	0.730769	0	242	1	0.004132	0.726637	C694_RS02425	C694_RS02425	synonymous_variant	LOW
P9a	P9	antrum	P9a	Hp_P9a	NC_018939.1	489752	G	A	77	57	29	28	0.74026	0.012821	242	1	0.004132	0.736128	C694_RS02425	C694_RS02425	missense_variant	MODERATE
P9a	P9	antrum	P9a	Hp_P9a	NC_018939.1	489753	A	C	78	57	29	28	0.730769	0	245	1	0.004082	0.726688	C694_RS02425	C694_RS02425	missense_variant	MODERATE
P9a	P9	antrum	P9a	Hp_P9a	NC_018939.1	489757	C	G	77	56	29	27	0.727273	0.025316	239	1	0.004184	0.723089	C694_RS02425	C694_RS02425	synonymous_variant	LOW
P9a	P9	antrum	P9a	Hp_P9a	NC_018939.1	489792	C	T	79	55	29	26	0.696203	0	240	0	0	0.696203	C694_RS02425	C694_RS02425	missense_variant	MODERATE
P9a	P9	antrum	P9a	Hp_P9a	NC_018939.1	489793	A	G	80	57	31	26	0.7125	0	238	0	0	0.7125	C694_RS02425	C694_RS02425	synonymous_variant	LOW
P9a	P9	antrum	P9a	Hp_P9a	NC_018939.1	489898	T	G	83	18	9	9	0.216867	0	247	0	0	0.216867	C694_RS02425	C694_RS02425	synonymous_variant	LOW
P9a	P9	antrum	P9a	Hp_P9a	NC_018939.1	489901	G	C	83	18	9	9	0.216867	0	245	0	0	0.216867	C694_RS02425	C694_RS02425	missense_variant	MODERATE
P9a	P9	antrum	P9a	Hp_P9a	NC_018939.1	489937	G	A	86	20	10	10	0.232558	0	257	1	0.003891	0.228667	C694_RS02425	C694_RS02425	synonymous_variant	LOW
P9a	P9	antrum	P9a	Hp_P9a	NC_018939.1	490111	A	G	83	18	6	12	0.216867	0.034884	263	0	0	0.216867	C694_RS02425	C694_RS02425	synonymous_variant	LOW
P9a	P9	antrum	P9a	Hp_P9a	NC_018939.1	490204	T	C	91	21	9	12	0.230769	0.01087	265	2	0.007547	0.223222	C694_RS02425	C694_RS02425	synonymous_variant	LOW
P9a	P9	antrum	P9a	Hp_P9a	NC_018939.1	490352	T	C	91	19	7	12	0.208791	0	260	1	0.003846	0.204945	C694_RS02425	C694_RS02425	missense_variant	MODERATE
P9a	P9	antrum	P9a	Hp_P9a	NC_018939.1	490376	T	C	91	20	8	12	0.21978	0	265	0	0	0.21978	C694_RS02425	C694_RS02425	missense_variant	MODERATE
P9a	P9	antrum	P9a	Hp_P9a	NC_018939.1	490471	T	C	94	23	9	14	0.244681	0.010526	261	3	0.011494	0.233187	C694_RS02425	C694_RS02425	synonymous_variant	LOW
P9a	P9	antrum	P9a	Hp_P9a	NC_018939.1	490502	G	T	94	22	10	12	0.234043	0	267	1	0.003745	0.230297	C694_RS02405	C694_RS02405	upstream_gene_variant	MODIFIER
P9a	P9	antrum	P9a	Hp_P9a	NC_018939.1	490504	T	G	95	22	10	12	0.231579	0	269	0	0	0.231579	C694_RS02405	C694_RS02405	upstream_gene_variant	MODIFIER
P9a	P9	antrum	P9a	Hp_P9a	NC_018939.1	490521	C	T	89	21	9	12	0.235955	0.032609	260	1	0.003846	0.232109	C694_RS02430	C694_RS02430	synonymous_variant	LOW
P9a	P9	antrum	P9a	Hp_P9a	NC_018939.1	490523	G	A	91	23	10	13	0.252747	0.01087	264	3	0.011364	0.241384	C694_RS02430	C694_RS02430	synonymous_variant	LOW
P9a	P9	antrum	P9a	Hp_P9a	NC_018939.1	490563	A	G	91	19	8	11	0.208791	0.021505	257	1	0.003891	0.2049	C694_RS02430	C694_RS02430	synonymous_variant	LOW
P9a	P9	antrum	P9a	Hp_P9a	NC_018939.1	490620	C	T	87	18	9	9	0.206897	0	252	1	0.003968	0.202928	C694_RS02430	C694_RS02430	synonymous_variant	LOW
P9a	P9	antrum	P9a	Hp_P9a	NC_018939.1	490628	A	G	91	21	10	11	0.230769	0.01087	253	4	0.01581	0.214959	C694_RS02430	C694_RS02430	missense_variant	MODERATE
P9a	P9	antrum	P9a	Hp_P9a	NC_018939.1	490790	T	C	96	11	7	4	0.114583	0	263	3	0.011407	0.103176	C694_RS02430	C694_RS02430	missense_variant	MODERATE
P9a	P9	antrum	P9a	Hp_P9a	NC_018939.1	490845	G	A	99	11	6	5	0.111111	0	266	1	0.003759	0.107352	C694_RS02430	C694_RS02430	synonymous_variant	LOW
P9a	P9	antrum	P9a	Hp_P9a	NC_018939.1	490917	A	G	97	12	6	6	0.123711	0	267	1	0.003745	0.119966	C694_RS02430	C694_RS02430	synonymous_variant	LOW
P9a	P9	antrum	P9a	Hp_P9a	NC_018939.1	491126	G	A	93	12	7	5	0.129032	0	244	1	0.004098	0.124934	C694_RS02435	C694_RS02435	synonymous_variant	LOW
P9a	P9	antrum	P9a	Hp_P9a	NC_018939.1	491207	C	T	93	85	43	42	0.913978	0.021053	261	2	0.007663	0.906316	C694_RS02435	C694_RS02435	synonymous_variant	LOW
P2c	P2	corpus	P2c	Hp_P2c	NC_018939.1	491336	G	A	100	87	46	41	0.87	0	134	0	0	0.87	C694_RS02435	C694_RS02435	synonymous_variant	LOW
P9a	P9	antrum	P9a	Hp_P9a	NC_018939.1	491340	C	T	97	86	44	42	0.886598	0	227	1	0.004405	0.882193	C694_RS02435	C694_RS02435	missense_variant	MODERATE
P9a	P9	antrum	P9a	Hp_P9a	NC_018939.1	491378	A	G	94	83	43	40	0.882979	0	257	0	0	0.882979	C694_RS02435	C694_RS02435	synonymous_variant	LOW
P9a	P9	antrum	P9a	Hp_P9a	NC_018939.1	491438	T	C	92	81	43	38	0.880435	0	252	0	0	0.880435	C694_RS02435	C694_RS02435	synonymous_variant	LOW
P9a	P9	antrum	P9a	Hp_P9a	NC_018939.1	491444	C	T	96	84	43	41	0.875	0.010309	257	0	0	0.875	C694_RS02435	C694_RS02435	synonymous_variant	LOW
P9a	P9	antrum	P9a	Hp_P9a	NC_018939.1	491450	G	T	96	84	44	40	0.875	0	253	0	0	0.875	C694_RS02435	C694_RS02435	synonymous_variant	LOW
P9a	P9	antrum	P9a	Hp_P9a	NC_018939.1	491453	C	T	95	83	46	37	0.873684	0	252	0	0	0.873684	C694_RS02435	C694_RS02435	synonymous_variant	LOW
P9a	P9	antrum	P9a	Hp_P9a	NC_018939.1	491492	T	C	95	81	41	40	0.852632	0	247	0	0	0.852632	C694_RS02435	C694_RS02435	synonymous_variant	LOW
P9a	P9	antrum	P9a	Hp_P9a	NC_018939.1	491576	T	C	88	72	33	39	0.818182	0.092784	244	1	0.004098	0.814083	C694_RS02435	C694_RS02435	synonymous_variant	LOW
P9a	P9	antrum	P9a	Hp_P9a	NC_018939.1	491618	A	G	97	82	43	39	0.845361	0.03	244	2	0.008197	0.837164	C694_RS02435	C694_RS02435	synonymous_variant	LOW
P9a	P9	antrum	P9a	Hp_P9a	NC_018939.1	491645	T	C	99	82	45	37	0.828283	0	239	2	0.008368	0.819915	C694_RS02435	C694_RS02435	synonymous_variant	LOW
P2c	P2	corpus	P2c	Hp_P2c	NC_018939.1	491678	G	A	95	10	8	2	0.105263	0.010417	106	0	0	0.105263	C694_RS02435	C694_RS02435	synonymous_variant	LOW
P9a	P9	antrum	P9a	Hp_P9a	NC_018939.1	491688	C	G	92	76	37	39	0.826087	0	238	0	0	0.826087	C694_RS02435	C694_RS02435	missense_variant	MODERATE
P9a	P9	antrum	P9a	Hp_P9a	NC_018939.1	491690	G	A	91	77	38	39	0.846154	0	239	0	0	0.846154	C694_RS02435	C694_RS02435	synonymous_variant	LOW
P9a	P9	antrum	P9a	Hp_P9a	NC_018939.1	491720	G	A	98	82	44	38	0.836735	0.010101	248	2	0.008065	0.82867	C694_RS02435	C694_RS02435	synonymous_variant	LOW
P9a	P9	antrum	P9a	Hp_P9a	NC_018939.1	491777	A	G	98	42	23	19	0.428571	0.010101	224	1	0.004464	0.424107	C694_RS02435	C694_RS02435	synonymous_variant	LOW
P9a	P9	antrum	P9a	Hp_P9a	NC_018939.1	491873	G	A	90	77	39	38	0.855556	0	240	0	0	0.855556	C694_RS02435	C694_RS02435	synonymous_variant	LOW
P9a	P9	antrum	P9a	Hp_P9a	NC_018939.1	492143	G	A	90	75	42	33	0.833333	0.010989	235	0	0	0.833333	C694_RS02435	C694_RS02435	synonymous_variant	LOW
P9a	P9	antrum	P9a	Hp_P9a	NC_018939.1	492584	A	G	81	70	37	33	0.864198	0.012195	236	2	0.008475	0.855723	C694_RS02435	C694_RS02435	synonymous_variant	LOW
P3a	P3	antrum	P3a	Hp_P3a	NC_018939.1	493026	C	A	61	56	27	29	0.918033	0	206	0	0	0.918033	C694_RS02440	C694_RS02440	missense_variant	MODERATE
P9a	P9	antrum	P9a	Hp_P9a	NC_018939.1	493725	G	A	71	64	32	32	0.901408	0	230	0	0	0.901408	C694_RS02440	C694_RS02440	synonymous_variant	LOW
P9a	P9	antrum	P9a	Hp_P9a	NC_018939.1	493746	C	T	75	67	35	32	0.893333	0	224	1	0.004464	0.888869	C694_RS02440	C694_RS02440	synonymous_variant	LOW
P9a	P9	antrum	P9a	Hp_P9a	NC_018939.1	493968	A	G	72	63	35	28	0.875	0	232	1	0.00431	0.87069	C694_RS02440	C694_RS02440	synonymous_variant	LOW
P3c	P3	corpus	P3c	Hp_P3c	NC_018939.1	494051	G	A	888	503	248	255	0.566441	0.005599	98	0	0	0.566441	C694_RS02440	C694_RS02440	missense_variant	MODERATE
P9a	P9	antrum	P9a	Hp_P9a	NC_018939.1	494121	T	C	68	60	32	28	0.882353	0	238	0	0	0.882353	C694_RS02425	C694_RS02425	upstream_gene_variant	MODIFIER
P9a	P9	antrum	P9a	Hp_P9a	NC_018939.1	494154	G	A	68	60	31	29	0.882353	0	233	0	0	0.882353	C694_RS02425	C694_RS02425	upstream_gene_variant	MODIFIER
P9a	P9	antrum	P9a	Hp_P9a	NC_018939.1	494200	A	G	71	63	32	31	0.887324	0	238	1	0.004202	0.883122	C694_RS02425	C694_RS02425	upstream_gene_variant	MODIFIER
P9a	P9	antrum	P9a	Hp_P9a	NC_018939.1	494215	A	G	70	59	31	28	0.842857	0.027778	238	0	0	0.842857	C694_RS02425	C694_RS02425	upstream_gene_variant	MODIFIER
P9a	P9	antrum	P9a	Hp_P9a	NC_018939.1	494216	T	C	72	61	31	30	0.847222	0	238	0	0	0.847222	C694_RS02425	C694_RS02425	upstream_gene_variant	MODIFIER
P9a	P9	antrum	P9a	Hp_P9a	NC_018939.1	494217	A	T	72	61	32	29	0.847222	0	236	0	0	0.847222	C694_RS02425	C694_RS02425	upstream_gene_variant	MODIFIER
P9a	P9	antrum	P9a	Hp_P9a	NC_018939.1	494224	C	T	72	64	34	30	0.888889	0	241	1	0.004149	0.88474	C694_RS08785	C694_RS08785	missense_variant	MODERATE
P9a	P9	antrum	P9a	Hp_P9a	NC_018939.1	494227	A	C	73	65	35	30	0.890411	0	242	0	0	0.890411	C694_RS08785	C694_RS08785	missense_variant	MODERATE
P9a	P9	antrum	P9a	Hp_P9a	NC_018939.1	494238	G	A	72	65	36	29	0.902778	0	237	0	0	0.902778	C694_RS08785	C694_RS08785	synonymous_variant	LOW
P9a	P9	antrum	P9a	Hp_P9a	NC_018939.1	494240	T	C	71	63	35	28	0.887324	0.013889	238	1	0.004202	0.883122	C694_RS08785	C694_RS08785	missense_variant	MODERATE
P9a	P9	antrum	P9a	Hp_P9a	NC_018939.1	494284	G	A	74	66	35	31	0.891892	0	228	3	0.013158	0.878734	C694_RS08785	C694_RS08785	missense_variant	MODERATE
P9a	P9	antrum	P9a	Hp_P9a	NC_018939.1	494285	T	C	72	64	35	29	0.888889	0	225	0	0	0.888889	C694_RS08785	C694_RS08785	missense_variant	MODERATE
P9a	P9	antrum	P9a	Hp_P9a	NC_018939.1	494345	T	C	73	64	35	29	0.876712	0	238	2	0.008403	0.868309	C694_RS08785	C694_RS08785	missense_variant	MODERATE
P9a	P9	antrum	P9a	Hp_P9a	NC_018939.1	494370	C	T	74	65	34	31	0.878378	0	246	4	0.01626	0.862118	C694_RS08785	C694_RS08785	synonymous_variant	LOW
P9a	P9	antrum	P9a	Hp_P9a	NC_018939.1	494372	A	G	70	60	29	31	0.857143	0	241	0	0	0.857143	C694_RS08785	C694_RS08785	missense_variant	MODERATE
P9a	P9	antrum	P9a	Hp_P9a	NC_018939.1	494383	A	G	74	64	33	31	0.864865	0	237	1	0.004219	0.860645	C694_RS08785	C694_RS08785	missense_variant	MODERATE
P5c	P5	corpus	P5c	Hp_P5c	NC_018939.1	494587	T	C	38	36	21	15	0.947368	0.025641	248	1	0.004032	0.943336	C694_RS02445	C694_RS02445	synonymous_variant	LOW
P5c	P5	corpus	P5c	Hp_P5c	NC_018939.1	494590	T	C	42	40	21	19	0.952381	0	252	0	0	0.952381	C694_RS02445	C694_RS02445	synonymous_variant	LOW
P5c	P5	corpus	P5c	Hp_P5c	NC_018939.1	494638	A	G	42	39	20	19	0.928571	0	261	1	0.003831	0.92474	C694_RS02445	C694_RS02445	synonymous_variant	LOW
P1c	P1	corpus	P1c	Hp_P1c	NC_018939.1	494662	G	A	294	123	66	57	0.418367	0.00339	30	0	0	0.418367	C694_RS02445	C694_RS02445	synonymous_variant	LOW
P5c	P5	corpus	P5c	Hp_P5c	NC_018939.1	494785	C	T	43	40	20	20	0.930233	0	275	0	0	0.930233	C694_RS02445	C694_RS02445	synonymous_variant	LOW
P9a	P9	antrum	P9a	Hp_P9a	NC_018939.1	494785	C	T	70	24	14	10	0.342857	0	260	1	0.003846	0.339011	C694_RS02445	C694_RS02445	synonymous_variant	LOW
P9a	P9	antrum	P9a	Hp_P9a	NC_018939.1	494797	A	G	72	24	15	9	0.333333	0	259	0	0	0.333333	C694_RS02445	C694_RS02445	synonymous_variant	LOW
P5c	P5	corpus	P5c	Hp_P5c	NC_018939.1	494809	G	A	43	41	20	21	0.953488	0	278	0	0	0.953488	C694_RS02445	C694_RS02445	synonymous_variant	LOW
P9a	P9	antrum	P9a	Hp_P9a	NC_018939.1	494809	G	A	74	25	15	10	0.337838	0	265	0	0	0.337838	C694_RS02445	C694_RS02445	synonymous_variant	LOW
P9a	P9	antrum	P9a	Hp_P9a	NC_018939.1	494854	C	T	71	21	12	9	0.295775	0	252	0	0	0.295775	C694_RS02445	C694_RS02445	synonymous_variant	LOW
P5c	P5	corpus	P5c	Hp_P5c	NC_018939.1	494900	G	A	40	5	2	3	0.125	0.02439	274	3	0.010949	0.114051	C694_RS02445	C694_RS02445	missense_variant	MODERATE
P5c	P5	corpus	P5c	Hp_P5c	NC_018939.1	495046	G	A	40	38	20	18	0.95	0	271	1	0.00369	0.94631	C694_RS02425	C694_RS02425	upstream_gene_variant	MODIFIER
P5c	P5	corpus	P5c	Hp_P5c	NC_018939.1	495073	C	T	43	40	20	20	0.930233	0	263	0	0	0.930233	C694_RS02425	C694_RS02425	upstream_gene_variant	MODIFIER
P9a	P9	antrum	P9a	Hp_P9a	NC_018939.1	495073	C	T	70	25	14	11	0.357143	0	254	0	0	0.357143	C694_RS02425	C694_RS02425	upstream_gene_variant	MODIFIER
P5c	P5	corpus	P5c	Hp_P5c	NC_018939.1	495081	A	C	37	33	16	17	0.891892	0.026316	267	0	0	0.891892	C694_RS02425	C694_RS02425	upstream_gene_variant	MODIFIER
P9a	P9	antrum	P9a	Hp_P9a	NC_018939.1	495140	C	A	74	27	13	14	0.364865	0	259	0	0	0.364865	C694_RS02425	C694_RS02425	upstream_gene_variant	MODIFIER
P9a	P9	antrum	P9a	Hp_P9a	NC_018939.1	495141	C	T	74	27	13	14	0.364865	0	259	0	0	0.364865	C694_RS02425	C694_RS02425	upstream_gene_variant	MODIFIER
P5c	P5	corpus	P5c	Hp_P5c	NC_018939.1	495228	A	G	45	44	19	25	0.977778	0	276	0	0	0.977778	C694_RS02450	modA	synonymous_variant	LOW
P5c	P5	corpus	P5c	Hp_P5c	NC_018939.1	495231	A	G	46	44	19	25	0.956522	0	278	1	0.003597	0.952925	C694_RS02450	modA	synonymous_variant	LOW
P9a	P9	antrum	P9a	Hp_P9a	NC_018939.1	495270	A	G	74	25	12	13	0.337838	0	253	1	0.003953	0.333885	C694_RS02450	modA	synonymous_variant	LOW
P9a	P9	antrum	P9a	Hp_P9a	NC_018939.1	495321	C	T	73	26	13	13	0.356164	0	264	3	0.011364	0.344801	C694_RS02450	modA	synonymous_variant	LOW
P5c	P5	corpus	P5c	Hp_P5c	NC_018939.1	495330	T	G	46	45	19	26	0.978261	0	280	0	0	0.978261	C694_RS02450	modA	missense_variant	MODERATE
P5c	P5	corpus	P5c	Hp_P5c	NC_018939.1	495579	T	C	43	41	15	26	0.953488	0.044444	285	0	0	0.953488	C694_RS02450	modA	synonymous_variant	LOW
P5c	P5	corpus	P5c	Hp_P5c	NC_018939.1	495627	C	T	44	42	17	25	0.954545	0	295	0	0	0.954545	C694_RS02450	modA	synonymous_variant	LOW
P5c	P5	corpus	P5c	Hp_P5c	NC_018939.1	495655	G	A	40	38	16	22	0.95	0	288	0	0	0.95	C694_RS02450	modA	missense_variant	MODERATE
P5c	P5	corpus	P5c	Hp_P5c	NC_018939.1	495747	C	T	41	37	16	21	0.902439	0	294	0	0	0.902439	C694_RS02450	modA	synonymous_variant	LOW
P5c	P5	corpus	P5c	Hp_P5c	NC_018939.1	495932	C	T	45	43	18	25	0.955556	0	300	0	0	0.955556	C694_RS02430	C694_RS02430	upstream_gene_variant	MODIFIER
P5c	P5	corpus	P5c	Hp_P5c	NC_018939.1	496023	A	G	48	45	19	26	0.9375	0.020408	302	0	0	0.9375	C694_RS02455	modB	synonymous_variant	LOW
P9a	P9	antrum	P9a	Hp_P9a	NC_018939.1	496499	C	T	83	31	15	16	0.373494	0	285	0	0	0.373494	C694_RS02455	modB	missense_variant	MODERATE
P8a	P8	antrum	P8a	Hp_P8a	NC_018939.1	497959	A	G	45	39	22	17	0.866667	0	167	0	0	0.866667	C694_RS02465	gltX	missense_variant	MODERATE
P5c	P5	corpus	P5c	Hp_P5c	NC_018939.1	498051	T	C	50	47	22	25	0.94	0	267	5	0.018727	0.921273	C694_RS02465	gltX	synonymous_variant	LOW
P5c	P5	corpus	P5c	Hp_P5c	NC_018939.1	498144	G	A	51	48	25	23	0.941176	0.019231	274	0	0	0.941176	C694_RS02465	gltX	synonymous_variant	LOW
P5c	P5	corpus	P5c	Hp_P5c	NC_018939.1	498189	G	A	51	48	25	23	0.941176	0	264	0	0	0.941176	C694_RS02465	gltX	synonymous_variant	LOW
P5c	P5	corpus	P5c	Hp_P5c	NC_018939.1	498222	C	T	53	51	25	26	0.962264	0	268	1	0.003731	0.958533	C694_RS02465	gltX	synonymous_variant	LOW
P5c	P5	corpus	P5c	Hp_P5c	NC_018939.1	498267	A	G	49	47	20	27	0.959184	0	272	0	0	0.959184	C694_RS02465	gltX	synonymous_variant	LOW
P5c	P5	corpus	P5c	Hp_P5c	NC_018939.1	498328	C	T	52	49	25	24	0.942308	0	283	0	0	0.942308	C694_RS02465	gltX	missense_variant	MODERATE
P5c	P5	corpus	P5c	Hp_P5c	NC_018939.1	498348	A	G	53	51	24	27	0.962264	0	281	0	0	0.962264	C694_RS02465	gltX	synonymous_variant	LOW
P5c	P5	corpus	P5c	Hp_P5c	NC_018939.1	498429	T	C	52	49	25	24	0.942308	0	275	0	0	0.942308	C694_RS02465	gltX	synonymous_variant	LOW
P5c	P5	corpus	P5c	Hp_P5c	NC_018939.1	498447	A	G	48	45	23	22	0.9375	0	274	0	0	0.9375	C694_RS02465	gltX	synonymous_variant	LOW
P5c	P5	corpus	P5c	Hp_P5c	NC_018939.1	498455	C	T	49	46	24	22	0.938776	0	273	1	0.003663	0.935113	C694_RS02465	gltX	missense_variant	MODERATE
P5c	P5	corpus	P5c	Hp_P5c	NC_018939.1	498459	C	G	48	45	23	22	0.9375	0	268	1	0.003731	0.933769	C694_RS02465	gltX	synonymous_variant	LOW
P5c	P5	corpus	P5c	Hp_P5c	NC_018939.1	498471	G	C	45	39	20	19	0.866667	0	259	0	0	0.866667	C694_RS02465	gltX	synonymous_variant	LOW
P5c	P5	corpus	P5c	Hp_P5c	NC_018939.1	498511	G	A	44	42	20	22	0.954545	0.022222	261	0	0	0.954545	C694_RS02465	gltX	missense_variant	MODERATE
P5c	P5	corpus	P5c	Hp_P5c	NC_018939.1	498612	A	G	51	50	25	25	0.980392	0	262	1	0.003817	0.976575	C694_RS02465	gltX	synonymous_variant	LOW
P5c	P5	corpus	P5c	Hp_P5c	NC_018939.1	498756	A	G	47	46	24	22	0.978723	0	255	1	0.003922	0.974802	C694_RS02465	gltX	synonymous_variant	LOW
P5c	P5	corpus	P5c	Hp_P5c	NC_018939.1	498771	A	G	48	46	24	22	0.958333	0	252	0	0	0.958333	C694_RS02465	gltX	synonymous_variant	LOW
P9a	P9	antrum	P9a	Hp_P9a	NC_018939.1	498798	T	C	87	11	5	6	0.126437	0	298	2	0.006711	0.119725	C694_RS02465	gltX	synonymous_variant	LOW
P9a	P9	antrum	P9a	Hp_P9a	NC_018939.1	498864	G	A	85	11	5	6	0.129412	0	299	0	0	0.129412	C694_RS02465	gltX	synonymous_variant	LOW
P9a	P9	antrum	P9a	Hp_P9a	NC_018939.1	498879	T	C	85	11	6	5	0.129412	0	290	2	0.006897	0.122515	C694_RS02465	gltX	synonymous_variant	LOW
P9a	P9	antrum	P9a	Hp_P9a	NC_018939.1	498882	A	G	84	11	5	6	0.130952	0	295	2	0.00678	0.124173	C694_RS02465	gltX	synonymous_variant	LOW
P9a	P9	antrum	P9a	Hp_P9a	NC_018939.1	498910	G	A	81	9	4	5	0.111111	0	281	0	0	0.111111	C694_RS02440	C694_RS02440	upstream_gene_variant	MODIFIER
P9a	P9	antrum	P9a	Hp_P9a	NC_018939.1	498984	A	T	84	11	5	6	0.130952	0	288	0	0	0.130952	C694_RS02440	C694_RS02440	upstream_gene_variant	MODIFIER
P5c	P5	corpus	P5c	Hp_P5c	NC_018939.1	498990	G	T	38	36	19	17	0.947368	0	264	0	0	0.947368	C694_RS02440	C694_RS02440	upstream_gene_variant	MODIFIER
P9a	P9	antrum	P9a	Hp_P9a	NC_018939.1	498996	G	C	83	10	4	6	0.120482	0	283	1	0.003534	0.116948	C694_RS02440	C694_RS02440	upstream_gene_variant	MODIFIER
P8a	P8	antrum	P8a	Hp_P8a	NC_018939.1	499023	A	C	43	5	3	2	0.116279	0	201	2	0.00995	0.106329	C694_RS02440	C694_RS02440	upstream_gene_variant	MODIFIER
P9a	P9	antrum	P9a	Hp_P9a	NC_018939.1	499035	G	A	88	11	5	6	0.125	0	286	0	0	0.125	C694_RS02470	hopJ	missense_variant	MODERATE
P5c	P5	corpus	P5c	Hp_P5c	NC_018939.1	499050	T	C	36	32	18	14	0.888889	0.027027	261	1	0.003831	0.885057	C694_RS02470	hopJ	missense_variant	MODERATE
P5c	P5	corpus	P5c	Hp_P5c	NC_018939.1	499078	T	A	37	36	20	16	0.972973	0	268	0	0	0.972973	C694_RS02470	hopJ	missense_variant	MODERATE
P9a	P9	antrum	P9a	Hp_P9a	NC_018939.1	499078	T	A	89	10	4	6	0.11236	0	278	0	0	0.11236	C694_RS02470	hopJ	missense_variant	MODERATE
P5c	P5	corpus	P5c	Hp_P5c	NC_018939.1	499083	A	G	37	35	19	16	0.945946	0	265	1	0.003774	0.942172	C694_RS02470	hopJ	missense_variant	MODERATE
P5c	P5	corpus	P5c	Hp_P5c	NC_018939.1	499118	T	A	35	33	18	15	0.942857	0.027778	258	0	0	0.942857	C694_RS02470	hopJ	synonymous_variant	LOW
P9a	P9	antrum	P9a	Hp_P9a	NC_018939.1	499142	C	T	87	11	5	6	0.126437	0	275	3	0.010909	0.115528	C694_RS02470	hopJ	synonymous_variant	LOW
P5c	P5	corpus	P5c	Hp_P5c	NC_018939.1	499160	C	T	37	35	19	16	0.945946	0	264	3	0.011364	0.934582	C694_RS02470	hopJ	synonymous_variant	LOW
P3a	P3	antrum	P3a	Hp_P3a	NC_018939.1	499243	C	A	71	9	6	3	0.126761	0	231	1	0.004329	0.122432	C694_RS02470	hopJ	missense_variant	MODERATE
P3a	P3	antrum	P3a	Hp_P3a	NC_018939.1	499245	A	G	71	9	6	3	0.126761	0	228	1	0.004386	0.122375	C694_RS02470	hopJ	missense_variant	MODERATE
P9a	P9	antrum	P9a	Hp_P9a	NC_018939.1	499246	G	A	85	11	5	6	0.129412	0	276	1	0.003623	0.125789	C694_RS02470	hopJ	missense_variant	MODERATE
P3a	P3	antrum	P3a	Hp_P3a	NC_018939.1	499256	A	C	68	9	6	3	0.132353	0	230	1	0.004348	0.128005	C694_RS02470	hopJ	missense_variant	MODERATE
P3a	P3	antrum	P3a	Hp_P3a	NC_018939.1	499274	C	T	70	10	6	4	0.142857	0	228	2	0.008772	0.134085	C694_RS02470	hopJ	synonymous_variant	LOW
P4c	P4	corpus	P4c	Hp_P4c	NC_018939.1	499328	A	C	312	98	52	46	0.314103	0.003195	398	7	0.017588	0.296515	C694_RS02470	hopJ	missense_variant	MODERATE
P9a	P9	antrum	P9a	Hp_P9a	NC_018939.1	499382	T	G	85	9	4	5	0.105882	0.011628	267	1	0.003745	0.102137	C694_RS02470	hopJ	synonymous_variant	LOW
P9a	P9	antrum	P9a	Hp_P9a	NC_018939.1	499408	T	C	86	9	3	6	0.104651	0	272	1	0.003676	0.100975	C694_RS02470	hopJ	missense_variant	MODERATE
P9a	P9	antrum	P9a	Hp_P9a	NC_018939.1	499459	A	C	82	10	3	7	0.121951	0	268	1	0.003731	0.11822	C694_RS02470	hopJ	missense_variant	MODERATE
P9a	P9	antrum	P9a	Hp_P9a	NC_018939.1	499484	G	A	86	10	4	6	0.116279	0	276	1	0.003623	0.112656	C694_RS02470	hopJ	synonymous_variant	LOW
P9a	P9	antrum	P9a	Hp_P9a	NC_018939.1	499490	T	C	89	10	4	6	0.11236	0	277	2	0.00722	0.105139	C694_RS02470	hopJ	synonymous_variant	LOW
P9a	P9	antrum	P9a	Hp_P9a	NC_018939.1	499491	G	A	89	10	4	6	0.11236	0	279	1	0.003584	0.108775	C694_RS02470	hopJ	missense_variant	MODERATE
P9a	P9	antrum	P9a	Hp_P9a	NC_018939.1	499506	C	A	91	10	4	6	0.10989	0.01087	285	1	0.003509	0.106381	C694_RS02470	hopJ	missense_variant	MODERATE
P9a	P9	antrum	P9a	Hp_P9a	NC_018939.1	499507	G	A	90	12	6	6	0.133333	0.010989	281	7	0.024911	0.108422	C694_RS02470	hopJ	missense_variant	MODERATE
P9a	P9	antrum	P9a	Hp_P9a	NC_018939.1	499541	C	A	90	9	3	6	0.1	0	281	0	0	0.1	C694_RS02470	hopJ	synonymous_variant	LOW
P9a	P9	antrum	P9a	Hp_P9a	NC_018939.1	499553	C	T	93	10	4	6	0.107527	0	278	1	0.003597	0.10393	C694_RS02470	hopJ	synonymous_variant	LOW
P9a	P9	antrum	P9a	Hp_P9a	NC_018939.1	499556	A	G	88	10	4	6	0.113636	0.022222	250	1	0.004	0.109636	C694_RS02470	hopJ	synonymous_variant	LOW
P9a	P9	antrum	P9a	Hp_P9a	NC_018939.1	499715	C	T	91	82	42	40	0.901099	0.01087	271	0	0	0.901099	C694_RS02470	hopJ	synonymous_variant	LOW
P9a	P9	antrum	P9a	Hp_P9a	NC_018939.1	499718	T	C	92	78	39	39	0.847826	0	276	1	0.003623	0.844203	C694_RS02470	hopJ	synonymous_variant	LOW
P9a	P9	antrum	P9a	Hp_P9a	NC_018939.1	499733	A	G	89	76	37	39	0.853933	0.011111	268	0	0	0.853933	C694_RS02470	hopJ	synonymous_variant	LOW
P9a	P9	antrum	P9a	Hp_P9a	NC_018939.1	499766	G	A	90	81	38	43	0.9	0	267	0	0	0.9	C694_RS02470	hopJ	synonymous_variant	LOW
P9a	P9	antrum	P9a	Hp_P9a	NC_018939.1	499797	G	T	92	82	38	44	0.891304	0	269	0	0	0.891304	C694_RS02470	hopJ	missense_variant	MODERATE
P9a	P9	antrum	P9a	Hp_P9a	NC_018939.1	499828	T	C	89	76	35	41	0.853933	0	258	1	0.003876	0.850057	C694_RS02470	hopJ	missense_variant	MODERATE
P3c	P3	corpus	P3c	Hp_P3c	NC_018939.1	499871	G	A	1041	215	98	117	0.206532	0	132	2	0.015152	0.191381	C694_RS02470	hopJ	synonymous_variant	LOW
P3a	P3	antrum	P3a	Hp_P3a	NC_018939.1	499871	G	A	63	53	27	26	0.84127	0	221	1	0.004525	0.836745	C694_RS02470	hopJ	synonymous_variant	LOW
P3c	P3	corpus	P3c	Hp_P3c	NC_018939.1	499872	A	G	1041	220	100	120	0.211335	0.00096	134	1	0.007463	0.203873	C694_RS02470	hopJ	missense_variant	MODERATE
P3a	P3	antrum	P3a	Hp_P3a	NC_018939.1	499872	A	G	62	54	28	26	0.870968	0.015873	220	1	0.004545	0.866422	C694_RS02470	hopJ	missense_variant	MODERATE
P9a	P9	antrum	P9a	Hp_P9a	NC_018939.1	499887	C	G	89	77	38	39	0.865169	0	268	1	0.003731	0.861437	C694_RS02470	hopJ	missense_variant	MODERATE
P9a	P9	antrum	P9a	Hp_P9a	NC_018939.1	499916	G	C	92	82	40	42	0.891304	0	272	0	0	0.891304	C694_RS02470	hopJ	synonymous_variant	LOW
P9a	P9	antrum	P9a	Hp_P9a	NC_018939.1	499917	G	A	92	82	40	42	0.891304	0	276	0	0	0.891304	C694_RS02470	hopJ	missense_variant	MODERATE
P9a	P9	antrum	P9a	Hp_P9a	NC_018939.1	499918	G	A	91	81	39	42	0.89011	0	275	0	0	0.89011	C694_RS02470	hopJ	missense_variant	MODERATE
B	B	unspecified	B	Hp_B2_pool	NC_018939.1	499994	T	C	152	69	31	38	0.453947	0	129	0	0	0.453947	C694_RS02470	hopJ	synonymous_variant	LOW
P3a	P3	antrum	P3a	Hp_P3a	NC_018939.1	500031	A	G	62	50	29	21	0.806452	0	229	1	0.004367	0.802085	C694_RS02470	hopJ	missense_variant	MODERATE
B	B	unspecified	B	Hp_B2_pool	NC_018939.1	500096	C	G	155	70	29	41	0.451613	0	130	0	0	0.451613	C694_RS02470	hopJ	synonymous_variant	LOW
B	B	unspecified	B	Hp_B2_pool	NC_018939.1	500097	A	G	157	71	29	42	0.452229	0	131	0	0	0.452229	C694_RS02470	hopJ	missense_variant	MODERATE
P3a	P3	antrum	P3a	Hp_P3a	NC_018939.1	500098	T	C	66	56	33	23	0.848485	0	229	2	0.008734	0.839751	C694_RS02470	hopJ	missense_variant	MODERATE
P3a	P3	antrum	P3a	Hp_P3a	NC_018939.1	500102	T	C	63	52	30	22	0.825397	0	228	2	0.008772	0.816625	C694_RS02470	hopJ	synonymous_variant	LOW
P9a	P9	antrum	P9a	Hp_P9a	NC_018939.1	500102	T	C	88	78	38	40	0.886364	0	272	0	0	0.886364	C694_RS02470	hopJ	synonymous_variant	LOW
P9a	P9	antrum	P9a	Hp_P9a	NC_018939.1	500105	C	T	89	82	41	41	0.921348	0	268	1	0.003731	0.917617	C694_RS02470	hopJ	synonymous_variant	LOW
P9a	P9	antrum	P9a	Hp_P9a	NC_018939.1	500163	A	G	80	70	33	37	0.875	0.02439	267	3	0.011236	0.863764	C694_RS02475	C694_RS02475	missense_variant	MODERATE
P9a	P9	antrum	P9a	Hp_P9a	NC_018939.1	500205	A	G	87	76	37	39	0.873563	0	265	4	0.015094	0.858469	C694_RS02475	C694_RS02475	missense_variant	MODERATE
P9a	P9	antrum	P9a	Hp_P9a	NC_018939.1	500289	G	A	87	76	37	39	0.873563	0.022472	254	1	0.003937	0.869626	C694_RS02475	C694_RS02475	missense_variant	MODERATE
B	B	unspecified	B	Hp_B2_pool	NC_018939.1	500291	C	T	159	36	22	14	0.226415	0.00625	121	0	0	0.226415	C694_RS02475	C694_RS02475	missense_variant	MODERATE
P6c	P6	corpus	P6c	Hp_P6c	NC_018939.1	500490	G	A	329	266	131	135	0.808511	0.006042	317	5	0.015773	0.792738	C694_RS02475	C694_RS02475	missense_variant	MODERATE
P9a	P9	antrum	P9a	Hp_P9a	NC_018939.1	502046	C	T	93	79	38	41	0.849462	0.010638	249	2	0.008032	0.84143	C694_RS02480	C694_RS02480	synonymous_variant	LOW
P9a	P9	antrum	P9a	Hp_P9a	NC_018939.1	502250	A	G	89	80	41	39	0.898876	0	258	0	0	0.898876	C694_RS02480	C694_RS02480	synonymous_variant	LOW
P9a	P9	antrum	P9a	Hp_P9a	NC_018939.1	502284	G	A	91	81	41	40	0.89011	0	261	0	0	0.89011	C694_RS02480	C694_RS02480	missense_variant	MODERATE
P9a	P9	antrum	P9a	Hp_P9a	NC_018939.1	502527	C	T	96	85	45	40	0.885417	0	270	1	0.003704	0.881713	C694_RS02480	C694_RS02480	missense_variant	MODERATE
P9a	P9	antrum	P9a	Hp_P9a	NC_018939.1	502529	C	T	94	84	44	40	0.893617	0.010526	267	0	0	0.893617	C694_RS02480	C694_RS02480	synonymous_variant	LOW
P9a	P9	antrum	P9a	Hp_P9a	NC_018939.1	502664	C	T	101	88	45	43	0.871287	0	264	1	0.003788	0.867499	C694_RS02485	typA	synonymous_variant	LOW
P9a	P9	antrum	P9a	Hp_P9a	NC_018939.1	502697	A	G	98	89	43	46	0.908163	0	268	2	0.007463	0.900701	C694_RS02485	typA	synonymous_variant	LOW
P9a	P9	antrum	P9a	Hp_P9a	NC_018939.1	502790	G	C	101	89	44	45	0.881188	0	259	0	0	0.881188	C694_RS02485	typA	synonymous_variant	LOW
P9a	P9	antrum	P9a	Hp_P9a	NC_018939.1	502828	A	G	97	86	42	44	0.886598	0.010204	279	0	0	0.886598	C694_RS02485	typA	missense_variant	MODERATE
P9a	P9	antrum	P9a	Hp_P9a	NC_018939.1	502859	C	T	98	83	44	39	0.846939	0	271	0	0	0.846939	C694_RS02485	typA	synonymous_variant	LOW
P9a	P9	antrum	P9a	Hp_P9a	NC_018939.1	503126	C	T	100	87	44	43	0.87	0	253	3	0.011858	0.858142	C694_RS02485	typA	synonymous_variant	LOW
P9a	P9	antrum	P9a	Hp_P9a	NC_018939.1	503129	C	T	97	87	45	42	0.896907	0.020202	254	1	0.003937	0.89297	C694_RS02485	typA	synonymous_variant	LOW
P9a	P9	antrum	P9a	Hp_P9a	NC_018939.1	503132	A	T	98	83	41	42	0.846939	0	254	0	0	0.846939	C694_RS02485	typA	synonymous_variant	LOW
P9a	P9	antrum	P9a	Hp_P9a	NC_018939.1	503133	C	A	94	83	41	42	0.882979	0.030928	256	0	0	0.882979	C694_RS02485	typA	synonymous_variant	LOW
P9a	P9	antrum	P9a	Hp_P9a	NC_018939.1	503138	T	C	97	86	44	42	0.886598	0	250	1	0.004	0.882598	C694_RS02485	typA	synonymous_variant	LOW
P9a	P9	antrum	P9a	Hp_P9a	NC_018939.1	503234	T	G	93	82	39	43	0.88172	0	257	0	0	0.88172	C694_RS02485	typA	synonymous_variant	LOW
P9a	P9	antrum	P9a	Hp_P9a	NC_018939.1	503306	G	A	93	83	39	44	0.892473	0	258	0	0	0.892473	C694_RS02485	typA	synonymous_variant	LOW
P9a	P9	antrum	P9a	Hp_P9a	NC_018939.1	503457	A	C	86	80	38	42	0.930233	0.011494	257	0	0	0.930233	C694_RS02485	typA	missense_variant	MODERATE
P9a	P9	antrum	P9a	Hp_P9a	NC_018939.1	503504	T	C	85	77	37	40	0.905882	0.022989	259	2	0.007722	0.89816	C694_RS02485	typA	synonymous_variant	LOW
P9a	P9	antrum	P9a	Hp_P9a	NC_018939.1	503549	G	A	83	74	34	40	0.891566	0.011905	257	1	0.003891	0.887675	C694_RS02485	typA	synonymous_variant	LOW
P9a	P9	antrum	P9a	Hp_P9a	NC_018939.1	503579	A	G	86	79	37	42	0.918605	0	257	1	0.003891	0.914714	C694_RS02485	typA	synonymous_variant	LOW
P9a	P9	antrum	P9a	Hp_P9a	NC_018939.1	503582	C	T	88	80	38	42	0.909091	0	258	2	0.007752	0.901339	C694_RS02485	typA	synonymous_variant	LOW
P9a	P9	antrum	P9a	Hp_P9a	NC_018939.1	503615	T	C	87	79	37	42	0.908046	0	251	1	0.003984	0.904062	C694_RS02485	typA	synonymous_variant	LOW
P9a	P9	antrum	P9a	Hp_P9a	NC_018939.1	503618	T	C	87	79	37	42	0.908046	0	255	0	0	0.908046	C694_RS02485	typA	synonymous_variant	LOW
P9a	P9	antrum	P9a	Hp_P9a	NC_018939.1	503630	C	T	89	81	38	43	0.910112	0	257	0	0	0.910112	C694_RS02485	typA	synonymous_variant	LOW
P9a	P9	antrum	P9a	Hp_P9a	NC_018939.1	503927	T	C	94	10	5	5	0.106383	0	255	1	0.003922	0.102461	C694_RS02485	typA	synonymous_variant	LOW
P9a	P9	antrum	P9a	Hp_P9a	NC_018939.1	503930	T	C	95	10	5	5	0.105263	0	257	0	0	0.105263	C694_RS02485	typA	synonymous_variant	LOW
P9a	P9	antrum	P9a	Hp_P9a	NC_018939.1	504092	C	T	92	11	6	5	0.119565	0	249	1	0.004016	0.115549	C694_RS02485	typA	synonymous_variant	LOW
P9a	P9	antrum	P9a	Hp_P9a	NC_018939.1	504125	C	G	96	10	6	4	0.104167	0	248	0	0	0.104167	C694_RS02485	typA	synonymous_variant	LOW
P9a	P9	antrum	P9a	Hp_P9a	NC_018939.1	504128	T	A	91	10	6	4	0.10989	0.021505	245	0	0	0.10989	C694_RS02485	typA	synonymous_variant	LOW
P9a	P9	antrum	P9a	Hp_P9a	NC_018939.1	504239	T	C	95	11	7	4	0.115789	0	259	0	0	0.115789	C694_RS02485	typA	synonymous_variant	LOW
P9a	P9	antrum	P9a	Hp_P9a	NC_018939.1	504434	A	G	84	69	30	39	0.821429	0	255	2	0.007843	0.813585	C694_RS02485	typA	splice_region_variant&stop_retained_variant	LOW
P9a	P9	antrum	P9a	Hp_P9a	NC_018939.1	504435	A	G	84	70	30	40	0.833333	0	255	0	0	0.833333	C694_RS02490	C694_RS02490	upstream_gene_variant	MODIFIER
P9a	P9	antrum	P9a	Hp_P9a	NC_018939.1	504438	G	A	85	72	33	39	0.847059	0.022989	255	0	0	0.847059	C694_RS02490	C694_RS02490	upstream_gene_variant	MODIFIER
P9a	P9	antrum	P9a	Hp_P9a	NC_018939.1	504441	T	C	86	71	31	40	0.825581	0	252	1	0.003968	0.821613	C694_RS02490	C694_RS02490	upstream_gene_variant	MODIFIER
P9a	P9	antrum	P9a	Hp_P9a	NC_018939.1	504458	C	G	86	73	33	40	0.848837	0	260	0	0	0.848837	C694_RS02490	C694_RS02490	synonymous_variant	LOW
P9a	P9	antrum	P9a	Hp_P9a	NC_018939.1	504459	A	G	86	72	32	40	0.837209	0	260	0	0	0.837209	C694_RS02490	C694_RS02490	missense_variant	MODERATE
P9a	P9	antrum	P9a	Hp_P9a	NC_018939.1	504482	T	C	86	71	32	39	0.825581	0	262	1	0.003817	0.821765	C694_RS02490	C694_RS02490	synonymous_variant	LOW
P9a	P9	antrum	P9a	Hp_P9a	NC_018939.1	504512	C	T	82	71	32	39	0.865854	0.012048	255	1	0.003922	0.861932	C694_RS02490	C694_RS02490	synonymous_variant	LOW
P9a	P9	antrum	P9a	Hp_P9a	NC_018939.1	504539	C	T	81	68	32	36	0.839506	0.012195	256	0	0	0.839506	C694_RS02490	C694_RS02490	synonymous_variant	LOW
P9a	P9	antrum	P9a	Hp_P9a	NC_018939.1	504540	A	G	83	70	33	37	0.843373	0	259	2	0.007722	0.835651	C694_RS02490	C694_RS02490	missense_variant	MODERATE
P9a	P9	antrum	P9a	Hp_P9a	NC_018939.1	504542	A	G	80	68	31	37	0.85	0.012346	256	1	0.003906	0.846094	C694_RS02490	C694_RS02490	missense_variant	MODERATE
P9a	P9	antrum	P9a	Hp_P9a	NC_018939.1	504566	G	A	82	70	33	37	0.853659	0	250	0	0	0.853659	C694_RS02490	C694_RS02490	synonymous_variant	LOW
P9a	P9	antrum	P9a	Hp_P9a	NC_018939.1	504624	A	G	80	67	31	36	0.8375	0	261	3	0.011494	0.826006	C694_RS02490	C694_RS02490	missense_variant	MODERATE
P9a	P9	antrum	P9a	Hp_P9a	NC_018939.1	504626	G	T	81	68	32	36	0.839506	0	251	1	0.003984	0.835522	C694_RS02490	C694_RS02490	missense_variant	MODERATE
P9a	P9	antrum	P9a	Hp_P9a	NC_018939.1	504647	G	A	80	61	29	32	0.7625	0	249	0	0	0.7625	C694_RS02490	C694_RS02490	synonymous_variant	LOW
P9a	P9	antrum	P9a	Hp_P9a	NC_018939.1	504656	G	A	76	64	27	37	0.842105	0	257	0	0	0.842105	C694_RS02490	C694_RS02490	synonymous_variant	LOW
P9a	P9	antrum	P9a	Hp_P9a	NC_018939.1	504669	G	A	75	65	31	34	0.866667	0	261	1	0.003831	0.862835	C694_RS02490	C694_RS02490	missense_variant	MODERATE
P9a	P9	antrum	P9a	Hp_P9a	NC_018939.1	504672	G	A	79	68	33	35	0.860759	0	264	0	0	0.860759	C694_RS02490	C694_RS02490	missense_variant	MODERATE
P9a	P9	antrum	P9a	Hp_P9a	NC_018939.1	504678	T	C	78	67	32	35	0.858974	0	262	0	0	0.858974	C694_RS02490	C694_RS02490	synonymous_variant	LOW
P9a	P9	antrum	P9a	Hp_P9a	NC_018939.1	504680	G	A	79	68	32	36	0.860759	0	262	1	0.003817	0.856943	C694_RS02490	C694_RS02490	synonymous_variant	LOW
P9a	P9	antrum	P9a	Hp_P9a	NC_018939.1	504693	T	C	80	68	33	35	0.85	0	261	2	0.007663	0.842337	C694_RS02490	C694_RS02490	synonymous_variant	LOW
P9a	P9	antrum	P9a	Hp_P9a	NC_018939.1	504695	G	A	81	70	33	37	0.864198	0	258	0	0	0.864198	C694_RS02490	C694_RS02490	synonymous_variant	LOW
P9a	P9	antrum	P9a	Hp_P9a	NC_018939.1	504713	C	T	85	73	35	38	0.858824	0	269	0	0	0.858824	C694_RS02490	C694_RS02490	synonymous_variant	LOW
P9a	P9	antrum	P9a	Hp_P9a	NC_018939.1	504774	C	T	81	66	31	35	0.814815	0.012195	256	0	0	0.814815	C694_RS02490	C694_RS02490	missense_variant	MODERATE
P9a	P9	antrum	P9a	Hp_P9a	NC_018939.1	504788	T	G	80	65	31	34	0.8125	0	255	0	0	0.8125	C694_RS02490	C694_RS02490	synonymous_variant	LOW
P9a	P9	antrum	P9a	Hp_P9a	NC_018939.1	504791	G	A	80	67	31	36	0.8375	0.012346	245	0	0	0.8375	C694_RS02490	C694_RS02490	synonymous_variant	LOW
P9a	P9	antrum	P9a	Hp_P9a	NC_018939.1	504805	A	G	84	70	34	36	0.833333	0	255	0	0	0.833333	C694_RS02490	C694_RS02490	missense_variant	MODERATE
P9a	P9	antrum	P9a	Hp_P9a	NC_018939.1	504808	T	C	82	68	31	37	0.829268	0	259	0	0	0.829268	C694_RS02490	C694_RS02490	missense_variant	MODERATE
P9a	P9	antrum	P9a	Hp_P9a	NC_018939.1	504815	A	G	77	62	30	32	0.805195	0	258	1	0.003876	0.801319	C694_RS02490	C694_RS02490	synonymous_variant	LOW
P9a	P9	antrum	P9a	Hp_P9a	NC_018939.1	504821	A	G	79	66	31	35	0.835443	0	265	0	0	0.835443	C694_RS02490	C694_RS02490	synonymous_variant	LOW
P9a	P9	antrum	P9a	Hp_P9a	NC_018939.1	504920	A	G	72	60	25	35	0.833333	0.027027	252	1	0.003968	0.829365	C694_RS02490	C694_RS02490	synonymous_variant	LOW
P9a	P9	antrum	P9a	Hp_P9a	NC_018939.1	504941	C	T	80	66	29	37	0.825	0.012346	262	0	0	0.825	C694_RS02490	C694_RS02490	synonymous_variant	LOW
P9a	P9	antrum	P9a	Hp_P9a	NC_018939.1	504944	T	C	81	66	29	37	0.814815	0	264	1	0.003788	0.811027	C694_RS02490	C694_RS02490	synonymous_variant	LOW
P9a	P9	antrum	P9a	Hp_P9a	NC_018939.1	504947	C	T	80	67	30	37	0.8375	0	266	0	0	0.8375	C694_RS02490	C694_RS02490	synonymous_variant	LOW
P9a	P9	antrum	P9a	Hp_P9a	NC_018939.1	504966	G	A	77	65	31	34	0.844156	0.012821	270	4	0.014815	0.829341	C694_RS02490	C694_RS02490	missense_variant	MODERATE
P9a	P9	antrum	P9a	Hp_P9a	NC_018939.1	504985	G	A	79	66	30	36	0.835443	0.0125	272	3	0.011029	0.824414	C694_RS02490	C694_RS02490	missense_variant	MODERATE
P9a	P9	antrum	P9a	Hp_P9a	NC_018939.1	505022	T	C	77	62	27	35	0.805195	0	261	0	0	0.805195	C694_RS02490	C694_RS02490	synonymous_variant	LOW
P9a	P9	antrum	P9a	Hp_P9a	NC_018939.1	505129	T	C	70	58	25	33	0.828571	0	264	0	0	0.828571	C694_RS02490	C694_RS02490	missense_variant	MODERATE
P9a	P9	antrum	P9a	Hp_P9a	NC_018939.1	505162	G	A	73	60	26	34	0.821918	0.013514	276	1	0.003623	0.818295	C694_RS02490	C694_RS02490	missense_variant	MODERATE
P9a	P9	antrum	P9a	Hp_P9a	NC_018939.1	505165	A	G	73	60	27	33	0.821918	0	270	0	0	0.821918	C694_RS02490	C694_RS02490	stop_lost	HIGH
P9a	P9	antrum	P9a	Hp_P9a	NC_018939.1	505192	G	A	76	62	28	34	0.815789	0	278	1	0.003597	0.812192	C694_RS02490	C694_RS02490	missense_variant	MODERATE
P9a	P9	antrum	P9a	Hp_P9a	NC_018939.1	505243	A	G	70	58	25	33	0.828571	0	282	0	0	0.828571	C694_RS02490	C694_RS02490	missense_variant	MODERATE
P9a	P9	antrum	P9a	Hp_P9a	NC_018939.1	505261	A	G	73	59	25	34	0.808219	0	272	0	0	0.808219	C694_RS02490	C694_RS02490	missense_variant	MODERATE
P9a	P9	antrum	P9a	Hp_P9a	NC_018939.1	505294	G	A	77	63	29	34	0.818182	0	269	1	0.003717	0.814464	C694_RS02490	C694_RS02490	missense_variant	MODERATE
P9a	P9	antrum	P9a	Hp_P9a	NC_018939.1	505296	T	C	78	64	30	34	0.820513	0	270	3	0.011111	0.809402	C694_RS02490	C694_RS02490	missense_variant	MODERATE
P9a	P9	antrum	P9a	Hp_P9a	NC_018939.1	505312	T	C	78	63	30	33	0.807692	0	281	1	0.003559	0.804134	C694_RS02490	C694_RS02490	missense_variant	MODERATE
P9a	P9	antrum	P9a	Hp_P9a	NC_018939.1	505358	T	C	74	60	26	34	0.810811	0	279	0	0	0.810811	C694_RS02490	C694_RS02490	synonymous_variant	LOW
P9a	P9	antrum	P9a	Hp_P9a	NC_018939.1	505394	A	G	66	51	21	30	0.772727	0.029412	269	0	0	0.772727	C694_RS02495	C694_RS02495	missense_variant	MODERATE
P9a	P9	antrum	P9a	Hp_P9a	NC_018939.1	505432	G	A	74	60	28	32	0.810811	0	278	0	0	0.810811	C694_RS02495	C694_RS02495	missense_variant	MODERATE
P9a	P9	antrum	P9a	Hp_P9a	NC_018939.1	505434	G	A	70	58	26	32	0.828571	0	267	1	0.003745	0.824826	C694_RS02495	C694_RS02495	synonymous_variant	LOW
P9a	P9	antrum	P9a	Hp_P9a	NC_018939.1	505552	A	G	77	61	29	32	0.792208	0	278	1	0.003597	0.788611	C694_RS02495	C694_RS02495	missense_variant	MODERATE
P9a	P9	antrum	P9a	Hp_P9a	NC_018939.1	505572	C	T	75	60	28	32	0.8	0.025974	270	1	0.003704	0.796296	C694_RS02495	C694_RS02495	synonymous_variant	LOW
P9a	P9	antrum	P9a	Hp_P9a	NC_018939.1	505644	G	A	76	60	32	28	0.789474	0	274	0	0	0.789474	C694_RS02495	C694_RS02495	synonymous_variant	LOW
P9a	P9	antrum	P9a	Hp_P9a	NC_018939.1	505649	A	G	73	56	28	28	0.767123	0	277	1	0.00361	0.763513	C694_RS02495	C694_RS02495	missense_variant	MODERATE
P9a	P9	antrum	P9a	Hp_P9a	NC_018939.1	505665	C	T	77	62	32	30	0.805195	0	274	2	0.007299	0.797896	C694_RS02495	C694_RS02495	synonymous_variant	LOW
P9a	P9	antrum	P9a	Hp_P9a	NC_018939.1	506005	G	T	79	65	37	28	0.822785	0	281	0	0	0.822785	C694_RS02500	C694_RS02500	upstream_gene_variant	MODIFIER
P9a	P9	antrum	P9a	Hp_P9a	NC_018939.1	506010	A	G	79	65	36	29	0.822785	0	276	3	0.01087	0.811915	C694_RS02500	C694_RS02500	upstream_gene_variant	MODIFIER
P9a	P9	antrum	P9a	Hp_P9a	NC_018939.1	506013	C	T	78	66	36	30	0.846154	0	274	0	0	0.846154	C694_RS02500	C694_RS02500	upstream_gene_variant	MODIFIER
P9a	P9	antrum	P9a	Hp_P9a	NC_018939.1	506024	C	T	74	61	35	26	0.824324	0.013333	279	1	0.003584	0.82074	C694_RS02500	C694_RS02500	upstream_gene_variant	MODIFIER
P9a	P9	antrum	P9a	Hp_P9a	NC_018939.1	506035	A	G	78	63	36	27	0.807692	0	281	2	0.007117	0.800575	C694_RS02500	C694_RS02500	upstream_gene_variant	MODIFIER
P9a	P9	antrum	P9a	Hp_P9a	NC_018939.1	506036	A	G	78	63	36	27	0.807692	0	280	2	0.007143	0.800549	C694_RS02500	C694_RS02500	upstream_gene_variant	MODIFIER
P9a	P9	antrum	P9a	Hp_P9a	NC_018939.1	506103	G	A	79	65	36	29	0.822785	0.0125	279	0	0	0.822785	C694_RS02500	C694_RS02500	synonymous_variant	LOW
P9a	P9	antrum	P9a	Hp_P9a	NC_018939.1	506153	T	A	70	56	30	26	0.8	0	248	0	0	0.8	C694_RS02500	C694_RS02500	missense_variant	MODERATE
P9a	P9	antrum	P9a	Hp_P9a	NC_018939.1	506196	G	A	77	63	35	28	0.818182	0	262	0	0	0.818182	C694_RS02500	C694_RS02500	synonymous_variant	LOW
P9a	P9	antrum	P9a	Hp_P9a	NC_018939.1	506199	C	T	77	63	35	28	0.818182	0	268	2	0.007463	0.810719	C694_RS02500	C694_RS02500	synonymous_variant	LOW
P9a	P9	antrum	P9a	Hp_P9a	NC_018939.1	508295	T	C	63	45	28	17	0.714286	0	244	1	0.004098	0.710187	C694_RS02515	C694_RS02515	missense_variant	MODERATE
P9a	P9	antrum	P9a	Hp_P9a	NC_018939.1	508297	G	A	64	47	27	20	0.734375	0	249	0	0	0.734375	C694_RS02515	C694_RS02515	synonymous_variant	LOW
P9a	P9	antrum	P9a	Hp_P9a	NC_018939.1	508385	G	T	64	7	3	4	0.109375	0	242	0	0	0.109375	C694_RS02515	C694_RS02515	missense_variant	MODERATE
P9a	P9	antrum	P9a	Hp_P9a	NC_018939.1	508440	A	G	61	42	29	13	0.688525	0.046875	243	0	0	0.688525	C694_RS02515	C694_RS02515	synonymous_variant	LOW
P9a	P9	antrum	P9a	Hp_P9a	NC_018939.1	508464	T	C	64	45	28	17	0.703125	0	235	1	0.004255	0.69887	C694_RS02515	C694_RS02515	missense_variant	MODERATE
P9a	P9	antrum	P9a	Hp_P9a	NC_018939.1	508588	G	T	70	52	27	25	0.742857	0.041096	249	1	0.004016	0.738841	C694_RS02515	C694_RS02515	synonymous_variant	LOW
P9a	P9	antrum	P9a	Hp_P9a	NC_018939.1	508594	A	G	70	52	28	24	0.742857	0	236	1	0.004237	0.73862	C694_RS02515	C694_RS02515	synonymous_variant	LOW
P9a	P9	antrum	P9a	Hp_P9a	NC_018939.1	508606	C	T	68	51	29	22	0.75	0	231	0	0	0.75	C694_RS02515	C694_RS02515	synonymous_variant	LOW
P9a	P9	antrum	P9a	Hp_P9a	NC_018939.1	508615	G	T	68	50	28	22	0.735294	0	224	0	0	0.735294	C694_RS02515	C694_RS02515	synonymous_variant	LOW
P9a	P9	antrum	P9a	Hp_P9a	NC_018939.1	509078	G	T	74	8	4	4	0.108108	0	210	1	0.004762	0.103346	C694_RS02515	C694_RS02515	upstream_gene_variant	MODIFIER
P9a	P9	antrum	P9a	Hp_P9a	NC_018939.1	509079	A	T	78	8	4	4	0.102564	0	216	0	0	0.102564	C694_RS02515	C694_RS02515	upstream_gene_variant	MODIFIER
P9a	P9	antrum	P9a	Hp_P9a	NC_018939.1	509201	G	A	81	67	33	34	0.82716	0	225	1	0.004444	0.822716	C694_RS02515	C694_RS02515	upstream_gene_variant	MODIFIER
P2a	P2	antrum	P2a	Hp_P2a	NC_018939.1	510502	C	A	135	123	55	68	0.911111	0	154	5	0.032468	0.878644	C694_RS02520	hofC	missense_variant	MODERATE
P9a	P9	antrum	P9a	Hp_P9a	NC_018939.1	510597	C	T	73	66	33	33	0.90411	0	175	1	0.005714	0.898395	C694_RS02520	hofC	synonymous_variant	LOW
P9a	P9	antrum	P9a	Hp_P9a	NC_018939.1	510633	T	C	70	62	30	32	0.885714	0	171	2	0.011696	0.874018	C694_RS02520	hofC	synonymous_variant	LOW
P9a	P9	antrum	P9a	Hp_P9a	NC_018939.1	510666	T	A	64	52	22	30	0.8125	0.015385	171	0	0	0.8125	C694_RS02520	hofC	synonymous_variant	LOW
P2a	P2	antrum	P2a	Hp_P2a	NC_018939.1	510858	T	A	129	38	13	25	0.294574	0	154	1	0.006494	0.28808	C694_RS02520	hofC	synonymous_variant	LOW
E	E	unspecified	E	Hp_E_pool	NC_018939.1	510959	C	A	78	23	12	11	0.294872	0.012658	66	1	0.015152	0.27972	C694_RS02515	C694_RS02515	upstream_gene_variant	MODIFIER
P9a	P9	antrum	P9a	Hp_P9a	NC_018939.1	511015	T	C	64	54	25	29	0.84375	0	175	0	0	0.84375	C694_RS02525	hofD	missense_variant	MODERATE
P9a	P9	antrum	P9a	Hp_P9a	NC_018939.1	511029	A	G	61	51	24	27	0.836066	0.016129	167	2	0.011976	0.82409	C694_RS02525	hofD	missense_variant	MODERATE
P9a	P9	antrum	P9a	Hp_P9a	NC_018939.1	511039	C	T	55	47	20	27	0.854545	0.126984	170	0	0	0.854545	C694_RS02525	hofD	missense_variant	MODERATE
P9a	P9	antrum	P9a	Hp_P9a	NC_018939.1	511044	T	G	64	56	27	29	0.875	0	165	0	0	0.875	C694_RS02525	hofD	missense_variant	MODERATE
P9a	P9	antrum	P9a	Hp_P9a	NC_018939.1	511068	A	G	57	50	24	26	0.877193	0.033898	171	0	0	0.877193	C694_RS02525	hofD	missense_variant	MODERATE
P9a	P9	antrum	P9a	Hp_P9a	NC_018939.1	511112	C	T	67	60	25	35	0.895522	0.014706	175	0	0	0.895522	C694_RS02525	hofD	synonymous_variant	LOW
P9a	P9	antrum	P9a	Hp_P9a	NC_018939.1	511172	T	C	67	60	24	36	0.895522	0	171	0	0	0.895522	C694_RS02525	hofD	synonymous_variant	LOW
P9a	P9	antrum	P9a	Hp_P9a	NC_018939.1	511175	T	C	68	61	24	37	0.897059	0	168	0	0	0.897059	C694_RS02525	hofD	synonymous_variant	LOW
P9a	P9	antrum	P9a	Hp_P9a	NC_018939.1	511337	C	T	65	59	22	37	0.907692	0	172	0	0	0.907692	C694_RS02525	hofD	synonymous_variant	LOW
P9a	P9	antrum	P9a	Hp_P9a	NC_018939.1	511406	T	C	66	27	8	19	0.409091	0	176	0	0	0.409091	C694_RS02525	hofD	synonymous_variant	LOW
P9a	P9	antrum	P9a	Hp_P9a	NC_018939.1	511433	A	G	63	31	14	17	0.492063	0	175	0	0	0.492063	C694_RS02525	hofD	synonymous_variant	LOW
P9a	P9	antrum	P9a	Hp_P9a	NC_018939.1	511436	C	T	64	31	14	17	0.484375	0	182	1	0.005495	0.47888	C694_RS02525	hofD	synonymous_variant	LOW
P9a	P9	antrum	P9a	Hp_P9a	NC_018939.1	511529	T	C	64	29	14	15	0.453125	0.015385	189	0	0	0.453125	C694_RS02525	hofD	synonymous_variant	LOW
P9a	P9	antrum	P9a	Hp_P9a	NC_018939.1	511586	A	G	64	58	23	35	0.90625	0	188	1	0.005319	0.900931	C694_RS02525	hofD	synonymous_variant	LOW
P9a	P9	antrum	P9a	Hp_P9a	NC_018939.1	511589	C	A	64	59	23	36	0.921875	0	187	1	0.005348	0.916527	C694_RS02525	hofD	missense_variant	MODERATE
P9a	P9	antrum	P9a	Hp_P9a	NC_018939.1	511652	T	C	59	26	13	13	0.440678	0	193	0	0	0.440678	C694_RS02525	hofD	synonymous_variant	LOW
P9a	P9	antrum	P9a	Hp_P9a	NC_018939.1	511674	C	T	60	26	9	17	0.433333	0	184	3	0.016304	0.417029	C694_RS02525	hofD	synonymous_variant	LOW
P9a	P9	antrum	P9a	Hp_P9a	NC_018939.1	511703	A	G	62	29	13	16	0.467742	0.015873	196	2	0.010204	0.457538	C694_RS02525	hofD	synonymous_variant	LOW
P9a	P9	antrum	P9a	Hp_P9a	NC_018939.1	511778	T	C	60	30	13	17	0.5	0	202	3	0.014851	0.485149	C694_RS02525	hofD	synonymous_variant	LOW
P9a	P9	antrum	P9a	Hp_P9a	NC_018939.1	511898	A	G	59	54	22	32	0.915254	0.016667	203	2	0.009852	0.905402	C694_RS02525	hofD	synonymous_variant	LOW
P9a	P9	antrum	P9a	Hp_P9a	NC_018939.1	511967	C	T	55	48	19	29	0.872727	0	196	6	0.030612	0.842115	C694_RS02525	hofD	synonymous_variant	LOW
P9a	P9	antrum	P9a	Hp_P9a	NC_018939.1	511970	C	T	55	50	21	29	0.909091	0	192	4	0.020833	0.888258	C694_RS02525	hofD	synonymous_variant	LOW
P9a	P9	antrum	P9a	Hp_P9a	NC_018939.1	511982	C	T	57	52	21	31	0.912281	0	196	0	0	0.912281	C694_RS02525	hofD	synonymous_variant	LOW
P9a	P9	antrum	P9a	Hp_P9a	NC_018939.1	512018	C	G	56	19	6	13	0.339286	0	194	0	0	0.339286	C694_RS02525	hofD	synonymous_variant	LOW
P9a	P9	antrum	P9a	Hp_P9a	NC_018939.1	512021	C	T	56	19	6	13	0.339286	0	197	1	0.005076	0.33421	C694_RS02525	hofD	synonymous_variant	LOW
P9a	P9	antrum	P9a	Hp_P9a	NC_018939.1	512036	C	T	57	18	6	12	0.315789	0	198	0	0	0.315789	C694_RS02525	hofD	synonymous_variant	LOW
P9a	P9	antrum	P9a	Hp_P9a	NC_018939.1	512108	G	A	54	30	14	16	0.555556	0.035714	199	0	0	0.555556	C694_RS02525	hofD	synonymous_variant	LOW
P9a	P9	antrum	P9a	Hp_P9a	NC_018939.1	512123	A	G	56	32	16	16	0.571429	0	204	1	0.004902	0.566527	C694_RS02525	hofD	synonymous_variant	LOW
P9a	P9	antrum	P9a	Hp_P9a	NC_018939.1	512129	A	G	55	28	12	16	0.509091	0	196	0	0	0.509091	C694_RS02525	hofD	synonymous_variant	LOW
P9a	P9	antrum	P9a	Hp_P9a	NC_018939.1	512207	T	C	53	47	22	25	0.886792	0	197	1	0.005076	0.881716	C694_RS02525	hofD	synonymous_variant	LOW
P9a	P9	antrum	P9a	Hp_P9a	NC_018939.1	512315	C	T	62	55	25	30	0.887097	0	195	2	0.010256	0.87684	C694_RS02525	hofD	synonymous_variant	LOW
P9a	P9	antrum	P9a	Hp_P9a	NC_018939.1	512405	G	A	58	52	21	31	0.896552	0.016949	209	0	0	0.896552	C694_RS02525	hofD	synonymous_variant	LOW
P9a	P9	antrum	P9a	Hp_P9a	NC_018939.1	512415	C	T	60	54	21	33	0.9	0	211	2	0.009479	0.890521	C694_RS02515	C694_RS02515	upstream_gene_variant	MODIFIER
P9a	P9	antrum	P9a	Hp_P9a	NC_018939.1	512423	C	T	58	53	22	31	0.913793	0.016949	210	2	0.009524	0.904269	C694_RS02515	C694_RS02515	upstream_gene_variant	MODIFIER
P9a	P9	antrum	P9a	Hp_P9a	NC_018939.1	512447	C	T	58	51	16	35	0.87931	0.04918	217	0	0	0.87931	C694_RS02515	C694_RS02515	upstream_gene_variant	MODIFIER
P9a	P9	antrum	P9a	Hp_P9a	NC_018939.1	512486	T	C	63	55	21	34	0.873016	0	215	0	0	0.873016	C694_RS02515	C694_RS02515	upstream_gene_variant	MODIFIER
P9a	P9	antrum	P9a	Hp_P9a	NC_018939.1	512555	A	G	64	57	22	35	0.890625	0.015385	210	0	0	0.890625	C694_RS02515	C694_RS02515	upstream_gene_variant	MODIFIER
P9a	P9	antrum	P9a	Hp_P9a	NC_018939.1	512589	A	G	139	59	22	37	0.42446	0.014184	510	6	0.011765	0.412696	C694_RS02515	C694_RS02515	upstream_gene_variant	MODIFIER
P9a	P9	antrum	P9a	Hp_P9a	NC_018939.1	512590	C	T	139	59	22	37	0.42446	0.014184	511	0	0	0.42446	C694_RS02515	C694_RS02515	upstream_gene_variant	MODIFIER
P9a	P9	antrum	P9a	Hp_P9a	NC_018939.1	512602	G	C	139	55	22	33	0.395683	0.014184	516	0	0	0.395683	C694_RS02515	C694_RS02515	upstream_gene_variant	MODIFIER
P9a	P9	antrum	P9a	Hp_P9a	NC_018939.1	512605	A	G	141	59	21	38	0.41844	0	515	1	0.001942	0.416498	C694_RS02515	C694_RS02515	upstream_gene_variant	MODIFIER
P9a	P9	antrum	P9a	Hp_P9a	NC_018939.1	512608	T	A	138	56	20	36	0.405797	0.014286	520	3	0.005769	0.400028	C694_RS02515	C694_RS02515	upstream_gene_variant	MODIFIER
P9a	P9	antrum	P9a	Hp_P9a	NC_018939.1	512609	A	G	143	58	20	38	0.405594	0	525	0	0	0.405594	C694_RS02515	C694_RS02515	upstream_gene_variant	MODIFIER
P9a	P9	antrum	P9a	Hp_P9a	NC_018939.1	512610	A	C	143	56	19	37	0.391608	0	528	0	0	0.391608	C694_RS02515	C694_RS02515	upstream_gene_variant	MODIFIER
P9a	P9	antrum	P9a	Hp_P9a	NC_018939.1	512656	T	C	138	52	15	37	0.376812	0	508	0	0	0.376812	C694_RS02515	C694_RS02515	upstream_gene_variant	MODIFIER
P9a	P9	antrum	P9a	Hp_P9a	NC_018939.1	512668	T	C	136	54	20	34	0.397059	0	503	2	0.003976	0.393083	C694_RS02515	C694_RS02515	upstream_gene_variant	MODIFIER
P9a	P9	antrum	P9a	Hp_P9a	NC_018939.1	512680	G	A	137	61	22	39	0.445255	0.007246	488	1	0.002049	0.443206	C694_RS02515	C694_RS02515	upstream_gene_variant	MODIFIER
P8c	P8	corpus	P8c	Hp_P8c	NC_018939.1	512680	G	C	634	79	35	44	0.124606	0.012461	170	3	0.017647	0.106959	C694_RS02515	C694_RS02515	upstream_gene_variant	MODIFIER
P8c	P8	corpus	P8c	Hp_P8c	NC_018939.1	512681	A	G	643	84	37	47	0.130638	0.003101	172	3	0.017442	0.113196	C694_RS02515	C694_RS02515	upstream_gene_variant	MODIFIER
P8c	P8	corpus	P8c	Hp_P8c	NC_018939.1	512682	G	C	643	81	37	44	0.125972	0.003101	171	3	0.017544	0.108428	C694_RS02515	C694_RS02515	upstream_gene_variant	MODIFIER
P9a	P9	antrum	P9a	Hp_P9a	NC_018939.1	512732	C	T	137	60	22	38	0.437956	0	496	2	0.004032	0.433924	C694_RS02515	C694_RS02515	upstream_gene_variant	MODIFIER
P9a	P9	antrum	P9a	Hp_P9a	NC_018939.1	512752	T	C	137	57	20	37	0.416058	0	498	1	0.002008	0.41405	C694_RS02515	C694_RS02515	upstream_gene_variant	MODIFIER
P9a	P9	antrum	P9a	Hp_P9a	NC_018939.1	512755	G	A	127	55	18	37	0.433071	0	472	0	0	0.433071	C694_RS02515	C694_RS02515	upstream_gene_variant	MODIFIER
P7a	P7	antrum	P7a	Hp_P7a	NC_018939.1	512776	A	G	51	10	4	6	0.196078	0.019231	35	1	0.028571	0.167507	C694_RS02515	C694_RS02515	upstream_gene_variant	MODIFIER
P7a	P7	antrum	P7a	Hp_P7a	NC_018939.1	512779	G	T	51	9	3	6	0.176471	0	36	1	0.027778	0.148693	C694_RS02515	C694_RS02515	upstream_gene_variant	MODIFIER
P7a	P7	antrum	P7a	Hp_P7a	NC_018939.1	512780	C	T	50	7	3	4	0.14	0	36	1	0.027778	0.112222	C694_RS02515	C694_RS02515	upstream_gene_variant	MODIFIER
P8c	P8	corpus	P8c	Hp_P8c	NC_018939.1	512782	A	T	622	88	37	51	0.141479	0.0048	171	4	0.023392	0.118087	C694_RS02515	C694_RS02515	upstream_gene_variant	MODIFIER
P7c	P7	corpus	P7c	Hp_P7c	NC_018939.1	512793	C	T	295	51	23	28	0.172881	0	45	1	0.022222	0.150659	C694_RS02515	C694_RS02515	upstream_gene_variant	MODIFIER
P7c	P7	corpus	P7c	Hp_P7c	NC_018939.1	512794	G	A	293	50	24	26	0.170648	0.003401	46	2	0.043478	0.12717	C694_RS02515	C694_RS02515	upstream_gene_variant	MODIFIER
P7c	P7	corpus	P7c	Hp_P7c	NC_018939.1	512797	C	G	289	47	20	27	0.16263	0	44	1	0.022727	0.139902	C694_RS02515	C694_RS02515	upstream_gene_variant	MODIFIER
P8c	P8	corpus	P8c	Hp_P8c	NC_018939.1	512813	G	A	604	72	29	43	0.119205	0.004942	184	3	0.016304	0.102901	C694_RS02530	C694_RS02530	missense_variant	MODERATE
P7c	P7	corpus	P7c	Hp_P7c	NC_018939.1	512813	G	A	293	43	17	26	0.146758	0.016779	46	0	0	0.146758	C694_RS02530	C694_RS02530	missense_variant	MODERATE
P9a	P9	antrum	P9a	Hp_P9a	NC_018939.1	512824	C	T	131	55	18	37	0.419847	0	494	0	0	0.419847	C694_RS02530	C694_RS02530	synonymous_variant	LOW
P7c	P7	corpus	P7c	Hp_P7c	NC_018939.1	512830	C	T	305	53	24	29	0.17377	0.003268	46	2	0.043478	0.130292	C694_RS02530	C694_RS02530	synonymous_variant	LOW
P9a	P9	antrum	P9a	Hp_P9a	NC_018939.1	512830	C	G	131	49	17	32	0.374046	0	504	0	0	0.374046	C694_RS02530	C694_RS02530	synonymous_variant	LOW
P9a	P9	antrum	P9a	Hp_P9a	NC_018939.1	512831	T	C	128	51	19	32	0.398438	0	501	3	0.005988	0.392449	C694_RS02530	C694_RS02530	synonymous_variant	LOW
P8c	P8	corpus	P8c	Hp_P8c	NC_018939.1	512854	G	A	614	79	36	43	0.128664	0.001626	187	2	0.010695	0.117969	C694_RS02530	C694_RS02530	synonymous_variant	LOW
P9a	P9	antrum	P9a	Hp_P9a	NC_018939.1	512857	C	T	130	56	19	37	0.430769	0	505	0	0	0.430769	C694_RS02530	C694_RS02530	synonymous_variant	LOW
P8c	P8	corpus	P8c	Hp_P8c	NC_018939.1	512860	A	G	611	75	32	43	0.12275	0.012924	331	4	0.012085	0.110665	C694_RS02530	C694_RS02530	synonymous_variant	LOW
P9a	P9	antrum	P9a	Hp_P9a	NC_018939.1	512888	A	C	127	54	18	36	0.425197	0	483	0	0	0.425197	C694_RS02530	C694_RS02530	synonymous_variant	LOW
P8c	P8	corpus	P8c	Hp_P8c	NC_018939.1	512897	T	A	601	77	35	42	0.12812	0.006612	329	7	0.021277	0.106843	C694_RS02530	C694_RS02530	missense_variant	MODERATE
P9a	P9	antrum	P9a	Hp_P9a	NC_018939.1	512897	T	A	130	56	18	38	0.430769	0.007634	488	0	0	0.430769	C694_RS02530	C694_RS02530	missense_variant	MODERATE
P9a	P9	antrum	P9a	Hp_P9a	NC_018939.1	512898	C	G	130	56	18	38	0.430769	0	488	7	0.014344	0.416425	C694_RS02530	C694_RS02530	stop_gained	HIGH
P9a	P9	antrum	P9a	Hp_P9a	NC_018939.1	512899	A	C	129	56	18	38	0.434109	0	496	0	0	0.434109	C694_RS02530	C694_RS02530	synonymous_variant	LOW
P9a	P9	antrum	P9a	Hp_P9a	NC_018939.1	512908	T	A	131	55	17	38	0.419847	0	496	2	0.004032	0.415815	C694_RS02530	C694_RS02530	missense_variant	MODERATE
P8c	P8	corpus	P8c	Hp_P8c	NC_018939.1	512918	A	C	605	107	49	58	0.17686	0.003295	328	16	0.04878	0.128079	C694_RS02530	C694_RS02530	missense_variant	MODERATE
P8c	P8	corpus	P8c	Hp_P8c	NC_018939.1	512920	T	G	601	108	52	56	0.1797	0.006612	329	16	0.048632	0.131068	C694_RS02530	C694_RS02530	missense_variant	MODERATE
P8c	P8	corpus	P8c	Hp_P8c	NC_018939.1	512927	C	T	610	104	47	57	0.170492	0.004894	328	15	0.045732	0.12476	C694_RS02530	C694_RS02530	synonymous_variant	LOW
P8c	P8	corpus	P8c	Hp_P8c	NC_018939.1	512929	A	C	629	106	49	57	0.168521	0.00317	337	15	0.04451	0.124011	C694_RS02530	C694_RS02530	synonymous_variant	LOW
P8c	P8	corpus	P8c	Hp_P8c	NC_018939.1	512936	C	A	632	114	53	61	0.18038	0.007849	338	15	0.044379	0.136001	C694_RS02530	C694_RS02530	missense_variant	MODERATE
P8c	P8	corpus	P8c	Hp_P8c	NC_018939.1	512941	A	C	636	110	52	58	0.172956	0.003135	345	17	0.049275	0.123681	C694_RS02530	C694_RS02530	missense_variant	MODERATE
P9a	P9	antrum	P9a	Hp_P9a	NC_018939.1	512941	A	C	127	58	19	39	0.456693	0.007812	497	3	0.006036	0.450657	C694_RS02530	C694_RS02530	missense_variant	MODERATE
P8c	P8	corpus	P8c	Hp_P8c	NC_018939.1	512942	T	G	632	109	51	58	0.172468	0.004724	342	15	0.04386	0.128609	C694_RS02530	C694_RS02530	missense_variant	MODERATE
P9a	P9	antrum	P9a	Hp_P9a	NC_018939.1	512942	T	G	126	57	19	38	0.452381	0.007874	497	0	0	0.452381	C694_RS02530	C694_RS02530	missense_variant	MODERATE
P8c	P8	corpus	P8c	Hp_P8c	NC_018939.1	512985	A	C	633	107	52	55	0.169036	0.00315	333	16	0.048048	0.120988	C694_RS02530	C694_RS02530	missense_variant	MODERATE
P9a	P9	antrum	P9a	Hp_P9a	NC_018939.1	512986	C	T	129	56	19	37	0.434109	0	488	0	0	0.434109	C694_RS02530	C694_RS02530	synonymous_variant	LOW
P9a	P9	antrum	P9a	Hp_P9a	NC_018939.1	512995	C	T	124	53	17	36	0.427419	0	482	2	0.004149	0.42327	C694_RS02530	C694_RS02530	synonymous_variant	LOW
P9a	P9	antrum	P9a	Hp_P9a	NC_018939.1	512999	C	A	122	49	15	34	0.401639	0.00813	489	0	0	0.401639	C694_RS02530	C694_RS02530	missense_variant	MODERATE
P9a	P9	antrum	P9a	Hp_P9a	NC_018939.1	513000	A	G	125	48	14	34	0.384	0	489	4	0.00818	0.37582	C694_RS02530	C694_RS02530	missense_variant	MODERATE
P9a	P9	antrum	P9a	Hp_P9a	NC_018939.1	513001	A	C	124	48	14	34	0.387097	0.008	491	0	0	0.387097	C694_RS02530	C694_RS02530	missense_variant	MODERATE
P9a	P9	antrum	P9a	Hp_P9a	NC_018939.1	513007	C	T	123	53	17	36	0.430894	0	485	1	0.002062	0.428832	C694_RS02530	C694_RS02530	synonymous_variant	LOW
B	B	unspecified	B	Hp_B2_pool	NC_018939.1	515111	C	T	122	50	28	22	0.409836	0	61	0	0	0.409836	C694_RS02530	C694_RS02530	missense_variant	MODERATE
P9a	P9	antrum	P9a	Hp_P9a	NC_018939.1	515717	T	A	61	47	28	19	0.770492	0	305	0	0	0.770492	C694_RS02535	C694_RS02535	missense_variant	MODERATE
P6c	P6	corpus	P6c	Hp_P6c	NC_018939.1	515718	C	T	192	30	12	18	0.15625	0	123	1	0.00813	0.14812	C694_RS02535	C694_RS02535	synonymous_variant	LOW
P6c	P6	corpus	P6c	Hp_P6c	NC_018939.1	515720	A	G	192	29	12	17	0.151042	0	125	0	0	0.151042	C694_RS02535	C694_RS02535	synonymous_variant	LOW
P9a	P9	antrum	P9a	Hp_P9a	NC_018939.1	515747	A	G	62	47	27	20	0.758065	0	304	1	0.003289	0.754775	C694_RS02535	C694_RS02535	synonymous_variant	LOW
P9a	P9	antrum	P9a	Hp_P9a	NC_018939.1	515753	A	T	61	48	28	20	0.786885	0	301	0	0	0.786885	C694_RS02535	C694_RS02535	synonymous_variant	LOW
P6c	P6	corpus	P6c	Hp_P6c	NC_018939.1	515822	T	C	188	30	12	18	0.159574	0	123	0	0	0.159574	C694_RS02535	C694_RS02535	synonymous_variant	LOW
P6c	P6	corpus	P6c	Hp_P6c	NC_018939.1	515824	G	C	183	29	12	17	0.15847	0.010811	121	0	0	0.15847	C694_RS02535	C694_RS02535	missense_variant	MODERATE
P9a	P9	antrum	P9a	Hp_P9a	NC_018939.1	515838	T	C	102	61	36	25	0.598039	0	312	0	0	0.598039	C694_RS02535	C694_RS02535	synonymous_variant	LOW
P6c	P6	corpus	P6c	Hp_P6c	NC_018939.1	515855	C	T	187	29	13	16	0.15508	0	125	0	0	0.15508	C694_RS02535	C694_RS02535	synonymous_variant	LOW
P9a	P9	antrum	P9a	Hp_P9a	NC_018939.1	515858	T	A	102	38	19	19	0.372549	0	309	0	0	0.372549	C694_RS02535	C694_RS02535	synonymous_variant	LOW
P9a	P9	antrum	P9a	Hp_P9a	NC_018939.1	515877	T	A	101	39	19	20	0.386139	0	307	0	0	0.386139	C694_RS02535	C694_RS02535	missense_variant	MODERATE
P9a	P9	antrum	P9a	Hp_P9a	NC_018939.1	515882	T	C	99	38	19	19	0.383838	0.01	298	0	0	0.383838	C694_RS02535	C694_RS02535	synonymous_variant	LOW
P9a	P9	antrum	P9a	Hp_P9a	NC_018939.1	515883	T	A	100	38	19	19	0.38	0	302	1	0.003311	0.376689	C694_RS02535	C694_RS02535	missense_variant	MODERATE
P6c	P6	corpus	P6c	Hp_P6c	NC_018939.1	515903	T	G	183	29	13	16	0.15847	0.010811	118	1	0.008475	0.149995	C694_RS02535	C694_RS02535	synonymous_variant	LOW
P9a	P9	antrum	P9a	Hp_P9a	NC_018939.1	515909	G	A	99	39	19	20	0.393939	0.01	294	0	0	0.393939	C694_RS02535	C694_RS02535	synonymous_variant	LOW
P9a	P9	antrum	P9a	Hp_P9a	NC_018939.1	515912	C	T	101	42	20	22	0.415842	0	303	1	0.0033	0.412541	C694_RS02535	C694_RS02535	synonymous_variant	LOW
P9a	P9	antrum	P9a	Hp_P9a	NC_018939.1	515921	T	A	104	38	18	20	0.365385	0	305	0	0	0.365385	C694_RS02535	C694_RS02535	missense_variant	MODERATE
P6c	P6	corpus	P6c	Hp_P6c	NC_018939.1	515930	C	T	186	31	14	17	0.166667	0	119	0	0	0.166667	C694_RS02535	C694_RS02535	synonymous_variant	LOW
P9a	P9	antrum	P9a	Hp_P9a	NC_018939.1	515937	G	A	105	39	19	20	0.371429	0	309	0	0	0.371429	C694_RS02535	C694_RS02535	missense_variant	MODERATE
P6c	P6	corpus	P6c	Hp_P6c	NC_018939.1	515947	A	G	186	28	13	15	0.150538	0.010638	124	0	0	0.150538	C694_RS02535	C694_RS02535	missense_variant	MODERATE
P9a	P9	antrum	P9a	Hp_P9a	NC_018939.1	515948	C	A	105	38	18	20	0.361905	0.009434	312	0	0	0.361905	C694_RS02535	C694_RS02535	missense_variant	MODERATE
P9a	P9	antrum	P9a	Hp_P9a	NC_018939.1	515951	C	T	107	40	20	20	0.373832	0	309	4	0.012945	0.360887	C694_RS02535	C694_RS02535	synonymous_variant	LOW
P9a	P9	antrum	P9a	Hp_P9a	NC_018939.1	515952	G	T	107	39	19	20	0.364486	0	306	0	0	0.364486	C694_RS02535	C694_RS02535	missense_variant	MODERATE
P9a	P9	antrum	P9a	Hp_P9a	NC_018939.1	515954	C	A	106	40	20	20	0.377358	0	307	1	0.003257	0.374101	C694_RS02535	C694_RS02535	synonymous_variant	LOW
P9a	P9	antrum	P9a	Hp_P9a	NC_018939.1	515955	G	A	105	69	40	29	0.657143	0	298	6	0.020134	0.637009	C694_RS02535	C694_RS02535	missense_variant	MODERATE
P9a	P9	antrum	P9a	Hp_P9a	NC_018939.1	515960	G	T	105	40	20	20	0.380952	0	294	0	0	0.380952	C694_RS02535	C694_RS02535	missense_variant	MODERATE
P9a	P9	antrum	P9a	Hp_P9a	NC_018939.1	515961	A	G	103	40	20	20	0.38835	0	299	2	0.006689	0.381661	C694_RS02535	C694_RS02535	missense_variant	MODERATE
P9a	P9	antrum	P9a	Hp_P9a	NC_018939.1	515963	C	A	103	40	20	20	0.38835	0	293	0	0	0.38835	C694_RS02535	C694_RS02535	missense_variant	MODERATE
P9a	P9	antrum	P9a	Hp_P9a	NC_018939.1	515966	A	G	100	40	20	20	0.4	0	293	2	0.006826	0.393174	C694_RS02535	C694_RS02535	synonymous_variant	LOW
P9a	P9	antrum	P9a	Hp_P9a	NC_018939.1	515967	A	C	103	40	20	20	0.38835	0	293	0	0	0.38835	C694_RS02535	C694_RS02535	missense_variant	MODERATE
P6c	P6	corpus	P6c	Hp_P6c	NC_018939.1	515972	G	T	174	26	13	13	0.149425	0.084211	114	0	0	0.149425	C694_RS02535	C694_RS02535	synonymous_variant	LOW
P9a	P9	antrum	P9a	Hp_P9a	NC_018939.1	515979	A	C	118	53	25	28	0.449153	0.016667	311	1	0.003215	0.445937	C694_RS02535	C694_RS02535	missense_variant	MODERATE
P9a	P9	antrum	P9a	Hp_P9a	NC_018939.1	515980	A	G	121	53	25	28	0.438017	0	313	0	0	0.438017	C694_RS02535	C694_RS02535	missense_variant	MODERATE
P9a	P9	antrum	P9a	Hp_P9a	NC_018939.1	515987	C	T	121	54	25	29	0.446281	0	300	1	0.003333	0.442948	C694_RS02535	C694_RS02535	synonymous_variant	LOW
P9a	P9	antrum	P9a	Hp_P9a	NC_018939.1	515990	G	A	120	54	25	29	0.45	0.008264	306	0	0	0.45	C694_RS02535	C694_RS02535	synonymous_variant	LOW
P9a	P9	antrum	P9a	Hp_P9a	NC_018939.1	515991	G	A	121	55	25	30	0.454545	0	307	1	0.003257	0.451288	C694_RS02535	C694_RS02535	missense_variant	MODERATE
P9a	P9	antrum	P9a	Hp_P9a	NC_018939.1	515995	T	A	124	53	24	29	0.427419	0	310	2	0.006452	0.420968	C694_RS02535	C694_RS02535	missense_variant	MODERATE
P6c	P6	corpus	P6c	Hp_P6c	NC_018939.1	516001	G	A	181	27	13	14	0.149171	0.010929	123	0	0	0.149171	C694_RS02535	C694_RS02535	missense_variant	MODERATE
P9a	P9	antrum	P9a	Hp_P9a	NC_018939.1	516001	G	A	122	57	26	31	0.467213	0.00813	310	0	0	0.467213	C694_RS02535	C694_RS02535	missense_variant	MODERATE
P9a	P9	antrum	P9a	Hp_P9a	NC_018939.1	516002	C	T	123	58	26	32	0.471545	0	311	2	0.006431	0.465114	C694_RS02535	C694_RS02535	synonymous_variant	LOW
P9a	P9	antrum	P9a	Hp_P9a	NC_018939.1	516021	C	A	120	54	25	29	0.45	0.016393	297	0	0	0.45	C694_RS02535	C694_RS02535	missense_variant	MODERATE
P6c	P6	corpus	P6c	Hp_P6c	NC_018939.1	516022	G	A	191	30	14	16	0.157068	0	123	1	0.00813	0.148938	C694_RS02535	C694_RS02535	missense_variant	MODERATE
P9a	P9	antrum	P9a	Hp_P9a	NC_018939.1	516022	G	A	118	52	25	27	0.440678	0.008403	299	1	0.003344	0.437333	C694_RS02535	C694_RS02535	missense_variant	MODERATE
P6c	P6	corpus	P6c	Hp_P6c	NC_018939.1	516023	C	T	188	28	12	16	0.148936	0.010526	123	0	0	0.148936	C694_RS02535	C694_RS02535	synonymous_variant	LOW
P6c	P6	corpus	P6c	Hp_P6c	NC_018939.1	516024	A	G	189	28	12	16	0.148148	0.010471	124	1	0.008065	0.140084	C694_RS02535	C694_RS02535	missense_variant	MODERATE
P9a	P9	antrum	P9a	Hp_P9a	NC_018939.1	516025	C	G	118	54	25	29	0.457627	0.008403	302	0	0	0.457627	C694_RS02535	C694_RS02535	missense_variant	MODERATE
P6c	P6	corpus	P6c	Hp_P6c	NC_018939.1	516026	C	G	190	29	13	16	0.152632	0.010417	122	1	0.008197	0.144435	C694_RS02535	C694_RS02535	synonymous_variant	LOW
P6c	P6	corpus	P6c	Hp_P6c	NC_018939.1	516045	G	A	185	30	13	17	0.162162	0	123	0	0	0.162162	C694_RS02535	C694_RS02535	missense_variant	MODERATE
P6c	P6	corpus	P6c	Hp_P6c	NC_018939.1	516046	C	A	186	29	12	17	0.155914	0	123	0	0	0.155914	C694_RS02535	C694_RS02535	missense_variant	MODERATE
P6c	P6	corpus	P6c	Hp_P6c	NC_018939.1	516047	T	C	185	30	12	18	0.162162	0.005376	123	0	0	0.162162	C694_RS02535	C694_RS02535	synonymous_variant	LOW
P6c	P6	corpus	P6c	Hp_P6c	NC_018939.1	516050	T	C	187	30	12	18	0.160428	0	124	1	0.008065	0.152363	C694_RS02535	C694_RS02535	synonymous_variant	LOW
P6c	P6	corpus	P6c	Hp_P6c	NC_018939.1	516062	C	T	191	31	13	18	0.162304	0	123	1	0.00813	0.154174	C694_RS02535	C694_RS02535	synonymous_variant	LOW
P6c	P6	corpus	P6c	Hp_P6c	NC_018939.1	516065	C	T	190	32	13	19	0.168421	0	123	0	0	0.168421	C694_RS02535	C694_RS02535	synonymous_variant	LOW
P9a	P9	antrum	P9a	Hp_P9a	NC_018939.1	516074	C	T	122	52	25	27	0.42623	0.031746	307	1	0.003257	0.422972	C694_RS02535	C694_RS02535	synonymous_variant	LOW
P9a	P9	antrum	P9a	Hp_P9a	NC_018939.1	516122	A	C	128	58	25	33	0.453125	0	314	0	0	0.453125	C694_RS02535	C694_RS02535	synonymous_variant	LOW
P9a	P9	antrum	P9a	Hp_P9a	NC_018939.1	516124	G	A	128	58	25	33	0.453125	0	316	0	0	0.453125	C694_RS02535	C694_RS02535	missense_variant	MODERATE
P6c	P6	corpus	P6c	Hp_P6c	NC_018939.1	516156	A	C	157	30	13	17	0.191083	0.071006	115	0	0	0.191083	C694_RS02535	C694_RS02535	missense_variant	MODERATE
P9a	P9	antrum	P9a	Hp_P9a	NC_018939.1	516156	A	C	130	57	27	30	0.438462	0	306	0	0	0.438462	C694_RS02535	C694_RS02535	missense_variant	MODERATE
P6c	P6	corpus	P6c	Hp_P6c	NC_018939.1	516158	C	A	151	30	13	17	0.198675	0.10119	111	1	0.009009	0.189666	C694_RS02535	C694_RS02535	missense_variant	MODERATE
P9a	P9	antrum	P9a	Hp_P9a	NC_018939.1	516158	C	A	131	58	25	33	0.442748	0.015038	306	0	0	0.442748	C694_RS02535	C694_RS02535	missense_variant	MODERATE
P9a	P9	antrum	P9a	Hp_P9a	NC_018939.1	516161	T	A	129	57	26	31	0.44186	0.007692	300	3	0.01	0.43186	C694_RS02535	C694_RS02535	synonymous_variant	LOW
P6c	P6	corpus	P6c	Hp_P6c	NC_018939.1	516161	T	C	149	29	12	17	0.194631	0.118343	108	0	0	0.194631	C694_RS02535	C694_RS02535	synonymous_variant	LOW
P6c	P6	corpus	P6c	Hp_P6c	NC_018939.1	516169	G	A	156	36	16	20	0.230769	0.082353	113	4	0.035398	0.195371	C694_RS02535	C694_RS02535	missense_variant	MODERATE
P9a	P9	antrum	P9a	Hp_P9a	NC_018939.1	516169	G	A	133	59	27	32	0.443609	0	310	2	0.006452	0.437157	C694_RS02535	C694_RS02535	missense_variant	MODERATE
P6c	P6	corpus	P6c	Hp_P6c	NC_018939.1	516176	C	T	155	29	11	18	0.187097	0.08284	115	0	0	0.187097	C694_RS02535	C694_RS02535	synonymous_variant	LOW
P9a	P9	antrum	P9a	Hp_P9a	NC_018939.1	516176	C	T	133	59	27	32	0.443609	0	307	2	0.006515	0.437094	C694_RS02535	C694_RS02535	synonymous_variant	LOW
P6c	P6	corpus	P6c	Hp_P6c	NC_018939.1	516177	A	C	155	29	11	18	0.187097	0.08284	115	0	0	0.187097	C694_RS02535	C694_RS02535	missense_variant	MODERATE
P9a	P9	antrum	P9a	Hp_P9a	NC_018939.1	516177	A	C	133	59	27	32	0.443609	0.007463	308	0	0	0.443609	C694_RS02535	C694_RS02535	missense_variant	MODERATE
P6c	P6	corpus	P6c	Hp_P6c	NC_018939.1	516188	G	A	150	30	12	18	0.2	0.085366	113	0	0	0.2	C694_RS02535	C694_RS02535	synonymous_variant	LOW
P6c	P6	corpus	P6c	Hp_P6c	NC_018939.1	516194	C	T	154	31	13	18	0.201299	0.088757	114	0	0	0.201299	C694_RS02535	C694_RS02535	synonymous_variant	LOW
P6c	P6	corpus	P6c	Hp_P6c	NC_018939.1	516216	C	A	151	31	13	18	0.205298	0.106509	105	0	0	0.205298	C694_RS02535	C694_RS02535	missense_variant	MODERATE
P9a	P9	antrum	P9a	Hp_P9a	NC_018939.1	516216	C	A	124	51	23	28	0.41129	0.067669	310	4	0.012903	0.398387	C694_RS02535	C694_RS02535	missense_variant	MODERATE
P9a	P9	antrum	P9a	Hp_P9a	NC_018939.1	516218	A	C	133	50	23	27	0.37594	0	297	0	0	0.37594	C694_RS02535	C694_RS02535	synonymous_variant	LOW
P9a	P9	antrum	P9a	Hp_P9a	NC_018939.1	516220	A	C	135	50	23	27	0.37037	0.007353	293	0	0	0.37037	C694_RS02535	C694_RS02535	missense_variant	MODERATE
P9a	P9	antrum	P9a	Hp_P9a	NC_018939.1	516221	C	A	134	50	23	27	0.373134	0.007407	291	1	0.003436	0.369698	C694_RS02535	C694_RS02535	missense_variant	MODERATE
P9a	P9	antrum	P9a	Hp_P9a	NC_018939.1	516242	C	T	132	44	24	20	0.333333	0	304	0	0	0.333333	C694_RS02535	C694_RS02535	synonymous_variant	LOW
P9a	P9	antrum	P9a	Hp_P9a	NC_018939.1	516253	C	G	132	58	27	31	0.439394	0	297	0	0	0.439394	C694_RS02535	C694_RS02535	missense_variant	MODERATE
P9a	P9	antrum	P9a	Hp_P9a	NC_018939.1	516253	C	A	132	42	24	18	0.318182	0	297	0	0	0.318182	C694_RS02535	C694_RS02535	missense_variant	MODERATE
P9a	P9	antrum	P9a	Hp_P9a	NC_018939.1	516255	G	A	133	42	24	18	0.315789	0	295	0	0	0.315789	C694_RS02535	C694_RS02535	missense_variant	MODERATE
P9a	P9	antrum	P9a	Hp_P9a	NC_018939.1	516257	T	C	134	43	24	19	0.320896	0	297	0	0	0.320896	C694_RS02535	C694_RS02535	synonymous_variant	LOW
P9a	P9	antrum	P9a	Hp_P9a	NC_018939.1	516260	T	C	133	58	26	32	0.43609	0.014815	302	0	0	0.43609	C694_RS02535	C694_RS02535	synonymous_variant	LOW
P9a	P9	antrum	P9a	Hp_P9a	NC_018939.1	516344	T	G	131	56	26	30	0.427481	0.02963	303	0	0	0.427481	C694_RS02535	C694_RS02535	synonymous_variant	LOW
P9a	P9	antrum	P9a	Hp_P9a	NC_018939.1	516359	G	T	129	57	26	31	0.44186	0.037313	294	0	0	0.44186	C694_RS02535	C694_RS02535	synonymous_variant	LOW
P9a	P9	antrum	P9a	Hp_P9a	NC_018939.1	516364	A	T	134	60	27	33	0.447761	0.028986	302	0	0	0.447761	C694_RS02535	C694_RS02535	missense_variant	MODERATE
P9a	P9	antrum	P9a	Hp_P9a	NC_018939.1	516365	A	T	135	60	27	33	0.444444	0.021739	308	0	0	0.444444	C694_RS02535	C694_RS02535	missense_variant	MODERATE
P9a	P9	antrum	P9a	Hp_P9a	NC_018939.1	516383	T	A	141	63	28	35	0.446809	0.007042	302	0	0	0.446809	C694_RS02535	C694_RS02535	synonymous_variant	LOW
P9a	P9	antrum	P9a	Hp_P9a	NC_018939.1	516403	T	C	136	64	29	35	0.470588	0	311	5	0.016077	0.454511	C694_RS02535	C694_RS02535	missense_variant	MODERATE
P9a	P9	antrum	P9a	Hp_P9a	NC_018939.1	516404	T	A	135	62	28	34	0.459259	0	313	0	0	0.459259	C694_RS02535	C694_RS02535	synonymous_variant	LOW
P9a	P9	antrum	P9a	Hp_P9a	NC_018939.1	516405	T	A	131	62	28	34	0.473282	0	302	0	0	0.473282	C694_RS02535	C694_RS02535	missense_variant	MODERATE
P9a	P9	antrum	P9a	Hp_P9a	NC_018939.1	516410	C	T	137	64	29	35	0.467153	0.007246	308	0	0	0.467153	C694_RS02535	C694_RS02535	synonymous_variant	LOW
P9a	P9	antrum	P9a	Hp_P9a	NC_018939.1	516416	C	T	136	63	28	35	0.463235	0.014493	310	0	0	0.463235	C694_RS02535	C694_RS02535	synonymous_variant	LOW
P9a	P9	antrum	P9a	Hp_P9a	NC_018939.1	516451	C	A	140	64	28	36	0.457143	0	304	0	0	0.457143	C694_RS02535	C694_RS02535	missense_variant	MODERATE
P9a	P9	antrum	P9a	Hp_P9a	NC_018939.1	516488	G	A	132	64	29	35	0.484848	0.014925	305	3	0.009836	0.475012	C694_RS02535	C694_RS02535	synonymous_variant	LOW
P9a	P9	antrum	P9a	Hp_P9a	NC_018939.1	516492	C	T	136	65	31	34	0.477941	0	309	4	0.012945	0.464996	C694_RS02535	C694_RS02535	synonymous_variant	LOW
P9a	P9	antrum	P9a	Hp_P9a	NC_018939.1	516520	C	T	136	64	28	36	0.470588	0.007299	302	4	0.013245	0.457343	C694_RS02535	C694_RS02535	missense_variant	MODERATE
P9a	P9	antrum	P9a	Hp_P9a	NC_018939.1	516537	C	A	129	62	25	37	0.48062	0.015267	297	0	0	0.48062	C694_RS02535	C694_RS02535	missense_variant	MODERATE
P9a	P9	antrum	P9a	Hp_P9a	NC_018939.1	516539	C	G	130	63	27	36	0.484615	0.022556	300	0	0	0.484615	C694_RS02535	C694_RS02535	synonymous_variant	LOW
P9a	P9	antrum	P9a	Hp_P9a	NC_018939.1	516586	G	A	128	65	28	37	0.507812	0	284	2	0.007042	0.50077	C694_RS02535	C694_RS02535	stop_retained_variant	LOW
P9a	P9	antrum	P9a	Hp_P9a	NC_018939.1	516596	A	G	130	64	29	35	0.492308	0	297	5	0.016835	0.475473	C694_RS02535	C694_RS02535	synonymous_variant	LOW
P9a	P9	antrum	P9a	Hp_P9a	NC_018939.1	516613	G	A	125	62	26	36	0.496	0.031008	287	0	0	0.496	C694_RS02535	C694_RS02535	missense_variant	MODERATE
P9a	P9	antrum	P9a	Hp_P9a	NC_018939.1	516656	G	A	70	63	26	37	0.9	0.014085	304	0	0	0.9	C694_RS02555	mraY	upstream_gene_variant	MODIFIER
P9a	P9	antrum	P9a	Hp_P9a	NC_018939.1	516662	T	C	70	64	28	36	0.914286	0	303	1	0.0033	0.910985	C694_RS02555	mraY	upstream_gene_variant	MODIFIER
P9a	P9	antrum	P9a	Hp_P9a	NC_018939.1	516663	G	A	71	65	28	37	0.915493	0	301	0	0	0.915493	C694_RS02555	mraY	upstream_gene_variant	MODIFIER
P9a	P9	antrum	P9a	Hp_P9a	NC_018939.1	516666	G	A	73	66	28	38	0.90411	0	293	1	0.003413	0.900697	C694_RS02555	mraY	upstream_gene_variant	MODIFIER
P9a	P9	antrum	P9a	Hp_P9a	NC_018939.1	516713	A	G	71	65	25	40	0.915493	0	296	3	0.010135	0.905358	C694_RS02555	mraY	upstream_gene_variant	MODIFIER
P9a	P9	antrum	P9a	Hp_P9a	NC_018939.1	516765	T	C	70	61	26	35	0.871429	0.014085	287	0	0	0.871429	C694_RS02555	mraY	upstream_gene_variant	MODIFIER
P9a	P9	antrum	P9a	Hp_P9a	NC_018939.1	516777	C	A	70	63	25	38	0.9	0	298	0	0	0.9	C694_RS02555	mraY	upstream_gene_variant	MODIFIER
P9a	P9	antrum	P9a	Hp_P9a	NC_018939.1	516874	G	A	74	66	32	34	0.891892	0.013333	295	0	0	0.891892	C694_RS02555	mraY	upstream_gene_variant	MODIFIER
P9a	P9	antrum	P9a	Hp_P9a	NC_018939.1	516956	T	C	66	56	25	31	0.848485	0.043478	298	1	0.003356	0.845129	C694_RS02555	mraY	upstream_gene_variant	MODIFIER
P9a	P9	antrum	P9a	Hp_P9a	NC_018939.1	516959	A	G	65	56	24	32	0.861538	0.029851	304	0	0	0.861538	C694_RS02555	mraY	upstream_gene_variant	MODIFIER
P9a	P9	antrum	P9a	Hp_P9a	NC_018939.1	516979	C	T	70	62	29	33	0.885714	0.027778	296	0	0	0.885714	C694_RS02555	mraY	upstream_gene_variant	MODIFIER
P9a	P9	antrum	P9a	Hp_P9a	NC_018939.1	517057	G	A	71	65	31	34	0.915493	0	301	0	0	0.915493	C694_RS02540	C694_RS02540	missense_variant	MODERATE
P9a	P9	antrum	P9a	Hp_P9a	NC_018939.1	517088	G	T	74	65	34	31	0.878378	0	297	0	0	0.878378	C694_RS02540	C694_RS02540	synonymous_variant	LOW
P9a	P9	antrum	P9a	Hp_P9a	NC_018939.1	517091	A	G	71	63	33	30	0.887324	0.027397	297	0	0	0.887324	C694_RS02540	C694_RS02540	synonymous_variant	LOW
P9a	P9	antrum	P9a	Hp_P9a	NC_018939.1	517097	T	C	72	65	32	33	0.902778	0	296	0	0	0.902778	C694_RS02540	C694_RS02540	synonymous_variant	LOW
P9a	P9	antrum	P9a	Hp_P9a	NC_018939.1	517157	A	G	78	70	33	37	0.897436	0	292	2	0.006849	0.890587	C694_RS02540	C694_RS02540	synonymous_variant	LOW
P9a	P9	antrum	P9a	Hp_P9a	NC_018939.1	517295	A	G	73	65	34	31	0.890411	0	304	0	0	0.890411	C694_RS02540	C694_RS02540	synonymous_variant	LOW
P9a	P9	antrum	P9a	Hp_P9a	NC_018939.1	517577	G	A	77	69	33	36	0.896104	0	304	0	0	0.896104	C694_RS02540	C694_RS02540	synonymous_variant	LOW
P9a	P9	antrum	P9a	Hp_P9a	NC_018939.1	517721	A	G	78	72	36	36	0.923077	0	303	0	0	0.923077	C694_RS02540	C694_RS02540	synonymous_variant	LOW
P9a	P9	antrum	P9a	Hp_P9a	NC_018939.1	517727	C	G	78	73	37	36	0.935897	0	303	3	0.009901	0.925996	C694_RS02540	C694_RS02540	synonymous_variant	LOW
P9a	P9	antrum	P9a	Hp_P9a	NC_018939.1	517730	A	G	78	72	37	35	0.923077	0	304	0	0	0.923077	C694_RS02540	C694_RS02540	synonymous_variant	LOW
P9a	P9	antrum	P9a	Hp_P9a	NC_018939.1	517757	A	G	80	75	37	38	0.9375	0	305	2	0.006557	0.930943	C694_RS02540	C694_RS02540	synonymous_variant	LOW
P9a	P9	antrum	P9a	Hp_P9a	NC_018939.1	517786	T	G	75	69	36	33	0.92	0.0625	294	0	0	0.92	C694_RS02540	C694_RS02540	synonymous_variant	LOW
P9a	P9	antrum	P9a	Hp_P9a	NC_018939.1	518147	C	T	91	84	44	40	0.923077	0	294	0	0	0.923077	C694_RS02540	C694_RS02540	upstream_gene_variant	MODIFIER
B	B	unspecified	B	Hp_B2_pool	NC_018939.1	518630	C	T	174	125	70	55	0.718391	0.005714	93	0	0	0.718391	C694_RS02550	C694_RS02550	missense_variant	MODERATE
P9a	P9	antrum	P9a	Hp_P9a	NC_018939.1	519269	G	A	81	78	41	37	0.962963	0	262	0	0	0.962963	C694_RS02550	C694_RS02550	missense_variant	MODERATE
P9a	P9	antrum	P9a	Hp_P9a	NC_018939.1	519411	C	T	82	21	10	11	0.256098	0	260	0	0	0.256098	C694_RS02550	C694_RS02550	synonymous_variant	LOW
B	B	unspecified	B	Hp_B2_pool	NC_018939.1	519798	G	A	146	44	25	19	0.30137	0	87	0	0	0.30137	C694_RS02555	mraY	synonymous_variant	LOW
P2c	P2	corpus	P2c	Hp_P2c	NC_018939.1	519913	G	A	94	25	16	9	0.265957	0	106	0	0	0.265957	C694_RS02555	mraY	missense_variant	MODERATE
P9a	P9	antrum	P9a	Hp_P9a	NC_018939.1	519940	A	G	80	73	32	41	0.9125	0	280	0	0	0.9125	C694_RS02555	mraY	missense_variant	MODERATE
P9a	P9	antrum	P9a	Hp_P9a	NC_018939.1	519952	A	G	82	74	34	40	0.902439	0	277	0	0	0.902439	C694_RS02555	mraY	missense_variant	MODERATE
P9a	P9	antrum	P9a	Hp_P9a	NC_018939.1	520020	C	T	79	71	29	42	0.898734	0	279	0	0	0.898734	C694_RS02555	mraY	synonymous_variant	LOW
P9a	P9	antrum	P9a	Hp_P9a	NC_018939.1	520035	T	C	77	71	31	40	0.922078	0	275	0	0	0.922078	C694_RS02555	mraY	synonymous_variant	LOW
P9a	P9	antrum	P9a	Hp_P9a	NC_018939.1	520080	A	G	79	70	29	41	0.886076	0.0125	269	1	0.003717	0.882358	C694_RS02555	mraY	synonymous_variant	LOW
P9a	P9	antrum	P9a	Hp_P9a	NC_018939.1	520101	C	T	79	71	34	37	0.898734	0	261	0	0	0.898734	C694_RS02555	mraY	synonymous_variant	LOW
P9a	P9	antrum	P9a	Hp_P9a	NC_018939.1	520107	G	C	80	72	33	39	0.9	0	253	0	0	0.9	C694_RS02555	mraY	synonymous_variant	LOW
P9a	P9	antrum	P9a	Hp_P9a	NC_018939.1	520242	T	G	83	74	36	38	0.891566	0	265	0	0	0.891566	C694_RS02555	mraY	synonymous_variant	LOW
P9a	P9	antrum	P9a	Hp_P9a	NC_018939.1	520243	G	A	83	74	36	38	0.891566	0	266	0	0	0.891566	C694_RS02555	mraY	missense_variant	MODERATE
P9a	P9	antrum	P9a	Hp_P9a	NC_018939.1	520245	C	T	83	74	35	39	0.891566	0	266	0	0	0.891566	C694_RS02555	mraY	synonymous_variant	LOW
P9a	P9	antrum	P9a	Hp_P9a	NC_018939.1	520335	T	A	83	74	34	40	0.891566	0.011905	271	0	0	0.891566	C694_RS02555	mraY	synonymous_variant	LOW
P9a	P9	antrum	P9a	Hp_P9a	NC_018939.1	520336	T	A	81	74	35	39	0.91358	0.012195	274	0	0	0.91358	C694_RS02555	mraY	missense_variant	MODERATE
P9a	P9	antrum	P9a	Hp_P9a	NC_018939.1	520338	G	A	76	69	31	38	0.907895	0.025641	256	0	0	0.907895	C694_RS02555	mraY	synonymous_variant	LOW
P9a	P9	antrum	P9a	Hp_P9a	NC_018939.1	520341	G	A	78	71	32	39	0.910256	0	259	0	0	0.910256	C694_RS02555	mraY	synonymous_variant	LOW
P9a	P9	antrum	P9a	Hp_P9a	NC_018939.1	520423	T	C	84	73	34	39	0.869048	0	272	1	0.003676	0.865371	C694_RS02555	mraY	synonymous_variant	LOW
P9a	P9	antrum	P9a	Hp_P9a	NC_018939.1	520428	G	T	87	80	37	43	0.91954	0	268	0	0	0.91954	C694_RS02555	mraY	synonymous_variant	LOW
P3a	P3	antrum	P3a	Hp_P3a	NC_018939.1	522516	C	T	57	51	28	23	0.894737	0	213	0	0	0.894737	C694_RS02570	ybgC	missense_variant	MODERATE
P9a	P9	antrum	P9a	Hp_P9a	NC_018939.1	522656	T	C	68	62	30	32	0.911765	0	283	1	0.003534	0.908231	C694_RS02540	C694_RS02540	upstream_gene_variant	MODIFIER
P9a	P9	antrum	P9a	Hp_P9a	NC_018939.1	522666	T	A	71	65	33	32	0.915493	0	283	4	0.014134	0.901359	C694_RS02540	C694_RS02540	upstream_gene_variant	MODIFIER
P9a	P9	antrum	P9a	Hp_P9a	NC_018939.1	522672	C	T	69	63	33	30	0.913043	0	285	0	0	0.913043	C694_RS02540	C694_RS02540	upstream_gene_variant	MODIFIER
P9a	P9	antrum	P9a	Hp_P9a	NC_018939.1	522680	G	A	68	62	31	31	0.911765	0	283	0	0	0.911765	C694_RS02540	C694_RS02540	upstream_gene_variant	MODIFIER
P9a	P9	antrum	P9a	Hp_P9a	NC_018939.1	522787	C	G	72	66	32	34	0.916667	0	277	0	0	0.916667	C694_RS02575	C694_RS02575	synonymous_variant	LOW
P9a	P9	antrum	P9a	Hp_P9a	NC_018939.1	522790	A	G	73	68	32	36	0.931507	0	278	1	0.003597	0.92791	C694_RS02575	C694_RS02575	synonymous_variant	LOW
P9a	P9	antrum	P9a	Hp_P9a	NC_018939.1	522802	G	A	68	63	31	32	0.926471	0.028571	271	1	0.00369	0.922781	C694_RS02575	C694_RS02575	synonymous_variant	LOW
P9a	P9	antrum	P9a	Hp_P9a	NC_018939.1	522826	T	C	69	60	30	30	0.869565	0	270	4	0.014815	0.85475	C694_RS02575	C694_RS02575	synonymous_variant	LOW
P9a	P9	antrum	P9a	Hp_P9a	NC_018939.1	522829	C	T	68	62	31	31	0.911765	0	258	6	0.023256	0.888509	C694_RS02575	C694_RS02575	synonymous_variant	LOW
P9a	P9	antrum	P9a	Hp_P9a	NC_018939.1	522832	C	T	67	62	31	31	0.925373	0	270	1	0.003704	0.921669	C694_RS02575	C694_RS02575	synonymous_variant	LOW
P5c	P5	corpus	P5c	Hp_P5c	NC_018939.1	522934	A	G	38	5	4	1	0.131579	0	252	2	0.007937	0.123642	C694_RS02575	C694_RS02575	synonymous_variant	LOW
P9a	P9	antrum	P9a	Hp_P9a	NC_018939.1	523333	T	C	71	65	28	37	0.915493	0	272	3	0.011029	0.904464	C694_RS02575	C694_RS02575	synonymous_variant	LOW
P9a	P9	antrum	P9a	Hp_P9a	NC_018939.1	524288	T	C	72	67	30	37	0.930556	0	241	0	0	0.930556	C694_RS02580	C694_RS02580	synonymous_variant	LOW
P9a	P9	antrum	P9a	Hp_P9a	NC_018939.1	524814	T	C	67	7	3	4	0.104478	0	229	0	0	0.104478	C694_RS02580	C694_RS02580	missense_variant	MODERATE
P4a	P4	antrum	P4a	Hp_P4a	NC_018939.1	525069	A	G	28	12	4	8	0.428571	0	184	0	0	0.428571	C694_RS02580	C694_RS02580	missense_variant	MODERATE
P9a	P9	antrum	P9a	Hp_P9a	NC_018939.1	525094	T	C	59	56	33	23	0.949153	0.016667	234	1	0.004274	0.944879	C694_RS02580	C694_RS02580	missense_variant	MODERATE
P9a	P9	antrum	P9a	Hp_P9a	NC_018939.1	525120	G	T	63	58	34	24	0.920635	0.030769	230	0	0	0.920635	C694_RS02580	C694_RS02580	missense_variant	MODERATE
P9a	P9	antrum	P9a	Hp_P9a	NC_018939.1	525182	G	A	59	55	31	24	0.932203	0.032787	197	1	0.005076	0.927127	C694_RS02580	C694_RS02580	synonymous_variant	LOW
P9a	P9	antrum	P9a	Hp_P9a	NC_018939.1	525185	T	C	62	56	32	24	0.903226	0	209	1	0.004785	0.898441	C694_RS02580	C694_RS02580	synonymous_variant	LOW
P9a	P9	antrum	P9a	Hp_P9a	NC_018939.1	525213	C	T	63	57	32	25	0.904762	0.015625	218	1	0.004587	0.900175	C694_RS02580	C694_RS02580	synonymous_variant	LOW
P9a	P9	antrum	P9a	Hp_P9a	NC_018939.1	525215	G	A	62	55	30	25	0.887097	0	214	1	0.004673	0.882424	C694_RS02580	C694_RS02580	synonymous_variant	LOW
P9a	P9	antrum	P9a	Hp_P9a	NC_018939.1	525269	G	A	63	56	32	24	0.888889	0	226	0	0	0.888889	C694_RS02580	C694_RS02580	synonymous_variant	LOW
P9a	P9	antrum	P9a	Hp_P9a	NC_018939.1	525275	A	G	64	56	31	25	0.875	0.030303	219	1	0.004566	0.870434	C694_RS02580	C694_RS02580	missense_variant	MODERATE
P9a	P9	antrum	P9a	Hp_P9a	NC_018939.1	525278	A	G	63	57	31	26	0.904762	0	219	0	0	0.904762	C694_RS02580	C694_RS02580	synonymous_variant	LOW
P9a	P9	antrum	P9a	Hp_P9a	NC_018939.1	525299	C	T	62	55	32	23	0.887097	0.015873	225	1	0.004444	0.882652	C694_RS02580	C694_RS02580	synonymous_variant	LOW
P9a	P9	antrum	P9a	Hp_P9a	NC_018939.1	525347	G	A	66	57	32	25	0.863636	0	229	1	0.004367	0.85927	C694_RS02580	C694_RS02580	synonymous_variant	LOW
P9a	P9	antrum	P9a	Hp_P9a	NC_018939.1	525448	C	A	67	60	34	26	0.895522	0	232	0	0	0.895522	C694_RS02585	C694_RS02585	missense_variant	MODERATE
P9a	P9	antrum	P9a	Hp_P9a	NC_018939.1	525480	A	G	66	57	34	23	0.863636	0	232	1	0.00431	0.859326	C694_RS02585	C694_RS02585	synonymous_variant	LOW
P9a	P9	antrum	P9a	Hp_P9a	NC_018939.1	525511	G	A	64	55	32	23	0.859375	0.015385	231	0	0	0.859375	C694_RS02585	C694_RS02585	missense_variant	MODERATE
P9a	P9	antrum	P9a	Hp_P9a	NC_018939.1	525513	G	A	67	59	34	25	0.880597	0	231	0	0	0.880597	C694_RS02585	C694_RS02585	synonymous_variant	LOW
P9a	P9	antrum	P9a	Hp_P9a	NC_018939.1	525768	T	C	60	7	4	3	0.116667	0	224	0	0	0.116667	C694_RS02585	C694_RS02585	synonymous_variant	LOW
P9a	P9	antrum	P9a	Hp_P9a	NC_018939.1	525825	A	G	60	60	35	25	1	0	218	0	0	1	C694_RS02585	C694_RS02585	synonymous_variant	LOW
P9a	P9	antrum	P9a	Hp_P9a	NC_018939.1	525843	C	T	64	7	3	4	0.109375	0	225	1	0.004444	0.104931	C694_RS02585	C694_RS02585	synonymous_variant	LOW
P7c	P7	corpus	P7c	Hp_P7c	NC_018939.1	526412	C	T	443	83	39	44	0.187359	0.002252	80	0	0	0.187359	C694_RS02585	C694_RS02585	missense_variant	MODERATE
P2c	P2	corpus	P2c	Hp_P2c	NC_018939.1	527002	C	T	85	33	17	16	0.388235	0	87	0	0	0.388235	C694_RS02590	dnaN	synonymous_variant	LOW
P4a	P4	antrum	P4a	Hp_P4a	NC_018939.1	527113	A	G	30	13	4	9	0.433333	0	173	0	0	0.433333	C694_RS02590	dnaN	synonymous_variant	LOW
P2c	P2	corpus	P2c	Hp_P2c	NC_018939.1	528440	C	T	83	27	19	8	0.325301	0.011905	95	0	0	0.325301	C694_RS02595	gyrB	missense_variant	MODERATE
P4a	P4	antrum	P4a	Hp_P4a	NC_018939.1	528440	C	T	28	6	2	4	0.214286	0	167	2	0.011976	0.20231	C694_RS02595	gyrB	missense_variant	MODERATE
P9a	P9	antrum	P9a	Hp_P9a	NC_018939.1	528787	C	T	66	53	31	22	0.80303	0	253	0	0	0.80303	C694_RS02595	gyrB	synonymous_variant	LOW
P9a	P9	antrum	P9a	Hp_P9a	NC_018939.1	530115	A	G	65	7	3	4	0.107692	0	275	1	0.003636	0.104056	C694_RS02600	C694_RS02600	missense_variant	MODERATE
P9a	P9	antrum	P9a	Hp_P9a	NC_018939.1	530197	A	C	66	7	3	4	0.106061	0	270	0	0	0.106061	C694_RS02600	C694_RS02600	missense_variant	MODERATE
P9a	P9	antrum	P9a	Hp_P9a	NC_018939.1	530239	A	G	67	7	3	4	0.104478	0	275	0	0	0.104478	C694_RS02600	C694_RS02600	stop_lost	HIGH
P9a	P9	antrum	P9a	Hp_P9a	NC_018939.1	530263	T	C	67	7	3	4	0.104478	0.014706	272	1	0.003676	0.100801	C694_RS02600	C694_RS02600	synonymous_variant	LOW
P9a	P9	antrum	P9a	Hp_P9a	NC_018939.1	530303	G	A	67	8	5	3	0.119403	0.014706	268	1	0.003731	0.115672	C694_RS02600	C694_RS02600	missense_variant	MODERATE
P9a	P9	antrum	P9a	Hp_P9a	NC_018939.1	530475	T	C	69	8	4	4	0.115942	0	276	1	0.003623	0.112319	C694_RS02600	C694_RS02600	missense_variant	MODERATE
P9a	P9	antrum	P9a	Hp_P9a	NC_018939.1	530538	C	A	66	7	4	3	0.106061	0	281	1	0.003559	0.102502	C694_RS02600	C694_RS02600	stop_gained	HIGH
P9a	P9	antrum	P9a	Hp_P9a	NC_018939.1	530680	A	G	69	8	4	4	0.115942	0	284	0	0	0.115942	C694_RS02600	C694_RS02600	synonymous_variant	LOW
P9a	P9	antrum	P9a	Hp_P9a	NC_018939.1	530681	T	C	69	8	4	4	0.115942	0	284	0	0	0.115942	C694_RS02600	C694_RS02600	missense_variant	MODERATE
P9a	P9	antrum	P9a	Hp_P9a	NC_018939.1	530708	C	T	68	8	4	4	0.117647	0	276	0	0	0.117647	C694_RS02600	C694_RS02600	synonymous_variant	LOW
P9a	P9	antrum	P9a	Hp_P9a	NC_018939.1	530756	T	G	64	7	5	2	0.109375	0.015385	277	0	0	0.109375	C694_RS02600	C694_RS02600	missense_variant	MODERATE
P9a	P9	antrum	P9a	Hp_P9a	NC_018939.1	530847	C	T	68	14	8	6	0.205882	0	275	0	0	0.205882	C694_RS02600	C694_RS02600	missense_variant	MODERATE
P9a	P9	antrum	P9a	Hp_P9a	NC_018939.1	530848	G	A	67	14	8	6	0.208955	0	272	0	0	0.208955	C694_RS02600	C694_RS02600	synonymous_variant	LOW
P9a	P9	antrum	P9a	Hp_P9a	NC_018939.1	530918	T	G	69	11	6	5	0.15942	0.014286	279	1	0.003584	0.155836	C694_RS02600	C694_RS02600	missense_variant	MODERATE
P9a	P9	antrum	P9a	Hp_P9a	NC_018939.1	530952	T	C	70	12	6	6	0.171429	0	285	3	0.010526	0.160902	C694_RS02600	C694_RS02600	missense_variant	MODERATE
P9a	P9	antrum	P9a	Hp_P9a	NC_018939.1	531056	A	G	69	9	5	4	0.130435	0	280	2	0.007143	0.123292	C694_RS02605	C694_RS02605	missense_variant	MODERATE
P9a	P9	antrum	P9a	Hp_P9a	NC_018939.1	531168	G	A	65	52	29	23	0.8	0	272	5	0.018382	0.781618	C694_RS02605	C694_RS02605	synonymous_variant	LOW
P9a	P9	antrum	P9a	Hp_P9a	NC_018939.1	531194	A	G	70	59	34	25	0.842857	0	286	1	0.003497	0.839361	C694_RS02605	C694_RS02605	missense_variant	MODERATE
P9a	P9	antrum	P9a	Hp_P9a	NC_018939.1	531251	T	G	56	45	28	17	0.803571	0	247	0	0	0.803571	C694_RS02605	C694_RS02605	missense_variant	MODERATE
P9a	P9	antrum	P9a	Hp_P9a	NC_018939.1	531303	A	C	63	56	32	24	0.888889	0.015625	261	1	0.003831	0.885057	C694_RS02605	C694_RS02605	synonymous_variant	LOW
P9a	P9	antrum	P9a	Hp_P9a	NC_018939.1	531329	T	C	67	57	34	23	0.850746	0	274	0	0	0.850746	C694_RS02605	C694_RS02605	missense_variant	MODERATE
P9a	P9	antrum	P9a	Hp_P9a	NC_018939.1	531352	A	G	69	59	34	25	0.855072	0	287	2	0.006969	0.848104	C694_RS02605	C694_RS02605	missense_variant	MODERATE
P9a	P9	antrum	P9a	Hp_P9a	NC_018939.1	531361	T	C	71	62	36	26	0.873239	0	288	0	0	0.873239	C694_RS02605	C694_RS02605	stop_lost	HIGH
P9a	P9	antrum	P9a	Hp_P9a	NC_018939.1	531419	T	C	66	59	34	25	0.893939	0	281	0	0	0.893939	C694_RS02605	C694_RS02605	missense_variant	MODERATE
P9a	P9	antrum	P9a	Hp_P9a	NC_018939.1	531647	T	C	64	55	33	22	0.859375	0	267	0	0	0.859375	C694_RS02605	C694_RS02605	missense_variant	MODERATE
P9a	P9	antrum	P9a	Hp_P9a	NC_018939.1	531674	T	C	61	50	25	25	0.819672	0.075758	278	2	0.007194	0.812478	C694_RS02605	C694_RS02605	missense_variant	MODERATE
P9a	P9	antrum	P9a	Hp_P9a	NC_018939.1	531695	C	T	66	57	33	24	0.863636	0	286	1	0.003497	0.86014	C694_RS02605	C694_RS02605	missense_variant	MODERATE
P9a	P9	antrum	P9a	Hp_P9a	NC_018939.1	531705	A	G	64	54	31	23	0.84375	0	281	1	0.003559	0.840191	C694_RS02605	C694_RS02605	synonymous_variant	LOW
P9a	P9	antrum	P9a	Hp_P9a	NC_018939.1	531750	C	T	61	50	27	23	0.819672	0.016129	286	0	0	0.819672	C694_RS02605	C694_RS02605	synonymous_variant	LOW
P9a	P9	antrum	P9a	Hp_P9a	NC_018939.1	531786	C	T	60	50	28	22	0.833333	0.090909	276	1	0.003623	0.82971	C694_RS02605	C694_RS02605	synonymous_variant	LOW
P9a	P9	antrum	P9a	Hp_P9a	NC_018939.1	531810	T	C	60	49	29	20	0.816667	0	274	3	0.010949	0.805718	C694_RS02610	csd1	upstream_gene_variant	MODIFIER
P9a	P9	antrum	P9a	Hp_P9a	NC_018939.1	531832	A	G	60	47	27	20	0.783333	0	275	1	0.003636	0.779697	C694_RS02610	csd1	upstream_gene_variant	MODIFIER
P9a	P9	antrum	P9a	Hp_P9a	NC_018939.1	531901	T	C	73	59	34	25	0.808219	0	282	2	0.007092	0.801127	C694_RS02610	csd1	upstream_gene_variant	MODIFIER
P9a	P9	antrum	P9a	Hp_P9a	NC_018939.1	532070	G	T	72	60	34	26	0.833333	0	279	0	0	0.833333	C694_RS02610	csd1	missense_variant	MODERATE
P1a	P1	antrum	P1a	Hp_P1a	NC_018939.1	532098	C	T	22	5	1	4	0.227273	0	34	0	0	0.227273	C694_RS02610	csd1	missense_variant	MODERATE
P9a	P9	antrum	P9a	Hp_P9a	NC_018939.1	532177	T	C	73	63	34	29	0.863014	0	282	1	0.003546	0.859468	C694_RS02610	csd1	synonymous_variant	LOW
P9a	P9	antrum	P9a	Hp_P9a	NC_018939.1	532181	C	T	67	57	31	26	0.850746	0.042857	273	0	0	0.850746	C694_RS02610	csd1	missense_variant	MODERATE
P9a	P9	antrum	P9a	Hp_P9a	NC_018939.1	532207	C	T	70	58	31	27	0.828571	0	260	0	0	0.828571	C694_RS02610	csd1	synonymous_variant	LOW
P9a	P9	antrum	P9a	Hp_P9a	NC_018939.1	532213	A	G	73	62	34	28	0.849315	0	268	0	0	0.849315	C694_RS02610	csd1	synonymous_variant	LOW
P9a	P9	antrum	P9a	Hp_P9a	NC_018939.1	532369	C	T	69	57	33	24	0.826087	0	267	0	0	0.826087	C694_RS02610	csd1	synonymous_variant	LOW
P9a	P9	antrum	P9a	Hp_P9a	NC_018939.1	532375	C	T	71	60	34	26	0.84507	0.027397	272	1	0.003676	0.841394	C694_RS02610	csd1	synonymous_variant	LOW
P9a	P9	antrum	P9a	Hp_P9a	NC_018939.1	532483	G	A	71	61	35	26	0.859155	0.027397	284	1	0.003521	0.855634	C694_RS02610	csd1	synonymous_variant	LOW
P9a	P9	antrum	P9a	Hp_P9a	NC_018939.1	532576	C	G	72	61	36	25	0.847222	0	276	0	0	0.847222	C694_RS02610	csd1	synonymous_variant	LOW
P8a	P8	antrum	P8a	Hp_P8a	NC_018939.1	532597	A	G	44	7	3	4	0.159091	0	199	0	0	0.159091	C694_RS02610	csd1	synonymous_variant	LOW
P9a	P9	antrum	P9a	Hp_P9a	NC_018939.1	532630	T	C	69	49	25	24	0.710145	0.014286	274	0	0	0.710145	C694_RS02610	csd1	synonymous_variant	LOW
P9a	P9	antrum	P9a	Hp_P9a	NC_018939.1	532651	C	T	72	59	34	25	0.819444	0	276	2	0.007246	0.812198	C694_RS02610	csd1	synonymous_variant	LOW
P9a	P9	antrum	P9a	Hp_P9a	NC_018939.1	532660	C	T	68	58	34	24	0.852941	0	259	0	0	0.852941	C694_RS02610	csd1	synonymous_variant	LOW
P9a	P9	antrum	P9a	Hp_P9a	NC_018939.1	532691	T	C	58	46	30	16	0.793103	0	253	1	0.003953	0.789151	C694_RS02610	csd1	synonymous_variant	LOW
P9a	P9	antrum	P9a	Hp_P9a	NC_018939.1	532744	A	G	67	55	32	23	0.820896	0	249	1	0.004016	0.816879	C694_RS02610	csd1	synonymous_variant	LOW
P9a	P9	antrum	P9a	Hp_P9a	NC_018939.1	532767	G	A	69	56	31	25	0.811594	0	256	1	0.003906	0.807688	C694_RS02610	csd1	missense_variant	MODERATE
P9a	P9	antrum	P9a	Hp_P9a	NC_018939.1	532894	C	T	74	59	30	29	0.797297	0	280	0	0	0.797297	C694_RS02610	csd1	synonymous_variant	LOW
P9a	P9	antrum	P9a	Hp_P9a	NC_018939.1	532903	C	T	74	59	30	29	0.797297	0	276	0	0	0.797297	C694_RS02610	csd1	synonymous_variant	LOW
P9a	P9	antrum	P9a	Hp_P9a	NC_018939.1	532951	A	C	74	60	33	27	0.810811	0	275	0	0	0.810811	C694_RS02610	csd1	synonymous_variant	LOW
P9a	P9	antrum	P9a	Hp_P9a	NC_018939.1	532954	A	G	75	61	32	29	0.813333	0	263	2	0.007605	0.805729	C694_RS02610	csd1	synonymous_variant	LOW
P9a	P9	antrum	P9a	Hp_P9a	NC_018939.1	532957	C	T	74	60	31	29	0.810811	0	267	3	0.011236	0.799575	C694_RS02610	csd1	synonymous_variant	LOW
P9a	P9	antrum	P9a	Hp_P9a	NC_018939.1	532962	A	G	68	51	25	26	0.75	0.014493	278	0	0	0.75	C694_RS02610	csd1	missense_variant	MODERATE
P9a	P9	antrum	P9a	Hp_P9a	NC_018939.1	532975	C	T	76	63	33	30	0.828947	0.012987	276	0	0	0.828947	C694_RS02610	csd1	synonymous_variant	LOW
P9a	P9	antrum	P9a	Hp_P9a	NC_018939.1	533011	G	A	67	56	29	27	0.835821	0.014706	260	0	0	0.835821	C694_RS02610	csd1	synonymous_variant	LOW
P9a	P9	antrum	P9a	Hp_P9a	NC_018939.1	533093	C	T	78	61	32	29	0.782051	0	283	0	0	0.782051	C694_RS02610	csd1	missense_variant	MODERATE
P9a	P9	antrum	P9a	Hp_P9a	NC_018939.1	533101	G	A	79	63	33	30	0.797468	0	280	0	0	0.797468	C694_RS02610	csd1	synonymous_variant	LOW
P9a	P9	antrum	P9a	Hp_P9a	NC_018939.1	533159	C	T	75	58	29	29	0.773333	0.0625	267	0	0	0.773333	C694_RS02610	csd1	missense_variant	MODERATE
P9a	P9	antrum	P9a	Hp_P9a	NC_018939.1	533161	T	G	78	59	30	29	0.75641	0	265	0	0	0.75641	C694_RS02610	csd1	synonymous_variant	LOW
P9a	P9	antrum	P9a	Hp_P9a	NC_018939.1	533385	A	G	76	64	36	28	0.842105	0	253	0	0	0.842105	C694_RS02615	C694_RS02615	synonymous_variant	LOW
P9a	P9	antrum	P9a	Hp_P9a	NC_018939.1	533409	C	T	85	71	40	31	0.835294	0	279	1	0.003584	0.83171	C694_RS02615	C694_RS02615	synonymous_variant	LOW
P9a	P9	antrum	P9a	Hp_P9a	NC_018939.1	533535	T	C	88	70	38	32	0.795455	0	258	1	0.003876	0.791579	C694_RS02615	C694_RS02615	synonymous_variant	LOW
P9a	P9	antrum	P9a	Hp_P9a	NC_018939.1	533677	G	A	92	75	40	35	0.815217	0	272	1	0.003676	0.811541	C694_RS02615	C694_RS02615	missense_variant	MODERATE
P9a	P9	antrum	P9a	Hp_P9a	NC_018939.1	533693	A	G	91	74	38	36	0.813187	0	271	0	0	0.813187	C694_RS02615	C694_RS02615	missense_variant	MODERATE
P9a	P9	antrum	P9a	Hp_P9a	NC_018939.1	533719	A	G	84	68	36	32	0.809524	0	247	3	0.012146	0.797378	C694_RS02615	C694_RS02615	missense_variant	MODERATE
P9a	P9	antrum	P9a	Hp_P9a	NC_018939.1	533761	C	T	92	78	41	37	0.847826	0	262	1	0.003817	0.844009	C694_RS02615	C694_RS02615	missense_variant	MODERATE
P9a	P9	antrum	P9a	Hp_P9a	NC_018939.1	533769	T	C	92	75	38	37	0.815217	0	266	0	0	0.815217	C694_RS02615	C694_RS02615	synonymous_variant	LOW
P9a	P9	antrum	P9a	Hp_P9a	NC_018939.1	533814	C	T	93	80	40	40	0.860215	0.021053	263	1	0.003802	0.856413	C694_RS02615	C694_RS02615	synonymous_variant	LOW
P9a	P9	antrum	P9a	Hp_P9a	NC_018939.1	533820	A	G	95	80	40	40	0.842105	0	263	0	0	0.842105	C694_RS02615	C694_RS02615	synonymous_variant	LOW
P9a	P9	antrum	P9a	Hp_P9a	NC_018939.1	533859	T	G	96	81	42	39	0.84375	0	260	0	0	0.84375	C694_RS02620	pgbA	upstream_gene_variant	MODIFIER
P9a	P9	antrum	P9a	Hp_P9a	NC_018939.1	533977	T	C	91	80	43	37	0.879121	0	248	0	0	0.879121	C694_RS02620	pgbA	synonymous_variant	LOW
P9a	P9	antrum	P9a	Hp_P9a	NC_018939.1	533989	T	C	87	76	40	36	0.873563	0.033333	250	1	0.004	0.869563	C694_RS02620	pgbA	synonymous_variant	LOW
P9a	P9	antrum	P9a	Hp_P9a	NC_018939.1	533999	C	A	92	80	43	37	0.869565	0.021277	254	0	0	0.869565	C694_RS02620	pgbA	missense_variant	MODERATE
P9a	P9	antrum	P9a	Hp_P9a	NC_018939.1	534022	C	G	93	82	44	38	0.88172	0	249	1	0.004016	0.877704	C694_RS02620	pgbA	synonymous_variant	LOW
P9a	P9	antrum	P9a	Hp_P9a	NC_018939.1	534067	C	T	92	81	43	38	0.880435	0	252	0	0	0.880435	C694_RS02620	pgbA	synonymous_variant	LOW
P9a	P9	antrum	P9a	Hp_P9a	NC_018939.1	534076	C	T	93	82	40	42	0.88172	0	250	0	0	0.88172	C694_RS02620	pgbA	synonymous_variant	LOW
P9a	P9	antrum	P9a	Hp_P9a	NC_018939.1	534121	T	G	92	78	40	38	0.847826	0	240	0	0	0.847826	C694_RS02620	pgbA	synonymous_variant	LOW
P9a	P9	antrum	P9a	Hp_P9a	NC_018939.1	534133	G	C	98	84	43	41	0.857143	0	250	0	0	0.857143	C694_RS02620	pgbA	missense_variant	MODERATE
P9a	P9	antrum	P9a	Hp_P9a	NC_018939.1	534169	T	G	97	82	43	39	0.845361	0.020202	252	1	0.003968	0.841393	C694_RS02620	pgbA	synonymous_variant	LOW
P9a	P9	antrum	P9a	Hp_P9a	NC_018939.1	534178	C	T	92	76	38	38	0.826087	0.010753	246	3	0.012195	0.813892	C694_RS02620	pgbA	synonymous_variant	LOW
P9a	P9	antrum	P9a	Hp_P9a	NC_018939.1	534202	A	G	90	77	41	36	0.855556	0	248	0	0	0.855556	C694_RS02620	pgbA	synonymous_variant	LOW
P9a	P9	antrum	P9a	Hp_P9a	NC_018939.1	534253	T	C	95	78	44	34	0.821053	0	247	0	0	0.821053	C694_RS02620	pgbA	synonymous_variant	LOW
P9a	P9	antrum	P9a	Hp_P9a	NC_018939.1	534277	T	C	95	83	45	38	0.873684	0	249	1	0.004016	0.869668	C694_RS02620	pgbA	synonymous_variant	LOW
P9a	P9	antrum	P9a	Hp_P9a	NC_018939.1	534343	C	T	93	82	46	36	0.88172	0.010638	250	1	0.004	0.87772	C694_RS02620	pgbA	synonymous_variant	LOW
P9a	P9	antrum	P9a	Hp_P9a	NC_018939.1	534346	C	T	95	86	46	40	0.905263	0	256	1	0.003906	0.901357	C694_RS02620	pgbA	synonymous_variant	LOW
P9a	P9	antrum	P9a	Hp_P9a	NC_018939.1	534439	G	A	92	81	45	36	0.880435	0	243	0	0	0.880435	C694_RS02620	pgbA	synonymous_variant	LOW
P9a	P9	antrum	P9a	Hp_P9a	NC_018939.1	534562	C	T	94	83	48	35	0.882979	0	257	0	0	0.882979	C694_RS02620	pgbA	synonymous_variant	LOW
P9a	P9	antrum	P9a	Hp_P9a	NC_018939.1	534571	G	C	89	73	41	32	0.820225	0	236	0	0	0.820225	C694_RS02620	pgbA	synonymous_variant	LOW
P9a	P9	antrum	P9a	Hp_P9a	NC_018939.1	534586	C	A	90	76	43	33	0.844444	0.010989	254	0	0	0.844444	C694_RS02620	pgbA	synonymous_variant	LOW
P9a	P9	antrum	P9a	Hp_P9a	NC_018939.1	534595	G	A	89	76	43	33	0.853933	0.011111	248	1	0.004032	0.8499	C694_RS02620	pgbA	synonymous_variant	LOW
P9a	P9	antrum	P9a	Hp_P9a	NC_018939.1	534602	A	G	87	71	43	28	0.816092	0.011364	246	0	0	0.816092	C694_RS02620	pgbA	missense_variant	MODERATE
P9a	P9	antrum	P9a	Hp_P9a	NC_018939.1	534626	T	G	92	78	43	35	0.847826	0	243	0	0	0.847826	C694_RS02620	pgbA	missense_variant	MODERATE
P9a	P9	antrum	P9a	Hp_P9a	NC_018939.1	534636	T	A	93	77	44	33	0.827957	0	253	1	0.003953	0.824004	C694_RS02620	pgbA	missense_variant	MODERATE
P9a	P9	antrum	P9a	Hp_P9a	NC_018939.1	534692	A	G	82	71	39	32	0.865854	0.046512	242	0	0	0.865854	C694_RS02620	pgbA	missense_variant	MODERATE
P9a	P9	antrum	P9a	Hp_P9a	NC_018939.1	534706	T	C	73	60	29	31	0.821918	0.109756	243	1	0.004115	0.817803	C694_RS02620	pgbA	synonymous_variant	LOW
P9a	P9	antrum	P9a	Hp_P9a	NC_018939.1	534751	T	C	87	73	43	30	0.83908	0.011364	242	1	0.004132	0.834948	C694_RS02620	pgbA	synonymous_variant	LOW
P9a	P9	antrum	P9a	Hp_P9a	NC_018939.1	534752	G	A	85	70	40	30	0.823529	0.011628	242	1	0.004132	0.819397	C694_RS02620	pgbA	missense_variant	MODERATE
P9a	P9	antrum	P9a	Hp_P9a	NC_018939.1	534770	T	C	89	75	44	31	0.842697	0	240	1	0.004167	0.83853	C694_RS02620	pgbA	missense_variant	MODERATE
P9a	P9	antrum	P9a	Hp_P9a	NC_018939.1	534771	A	G	89	76	44	32	0.853933	0.011111	240	0	0	0.853933	C694_RS02620	pgbA	missense_variant	MODERATE
P9a	P9	antrum	P9a	Hp_P9a	NC_018939.1	534774	T	C	91	77	45	32	0.846154	0	239	3	0.012552	0.833602	C694_RS02620	pgbA	missense_variant	MODERATE
P9a	P9	antrum	P9a	Hp_P9a	NC_018939.1	534794	G	A	82	69	44	25	0.841463	0.078652	242	1	0.004132	0.837331	C694_RS02620	pgbA	missense_variant	MODERATE
P9a	P9	antrum	P9a	Hp_P9a	NC_018939.1	534940	T	C	91	79	45	34	0.868132	0	248	0	0	0.868132	C694_RS02620	pgbA	synonymous_variant	LOW
P9a	P9	antrum	P9a	Hp_P9a	NC_018939.1	534955	G	T	84	73	40	33	0.869048	0.011765	239	0	0	0.869048	C694_RS02620	pgbA	missense_variant	MODERATE
P9a	P9	antrum	P9a	Hp_P9a	NC_018939.1	534962	G	T	88	76	43	33	0.863636	0	249	0	0	0.863636	C694_RS02620	pgbA	missense_variant	MODERATE
P9a	P9	antrum	P9a	Hp_P9a	NC_018939.1	534965	A	G	88	76	44	32	0.863636	0.011236	251	0	0	0.863636	C694_RS02620	pgbA	missense_variant	MODERATE
P9a	P9	antrum	P9a	Hp_P9a	NC_018939.1	534966	T	C	87	75	44	31	0.862069	0.011364	251	0	0	0.862069	C694_RS02620	pgbA	missense_variant	MODERATE
P9a	P9	antrum	P9a	Hp_P9a	NC_018939.1	534970	A	T	91	79	46	33	0.868132	0	250	0	0	0.868132	C694_RS02620	pgbA	missense_variant	MODERATE
P9a	P9	antrum	P9a	Hp_P9a	NC_018939.1	534981	A	G	89	77	45	32	0.865169	0	243	0	0	0.865169	C694_RS02620	pgbA	missense_variant	MODERATE
P9a	P9	antrum	P9a	Hp_P9a	NC_018939.1	534984	G	A	89	76	44	32	0.853933	0	246	1	0.004065	0.849868	C694_RS02620	pgbA	missense_variant	MODERATE
P9a	P9	antrum	P9a	Hp_P9a	NC_018939.1	534986	A	G	89	75	45	30	0.842697	0.011111	251	1	0.003984	0.838713	C694_RS02620	pgbA	missense_variant	MODERATE
P9a	P9	antrum	P9a	Hp_P9a	NC_018939.1	534991	C	T	88	76	44	32	0.863636	0	246	3	0.012195	0.851441	C694_RS02620	pgbA	synonymous_variant	LOW
P9a	P9	antrum	P9a	Hp_P9a	NC_018939.1	534994	C	T	90	78	45	33	0.866667	0	246	1	0.004065	0.862602	C694_RS02620	pgbA	synonymous_variant	LOW
P9a	P9	antrum	P9a	Hp_P9a	NC_018939.1	535009	A	C	84	63	37	26	0.75	0.045455	246	0	0	0.75	C694_RS02620	pgbA	missense_variant	MODERATE
P9a	P9	antrum	P9a	Hp_P9a	NC_018939.1	535011	A	C	87	67	41	26	0.770115	0	247	0	0	0.770115	C694_RS02620	pgbA	missense_variant	MODERATE
P9a	P9	antrum	P9a	Hp_P9a	NC_018939.1	535013	C	G	86	66	40	26	0.767442	0	245	0	0	0.767442	C694_RS02620	pgbA	missense_variant	MODERATE
P9a	P9	antrum	P9a	Hp_P9a	NC_018939.1	535019	G	A	87	66	40	26	0.758621	0	247	1	0.004049	0.754572	C694_RS02620	pgbA	missense_variant	MODERATE
P9a	P9	antrum	P9a	Hp_P9a	NC_018939.1	535022	C	T	85	65	39	26	0.764706	0	244	1	0.004098	0.760608	C694_RS02620	pgbA	missense_variant	MODERATE
P9a	P9	antrum	P9a	Hp_P9a	NC_018939.1	535032	A	G	85	73	41	32	0.858824	0	238	1	0.004202	0.854622	C694_RS02620	pgbA	missense_variant	MODERATE
P9a	P9	antrum	P9a	Hp_P9a	NC_018939.1	535033	C	T	84	70	39	31	0.833333	0	239	0	0	0.833333	C694_RS02620	pgbA	synonymous_variant	LOW
P9a	P9	antrum	P9a	Hp_P9a	NC_018939.1	535034	A	G	83	70	39	31	0.843373	0.011905	245	0	0	0.843373	C694_RS02620	pgbA	missense_variant	MODERATE
P9a	P9	antrum	P9a	Hp_P9a	NC_018939.1	535035	A	C	83	70	39	31	0.843373	0.011905	246	0	0	0.843373	C694_RS02620	pgbA	missense_variant	MODERATE
P9a	P9	antrum	P9a	Hp_P9a	NC_018939.1	535040	C	A	75	63	40	23	0.84	0.147727	245	0	0	0.84	C694_RS02620	pgbA	missense_variant	MODERATE
P9a	P9	antrum	P9a	Hp_P9a	NC_018939.1	535050	A	C	84	71	39	32	0.845238	0.011765	238	0	0	0.845238	C694_RS02620	pgbA	missense_variant	MODERATE
P9a	P9	antrum	P9a	Hp_P9a	NC_018939.1	535052	A	C	85	70	37	33	0.823529	0	237	0	0	0.823529	C694_RS02620	pgbA	missense_variant	MODERATE
P9a	P9	antrum	P9a	Hp_P9a	NC_018939.1	535053	A	C	86	71	38	33	0.825581	0.011494	238	0	0	0.825581	C694_RS02620	pgbA	missense_variant	MODERATE
P9a	P9	antrum	P9a	Hp_P9a	NC_018939.1	535054	T	A	84	71	38	33	0.845238	0.034483	238	0	0	0.845238	C694_RS02620	pgbA	missense_variant	MODERATE
P9a	P9	antrum	P9a	Hp_P9a	NC_018939.1	535062	A	G	90	77	46	31	0.855556	0	242	2	0.008264	0.847291	C694_RS02620	pgbA	missense_variant	MODERATE
P9a	P9	antrum	P9a	Hp_P9a	NC_018939.1	535063	T	C	90	77	46	31	0.855556	0	236	0	0	0.855556	C694_RS02620	pgbA	synonymous_variant	LOW
P9a	P9	antrum	P9a	Hp_P9a	NC_018939.1	535123	A	G	92	79	46	33	0.858696	0.010753	260	2	0.007692	0.851003	C694_RS02620	pgbA	synonymous_variant	LOW
P9a	P9	antrum	P9a	Hp_P9a	NC_018939.1	535126	G	A	89	79	45	34	0.88764	0.043011	229	1	0.004367	0.883274	C694_RS02620	pgbA	synonymous_variant	LOW
P9a	P9	antrum	P9a	Hp_P9a	NC_018939.1	535128	G	A	90	79	45	34	0.877778	0.021739	245	0	0	0.877778	C694_RS02620	pgbA	missense_variant	MODERATE
P9a	P9	antrum	P9a	Hp_P9a	NC_018939.1	535147	G	A	91	79	47	32	0.868132	0	243	1	0.004115	0.864017	C694_RS02620	pgbA	synonymous_variant	LOW
P9a	P9	antrum	P9a	Hp_P9a	NC_018939.1	535150	A	G	89	76	45	31	0.853933	0.032609	248	0	0	0.853933	C694_RS02620	pgbA	synonymous_variant	LOW
P9a	P9	antrum	P9a	Hp_P9a	NC_018939.1	535259	A	G	88	76	43	33	0.863636	0.011236	256	3	0.011719	0.851918	C694_RS02625	glcD	synonymous_variant	LOW
P9a	P9	antrum	P9a	Hp_P9a	NC_018939.1	535343	C	T	90	78	45	33	0.866667	0	225	11	0.048889	0.817778	C694_RS02625	glcD	synonymous_variant	LOW
P9a	P9	antrum	P9a	Hp_P9a	NC_018939.1	535394	T	C	93	79	46	33	0.849462	0	244	0	0	0.849462	C694_RS02625	glcD	synonymous_variant	LOW
P9a	P9	antrum	P9a	Hp_P9a	NC_018939.1	535469	C	T	77	61	36	25	0.792208	0.114943	238	1	0.004202	0.788006	C694_RS02625	glcD	synonymous_variant	LOW
P9a	P9	antrum	P9a	Hp_P9a	NC_018939.1	535476	C	A	88	73	44	29	0.829545	0	243	0	0	0.829545	C694_RS02625	glcD	missense_variant	MODERATE
P9a	P9	antrum	P9a	Hp_P9a	NC_018939.1	535484	A	G	84	67	38	29	0.797619	0	242	0	0	0.797619	C694_RS02625	glcD	synonymous_variant	LOW
P9a	P9	antrum	P9a	Hp_P9a	NC_018939.1	535535	A	G	85	71	44	27	0.835294	0	241	0	0	0.835294	C694_RS02625	glcD	synonymous_variant	LOW
P9a	P9	antrum	P9a	Hp_P9a	NC_018939.1	536306	A	G	67	54	28	26	0.80597	0	234	0	0	0.80597	C694_RS02625	glcD	synonymous_variant	LOW
P9a	P9	antrum	P9a	Hp_P9a	NC_018939.1	536405	G	C	70	57	32	25	0.814286	0	244	1	0.004098	0.810187	C694_RS02625	glcD	synonymous_variant	LOW
P9a	P9	antrum	P9a	Hp_P9a	NC_018939.1	536409	G	A	72	59	33	26	0.819444	0	237	1	0.004219	0.815225	C694_RS02625	glcD	missense_variant	MODERATE
P9a	P9	antrum	P9a	Hp_P9a	NC_018939.1	536513	C	T	67	55	30	25	0.820896	0	235	0	0	0.820896	C694_RS02625	glcD	synonymous_variant	LOW
P9a	P9	antrum	P9a	Hp_P9a	NC_018939.1	536543	T	C	64	52	28	24	0.8125	0	237	1	0.004219	0.808281	C694_RS02625	glcD	synonymous_variant	LOW
P9a	P9	antrum	P9a	Hp_P9a	NC_018939.1	536595	T	C	63	51	27	24	0.809524	0	234	0	0	0.809524	C694_RS02625	glcD	synonymous_variant	LOW
P9a	P9	antrum	P9a	Hp_P9a	NC_018939.1	536597	G	A	63	51	28	23	0.809524	0	237	0	0	0.809524	C694_RS02625	glcD	synonymous_variant	LOW
P9a	P9	antrum	P9a	Hp_P9a	NC_018939.1	536602	A	C	62	48	26	22	0.774194	0	236	1	0.004237	0.769956	C694_RS02630	dapB	upstream_gene_variant	MODIFIER
P9a	P9	antrum	P9a	Hp_P9a	NC_018939.1	536605	T	A	63	50	28	22	0.793651	0	238	4	0.016807	0.776844	C694_RS02630	dapB	upstream_gene_variant	MODIFIER
P9a	P9	antrum	P9a	Hp_P9a	NC_018939.1	536628	A	G	61	49	26	23	0.803279	0	239	1	0.004184	0.799095	C694_RS02630	dapB	missense_variant	MODERATE
P9a	P9	antrum	P9a	Hp_P9a	NC_018939.1	536630	C	T	60	48	26	22	0.8	0	238	2	0.008403	0.791597	C694_RS02630	dapB	synonymous_variant	LOW
P9a	P9	antrum	P9a	Hp_P9a	NC_018939.1	536642	A	G	61	49	25	24	0.803279	0	228	1	0.004386	0.798893	C694_RS02630	dapB	synonymous_variant	LOW
P9a	P9	antrum	P9a	Hp_P9a	NC_018939.1	536664	C	T	60	48	25	23	0.8	0	231	0	0	0.8	C694_RS02630	dapB	synonymous_variant	LOW
P9a	P9	antrum	P9a	Hp_P9a	NC_018939.1	536666	G	A	60	47	25	22	0.783333	0	234	0	0	0.783333	C694_RS02630	dapB	synonymous_variant	LOW
P9a	P9	antrum	P9a	Hp_P9a	NC_018939.1	536704	C	A	61	48	24	24	0.786885	0	225	0	0	0.786885	C694_RS02630	dapB	missense_variant	MODERATE
P9a	P9	antrum	P9a	Hp_P9a	NC_018939.1	536706	C	T	60	48	25	23	0.8	0	222	0	0	0.8	C694_RS02630	dapB	synonymous_variant	LOW
P9a	P9	antrum	P9a	Hp_P9a	NC_018939.1	536801	G	A	55	44	23	21	0.8	0	230	0	0	0.8	C694_RS02630	dapB	synonymous_variant	LOW
P9a	P9	antrum	P9a	Hp_P9a	NC_018939.1	536804	A	T	56	45	24	21	0.803571	0.017544	230	0	0	0.803571	C694_RS02630	dapB	synonymous_variant	LOW
P9a	P9	antrum	P9a	Hp_P9a	NC_018939.1	536817	A	G	57	46	24	22	0.807018	0	230	1	0.004348	0.80267	C694_RS02630	dapB	missense_variant	MODERATE
P9a	P9	antrum	P9a	Hp_P9a	NC_018939.1	536859	G	A	58	46	23	23	0.793103	0	229	1	0.004367	0.788737	C694_RS02630	dapB	missense_variant	MODERATE
P9a	P9	antrum	P9a	Hp_P9a	NC_018939.1	536878	A	G	56	44	24	20	0.785714	0	238	0	0	0.785714	C694_RS02630	dapB	missense_variant	MODERATE
P9a	P9	antrum	P9a	Hp_P9a	NC_018939.1	536934	C	A	57	47	25	22	0.824561	0.033898	224	0	0	0.824561	C694_RS02630	dapB	missense_variant	MODERATE
P9a	P9	antrum	P9a	Hp_P9a	NC_018939.1	536951	A	G	59	48	24	24	0.813559	0	228	1	0.004386	0.809173	C694_RS02630	dapB	synonymous_variant	LOW
P9a	P9	antrum	P9a	Hp_P9a	NC_018939.1	536999	C	T	61	51	27	24	0.836066	0	228	3	0.013158	0.822908	C694_RS02630	dapB	synonymous_variant	LOW
P9a	P9	antrum	P9a	Hp_P9a	NC_018939.1	537015	A	G	61	52	28	24	0.852459	0	232	0	0	0.852459	C694_RS02630	dapB	missense_variant	MODERATE
P9a	P9	antrum	P9a	Hp_P9a	NC_018939.1	537029	A	G	60	48	27	21	0.8	0	233	0	0	0.8	C694_RS02630	dapB	synonymous_variant	LOW
P9a	P9	antrum	P9a	Hp_P9a	NC_018939.1	537083	C	T	55	43	25	18	0.781818	0.051724	220	0	0	0.781818	C694_RS02630	dapB	synonymous_variant	LOW
P9a	P9	antrum	P9a	Hp_P9a	NC_018939.1	537119	C	T	58	48	27	21	0.827586	0	228	4	0.017544	0.810042	C694_RS02630	dapB	synonymous_variant	LOW
P9a	P9	antrum	P9a	Hp_P9a	NC_018939.1	537155	A	C	52	44	25	19	0.846154	0.018868	220	3	0.013636	0.832517	C694_RS02630	dapB	synonymous_variant	LOW
P9a	P9	antrum	P9a	Hp_P9a	NC_018939.1	537329	C	T	61	48	27	21	0.786885	0	230	0	0	0.786885	C694_RS02630	dapB	synonymous_variant	LOW
P9a	P9	antrum	P9a	Hp_P9a	NC_018939.1	537332	G	A	61	49	27	22	0.803279	0	235	1	0.004255	0.799023	C694_RS02630	dapB	synonymous_variant	LOW
P9a	P9	antrum	P9a	Hp_P9a	NC_018939.1	537341	G	A	59	46	26	20	0.779661	0.016667	237	0	0	0.779661	C694_RS02630	dapB	synonymous_variant	LOW
P9a	P9	antrum	P9a	Hp_P9a	NC_018939.1	537350	C	T	61	49	25	24	0.803279	0	239	1	0.004184	0.799095	C694_RS02630	dapB	synonymous_variant	LOW
P9a	P9	antrum	P9a	Hp_P9a	NC_018939.1	537388	T	C	61	46	26	20	0.754098	0	230	1	0.004348	0.749751	C694_RS02635	C694_RS02635	upstream_gene_variant	MODIFIER
P9a	P9	antrum	P9a	Hp_P9a	NC_018939.1	537390	T	C	61	48	27	21	0.786885	0	233	3	0.012876	0.77401	C694_RS02635	C694_RS02635	upstream_gene_variant	MODIFIER
P9a	P9	antrum	P9a	Hp_P9a	NC_018939.1	537397	T	C	61	44	24	20	0.721311	0.031746	239	0	0	0.721311	C694_RS02635	C694_RS02635	upstream_gene_variant	MODIFIER
P9a	P9	antrum	P9a	Hp_P9a	NC_018939.1	537398	C	T	62	42	24	18	0.677419	0.015873	238	1	0.004202	0.673218	C694_RS02635	C694_RS02635	upstream_gene_variant	MODIFIER
P9a	P9	antrum	P9a	Hp_P9a	NC_018939.1	537431	A	G	63	49	27	22	0.777778	0	235	0	0	0.777778	C694_RS02635	C694_RS02635	upstream_gene_variant	MODIFIER
P9a	P9	antrum	P9a	Hp_P9a	NC_018939.1	537442	C	T	64	43	21	22	0.671875	0	234	1	0.004274	0.667601	C694_RS02635	C694_RS02635	upstream_gene_variant	MODIFIER
P9a	P9	antrum	P9a	Hp_P9a	NC_018939.1	537455	C	T	65	52	29	23	0.8	0.015152	232	0	0	0.8	C694_RS02635	C694_RS02635	upstream_gene_variant	MODIFIER
P9a	P9	antrum	P9a	Hp_P9a	NC_018939.1	537472	T	C	64	51	28	23	0.796875	0	237	0	0	0.796875	C694_RS02635	C694_RS02635	upstream_gene_variant	MODIFIER
P9a	P9	antrum	P9a	Hp_P9a	NC_018939.1	537485	A	C	64	50	29	21	0.78125	0	239	0	0	0.78125	C694_RS02635	C694_RS02635	upstream_gene_variant	MODIFIER
P9a	P9	antrum	P9a	Hp_P9a	NC_018939.1	537548	A	G	67	53	29	24	0.791045	0	237	1	0.004219	0.786825	C694_RS02635	C694_RS02635	upstream_gene_variant	MODIFIER
P9a	P9	antrum	P9a	Hp_P9a	NC_018939.1	537564	A	G	64	50	28	22	0.78125	0.015385	242	0	0	0.78125	C694_RS02635	C694_RS02635	upstream_gene_variant	MODIFIER
P9a	P9	antrum	P9a	Hp_P9a	NC_018939.1	537565	A	G	64	50	28	22	0.78125	0.015385	240	2	0.008333	0.772917	C694_RS02635	C694_RS02635	upstream_gene_variant	MODIFIER
P9a	P9	antrum	P9a	Hp_P9a	NC_018939.1	537570	G	A	62	44	24	20	0.709677	0	232	1	0.00431	0.705367	C694_RS02635	C694_RS02635	upstream_gene_variant	MODIFIER
P9a	P9	antrum	P9a	Hp_P9a	NC_018939.1	537571	A	G	61	44	24	20	0.721311	0	232	0	0	0.721311	C694_RS02635	C694_RS02635	upstream_gene_variant	MODIFIER
P9a	P9	antrum	P9a	Hp_P9a	NC_018939.1	537572	T	C	62	45	25	20	0.725806	0	231	2	0.008658	0.717148	C694_RS02635	C694_RS02635	upstream_gene_variant	MODIFIER
P9a	P9	antrum	P9a	Hp_P9a	NC_018939.1	537575	A	G	63	45	25	20	0.714286	0	237	1	0.004219	0.710066	C694_RS02635	C694_RS02635	upstream_gene_variant	MODIFIER
P9a	P9	antrum	P9a	Hp_P9a	NC_018939.1	537576	C	A	63	46	26	20	0.730159	0.015625	236	0	0	0.730159	C694_RS02635	C694_RS02635	upstream_gene_variant	MODIFIER
P9a	P9	antrum	P9a	Hp_P9a	NC_018939.1	537580	A	G	64	49	28	21	0.765625	0	244	3	0.012295	0.75333	C694_RS02635	C694_RS02635	upstream_gene_variant	MODIFIER
P9a	P9	antrum	P9a	Hp_P9a	NC_018939.1	537584	C	T	64	49	28	21	0.765625	0	243	0	0	0.765625	C694_RS02635	C694_RS02635	upstream_gene_variant	MODIFIER
P9a	P9	antrum	P9a	Hp_P9a	NC_018939.1	537590	C	T	65	50	29	21	0.769231	0	238	1	0.004202	0.765029	C694_RS02635	C694_RS02635	upstream_gene_variant	MODIFIER
P9a	P9	antrum	P9a	Hp_P9a	NC_018939.1	537602	C	T	63	45	26	19	0.714286	0	242	0	0	0.714286	C694_RS02635	C694_RS02635	upstream_gene_variant	MODIFIER
P9a	P9	antrum	P9a	Hp_P9a	NC_018939.1	537618	T	G	63	48	27	21	0.761905	0	244	0	0	0.761905	C694_RS02635	C694_RS02635	upstream_gene_variant	MODIFIER
P9a	P9	antrum	P9a	Hp_P9a	NC_018939.1	537621	A	G	65	50	28	22	0.769231	0	246	2	0.00813	0.761101	C694_RS02635	C694_RS02635	upstream_gene_variant	MODIFIER
P9a	P9	antrum	P9a	Hp_P9a	NC_018939.1	537622	C	T	65	50	28	22	0.769231	0	247	0	0	0.769231	C694_RS02635	C694_RS02635	upstream_gene_variant	MODIFIER
P7c	P7	corpus	P7c	Hp_P7c	NC_018939.1	537758	T	G	258	38	19	19	0.147287	0	43	2	0.046512	0.100775	C694_RS02635	C694_RS02635	upstream_gene_variant	MODIFIER
P7c	P7	corpus	P7c	Hp_P7c	NC_018939.1	537766	G	T	258	34	16	18	0.131783	0	41	1	0.02439	0.107393	C694_RS02635	C694_RS02635	upstream_gene_variant	MODIFIER
P9a	P9	antrum	P9a	Hp_P9a	NC_018939.1	537871	C	T	68	53	29	24	0.779412	0.014493	243	1	0.004115	0.775297	C694_RS02635	C694_RS02635	synonymous_variant	LOW
P9a	P9	antrum	P9a	Hp_P9a	NC_018939.1	537925	A	G	66	49	26	23	0.742424	0	238	0	0	0.742424	C694_RS02635	C694_RS02635	synonymous_variant	LOW
P9a	P9	antrum	P9a	Hp_P9a	NC_018939.1	537926	T	C	68	50	27	23	0.735294	0	239	1	0.004184	0.73111	C694_RS02635	C694_RS02635	stop_lost&splice_region_variant	HIGH
P9a	P9	antrum	P9a	Hp_P9a	NC_018939.1	537994	A	G	67	51	27	24	0.761194	0.014706	244	0	0	0.761194	C694_RS02645	C694_RS02645	upstream_gene_variant	MODIFIER
P9a	P9	antrum	P9a	Hp_P9a	NC_018939.1	538003	T	G	65	49	26	23	0.753846	0	234	0	0	0.753846	C694_RS02645	C694_RS02645	upstream_gene_variant	MODIFIER
P9a	P9	antrum	P9a	Hp_P9a	NC_018939.1	538092	C	T	72	53	27	26	0.736111	0.013699	242	1	0.004132	0.731979	C694_RS02645	C694_RS02645	upstream_gene_variant	MODIFIER
P9a	P9	antrum	P9a	Hp_P9a	NC_018939.1	538122	A	G	71	54	26	28	0.760563	0	256	0	0	0.760563	C694_RS02645	C694_RS02645	upstream_gene_variant	MODIFIER
P9a	P9	antrum	P9a	Hp_P9a	NC_018939.1	538193	T	C	70	53	25	28	0.757143	0	251	0	0	0.757143	C694_RS02645	C694_RS02645	upstream_gene_variant	MODIFIER
P9a	P9	antrum	P9a	Hp_P9a	NC_018939.1	538203	T	C	71	53	27	26	0.746479	0	250	2	0.008	0.738479	C694_RS02645	C694_RS02645	upstream_gene_variant	MODIFIER
P9a	P9	antrum	P9a	Hp_P9a	NC_018939.1	538221	G	A	71	53	25	28	0.746479	0	238	1	0.004202	0.742277	C694_RS02645	C694_RS02645	upstream_gene_variant	MODIFIER
B	B	unspecified	B	Hp_B2_pool	NC_018939.1	538335	G	A	177	107	55	52	0.60452	0	117	0	0	0.60452	C694_RS02640	glnA	missense_variant	MODERATE
P9a	P9	antrum	P9a	Hp_P9a	NC_018939.1	538457	A	G	73	57	28	29	0.780822	0	255	1	0.003922	0.7769	C694_RS02640	glnA	synonymous_variant	LOW
P9a	P9	antrum	P9a	Hp_P9a	NC_018939.1	538460	T	C	74	57	29	28	0.77027	0	252	4	0.015873	0.754397	C694_RS02640	glnA	synonymous_variant	LOW
P9a	P9	antrum	P9a	Hp_P9a	NC_018939.1	538466	C	T	78	59	30	29	0.75641	0	260	0	0	0.75641	C694_RS02640	glnA	synonymous_variant	LOW
P9a	P9	antrum	P9a	Hp_P9a	NC_018939.1	538468	A	G	77	59	29	30	0.766234	0	254	0	0	0.766234	C694_RS02640	glnA	synonymous_variant	LOW
P9a	P9	antrum	P9a	Hp_P9a	NC_018939.1	538469	T	C	77	60	30	30	0.779221	0	255	1	0.003922	0.775299	C694_RS02640	glnA	synonymous_variant	LOW
P9a	P9	antrum	P9a	Hp_P9a	NC_018939.1	538484	A	G	78	61	30	31	0.782051	0.012658	246	2	0.00813	0.773921	C694_RS02640	glnA	synonymous_variant	LOW
P9a	P9	antrum	P9a	Hp_P9a	NC_018939.1	538505	A	C	76	57	27	30	0.75	0.012987	242	0	0	0.75	C694_RS02640	glnA	missense_variant	MODERATE
P9a	P9	antrum	P9a	Hp_P9a	NC_018939.1	538508	C	T	76	58	29	29	0.763158	0.025641	238	0	0	0.763158	C694_RS02640	glnA	synonymous_variant	LOW
P3a	P3	antrum	P3a	Hp_P3a	NC_018939.1	538519	C	T	72	51	28	23	0.708333	0	194	2	0.010309	0.698024	C694_RS02640	glnA	missense_variant	MODERATE
P9a	P9	antrum	P9a	Hp_P9a	NC_018939.1	538519	C	T	84	65	31	34	0.77381	0	258	0	0	0.77381	C694_RS02640	glnA	missense_variant	MODERATE
P9a	P9	antrum	P9a	Hp_P9a	NC_018939.1	538526	C	A	84	63	28	35	0.75	0	258	0	0	0.75	C694_RS02640	glnA	missense_variant	MODERATE
P9a	P9	antrum	P9a	Hp_P9a	NC_018939.1	538532	T	C	83	62	30	32	0.746988	0.023529	256	2	0.007812	0.739175	C694_RS02640	glnA	synonymous_variant	LOW
P9a	P9	antrum	P9a	Hp_P9a	NC_018939.1	538544	C	A	85	66	31	35	0.776471	0	265	0	0	0.776471	C694_RS02640	glnA	synonymous_variant	LOW
P9a	P9	antrum	P9a	Hp_P9a	NC_018939.1	538547	T	C	82	63	28	35	0.768293	0.02381	259	4	0.015444	0.752849	C694_RS02640	glnA	synonymous_variant	LOW
P9a	P9	antrum	P9a	Hp_P9a	NC_018939.1	538548	G	C	83	64	29	35	0.771084	0	255	0	0	0.771084	C694_RS02640	glnA	missense_variant	MODERATE
P9a	P9	antrum	P9a	Hp_P9a	NC_018939.1	538558	A	G	79	60	28	32	0.759494	0	252	0	0	0.759494	C694_RS02640	glnA	synonymous_variant	LOW
P9a	P9	antrum	P9a	Hp_P9a	NC_018939.1	538580	C	A	79	63	31	32	0.797468	0	243	0	0	0.797468	C694_RS02640	glnA	synonymous_variant	LOW
P9a	P9	antrum	P9a	Hp_P9a	NC_018939.1	538583	G	A	82	65	32	33	0.792683	0	247	0	0	0.792683	C694_RS02640	glnA	synonymous_variant	LOW
P9a	P9	antrum	P9a	Hp_P9a	NC_018939.1	538586	T	C	84	66	33	33	0.785714	0	243	2	0.00823	0.777484	C694_RS02640	glnA	synonymous_variant	LOW
P9a	P9	antrum	P9a	Hp_P9a	NC_018939.1	538604	A	G	81	65	29	36	0.802469	0	249	1	0.004016	0.798453	C694_RS02640	glnA	synonymous_variant	LOW
P9a	P9	antrum	P9a	Hp_P9a	NC_018939.1	538607	A	G	72	55	20	35	0.763889	0.13253	255	1	0.003922	0.759967	C694_RS02640	glnA	synonymous_variant	LOW
P2c	P2	corpus	P2c	Hp_P2c	NC_018939.1	538641	G	A	84	32	19	13	0.380952	0	394	3	0.007614	0.373338	C694_RS02640	glnA	missense_variant	MODERATE
P9a	P9	antrum	P9a	Hp_P9a	NC_018939.1	538643	G	A	85	68	33	35	0.8	0	253	0	0	0.8	C694_RS02640	glnA	synonymous_variant	LOW
P9a	P9	antrum	P9a	Hp_P9a	NC_018939.1	538763	G	A	77	57	19	38	0.74026	0.072289	238	1	0.004202	0.736058	C694_RS02640	glnA	synonymous_variant	LOW
P9a	P9	antrum	P9a	Hp_P9a	NC_018939.1	538784	A	T	81	65	31	34	0.802469	0.012195	239	1	0.004184	0.798285	C694_RS02640	glnA	missense_variant	MODERATE
P9a	P9	antrum	P9a	Hp_P9a	NC_018939.1	538790	G	A	81	66	31	35	0.814815	0	239	1	0.004184	0.810631	C694_RS02640	glnA	synonymous_variant	LOW
P9a	P9	antrum	P9a	Hp_P9a	NC_018939.1	538829	G	A	81	65	33	32	0.802469	0.012195	233	0	0	0.802469	C694_RS02640	glnA	synonymous_variant	LOW
P9a	P9	antrum	P9a	Hp_P9a	NC_018939.1	538886	A	G	85	68	31	37	0.8	0	245	0	0	0.8	C694_RS02640	glnA	synonymous_variant	LOW
P9a	P9	antrum	P9a	Hp_P9a	NC_018939.1	538916	G	A	79	63	28	35	0.797468	0.0125	219	1	0.004566	0.792902	C694_RS02640	glnA	synonymous_variant	LOW
P9a	P9	antrum	P9a	Hp_P9a	NC_018939.1	539012	C	T	85	66	31	35	0.776471	0.011628	244	0	0	0.776471	C694_RS02640	glnA	synonymous_variant	LOW
P9a	P9	antrum	P9a	Hp_P9a	NC_018939.1	539072	C	T	82	64	30	34	0.780488	0	233	0	0	0.780488	C694_RS02640	glnA	synonymous_variant	LOW
P9a	P9	antrum	P9a	Hp_P9a	NC_018939.1	539122	T	A	82	63	30	33	0.768293	0	249	0	0	0.768293	C694_RS02640	glnA	missense_variant	MODERATE
P9a	P9	antrum	P9a	Hp_P9a	NC_018939.1	539177	T	C	79	57	28	29	0.721519	0	247	1	0.004049	0.71747	C694_RS02640	glnA	synonymous_variant	LOW
P9a	P9	antrum	P9a	Hp_P9a	NC_018939.1	539185	T	G	72	54	27	27	0.75	0.027027	242	0	0	0.75	C694_RS02640	glnA	synonymous_variant	LOW
P9a	P9	antrum	P9a	Hp_P9a	NC_018939.1	539360	C	T	82	67	33	34	0.817073	0.012048	246	0	0	0.817073	C694_RS02640	glnA	synonymous_variant	LOW
P9a	P9	antrum	P9a	Hp_P9a	NC_018939.1	539363	A	G	85	68	32	36	0.8	0	249	0	0	0.8	C694_RS02640	glnA	synonymous_variant	LOW
P9a	P9	antrum	P9a	Hp_P9a	NC_018939.1	539757	A	T	85	70	29	41	0.823529	0.022989	255	7	0.027451	0.796078	C694_RS02640	glnA	upstream_gene_variant	MODIFIER
P9a	P9	antrum	P9a	Hp_P9a	NC_018939.1	539767	G	A	87	72	30	42	0.827586	0.022472	251	2	0.007968	0.819618	C694_RS02640	glnA	upstream_gene_variant	MODIFIER
P9a	P9	antrum	P9a	Hp_P9a	NC_018939.1	539778	A	C	87	72	29	43	0.827586	0.011364	266	0	0	0.827586	C694_RS02640	glnA	upstream_gene_variant	MODIFIER
P9a	P9	antrum	P9a	Hp_P9a	NC_018939.1	539816	C	T	83	71	29	42	0.855422	0	253	0	0	0.855422	C694_RS02640	glnA	upstream_gene_variant	MODIFIER
P9a	P9	antrum	P9a	Hp_P9a	NC_018939.1	539844	A	T	85	72	30	42	0.847059	0	269	1	0.003717	0.843341	C694_RS02645	C694_RS02645	synonymous_variant	LOW
P9a	P9	antrum	P9a	Hp_P9a	NC_018939.1	539846	C	T	85	72	30	42	0.847059	0.011628	273	0	0	0.847059	C694_RS02645	C694_RS02645	missense_variant	MODERATE
P9a	P9	antrum	P9a	Hp_P9a	NC_018939.1	539847	C	G	85	72	30	42	0.847059	0.011628	273	1	0.003663	0.843396	C694_RS02645	C694_RS02645	synonymous_variant	LOW
P9a	P9	antrum	P9a	Hp_P9a	NC_018939.1	539849	C	A	86	72	30	42	0.837209	0	273	0	0	0.837209	C694_RS02645	C694_RS02645	missense_variant	MODERATE
P9a	P9	antrum	P9a	Hp_P9a	NC_018939.1	539853	A	G	83	70	29	41	0.843373	0	273	0	0	0.843373	C694_RS02645	C694_RS02645	synonymous_variant	LOW
P9a	P9	antrum	P9a	Hp_P9a	NC_018939.1	539854	T	C	83	70	29	41	0.843373	0	272	1	0.003676	0.839697	C694_RS02645	C694_RS02645	synonymous_variant	LOW
P9a	P9	antrum	P9a	Hp_P9a	NC_018939.1	539859	A	C	85	67	25	42	0.788235	0	272	1	0.003676	0.784559	C694_RS02645	C694_RS02645	synonymous_variant	LOW
P9a	P9	antrum	P9a	Hp_P9a	NC_018939.1	539863	T	A	82	66	25	41	0.804878	0	276	0	0	0.804878	C694_RS02645	C694_RS02645	missense_variant	MODERATE
P9a	P9	antrum	P9a	Hp_P9a	NC_018939.1	539865	T	C	83	66	25	41	0.795181	0	265	0	0	0.795181	C694_RS02645	C694_RS02645	synonymous_variant	LOW
P9a	P9	antrum	P9a	Hp_P9a	NC_018939.1	539873	A	G	82	69	27	42	0.841463	0	272	0	0	0.841463	C694_RS02645	C694_RS02645	missense_variant	MODERATE
P9a	P9	antrum	P9a	Hp_P9a	NC_018939.1	539878	A	G	82	68	27	41	0.829268	0	271	0	0	0.829268	C694_RS02645	C694_RS02645	missense_variant	MODERATE
P9a	P9	antrum	P9a	Hp_P9a	NC_018939.1	539880	C	A	82	69	28	41	0.841463	0.012048	274	1	0.00365	0.837814	C694_RS02645	C694_RS02645	missense_variant	MODERATE
P9a	P9	antrum	P9a	Hp_P9a	NC_018939.1	539883	T	A	83	69	30	39	0.831325	0	272	0	0	0.831325	C694_RS02645	C694_RS02645	missense_variant	MODERATE
P9a	P9	antrum	P9a	Hp_P9a	NC_018939.1	539911	T	G	84	70	27	43	0.833333	0.034483	267	1	0.003745	0.829588	C694_RS02645	C694_RS02645	missense_variant	MODERATE
P9a	P9	antrum	P9a	Hp_P9a	NC_018939.1	539919	T	C	80	67	28	39	0.8375	0.012346	257	3	0.011673	0.825827	C694_RS02645	C694_RS02645	synonymous_variant	LOW
P9a	P9	antrum	P9a	Hp_P9a	NC_018939.1	539923	A	G	72	55	30	25	0.763889	0.1	251	2	0.007968	0.755921	C694_RS02645	C694_RS02645	missense_variant	MODERATE
P9a	P9	antrum	P9a	Hp_P9a	NC_018939.1	539938	G	A	87	74	33	41	0.850575	0.011364	264	1	0.003788	0.846787	C694_RS02645	C694_RS02645	missense_variant	MODERATE
P9a	P9	antrum	P9a	Hp_P9a	NC_018939.1	539940	A	G	87	74	33	41	0.850575	0	266	1	0.003759	0.846815	C694_RS02645	C694_RS02645	synonymous_variant	LOW
P9a	P9	antrum	P9a	Hp_P9a	NC_018939.1	539943	A	G	89	76	34	42	0.853933	0	275	0	0	0.853933	C694_RS02645	C694_RS02645	synonymous_variant	LOW
P9a	P9	antrum	P9a	Hp_P9a	NC_018939.1	539946	A	G	88	75	33	42	0.852273	0	267	0	0	0.852273	C694_RS02645	C694_RS02645	synonymous_variant	LOW
P9a	P9	antrum	P9a	Hp_P9a	NC_018939.1	539961	A	C	85	72	31	41	0.847059	0	266	0	0	0.847059	C694_RS02645	C694_RS02645	synonymous_variant	LOW
P9a	P9	antrum	P9a	Hp_P9a	NC_018939.1	539966	T	C	81	68	29	39	0.839506	0	275	0	0	0.839506	C694_RS02645	C694_RS02645	missense_variant	MODERATE
P9a	P9	antrum	P9a	Hp_P9a	NC_018939.1	539967	T	G	83	71	31	40	0.855422	0	273	0	0	0.855422	C694_RS02645	C694_RS02645	missense_variant	MODERATE
P9a	P9	antrum	P9a	Hp_P9a	NC_018939.1	539976	T	C	83	67	30	37	0.807229	0	277	1	0.00361	0.803619	C694_RS02645	C694_RS02645	synonymous_variant	LOW
P9a	P9	antrum	P9a	Hp_P9a	NC_018939.1	539980	A	C	82	66	28	38	0.804878	0	268	1	0.003731	0.801147	C694_RS02645	C694_RS02645	missense_variant	MODERATE
P9a	P9	antrum	P9a	Hp_P9a	NC_018939.1	539982	G	A	82	67	29	38	0.817073	0	269	2	0.007435	0.809638	C694_RS02645	C694_RS02645	synonymous_variant	LOW
P9a	P9	antrum	P9a	Hp_P9a	NC_018939.1	540000	C	T	85	70	32	38	0.823529	0	258	1	0.003876	0.819653	C694_RS02645	C694_RS02645	synonymous_variant	LOW
P9a	P9	antrum	P9a	Hp_P9a	NC_018939.1	540003	T	C	83	68	31	37	0.819277	0	266	1	0.003759	0.815518	C694_RS02645	C694_RS02645	synonymous_variant	LOW
P9a	P9	antrum	P9a	Hp_P9a	NC_018939.1	540009	T	C	84	66	29	37	0.785714	0	268	0	0	0.785714	C694_RS02645	C694_RS02645	synonymous_variant	LOW
P9a	P9	antrum	P9a	Hp_P9a	NC_018939.1	540010	T	G	86	69	31	38	0.802326	0	269	0	0	0.802326	C694_RS02645	C694_RS02645	missense_variant	MODERATE
P9a	P9	antrum	P9a	Hp_P9a	NC_018939.1	540014	A	T	85	72	32	40	0.847059	0.011628	271	0	0	0.847059	C694_RS02645	C694_RS02645	missense_variant	MODERATE
P9a	P9	antrum	P9a	Hp_P9a	NC_018939.1	540020	T	A	83	69	32	37	0.831325	0	267	0	0	0.831325	C694_RS02645	C694_RS02645	missense_variant	MODERATE
P9a	P9	antrum	P9a	Hp_P9a	NC_018939.1	540021	A	T	82	69	32	37	0.841463	0.012048	269	0	0	0.841463	C694_RS02645	C694_RS02645	synonymous_variant	LOW
P9a	P9	antrum	P9a	Hp_P9a	NC_018939.1	540027	T	C	82	68	33	35	0.829268	0	264	1	0.003788	0.82548	C694_RS02645	C694_RS02645	synonymous_variant	LOW
P9a	P9	antrum	P9a	Hp_P9a	NC_018939.1	540033	G	C	82	66	33	33	0.804878	0.012048	265	0	0	0.804878	C694_RS02645	C694_RS02645	synonymous_variant	LOW
P9a	P9	antrum	P9a	Hp_P9a	NC_018939.1	540038	C	A	82	65	31	34	0.792683	0	263	0	0	0.792683	C694_RS02645	C694_RS02645	missense_variant	MODERATE
P9a	P9	antrum	P9a	Hp_P9a	NC_018939.1	540040	A	T	82	66	32	34	0.804878	0	271	0	0	0.804878	C694_RS02645	C694_RS02645	missense_variant	MODERATE
P9a	P9	antrum	P9a	Hp_P9a	NC_018939.1	540045	T	G	83	64	29	35	0.771084	0	274	0	0	0.771084	C694_RS02645	C694_RS02645	missense_variant	MODERATE
P9a	P9	antrum	P9a	Hp_P9a	NC_018939.1	540047	C	G	82	64	30	34	0.780488	0	275	3	0.010909	0.769579	C694_RS02645	C694_RS02645	missense_variant	MODERATE
P9a	P9	antrum	P9a	Hp_P9a	NC_018939.1	540048	A	C	82	64	30	34	0.780488	0	280	0	0	0.780488	C694_RS02645	C694_RS02645	synonymous_variant	LOW
P9a	P9	antrum	P9a	Hp_P9a	NC_018939.1	540057	C	T	82	70	34	36	0.853659	0	276	1	0.003623	0.850035	C694_RS02645	C694_RS02645	synonymous_variant	LOW
P9a	P9	antrum	P9a	Hp_P9a	NC_018939.1	540097	C	T	86	72	33	39	0.837209	0	272	0	0	0.837209	C694_RS02645	C694_RS02645	missense_variant	MODERATE
P9a	P9	antrum	P9a	Hp_P9a	NC_018939.1	540111	G	A	83	69	34	35	0.831325	0	272	1	0.003676	0.827649	C694_RS02645	C694_RS02645	synonymous_variant	LOW
P9a	P9	antrum	P9a	Hp_P9a	NC_018939.1	540117	T	C	84	70	34	36	0.833333	0	261	1	0.003831	0.829502	C694_RS02645	C694_RS02645	synonymous_variant	LOW
P9a	P9	antrum	P9a	Hp_P9a	NC_018939.1	540118	C	T	84	70	34	36	0.833333	0	264	0	0	0.833333	C694_RS02645	C694_RS02645	synonymous_variant	LOW
P9a	P9	antrum	P9a	Hp_P9a	NC_018939.1	540131	T	A	78	66	32	34	0.846154	0.025	261	0	0	0.846154	C694_RS02645	C694_RS02645	missense_variant	MODERATE
P9a	P9	antrum	P9a	Hp_P9a	NC_018939.1	540157	A	G	80	66	31	35	0.825	0.012346	274	1	0.00365	0.82135	C694_RS02645	C694_RS02645	missense_variant	MODERATE
P9a	P9	antrum	P9a	Hp_P9a	NC_018939.1	540160	G	A	81	68	33	35	0.839506	0.024096	275	5	0.018182	0.821324	C694_RS02645	C694_RS02645	missense_variant	MODERATE
P9a	P9	antrum	P9a	Hp_P9a	NC_018939.1	540196	G	A	88	75	38	37	0.852273	0	284	2	0.007042	0.84523	C694_RS02645	C694_RS02645	missense_variant	MODERATE
P9a	P9	antrum	P9a	Hp_P9a	NC_018939.1	540212	G	A	83	71	38	33	0.855422	0	245	9	0.036735	0.818687	C694_RS02645	C694_RS02645	missense_variant	MODERATE
P9a	P9	antrum	P9a	Hp_P9a	NC_018939.1	540219	T	C	85	66	33	33	0.776471	0	268	2	0.007463	0.769008	C694_RS02645	C694_RS02645	synonymous_variant	LOW
P9a	P9	antrum	P9a	Hp_P9a	NC_018939.1	540222	T	C	80	66	36	30	0.825	0	272	0	0	0.825	C694_RS02645	C694_RS02645	synonymous_variant	LOW
P9a	P9	antrum	P9a	Hp_P9a	NC_018939.1	540345	C	T	83	70	33	37	0.843373	0	265	1	0.003774	0.8396	C694_RS02645	C694_RS02645	synonymous_variant	LOW
P9a	P9	antrum	P9a	Hp_P9a	NC_018939.1	540477	G	A	82	69	34	35	0.841463	0	286	1	0.003497	0.837967	C694_RS02645	C694_RS02645	synonymous_variant	LOW
P9a	P9	antrum	P9a	Hp_P9a	NC_018939.1	540566	G	A	73	60	30	30	0.821918	0.075949	286	3	0.01049	0.811428	C694_RS02645	C694_RS02645	missense_variant	MODERATE
P9a	P9	antrum	P9a	Hp_P9a	NC_018939.1	540567	A	T	79	60	30	30	0.759494	0	286	5	0.017483	0.742011	C694_RS02645	C694_RS02645	missense_variant	MODERATE
P9a	P9	antrum	P9a	Hp_P9a	NC_018939.1	540576	A	G	80	65	30	35	0.8125	0	286	1	0.003497	0.809003	C694_RS02645	C694_RS02645	synonymous_variant	LOW
P9a	P9	antrum	P9a	Hp_P9a	NC_018939.1	540578	A	G	78	64	30	34	0.820513	0	279	2	0.007168	0.813344	C694_RS02645	C694_RS02645	missense_variant	MODERATE
P9a	P9	antrum	P9a	Hp_P9a	NC_018939.1	540593	A	G	74	61	30	31	0.824324	0.013333	287	0	0	0.824324	C694_RS02645	C694_RS02645	missense_variant	MODERATE
P9a	P9	antrum	P9a	Hp_P9a	NC_018939.1	540595	C	A	76	63	30	33	0.828947	0.012987	283	0	0	0.828947	C694_RS02645	C694_RS02645	synonymous_variant	LOW
P9a	P9	antrum	P9a	Hp_P9a	NC_018939.1	540596	G	A	77	63	30	33	0.818182	0	282	0	0	0.818182	C694_RS02645	C694_RS02645	missense_variant	MODERATE
P9a	P9	antrum	P9a	Hp_P9a	NC_018939.1	540597	G	A	78	62	30	32	0.794872	0	277	1	0.00361	0.791262	C694_RS02645	C694_RS02645	synonymous_variant	LOW
P9a	P9	antrum	P9a	Hp_P9a	NC_018939.1	540604	C	A	81	69	32	37	0.851852	0	271	0	0	0.851852	C694_RS02645	C694_RS02645	synonymous_variant	LOW
P9a	P9	antrum	P9a	Hp_P9a	NC_018939.1	540612	T	C	82	70	33	37	0.853659	0	278	2	0.007194	0.846464	C694_RS02645	C694_RS02645	synonymous_variant	LOW
P9a	P9	antrum	P9a	Hp_P9a	NC_018939.1	540633	G	A	82	69	33	36	0.841463	0	285	0	0	0.841463	C694_RS02645	C694_RS02645	synonymous_variant	LOW
P9a	P9	antrum	P9a	Hp_P9a	NC_018939.1	540639	C	A	82	69	33	36	0.841463	0.012048	286	0	0	0.841463	C694_RS02645	C694_RS02645	synonymous_variant	LOW
P9a	P9	antrum	P9a	Hp_P9a	NC_018939.1	540703	G	A	81	68	32	36	0.839506	0	290	1	0.003448	0.836058	C694_RS02645	C694_RS02645	missense_variant	MODERATE
P9a	P9	antrum	P9a	Hp_P9a	NC_018939.1	540786	G	A	85	73	36	37	0.858824	0	307	0	0	0.858824	C694_RS02645	C694_RS02645	synonymous_variant	LOW
P9a	P9	antrum	P9a	Hp_P9a	NC_018939.1	540823	A	G	79	67	33	34	0.848101	0	298	1	0.003356	0.844746	C694_RS02645	C694_RS02645	missense_variant	MODERATE
P9a	P9	antrum	P9a	Hp_P9a	NC_018939.1	540825	C	G	80	67	33	34	0.8375	0	301	0	0	0.8375	C694_RS02645	C694_RS02645	missense_variant	MODERATE
P9a	P9	antrum	P9a	Hp_P9a	NC_018939.1	540867	C	T	81	69	37	32	0.851852	0.012195	293	0	0	0.851852	C694_RS02645	C694_RS02645	synonymous_variant	LOW
P9a	P9	antrum	P9a	Hp_P9a	NC_018939.1	540942	G	T	77	64	36	28	0.831169	0	291	0	0	0.831169	C694_RS02645	C694_RS02645	synonymous_variant	LOW
P9a	P9	antrum	P9a	Hp_P9a	NC_018939.1	540943	C	A	77	64	36	28	0.831169	0	289	2	0.00692	0.824248	C694_RS02645	C694_RS02645	missense_variant	MODERATE
P9a	P9	antrum	P9a	Hp_P9a	NC_018939.1	540946	G	C	76	66	37	29	0.868421	0.037975	283	1	0.003534	0.864887	C694_RS02645	C694_RS02645	missense_variant	MODERATE
P9a	P9	antrum	P9a	Hp_P9a	NC_018939.1	540947	G	C	77	66	37	29	0.857143	0.025316	287	0	0	0.857143	C694_RS02645	C694_RS02645	missense_variant	MODERATE
P9a	P9	antrum	P9a	Hp_P9a	NC_018939.1	540948	C	T	79	63	36	27	0.797468	0	294	0	0	0.797468	C694_RS02645	C694_RS02645	synonymous_variant	LOW
P9a	P9	antrum	P9a	Hp_P9a	NC_018939.1	540949	A	T	78	64	37	27	0.820513	0.025	303	0	0	0.820513	C694_RS02645	C694_RS02645	missense_variant	MODERATE
P9a	P9	antrum	P9a	Hp_P9a	NC_018939.1	540951	A	C	78	65	38	27	0.833333	0	290	0	0	0.833333	C694_RS02645	C694_RS02645	synonymous_variant	LOW
P9a	P9	antrum	P9a	Hp_P9a	NC_018939.1	540954	T	C	75	65	39	26	0.866667	0.013158	293	0	0	0.866667	C694_RS02645	C694_RS02645	synonymous_variant	LOW
P9a	P9	antrum	P9a	Hp_P9a	NC_018939.1	540955	A	G	74	65	39	26	0.878378	0.026316	292	0	0	0.878378	C694_RS02645	C694_RS02645	missense_variant	MODERATE
P9a	P9	antrum	P9a	Hp_P9a	NC_018939.1	540957	T	A	76	64	38	26	0.842105	0.012987	292	1	0.003425	0.838681	C694_RS02645	C694_RS02645	missense_variant	MODERATE
P9a	P9	antrum	P9a	Hp_P9a	NC_018939.1	540967	G	T	78	66	36	30	0.846154	0.037037	304	0	0	0.846154	C694_RS02645	C694_RS02645	missense_variant	MODERATE
P9a	P9	antrum	P9a	Hp_P9a	NC_018939.1	540987	G	A	80	69	37	32	0.8625	0.012346	314	0	0	0.8625	C694_RS02645	C694_RS02645	synonymous_variant	LOW
P9a	P9	antrum	P9a	Hp_P9a	NC_018939.1	540988	C	A	81	71	38	33	0.876543	0	315	0	0	0.876543	C694_RS02645	C694_RS02645	missense_variant	MODERATE
P9a	P9	antrum	P9a	Hp_P9a	NC_018939.1	540990	C	G	80	70	38	32	0.875	0	312	1	0.003205	0.871795	C694_RS02645	C694_RS02645	missense_variant	MODERATE
P9a	P9	antrum	P9a	Hp_P9a	NC_018939.1	540993	C	T	78	68	37	31	0.871795	0.025	308	3	0.00974	0.862055	C694_RS02645	C694_RS02645	synonymous_variant	LOW
P9a	P9	antrum	P9a	Hp_P9a	NC_018939.1	540994	C	G	80	69	37	32	0.8625	0.012346	313	0	0	0.8625	C694_RS02645	C694_RS02645	missense_variant	MODERATE
P9a	P9	antrum	P9a	Hp_P9a	NC_018939.1	540996	A	T	81	67	36	31	0.82716	0	312	0	0	0.82716	C694_RS02645	C694_RS02645	missense_variant	MODERATE
P9a	P9	antrum	P9a	Hp_P9a	NC_018939.1	541000	G	A	83	67	36	31	0.807229	0	310	0	0	0.807229	C694_RS02645	C694_RS02645	missense_variant	MODERATE
P9a	P9	antrum	P9a	Hp_P9a	NC_018939.1	541002	T	G	75	68	37	31	0.906667	0.085366	302	0	0	0.906667	C694_RS02645	C694_RS02645	missense_variant	MODERATE
P9a	P9	antrum	P9a	Hp_P9a	NC_018939.1	541003	G	C	81	74	39	35	0.91358	0.012195	299	0	0	0.91358	C694_RS02645	C694_RS02645	missense_variant	MODERATE
P9a	P9	antrum	P9a	Hp_P9a	NC_018939.1	541008	T	C	82	73	38	35	0.890244	0.012048	313	1	0.003195	0.887049	C694_RS02645	C694_RS02645	synonymous_variant	LOW
P9a	P9	antrum	P9a	Hp_P9a	NC_018939.1	541009	T	C	83	74	39	35	0.891566	0	313	0	0	0.891566	C694_RS02645	C694_RS02645	missense_variant	MODERATE
P9a	P9	antrum	P9a	Hp_P9a	NC_018939.1	541018	C	G	81	71	38	33	0.876543	0	310	0	0	0.876543	C694_RS02645	C694_RS02645	missense_variant	MODERATE
P9a	P9	antrum	P9a	Hp_P9a	NC_018939.1	541020	A	G	82	72	37	35	0.878049	0	311	0	0	0.878049	C694_RS02645	C694_RS02645	synonymous_variant	LOW
P9a	P9	antrum	P9a	Hp_P9a	NC_018939.1	541021	A	G	81	72	37	35	0.888889	0	294	0	0	0.888889	C694_RS02645	C694_RS02645	missense_variant	MODERATE
P9a	P9	antrum	P9a	Hp_P9a	NC_018939.1	541025	C	A	79	69	35	34	0.873418	0	309	1	0.003236	0.870181	C694_RS02645	C694_RS02645	missense_variant	MODERATE
P9a	P9	antrum	P9a	Hp_P9a	NC_018939.1	541035	C	G	73	56	31	25	0.767123	0.013514	305	1	0.003279	0.763845	C694_RS02645	C694_RS02645	synonymous_variant	LOW
P9a	P9	antrum	P9a	Hp_P9a	NC_018939.1	541037	G	C	76	56	32	24	0.736842	0	303	0	0	0.736842	C694_RS02645	C694_RS02645	missense_variant	MODERATE
P9a	P9	antrum	P9a	Hp_P9a	NC_018939.1	541038	T	G	69	57	32	25	0.826087	0.103896	305	0	0	0.826087	C694_RS02645	C694_RS02645	missense_variant	MODERATE
P9a	P9	antrum	P9a	Hp_P9a	NC_018939.1	541041	G	A	80	68	35	33	0.85	0.012346	298	0	0	0.85	C694_RS02645	C694_RS02645	synonymous_variant	LOW
P9a	P9	antrum	P9a	Hp_P9a	NC_018939.1	541046	A	G	79	67	35	32	0.848101	0.0125	299	6	0.020067	0.828034	C694_RS02645	C694_RS02645	missense_variant	MODERATE
P9a	P9	antrum	P9a	Hp_P9a	NC_018939.1	541047	A	G	79	66	35	31	0.835443	0	301	4	0.013289	0.822154	C694_RS02645	C694_RS02645	synonymous_variant	LOW
P9a	P9	antrum	P9a	Hp_P9a	NC_018939.1	541050	A	T	78	65	35	30	0.833333	0	310	0	0	0.833333	C694_RS02645	C694_RS02645	missense_variant	MODERATE
P9a	P9	antrum	P9a	Hp_P9a	NC_018939.1	541055	G	A	83	71	38	33	0.855422	0.011905	306	2	0.006536	0.848886	C694_RS02645	C694_RS02645	missense_variant	MODERATE
P9a	P9	antrum	P9a	Hp_P9a	NC_018939.1	541066	A	G	83	69	38	31	0.831325	0	303	1	0.0033	0.828025	C694_RS02645	C694_RS02645	missense_variant	MODERATE
P9a	P9	antrum	P9a	Hp_P9a	NC_018939.1	541069	G	T	82	72	38	34	0.878049	0.012048	302	0	0	0.878049	C694_RS02645	C694_RS02645	missense_variant	MODERATE
P9a	P9	antrum	P9a	Hp_P9a	NC_018939.1	541070	A	T	82	72	38	34	0.878049	0.012048	302	0	0	0.878049	C694_RS02645	C694_RS02645	missense_variant	MODERATE
P9a	P9	antrum	P9a	Hp_P9a	NC_018939.1	541071	C	T	83	72	39	33	0.86747	0	304	5	0.016447	0.851023	C694_RS02645	C694_RS02645	synonymous_variant	LOW
P9a	P9	antrum	P9a	Hp_P9a	NC_018939.1	541074	G	A	83	72	38	34	0.86747	0	300	1	0.003333	0.864137	C694_RS02645	C694_RS02645	synonymous_variant	LOW
P9a	P9	antrum	P9a	Hp_P9a	NC_018939.1	541081	A	G	79	61	33	28	0.772152	0	318	2	0.006289	0.765863	C694_RS02645	C694_RS02645	missense_variant	MODERATE
P9a	P9	antrum	P9a	Hp_P9a	NC_018939.1	541083	G	T	79	64	34	30	0.810127	0.036585	318	0	0	0.810127	C694_RS02645	C694_RS02645	missense_variant	MODERATE
P9a	P9	antrum	P9a	Hp_P9a	NC_018939.1	541084	C	T	80	65	34	31	0.8125	0.02439	318	1	0.003145	0.809355	C694_RS02645	C694_RS02645	missense_variant	MODERATE
P9a	P9	antrum	P9a	Hp_P9a	NC_018939.1	541085	T	C	81	62	34	28	0.765432	0	295	0	0	0.765432	C694_RS02645	C694_RS02645	missense_variant	MODERATE
P9a	P9	antrum	P9a	Hp_P9a	NC_018939.1	541097	T	A	77	67	33	34	0.87013	0	302	0	0	0.87013	C694_RS02645	C694_RS02645	missense_variant	MODERATE
P9a	P9	antrum	P9a	Hp_P9a	NC_018939.1	541101	T	A	82	67	34	33	0.817073	0	306	1	0.003268	0.813805	C694_RS02645	C694_RS02645	missense_variant	MODERATE
P9a	P9	antrum	P9a	Hp_P9a	NC_018939.1	541102	T	C	81	66	33	33	0.814815	0	313	2	0.00639	0.808425	C694_RS02645	C694_RS02645	missense_variant	MODERATE
P9a	P9	antrum	P9a	Hp_P9a	NC_018939.1	541111	T	A	74	56	29	27	0.756757	0.038961	314	0	0	0.756757	C694_RS02645	C694_RS02645	missense_variant	MODERATE
P9a	P9	antrum	P9a	Hp_P9a	NC_018939.1	541112	T	A	77	62	30	32	0.805195	0.0375	315	0	0	0.805195	C694_RS02645	C694_RS02645	missense_variant	MODERATE
P9a	P9	antrum	P9a	Hp_P9a	NC_018939.1	541113	T	A	79	60	29	31	0.759494	0.036585	316	0	0	0.759494	C694_RS02645	C694_RS02645	missense_variant	MODERATE
P9a	P9	antrum	P9a	Hp_P9a	NC_018939.1	541116	A	G	84	48	27	21	0.571429	0	310	2	0.006452	0.564977	C694_RS02645	C694_RS02645	synonymous_variant	LOW
P9a	P9	antrum	P9a	Hp_P9a	NC_018939.1	541121	A	C	81	54	28	26	0.666667	0	307	0	0	0.666667	C694_RS02645	C694_RS02645	missense_variant	MODERATE
P9a	P9	antrum	P9a	Hp_P9a	NC_018939.1	541141	T	C	81	64	34	30	0.790123	0	314	0	0	0.790123	C694_RS02645	C694_RS02645	synonymous_variant	LOW
P9a	P9	antrum	P9a	Hp_P9a	NC_018939.1	541171	G	A	75	62	34	28	0.826667	0.013158	313	0	0	0.826667	C694_RS02645	C694_RS02645	missense_variant	MODERATE
P9a	P9	antrum	P9a	Hp_P9a	NC_018939.1	541177	C	A	72	59	34	25	0.819444	0	314	0	0	0.819444	C694_RS02645	C694_RS02645	missense_variant	MODERATE
P9a	P9	antrum	P9a	Hp_P9a	NC_018939.1	541179	A	G	76	60	34	26	0.789474	0	313	0	0	0.789474	C694_RS02645	C694_RS02645	synonymous_variant	LOW
P9a	P9	antrum	P9a	Hp_P9a	NC_018939.1	541218	T	A	83	70	36	34	0.843373	0	294	1	0.003401	0.839972	C694_RS02645	C694_RS02645	synonymous_variant	LOW
P9a	P9	antrum	P9a	Hp_P9a	NC_018939.1	541219	C	G	84	70	36	34	0.833333	0	289	1	0.00346	0.829873	C694_RS02645	C694_RS02645	missense_variant	MODERATE
P9a	P9	antrum	P9a	Hp_P9a	NC_018939.1	541272	C	T	81	70	37	33	0.864198	0.012195	311	1	0.003215	0.860982	C694_RS02645	C694_RS02645	synonymous_variant	LOW
P9a	P9	antrum	P9a	Hp_P9a	NC_018939.1	541287	G	A	81	67	37	30	0.82716	0	295	0	0	0.82716	C694_RS02645	C694_RS02645	synonymous_variant	LOW
P9a	P9	antrum	P9a	Hp_P9a	NC_018939.1	541312	T	G	84	72	38	34	0.857143	0.023256	303	0	0	0.857143	C694_RS02645	C694_RS02645	missense_variant	MODERATE
P9a	P9	antrum	P9a	Hp_P9a	NC_018939.1	541313	C	A	85	74	38	36	0.870588	0.011628	301	0	0	0.870588	C694_RS02645	C694_RS02645	missense_variant	MODERATE
P9a	P9	antrum	P9a	Hp_P9a	NC_018939.1	541314	T	G	84	73	38	35	0.869048	0.011765	298	4	0.013423	0.855625	C694_RS02645	C694_RS02645	synonymous_variant	LOW
P9a	P9	antrum	P9a	Hp_P9a	NC_018939.1	541382	A	G	85	72	37	35	0.847059	0	308	2	0.006494	0.840565	C694_RS02645	C694_RS02645	missense_variant	MODERATE
P9a	P9	antrum	P9a	Hp_P9a	NC_018939.1	541411	T	G	86	70	40	30	0.813953	0.054945	319	0	0	0.813953	C694_RS02645	C694_RS02645	missense_variant	MODERATE
P9a	P9	antrum	P9a	Hp_P9a	NC_018939.1	541412	C	T	89	70	40	30	0.786517	0.021978	318	3	0.009434	0.777083	C694_RS02645	C694_RS02645	missense_variant	MODERATE
P9a	P9	antrum	P9a	Hp_P9a	NC_018939.1	541423	A	G	84	71	40	31	0.845238	0.011765	300	3	0.01	0.835238	C694_RS02645	C694_RS02645	missense_variant	MODERATE
P9a	P9	antrum	P9a	Hp_P9a	NC_018939.1	541426	G	C	88	74	39	35	0.840909	0	309	1	0.003236	0.837673	C694_RS02645	C694_RS02645	missense_variant	MODERATE
P9a	P9	antrum	P9a	Hp_P9a	NC_018939.1	541432	G	A	79	70	40	30	0.886076	0.091954	295	1	0.00339	0.882686	C694_RS02645	C694_RS02645	missense_variant	MODERATE
P9a	P9	antrum	P9a	Hp_P9a	NC_018939.1	541609	A	G	87	75	40	35	0.862069	0	315	2	0.006349	0.85572	C694_RS02645	C694_RS02645	missense_variant	MODERATE
P9a	P9	antrum	P9a	Hp_P9a	NC_018939.1	541611	C	T	85	74	39	35	0.870588	0	310	0	0	0.870588	C694_RS02645	C694_RS02645	synonymous_variant	LOW
P9a	P9	antrum	P9a	Hp_P9a	NC_018939.1	541615	G	C	84	74	39	35	0.880952	0	313	0	0	0.880952	C694_RS02645	C694_RS02645	missense_variant	MODERATE
P9a	P9	antrum	P9a	Hp_P9a	NC_018939.1	541644	A	C	86	76	40	36	0.883721	0	304	0	0	0.883721	C694_RS02645	C694_RS02645	missense_variant	MODERATE
P9a	P9	antrum	P9a	Hp_P9a	NC_018939.1	541695	A	G	81	68	38	30	0.839506	0	310	0	0	0.839506	C694_RS02645	C694_RS02645	synonymous_variant	LOW
P9a	P9	antrum	P9a	Hp_P9a	NC_018939.1	541706	A	G	85	70	37	33	0.823529	0	310	1	0.003226	0.820304	C694_RS02645	C694_RS02645	missense_variant	MODERATE
P9a	P9	antrum	P9a	Hp_P9a	NC_018939.1	541750	A	C	86	72	39	33	0.837209	0	318	2	0.006289	0.83092	C694_RS02645	C694_RS02645	missense_variant	MODERATE
P9a	P9	antrum	P9a	Hp_P9a	NC_018939.1	541777	A	C	82	71	38	33	0.865854	0	314	0	0	0.865854	C694_RS02645	C694_RS02645	missense_variant	MODERATE
P9a	P9	antrum	P9a	Hp_P9a	NC_018939.1	541778	A	C	82	71	38	33	0.865854	0	309	0	0	0.865854	C694_RS02645	C694_RS02645	missense_variant	MODERATE
P9a	P9	antrum	P9a	Hp_P9a	NC_018939.1	541782	G	T	81	71	39	32	0.876543	0.012195	311	0	0	0.876543	C694_RS02645	C694_RS02645	missense_variant	MODERATE
P9a	P9	antrum	P9a	Hp_P9a	NC_018939.1	541789	T	C	83	73	39	34	0.879518	0	319	1	0.003135	0.876383	C694_RS02645	C694_RS02645	synonymous_variant	LOW
P9a	P9	antrum	P9a	Hp_P9a	NC_018939.1	541812	A	T	78	65	33	32	0.833333	0	303	8	0.026403	0.806931	C694_RS02645	C694_RS02645	missense_variant	MODERATE
P9a	P9	antrum	P9a	Hp_P9a	NC_018939.1	541815	A	G	75	62	32	30	0.826667	0.038462	309	0	0	0.826667	C694_RS02645	C694_RS02645	synonymous_variant	LOW
P9a	P9	antrum	P9a	Hp_P9a	NC_018939.1	541816	A	G	75	60	32	28	0.8	0.038462	309	7	0.022654	0.777346	C694_RS02645	C694_RS02645	missense_variant	MODERATE
P9a	P9	antrum	P9a	Hp_P9a	NC_018939.1	541817	A	C	73	61	32	29	0.835616	0.051948	310	7	0.022581	0.813036	C694_RS02645	C694_RS02645	missense_variant	MODERATE
P9a	P9	antrum	P9a	Hp_P9a	NC_018939.1	541857	A	G	78	64	34	30	0.820513	0.037037	313	2	0.00639	0.814123	C694_RS02645	C694_RS02645	synonymous_variant	LOW
P9a	P9	antrum	P9a	Hp_P9a	NC_018939.1	541872	G	A	80	67	33	34	0.8375	0	297	1	0.003367	0.834133	C694_RS02645	C694_RS02645	synonymous_variant	LOW
P9a	P9	antrum	P9a	Hp_P9a	NC_018939.1	541942	G	A	80	65	33	32	0.8125	0.012346	325	0	0	0.8125	C694_RS02645	C694_RS02645	missense_variant	MODERATE
P9a	P9	antrum	P9a	Hp_P9a	NC_018939.1	541946	G	A	76	64	33	31	0.842105	0	310	1	0.003226	0.838879	C694_RS02645	C694_RS02645	missense_variant	MODERATE
P9a	P9	antrum	P9a	Hp_P9a	NC_018939.1	542022	G	C	78	67	33	34	0.858974	0	320	0	0	0.858974	C694_RS02640	glnA	upstream_gene_variant	MODIFIER
P9a	P9	antrum	P9a	Hp_P9a	NC_018939.1	542110	T	C	74	58	29	29	0.783784	0	332	3	0.009036	0.774748	C694_RS02650	rplI	synonymous_variant	LOW
P9a	P9	antrum	P9a	Hp_P9a	NC_018939.1	542210	C	T	77	64	31	33	0.831169	0	335	0	0	0.831169	C694_RS02650	rplI	missense_variant	MODERATE
P9a	P9	antrum	P9a	Hp_P9a	NC_018939.1	542211	A	G	77	65	31	34	0.844156	0	336	1	0.002976	0.84118	C694_RS02650	rplI	synonymous_variant	LOW
P9a	P9	antrum	P9a	Hp_P9a	NC_018939.1	542313	A	G	73	59	30	29	0.808219	0.013514	333	0	0	0.808219	C694_RS02650	rplI	synonymous_variant	LOW
P9a	P9	antrum	P9a	Hp_P9a	NC_018939.1	542434	G	A	71	58	30	28	0.816901	0	333	0	0	0.816901	C694_RS02650	rplI	missense_variant	MODERATE
P9a	P9	antrum	P9a	Hp_P9a	NC_018939.1	542438	T	C	65	53	28	25	0.815385	0.015152	331	1	0.003021	0.812363	C694_RS02650	rplI	missense_variant	MODERATE
P9a	P9	antrum	P9a	Hp_P9a	NC_018939.1	542442	C	T	69	57	28	29	0.826087	0.028169	333	2	0.006006	0.820081	C694_RS02650	rplI	synonymous_variant	LOW
P9a	P9	antrum	P9a	Hp_P9a	NC_018939.1	542497	T	C	72	61	31	30	0.847222	0	337	1	0.002967	0.844255	C694_RS02655	hslV	synonymous_variant	LOW
P9a	P9	antrum	P9a	Hp_P9a	NC_018939.1	542514	A	G	70	47	28	19	0.671429	0.027778	331	0	0	0.671429	C694_RS02655	hslV	synonymous_variant	LOW
P9a	P9	antrum	P9a	Hp_P9a	NC_018939.1	542515	T	A	67	47	28	19	0.701493	0.028986	329	0	0	0.701493	C694_RS02655	hslV	missense_variant	MODERATE
P9a	P9	antrum	P9a	Hp_P9a	NC_018939.1	542516	T	G	70	7	2	5	0.1	0	333	0	0	0.1	C694_RS02655	hslV	missense_variant	MODERATE
P9a	P9	antrum	P9a	Hp_P9a	NC_018939.1	542519	A	G	63	51	29	22	0.809524	0.045455	321	0	0	0.809524	C694_RS02655	hslV	missense_variant	MODERATE
P9a	P9	antrum	P9a	Hp_P9a	NC_018939.1	542520	T	G	66	52	28	24	0.787879	0	330	1	0.00303	0.784848	C694_RS02655	hslV	missense_variant	MODERATE
P9a	P9	antrum	P9a	Hp_P9a	NC_018939.1	542521	C	G	63	51	28	23	0.809524	0	328	6	0.018293	0.791231	C694_RS02655	hslV	missense_variant	MODERATE
P9a	P9	antrum	P9a	Hp_P9a	NC_018939.1	542522	A	G	62	50	27	23	0.806452	0.046154	329	0	0	0.806452	C694_RS02655	hslV	missense_variant	MODERATE
P9a	P9	antrum	P9a	Hp_P9a	NC_018939.1	542640	C	T	64	52	28	24	0.8125	0	326	3	0.009202	0.803298	C694_RS02655	hslV	synonymous_variant	LOW
P9a	P9	antrum	P9a	Hp_P9a	NC_018939.1	542643	A	G	63	51	27	24	0.809524	0	321	3	0.009346	0.800178	C694_RS02655	hslV	synonymous_variant	LOW
P9a	P9	antrum	P9a	Hp_P9a	NC_018939.1	542649	C	G	68	52	27	25	0.764706	0	323	0	0	0.764706	C694_RS02655	hslV	synonymous_variant	LOW
P9a	P9	antrum	P9a	Hp_P9a	NC_018939.1	542955	C	T	67	57	31	26	0.850746	0	333	2	0.006006	0.84474	C694_RS02655	hslV	synonymous_variant	LOW
P9a	P9	antrum	P9a	Hp_P9a	NC_018939.1	543116	T	A	76	65	37	28	0.855263	0	360	0	0	0.855263	C694_RS02660	hslU	missense_variant	MODERATE
P9a	P9	antrum	P9a	Hp_P9a	NC_018939.1	543194	T	C	73	59	33	26	0.808219	0	339	1	0.00295	0.805269	C694_RS02660	hslU	synonymous_variant	LOW
P9a	P9	antrum	P9a	Hp_P9a	NC_018939.1	543215	T	G	70	58	31	27	0.828571	0	343	0	0	0.828571	C694_RS02660	hslU	synonymous_variant	LOW
P9a	P9	antrum	P9a	Hp_P9a	NC_018939.1	543233	A	G	72	59	30	29	0.819444	0	345	0	0	0.819444	C694_RS02660	hslU	missense_variant	MODERATE
P9a	P9	antrum	P9a	Hp_P9a	NC_018939.1	543246	G	A	73	60	32	28	0.821918	0	346	0	0	0.821918	C694_RS02660	hslU	missense_variant	MODERATE
P9a	P9	antrum	P9a	Hp_P9a	NC_018939.1	543278	A	G	72	60	31	29	0.833333	0	348	4	0.011494	0.821839	C694_RS02660	hslU	synonymous_variant	LOW
P9a	P9	antrum	P9a	Hp_P9a	NC_018939.1	543323	A	G	75	63	34	29	0.84	0	360	3	0.008333	0.831667	C694_RS02660	hslU	synonymous_variant	LOW
P9a	P9	antrum	P9a	Hp_P9a	NC_018939.1	543429	C	T	70	59	31	28	0.842857	0	322	2	0.006211	0.836646	C694_RS02660	hslU	synonymous_variant	LOW
P9a	P9	antrum	P9a	Hp_P9a	NC_018939.1	543434	C	T	74	64	35	29	0.864865	0	349	2	0.005731	0.859134	C694_RS02660	hslU	synonymous_variant	LOW
P9a	P9	antrum	P9a	Hp_P9a	NC_018939.1	543461	A	G	66	50	27	23	0.757576	0.070423	337	1	0.002967	0.754608	C694_RS02660	hslU	synonymous_variant	LOW
P9a	P9	antrum	P9a	Hp_P9a	NC_018939.1	543494	A	G	73	61	36	25	0.835616	0	346	0	0	0.835616	C694_RS02660	hslU	synonymous_variant	LOW
P9a	P9	antrum	P9a	Hp_P9a	NC_018939.1	543584	G	A	73	61	35	26	0.835616	0.026667	343	0	0	0.835616	C694_RS02660	hslU	synonymous_variant	LOW
P9a	P9	antrum	P9a	Hp_P9a	NC_018939.1	543833	C	T	75	61	34	27	0.813333	0.013158	318	0	0	0.813333	C694_RS02660	hslU	synonymous_variant	LOW
P9a	P9	antrum	P9a	Hp_P9a	NC_018939.1	543881	T	C	79	64	34	30	0.810127	0	349	2	0.005731	0.804396	C694_RS02660	hslU	synonymous_variant	LOW
P9a	P9	antrum	P9a	Hp_P9a	NC_018939.1	544238	T	C	85	70	34	36	0.823529	0	325	0	0	0.823529	C694_RS02660	hslU	synonymous_variant	LOW
P9a	P9	antrum	P9a	Hp_P9a	NC_018939.1	544286	A	G	86	70	34	36	0.813953	0	340	0	0	0.813953	C694_RS02660	hslU	synonymous_variant	LOW
P9a	P9	antrum	P9a	Hp_P9a	NC_018939.1	544298	A	C	87	72	36	36	0.827586	0	335	0	0	0.827586	C694_RS02660	hslU	synonymous_variant	LOW
P9a	P9	antrum	P9a	Hp_P9a	NC_018939.1	544579	A	G	90	75	35	40	0.833333	0	324	0	0	0.833333	C694_RS02665	era	synonymous_variant	LOW
P9a	P9	antrum	P9a	Hp_P9a	NC_018939.1	544709	T	G	93	77	38	39	0.827957	0	337	0	0	0.827957	C694_RS02665	era	missense_variant	MODERATE
P9a	P9	antrum	P9a	Hp_P9a	NC_018939.1	544714	C	T	87	72	34	38	0.827586	0	327	4	0.012232	0.815354	C694_RS02665	era	synonymous_variant	LOW
P9a	P9	antrum	P9a	Hp_P9a	NC_018939.1	544741	G	A	92	78	39	39	0.847826	0	340	0	0	0.847826	C694_RS02665	era	synonymous_variant	LOW
P9a	P9	antrum	P9a	Hp_P9a	NC_018939.1	544791	C	A	92	76	37	39	0.826087	0.010753	318	0	0	0.826087	C694_RS02665	era	missense_variant	MODERATE
P9a	P9	antrum	P9a	Hp_P9a	NC_018939.1	544863	G	A	98	82	40	42	0.836735	0.010101	328	1	0.003049	0.833686	C694_RS02665	era	missense_variant	MODERATE
P9a	P9	antrum	P9a	Hp_P9a	NC_018939.1	544870	T	C	98	84	41	43	0.857143	0	333	2	0.006006	0.851137	C694_RS02665	era	synonymous_variant	LOW
P9a	P9	antrum	P9a	Hp_P9a	NC_018939.1	544894	G	A	99	83	41	42	0.838384	0	338	0	0	0.838384	C694_RS02665	era	synonymous_variant	LOW
P9a	P9	antrum	P9a	Hp_P9a	NC_018939.1	544913	C	T	97	83	41	42	0.85567	0	330	1	0.00303	0.85264	C694_RS02665	era	missense_variant	MODERATE
P9a	P9	antrum	P9a	Hp_P9a	NC_018939.1	545000	A	C	94	78	38	40	0.829787	0	334	0	0	0.829787	C694_RS02665	era	missense_variant	MODERATE
P9a	P9	antrum	P9a	Hp_P9a	NC_018939.1	545023	A	G	90	74	35	39	0.822222	0	328	0	0	0.822222	C694_RS02665	era	missense_variant	MODERATE
P9a	P9	antrum	P9a	Hp_P9a	NC_018939.1	545037	C	T	95	78	40	38	0.821053	0	331	2	0.006042	0.81501	C694_RS02665	era	missense_variant	MODERATE
P9a	P9	antrum	P9a	Hp_P9a	NC_018939.1	545122	A	T	94	77	39	38	0.819149	0.010526	319	0	0	0.819149	C694_RS02665	era	synonymous_variant	LOW
P9a	P9	antrum	P9a	Hp_P9a	NC_018939.1	545123	C	A	94	77	39	38	0.819149	0.010526	320	0	0	0.819149	C694_RS02665	era	synonymous_variant	LOW
P9a	P9	antrum	P9a	Hp_P9a	NC_018939.1	545128	A	G	89	72	39	33	0.808989	0.021978	324	0	0	0.808989	C694_RS02665	era	synonymous_variant	LOW
P9a	P9	antrum	P9a	Hp_P9a	NC_018939.1	545266	C	T	99	82	43	39	0.828283	0	307	0	0	0.828283	C694_RS02670	csd6	missense_variant	MODERATE
P9a	P9	antrum	P9a	Hp_P9a	NC_018939.1	545292	A	C	100	82	43	39	0.82	0	312	0	0	0.82	C694_RS02670	csd6	synonymous_variant	LOW
P9a	P9	antrum	P9a	Hp_P9a	NC_018939.1	545314	T	C	95	78	40	38	0.821053	0	304	2	0.006579	0.814474	C694_RS02670	csd6	synonymous_variant	LOW
P9a	P9	antrum	P9a	Hp_P9a	NC_018939.1	545436	C	T	96	80	40	40	0.833333	0.010309	312	2	0.00641	0.826923	C694_RS02670	csd6	synonymous_variant	LOW
P9a	P9	antrum	P9a	Hp_P9a	NC_018939.1	545595	G	A	101	80	39	41	0.792079	0	310	0	0	0.792079	C694_RS02670	csd6	synonymous_variant	LOW
P9a	P9	antrum	P9a	Hp_P9a	NC_018939.1	545628	A	G	100	79	40	39	0.79	0	303	0	0	0.79	C694_RS02670	csd6	synonymous_variant	LOW
P9a	P9	antrum	P9a	Hp_P9a	NC_018939.1	545703	A	G	100	80	41	39	0.8	0.009901	298	2	0.006711	0.793289	C694_RS02670	csd6	synonymous_variant	LOW
P9a	P9	antrum	P9a	Hp_P9a	NC_018939.1	545775	C	T	100	79	40	39	0.79	0.009901	298	3	0.010067	0.779933	C694_RS02670	csd6	synonymous_variant	LOW
P9a	P9	antrum	P9a	Hp_P9a	NC_018939.1	545778	T	C	99	81	42	39	0.818182	0	289	2	0.00692	0.811261	C694_RS02670	csd6	synonymous_variant	LOW
P9a	P9	antrum	P9a	Hp_P9a	NC_018939.1	545796	G	C	96	76	42	34	0.791667	0.010309	294	1	0.003401	0.788265	C694_RS02670	csd6	synonymous_variant	LOW
P9a	P9	antrum	P9a	Hp_P9a	NC_018939.1	545797	C	A	98	78	42	36	0.795918	0	293	0	0	0.795918	C694_RS02670	csd6	missense_variant	MODERATE
P9a	P9	antrum	P9a	Hp_P9a	NC_018939.1	545799	T	C	99	79	43	36	0.79798	0	288	2	0.006944	0.791035	C694_RS02670	csd6	synonymous_variant	LOW
P9a	P9	antrum	P9a	Hp_P9a	NC_018939.1	545800	T	C	98	79	43	36	0.806122	0	288	0	0	0.806122	C694_RS02670	csd6	synonymous_variant	LOW
P9a	P9	antrum	P9a	Hp_P9a	NC_018939.1	545913	T	C	94	73	38	35	0.776596	0	281	2	0.007117	0.769478	C694_RS02670	csd6	synonymous_variant	LOW
P9a	P9	antrum	P9a	Hp_P9a	NC_018939.1	546102	G	A	96	77	43	34	0.802083	0.030303	252	0	0	0.802083	C694_RS02670	csd6	synonymous_variant	LOW
P9a	P9	antrum	P9a	Hp_P9a	NC_018939.1	546271	A	G	95	76	45	31	0.8	0	275	0	0	0.8	C694_RS02680	cag1	upstream_gene_variant	MODIFIER
P9a	P9	antrum	P9a	Hp_P9a	NC_018939.1	546304	C	A	91	74	45	29	0.813187	0.031915	255	0	0	0.813187	C694_RS02680	cag1	upstream_gene_variant	MODIFIER
P9a	P9	antrum	P9a	Hp_P9a	NC_018939.1	546399	T	A	96	76	44	32	0.791667	0	263	0	0	0.791667	C694_RS02675	C694_RS02675	missense_variant	MODERATE
P9a	P9	antrum	P9a	Hp_P9a	NC_018939.1	546401	C	T	96	75	43	32	0.78125	0	260	8	0.030769	0.750481	C694_RS02675	C694_RS02675	synonymous_variant	LOW
P9a	P9	antrum	P9a	Hp_P9a	NC_018939.1	546407	C	T	94	73	42	31	0.776596	0.010526	254	0	0	0.776596	C694_RS02675	C694_RS02675	synonymous_variant	LOW
P9a	P9	antrum	P9a	Hp_P9a	NC_018939.1	546413	A	G	91	74	42	32	0.813187	0	266	0	0	0.813187	C694_RS02675	C694_RS02675	synonymous_variant	LOW
P9a	P9	antrum	P9a	Hp_P9a	NC_018939.1	546446	C	T	90	72	43	29	0.8	0.010989	259	0	0	0.8	C694_RS02675	C694_RS02675	synonymous_variant	LOW
P9a	P9	antrum	P9a	Hp_P9a	NC_018939.1	546449	A	G	88	68	39	29	0.772727	0.011236	263	0	0	0.772727	C694_RS02675	C694_RS02675	synonymous_variant	LOW
P9a	P9	antrum	P9a	Hp_P9a	NC_018939.1	546455	G	A	93	75	43	32	0.806452	0	264	0	0	0.806452	C694_RS02675	C694_RS02675	synonymous_variant	LOW
P9a	P9	antrum	P9a	Hp_P9a	NC_018939.1	546458	C	T	80	62	31	31	0.775	0.148936	259	0	0	0.775	C694_RS02675	C694_RS02675	synonymous_variant	LOW
P2c	P2	corpus	P2c	Hp_P2c	NC_018939.1	546596	G	A	111	48	27	21	0.432432	0	123	2	0.01626	0.416172	C694_RS02675	C694_RS02675	synonymous_variant	LOW
P9a	P9	antrum	P9a	Hp_P9a	NC_018939.1	546621	C	T	91	76	43	33	0.835165	0	254	11	0.043307	0.791858	C694_RS02675	C694_RS02675	missense_variant	MODERATE
P9a	P9	antrum	P9a	Hp_P9a	NC_018939.1	546651	G	A	84	69	41	28	0.821429	0.011765	251	2	0.007968	0.81346	C694_RS02675	C694_RS02675	missense_variant	MODERATE
P9a	P9	antrum	P9a	Hp_P9a	NC_018939.1	546704	C	T	85	69	39	30	0.811765	0.011628	253	0	0	0.811765	C694_RS02675	C694_RS02675	missense_variant	MODERATE
P9a	P9	antrum	P9a	Hp_P9a	NC_018939.1	546769	C	G	80	65	38	27	0.8125	0.012346	257	0	0	0.8125	C694_RS02675	C694_RS02675	missense_variant	MODERATE
P9a	P9	antrum	P9a	Hp_P9a	NC_018939.1	546770	T	C	81	66	39	27	0.814815	0.012195	255	1	0.003922	0.810893	C694_RS02675	C694_RS02675	synonymous_variant	LOW
P9a	P9	antrum	P9a	Hp_P9a	NC_018939.1	546953	T	C	73	61	36	25	0.835616	0.013514	263	1	0.003802	0.831814	C694_RS02675	C694_RS02675	synonymous_variant	LOW
P7a	P7	antrum	P7a	Hp_P7a	NC_018939.1	547240	G	A	79	10	5	5	0.126582	0	41	1	0.02439	0.102192	C694_RS02675	C694_RS02675	upstream_gene_variant	MODIFIER
P2c	P2	corpus	P2c	Hp_P2c	NC_018939.1	547764	C	T	127	61	28	33	0.480315	0	104	0	0	0.480315	C694_RS02675	C694_RS02675	upstream_gene_variant	MODIFIER
P8c	P8	corpus	P8c	Hp_P8c	NC_018939.1	549924	A	G	849	229	109	120	0.269729	0	186	0	0	0.269729	C694_RS02700	cag4	missense_variant	MODERATE
P8a	P8	antrum	P8a	Hp_P8a	NC_018939.1	549924	A	G	55	19	10	9	0.345455	0	147	2	0.013605	0.331849	C694_RS02700	cag4	missense_variant	MODERATE
P4a	P4	antrum	P4a	Hp_P4a	NC_018939.1	551726	T	C	40	14	8	6	0.35	0	177	2	0.011299	0.338701	C694_RS02705	cag5	missense_variant	MODERATE
P4a	P4	antrum	P4a	Hp_P4a	NC_018939.1	553008	T	C	40	14	7	7	0.35	0	186	2	0.010753	0.339247	C694_RS02710	virB11	missense_variant	MODERATE
P4a	P4	antrum	P4a	Hp_P4a	NC_018939.1	553690	T	C	40	15	7	8	0.375	0	194	0	0	0.375	C694_RS02715	cagZ	missense_variant	MODERATE
P4a	P4	antrum	P4a	Hp_P4a	NC_018939.1	554126	T	C	43	16	7	9	0.372093	0	194	0	0	0.372093	C694_RS02705	cag5	upstream_gene_variant	MODIFIER
H	H	unspecified	H	Hp_H_pool	NC_018939.1	555887	T	C	413	49	21	28	0.118644	0	343	6	0.017493	0.101151	C694_RS02720	cagY	synonymous_variant	LOW
H	H	unspecified	H	Hp_H_pool	NC_018939.1	555959	T	C	419	51	24	27	0.121718	0.002381	350	7	0.02	0.101718	C694_RS02720	cagY	synonymous_variant	LOW
H	H	unspecified	H	Hp_H_pool	NC_018939.1	555980	G	T	409	58	27	31	0.141809	0.014458	336	7	0.020833	0.120976	C694_RS02720	cagY	synonymous_variant	LOW
H	H	unspecified	H	Hp_H_pool	NC_018939.1	556016	A	T	382	40	19	21	0.104712	0.07056	334	1	0.002994	0.101718	C694_RS02720	cagY	synonymous_variant	LOW
H	H	unspecified	H	Hp_H_pool	NC_018939.1	556017	G	T	385	41	20	21	0.106494	0.067797	336	1	0.002976	0.103517	C694_RS02720	cagY	missense_variant	MODERATE
H	H	unspecified	H	Hp_H_pool	NC_018939.1	556022	C	T	407	54	25	29	0.132678	0.009732	351	10	0.02849	0.104188	C694_RS02720	cagY	synonymous_variant	LOW
P6c	P6	corpus	P6c	Hp_P6c	NC_018939.1	556037	T	C	629	87	44	43	0.138315	0.004747	140	2	0.014286	0.124029	C694_RS02720	cagY	synonymous_variant	LOW
H	H	unspecified	H	Hp_H_pool	NC_018939.1	556045	G	T	385	45	22	23	0.116883	0.032663	349	1	0.002865	0.114018	C694_RS02720	cagY	missense_variant	MODERATE
H	H	unspecified	H	Hp_H_pool	NC_018939.1	556046	A	T	391	46	22	24	0.117647	0.029777	350	1	0.002857	0.11479	C694_RS02720	cagY	synonymous_variant	LOW
P6c	P6	corpus	P6c	Hp_P6c	NC_018939.1	556051	G	C	603	84	46	38	0.139303	0.0352	128	2	0.015625	0.123678	C694_RS02720	cagY	missense_variant	MODERATE
H	H	unspecified	H	Hp_H_pool	NC_018939.1	556051	G	C	395	62	29	33	0.156962	0.010025	359	9	0.02507	0.131892	C694_RS02720	cagY	missense_variant	MODERATE
P6c	P6	corpus	P6c	Hp_P6c	NC_018939.1	556067	T	C	622	92	47	45	0.14791	0.007974	135	3	0.022222	0.125688	C694_RS02720	cagY	synonymous_variant	LOW
H	H	unspecified	H	Hp_H_pool	NC_018939.1	556067	T	C	404	70	31	39	0.173267	0.004926	357	9	0.02521	0.148057	C694_RS02720	cagY	synonymous_variant	LOW
H	H	unspecified	H	Hp_H_pool	NC_018939.1	556072	G	C	385	61	29	32	0.158442	0.035088	355	5	0.014085	0.144357	C694_RS02720	cagY	missense_variant	MODERATE
H	H	unspecified	H	Hp_H_pool	NC_018939.1	556082	A	G	366	41	20	21	0.112022	0.044386	342	1	0.002924	0.109098	C694_RS02720	cagY	synonymous_variant	LOW
P8c	P8	corpus	P8c	Hp_P8c	NC_018939.1	556091	A	C	940	122	60	62	0.129787	0.004237	132	0	0	0.129787	C694_RS02720	cagY	missense_variant	MODERATE
P8c	P8	corpus	P8c	Hp_P8c	NC_018939.1	556096	C	T	924	116	58	58	0.125541	0.006452	132	1	0.007576	0.117965	C694_RS02720	cagY	missense_variant	MODERATE
P8c	P8	corpus	P8c	Hp_P8c	NC_018939.1	556117	T	C	920	115	58	57	0.125	0.001086	130	0	0	0.125	C694_RS02720	cagY	missense_variant	MODERATE
P8c	P8	corpus	P8c	Hp_P8c	NC_018939.1	556121	A	G	880	102	46	56	0.115909	0.028698	127	1	0.007874	0.108035	C694_RS02720	cagY	synonymous_variant	LOW
P8c	P8	corpus	P8c	Hp_P8c	NC_018939.1	556123	G	C	908	106	47	59	0.11674	0	128	0	0	0.11674	C694_RS02720	cagY	missense_variant	MODERATE
P8c	P8	corpus	P8c	Hp_P8c	NC_018939.1	556128	G	C	920	109	48	61	0.118478	0.00325	130	0	0	0.118478	C694_RS02720	cagY	missense_variant	MODERATE
P8c	P8	corpus	P8c	Hp_P8c	NC_018939.1	556139	T	A	909	114	56	58	0.125413	0.008724	134	1	0.007463	0.11795	C694_RS02720	cagY	missense_variant	MODERATE
P8c	P8	corpus	P8c	Hp_P8c	NC_018939.1	556140	T	G	914	115	57	58	0.125821	0.004357	132	1	0.007576	0.118245	C694_RS02720	cagY	missense_variant	MODERATE
P8c	P8	corpus	P8c	Hp_P8c	NC_018939.1	556149	C	T	914	117	62	55	0.128009	0.005441	131	2	0.015267	0.112742	C694_RS02720	cagY	missense_variant	MODERATE
P8c	P8	corpus	P8c	Hp_P8c	NC_018939.1	556150	C	T	926	110	59	51	0.11879	0.003229	133	1	0.007519	0.111272	C694_RS02720	cagY	missense_variant	MODERATE
P8c	P8	corpus	P8c	Hp_P8c	NC_018939.1	556154	T	G	912	114	56	58	0.125	0.035941	133	0	0	0.125	C694_RS02720	cagY	missense_variant	MODERATE
P8c	P8	corpus	P8c	Hp_P8c	NC_018939.1	556159	C	T	897	111	58	53	0.123746	0.011025	124	0	0	0.123746	C694_RS02720	cagY	missense_variant	MODERATE
P8c	P8	corpus	P8c	Hp_P8c	NC_018939.1	556168	T	C	905	105	62	43	0.116022	0	131	0	0	0.116022	C694_RS02720	cagY	missense_variant	MODERATE
P8c	P8	corpus	P8c	Hp_P8c	NC_018939.1	556173	A	G	934	122	65	57	0.130621	0	130	0	0	0.130621	C694_RS02720	cagY	missense_variant	MODERATE
H	H	unspecified	H	Hp_H_pool	NC_018939.1	556178	C	A	366	62	29	33	0.169399	0.085	336	1	0.002976	0.166423	C694_RS02720	cagY	missense_variant	MODERATE
P8c	P8	corpus	P8c	Hp_P8c	NC_018939.1	556182	G	T	904	116	63	53	0.128319	0.002208	134	1	0.007463	0.120856	C694_RS02720	cagY	missense_variant	MODERATE
P8c	P8	corpus	P8c	Hp_P8c	NC_018939.1	556189	A	G	932	121	62	59	0.129828	0.001072	132	0	0	0.129828	C694_RS02720	cagY	missense_variant	MODERATE
P8c	P8	corpus	P8c	Hp_P8c	NC_018939.1	556194	C	T	894	115	60	55	0.128635	0.005562	127	1	0.007874	0.120761	C694_RS02720	cagY	missense_variant	MODERATE
H	H	unspecified	H	Hp_H_pool	NC_018939.1	556211	T	C	356	58	25	33	0.162921	0.091837	335	16	0.047761	0.11516	C694_RS02720	cagY	synonymous_variant	LOW
P1c	P1	corpus	P1c	Hp_P1c	NC_018939.1	556265	C	T	315	48	24	24	0.152381	0.070796	33	1	0.030303	0.122078	C694_RS02720	cagY	synonymous_variant	LOW
P1c	P1	corpus	P1c	Hp_P1c	NC_018939.1	556267	A	T	320	42	21	21	0.13125	0.072464	33	1	0.030303	0.100947	C694_RS02720	cagY	missense_variant	MODERATE
H	H	unspecified	H	Hp_H_pool	NC_018939.1	556283	T	C	372	59	23	36	0.158602	0.092683	341	9	0.026393	0.132209	C694_RS02720	cagY	synonymous_variant	LOW
H	H	unspecified	H	Hp_H_pool	NC_018939.1	556506	T	C	415	44	15	29	0.106024	0.007177	372	1	0.002688	0.103336	C694_RS02720	cagY	missense_variant	MODERATE
H	H	unspecified	H	Hp_H_pool	NC_018939.1	556511	G	A	412	43	14	29	0.104369	0.007229	371	0	0	0.104369	C694_RS02720	cagY	synonymous_variant	LOW
H	H	unspecified	H	Hp_H_pool	NC_018939.1	556520	A	G	395	45	15	30	0.113924	0.036585	360	0	0	0.113924	C694_RS02720	cagY	synonymous_variant	LOW
H	H	unspecified	H	Hp_H_pool	NC_018939.1	556782	T	C	372	75	36	39	0.201613	0.072319	381	16	0.041995	0.159618	C694_RS02720	cagY	missense_variant	MODERATE
P8c	P8	corpus	P8c	Hp_P8c	NC_018939.1	556793	A	G	929	182	94	88	0.19591	0.007479	141	1	0.007092	0.188817	C694_RS02720	cagY	synonymous_variant	LOW
P8a	P8	antrum	P8a	Hp_P8a	NC_018939.1	556793	A	G	53	14	10	4	0.264151	0	142	0	0	0.264151	C694_RS02720	cagY	synonymous_variant	LOW
H	H	unspecified	H	Hp_H_pool	NC_018939.1	556793	A	G	369	87	42	45	0.235772	0.0798	373	14	0.037534	0.198239	C694_RS02720	cagY	synonymous_variant	LOW
P2c	P2	corpus	P2c	Hp_P2c	NC_018939.1	556803	T	C	121	21	7	14	0.173554	0	94	4	0.042553	0.131001	C694_RS02720	cagY	missense_variant	MODERATE
P2c	P2	corpus	P2c	Hp_P2c	NC_018939.1	556804	G	T	120	21	7	14	0.175	0	94	4	0.042553	0.132447	C694_RS02720	cagY	missense_variant	MODERATE
P2c	P2	corpus	P2c	Hp_P2c	NC_018939.1	556805	A	T	122	21	7	14	0.172131	0	96	4	0.041667	0.130464	C694_RS02720	cagY	synonymous_variant	LOW
P8c	P8	corpus	P8c	Hp_P8c	NC_018939.1	556814	A	G	892	161	85	76	0.180493	0.008889	136	2	0.014706	0.165787	C694_RS02720	cagY	synonymous_variant	LOW
P8a	P8	antrum	P8a	Hp_P8a	NC_018939.1	556814	A	G	51	14	11	3	0.27451	0	133	0	0	0.27451	C694_RS02720	cagY	synonymous_variant	LOW
P8c	P8	corpus	P8c	Hp_P8c	NC_018939.1	556817	C	T	879	150	81	69	0.170648	0.009019	132	1	0.007576	0.163073	C694_RS02720	cagY	synonymous_variant	LOW
P8a	P8	antrum	P8a	Hp_P8a	NC_018939.1	556817	C	T	52	14	11	3	0.269231	0	133	0	0	0.269231	C694_RS02720	cagY	synonymous_variant	LOW
P8c	P8	corpus	P8c	Hp_P8c	NC_018939.1	556826	C	T	914	175	89	86	0.191466	0.010823	138	3	0.021739	0.169727	C694_RS02720	cagY	synonymous_variant	LOW
P8a	P8	antrum	P8a	Hp_P8a	NC_018939.1	556826	C	T	52	17	12	5	0.326923	0	138	1	0.007246	0.319677	C694_RS02720	cagY	synonymous_variant	LOW
P2c	P2	corpus	P2c	Hp_P2c	NC_018939.1	556827	T	C	117	18	6	12	0.153846	0	95	4	0.042105	0.111741	C694_RS02720	cagY	missense_variant	MODERATE
P2c	P2	corpus	P2c	Hp_P2c	NC_018939.1	557045	C	T	104	30	17	13	0.288462	0	95	3	0.031579	0.256883	C694_RS02720	cagY	synonymous_variant	LOW
P2c	P2	corpus	P2c	Hp_P2c	NC_018939.1	557051	T	C	93	18	10	8	0.193548	0.114286	97	3	0.030928	0.162621	C694_RS02720	cagY	synonymous_variant	LOW
P2c	P2	corpus	P2c	Hp_P2c	NC_018939.1	557053	G	T	94	17	10	7	0.180851	0.113208	96	2	0.020833	0.160018	C694_RS02720	cagY	missense_variant	MODERATE
H	H	unspecified	H	Hp_H_pool	NC_018939.1	557060	A	T	409	212	97	115	0.518337	0.019185	407	19	0.046683	0.471654	C694_RS02720	cagY	synonymous_variant	LOW
P2c	P2	corpus	P2c	Hp_P2c	NC_018939.1	557062	G	A	90	15	9	6	0.166667	0.126214	94	2	0.021277	0.14539	C694_RS02720	cagY	missense_variant	MODERATE
P2c	P2	corpus	P2c	Hp_P2c	NC_018939.1	557066	T	C	90	16	9	7	0.177778	0.126214	95	1	0.010526	0.167251	C694_RS02720	cagY	synonymous_variant	LOW
P2c	P2	corpus	P2c	Hp_P2c	NC_018939.1	557067	T	C	90	19	12	7	0.211111	0.126214	95	1	0.010526	0.200585	C694_RS02720	cagY	missense_variant	MODERATE
H	H	unspecified	H	Hp_H_pool	NC_018939.1	557093	G	A	364	208	90	118	0.571429	0.096774	370	6	0.016216	0.555212	C694_RS02720	cagY	synonymous_variant	LOW
P4c	P4	corpus	P4c	Hp_P4c	NC_018939.1	557141	A	G	329	41	17	24	0.12462	0.009036	371	8	0.021563	0.103057	C694_RS02720	cagY	synonymous_variant	LOW
H	H	unspecified	H	Hp_H_pool	NC_018939.1	557147	C	T	373	211	95	116	0.565684	0.105516	370	1	0.002703	0.562981	C694_RS02720	cagY	synonymous_variant	LOW
H	H	unspecified	H	Hp_H_pool	NC_018939.1	557156	T	C	378	209	74	135	0.55291	0.114754	370	15	0.040541	0.51237	C694_RS02720	cagY	synonymous_variant	LOW
H	H	unspecified	H	Hp_H_pool	NC_018939.1	557162	A	G	373	216	89	127	0.579088	0.105516	371	9	0.024259	0.55483	C694_RS02720	cagY	synonymous_variant	LOW
H	H	unspecified	H	Hp_H_pool	NC_018939.1	557198	C	T	378	204	80	124	0.539683	0.066667	391	1	0.002558	0.537125	C694_RS02720	cagY	synonymous_variant	LOW
H	H	unspecified	H	Hp_H_pool	NC_018939.1	557201	T	C	398	221	91	130	0.555276	0.061321	397	4	0.010076	0.545201	C694_RS02720	cagY	synonymous_variant	LOW
P4c	P4	corpus	P4c	Hp_P4c	NC_018939.1	557217	T	C	300	55	25	30	0.183333	0.117647	334	12	0.035928	0.147405	C694_RS02720	cagY	missense_variant	MODERATE
P4c	P4	corpus	P4c	Hp_P4c	NC_018939.1	557219	C	T	296	56	24	32	0.189189	0.121662	322	13	0.040373	0.148817	C694_RS02720	cagY	synonymous_variant	LOW
P7c	P7	corpus	P7c	Hp_P7c	NC_018939.1	557228	G	A	480	76	42	34	0.158333	0.135135	60	1	0.016667	0.141667	C694_RS02720	cagY	synonymous_variant	LOW
H	H	unspecified	H	Hp_H_pool	NC_018939.1	557229	T	G	387	209	84	125	0.540052	0.069712	382	8	0.020942	0.519109	C694_RS02720	cagY	missense_variant	MODERATE
P2c	P2	corpus	P2c	Hp_P2c	NC_018939.1	557381	A	G	82	16	7	9	0.195122	0.046512	92	1	0.01087	0.184252	C694_RS02720	cagY	synonymous_variant	LOW
P2c	P2	corpus	P2c	Hp_P2c	NC_018939.1	557387	T	C	84	19	8	11	0.22619	0.045455	93	2	0.021505	0.204685	C694_RS02720	cagY	synonymous_variant	LOW
P2c	P2	corpus	P2c	Hp_P2c	NC_018939.1	557389	T	C	81	22	10	12	0.271605	0.047059	93	2	0.021505	0.2501	C694_RS02720	cagY	missense_variant	MODERATE
P2c	P2	corpus	P2c	Hp_P2c	NC_018939.1	557412	C	T	86	19	10	9	0.22093	0.011494	99	4	0.040404	0.180526	C694_RS02720	cagY	missense_variant	MODERATE
H	H	unspecified	H	Hp_H_pool	NC_018939.1	557861	G	C	391	312	133	179	0.797954	0.017588	458	1	0.002183	0.795771	C694_RS02720	cagY	synonymous_variant	LOW
H	H	unspecified	H	Hp_H_pool	NC_018939.1	557933	C	A	372	49	24	25	0.13172	0.026178	439	1	0.002278	0.129443	C694_RS02720	cagY	synonymous_variant	LOW
H	H	unspecified	H	Hp_H_pool	NC_018939.1	557935	G	C	370	49	24	25	0.132432	0.026316	443	1	0.002257	0.130175	C694_RS02720	cagY	missense_variant	MODERATE
H	H	unspecified	H	Hp_H_pool	NC_018939.1	558100	T	C	371	40	20	20	0.107817	0.008021	472	2	0.004237	0.103579	C694_RS02720	cagY	missense_variant	MODERATE
P7c	P7	corpus	P7c	Hp_P7c	NC_018939.1	559459	G	A	453	56	28	28	0.12362	0.004396	61	0	0	0.12362	C694_RS02720	cagY	missense_variant	MODERATE
P7c	P7	corpus	P7c	Hp_P7c	NC_018939.1	559460	G	A	448	54	27	27	0.120536	0.006652	61	0	0	0.120536	C694_RS02720	cagY	synonymous_variant	LOW
I	I	unspecified	I	Hp_I_pool	NC_018939.1	559481	G	T	42	16	7	9	0.380952	0	418	17	0.04067	0.340283	C694_RS02720	cagY	missense_variant	MODERATE
I	I	unspecified	I	Hp_I_pool	NC_018939.1	559521	G	A	44	16	6	10	0.363636	0	429	18	0.041958	0.321678	C694_RS02720	cagY	missense_variant	MODERATE
I	I	unspecified	I	Hp_I_pool	NC_018939.1	559523	T	C	42	17	7	10	0.404762	0	426	19	0.044601	0.360161	C694_RS02720	cagY	synonymous_variant	LOW
P7c	P7	corpus	P7c	Hp_P7c	NC_018939.1	559570	T	C	429	45	22	23	0.104895	0.027211	59	0	0	0.104895	C694_RS02720	cagY	missense_variant	MODERATE
P2c	P2	corpus	P2c	Hp_P2c	NC_018939.1	559570	T	C	103	34	16	18	0.330097	0.009615	81	1	0.012346	0.317751	C694_RS02720	cagY	missense_variant	MODERATE
P2c	P2	corpus	P2c	Hp_P2c	NC_018939.1	574756	T	C	108	104	66	38	0.962963	0	120	1	0.008333	0.95463	C694_RS02805	cagF	synonymous_variant	LOW
H	H	unspecified	H	Hp_H_pool	NC_018939.1	578973	G	C	317	302	146	156	0.952681	0.012461	499	0	0	0.952681	C694_RS02820	cagC	missense_variant	MODERATE
P3a	P3	antrum	P3a	Hp_P3a	NC_018939.1	578981	C	A	59	34	16	18	0.576271	0.016667	229	0	0	0.576271	C694_RS02820	cagC	missense_variant	MODERATE
H	H	unspecified	H	Hp_H_pool	NC_018939.1	579006	G	T	306	289	148	141	0.944444	0.003257	482	0	0	0.944444	C694_RS02820	cagC	missense_variant	MODERATE
I	I	unspecified	I	Hp_I_pool	NC_018939.1	579007	T	C	44	5	1	4	0.113636	0	911	6	0.006586	0.10705	C694_RS02820	cagC	missense_variant	MODERATE
P8c	P8	corpus	P8c	Hp_P8c	NC_018939.1	579009	A	G	920	121	65	56	0.131522	0	161	4	0.024845	0.106677	C694_RS02820	cagC	missense_variant	MODERATE
P8c	P8	corpus	P8c	Hp_P8c	NC_018939.1	579129	G	A	889	115	60	55	0.129359	0	154	4	0.025974	0.103385	C694_RS02800	cagG	upstream_gene_variant	MODIFIER
P8a	P8	antrum	P8a	Hp_P8a	NC_018939.1	579172	G	A	42	7	3	4	0.166667	0	151	0	0	0.166667	C694_RS02800	cagG	upstream_gene_variant	MODIFIER
P8a	P8	antrum	P8a	Hp_P8a	NC_018939.1	579302	T	C	38	7	3	4	0.184211	0	151	0	0	0.184211	C694_RS02825	C694_RS02825	missense_variant	MODERATE
P4a	P4	antrum	P4a	Hp_P4a	NC_018939.1	579403	T	C	41	6	2	4	0.146341	0	216	0	0	0.146341	C694_RS02825	C694_RS02825	synonymous_variant	LOW
P4a	P4	antrum	P4a	Hp_P4a	NC_018939.1	580037	A	G	39	37	20	17	0.948718	0.025	199	2	0.01005	0.938668	C694_RS02830	cagA	missense_variant	MODERATE
H	H	unspecified	H	Hp_H_pool	NC_018939.1	580331	G	A	303	284	158	126	0.937294	0.013029	368	0	0	0.937294	C694_RS02830	cagA	missense_variant	MODERATE
P3a	P3	antrum	P3a	Hp_P3a	NC_018939.1	580350	C	A	77	30	16	14	0.38961	0.012821	240	0	0	0.38961	C694_RS02830	cagA	missense_variant	MODERATE
P4a	P4	antrum	P4a	Hp_P4a	NC_018939.1	581655	C	T	43	43	20	23	1	0	230	1	0.004348	0.995652	C694_RS02830	cagA	missense_variant	MODERATE
P2c	P2	corpus	P2c	Hp_P2c	NC_018939.1	581952	C	T	126	62	25	37	0.492063	0	105	2	0.019048	0.473016	C694_RS02830	cagA	missense_variant	MODERATE
P3a	P3	antrum	P3a	Hp_P3a	NC_018939.1	581964	C	A	86	78	40	38	0.906977	0	252	0	0	0.906977	C694_RS02830	cagA	missense_variant	MODERATE
P4a	P4	antrum	P4a	Hp_P4a	NC_018939.1	582103	A	T	44	15	6	9	0.340909	0	242	0	0	0.340909	C694_RS02830	cagA	synonymous_variant	LOW
P3c	P3	corpus	P3c	Hp_P3c	NC_018939.1	582333	C	T	991	893	479	414	0.90111	0.001008	101	0	0	0.90111	C694_RS02830	cagA	missense_variant	MODERATE
P7a	P7	antrum	P7a	Hp_P7a	NC_018939.1	582341	G	A	92	15	6	9	0.163043	0	63	1	0.015873	0.14717	C694_RS02830	cagA	missense_variant	MODERATE
P3a	P3	antrum	P3a	Hp_P3a	NC_018939.1	582473	A	G	88	32	17	15	0.363636	0	254	0	0	0.363636	C694_RS02830	cagA	missense_variant	MODERATE
P8c	P8	corpus	P8c	Hp_P8c	NC_018939.1	582530	G	A	834	344	177	167	0.41247	0.009501	161	1	0.006211	0.406259	C694_RS02830	cagA	missense_variant	MODERATE
P8a	P8	antrum	P8a	Hp_P8a	NC_018939.1	582530	G	A	43	20	11	9	0.465116	0	195	2	0.010256	0.45486	C694_RS02830	cagA	missense_variant	MODERATE
P3a	P3	antrum	P3a	Hp_P3a	NC_018939.1	582765	C	A	81	55	27	28	0.679012	0	245	1	0.004082	0.674931	C694_RS02830	cagA	missense_variant	MODERATE
P2c	P2	corpus	P2c	Hp_P2c	NC_018939.1	583002	G	A	97	78	35	43	0.804124	0	138	0	0	0.804124	C694_RS02830	cagA	missense_variant	MODERATE
P8c	P8	corpus	P8c	Hp_P8c	NC_018939.1	583076	G	A	795	323	146	177	0.406289	0	173	6	0.034682	0.371607	C694_RS02830	cagA	missense_variant	MODERATE
P8c	P8	corpus	P8c	Hp_P8c	NC_018939.1	583863	T	A	660	339	171	168	0.513636	0.058488	164	4	0.02439	0.489246	C694_RS08800	C694_RS08800	missense_variant	MODERATE
P4a	P4	antrum	P4a	Hp_P4a	NC_018939.1	584560	A	C	66	16	5	11	0.242424	0	224	1	0.004464	0.23796	C694_RS02855	rpmE	upstream_gene_variant	MODIFIER
P9a	P9	antrum	P9a	Hp_P9a	NC_018939.1	584680	C	T	70	59	36	23	0.842857	0	236	0	0	0.842857	C694_RS02845	murI	missense_variant	MODERATE
P9a	P9	antrum	P9a	Hp_P9a	NC_018939.1	584705	T	C	72	60	37	23	0.833333	0	231	2	0.008658	0.824675	C694_RS02845	murI	synonymous_variant	LOW
P9a	P9	antrum	P9a	Hp_P9a	NC_018939.1	584717	C	A	68	62	36	26	0.911765	0.014493	220	0	0	0.911765	C694_RS02845	murI	synonymous_variant	LOW
P9a	P9	antrum	P9a	Hp_P9a	NC_018939.1	584747	G	T	74	64	38	26	0.864865	0.026316	215	0	0	0.864865	C694_RS02845	murI	synonymous_variant	LOW
P9a	P9	antrum	P9a	Hp_P9a	NC_018939.1	584758	A	G	69	58	37	21	0.84058	0.028169	212	2	0.009434	0.831146	C694_RS02845	murI	missense_variant	MODERATE
P9a	P9	antrum	P9a	Hp_P9a	NC_018939.1	584891	T	C	76	64	41	23	0.842105	0.012987	230	1	0.004348	0.837757	C694_RS02845	murI	synonymous_variant	LOW
P9a	P9	antrum	P9a	Hp_P9a	NC_018939.1	584954	A	G	81	69	43	26	0.851852	0	235	1	0.004255	0.847597	C694_RS02845	murI	synonymous_variant	LOW
P9a	P9	antrum	P9a	Hp_P9a	NC_018939.1	584975	C	T	74	61	36	25	0.824324	0.026316	229	3	0.0131	0.811224	C694_RS02845	murI	synonymous_variant	LOW
P9a	P9	antrum	P9a	Hp_P9a	NC_018939.1	585146	G	T	74	60	34	26	0.810811	0	223	1	0.004484	0.806327	C694_RS02845	murI	synonymous_variant	LOW
P4a	P4	antrum	P4a	Hp_P4a	NC_018939.1	585272	A	G	66	8	3	5	0.121212	0	211	1	0.004739	0.116473	C694_RS02845	murI	synonymous_variant	LOW
P9a	P9	antrum	P9a	Hp_P9a	NC_018939.1	585753	T	C	75	11	6	5	0.146667	0.013158	230	5	0.021739	0.124928	C694_RS02850	rho	synonymous_variant	LOW
P9a	P9	antrum	P9a	Hp_P9a	NC_018939.1	585885	T	C	73	8	4	4	0.109589	0.039474	228	1	0.004386	0.105203	C694_RS02850	rho	synonymous_variant	LOW
P9a	P9	antrum	P9a	Hp_P9a	NC_018939.1	585888	G	A	71	8	4	4	0.112676	0.013889	217	1	0.004608	0.108068	C694_RS02850	rho	synonymous_variant	LOW
P9a	P9	antrum	P9a	Hp_P9a	NC_018939.1	585909	G	C	71	9	5	4	0.126761	0	225	1	0.004444	0.122316	C694_RS02850	rho	synonymous_variant	LOW
P9a	P9	antrum	P9a	Hp_P9a	NC_018939.1	585948	G	A	78	9	4	5	0.115385	0	232	2	0.008621	0.106764	C694_RS02850	rho	synonymous_variant	LOW
P9a	P9	antrum	P9a	Hp_P9a	NC_018939.1	585951	T	G	75	8	4	4	0.106667	0	231	1	0.004329	0.102338	C694_RS02850	rho	synonymous_variant	LOW
P4a	P4	antrum	P4a	Hp_P4a	NC_018939.1	586018	T	C	43	8	3	5	0.186047	0	222	1	0.004505	0.181542	C694_RS02850	rho	missense_variant	MODERATE
P5c	P5	corpus	P5c	Hp_P5c	NC_018939.1	586071	A	G	35	5	1	4	0.142857	0	214	1	0.004673	0.138184	C694_RS02850	rho	synonymous_variant	LOW
P9a	P9	antrum	P9a	Hp_P9a	NC_018939.1	586104	C	T	79	70	43	27	0.886076	0	230	0	0	0.886076	C694_RS02850	rho	synonymous_variant	LOW
P9a	P9	antrum	P9a	Hp_P9a	NC_018939.1	586113	A	G	65	57	32	25	0.876923	0	196	2	0.010204	0.866719	C694_RS02850	rho	synonymous_variant	LOW
P9a	P9	antrum	P9a	Hp_P9a	NC_018939.1	586116	C	T	79	69	44	25	0.873418	0	228	0	0	0.873418	C694_RS02850	rho	synonymous_variant	LOW
P9a	P9	antrum	P9a	Hp_P9a	NC_018939.1	586175	G	A	73	65	39	26	0.890411	0.013514	209	0	0	0.890411	C694_RS02850	rho	synonymous_variant	LOW
P9a	P9	antrum	P9a	Hp_P9a	NC_018939.1	586590	C	T	66	59	31	28	0.893939	0	215	0	0	0.893939	C694_RS02850	rho	synonymous_variant	LOW
P4a	P4	antrum	P4a	Hp_P4a	NC_018939.1	586605	T	G	46	9	3	6	0.195652	0	188	0	0	0.195652	C694_RS02850	rho	missense_variant	MODERATE
P1a	P1	antrum	P1a	Hp_P1a	NC_018939.1	586637	C	A	20	11	3	8	0.55	0	35	0	0	0.55	C694_RS02850	rho	missense_variant	MODERATE
P9a	P9	antrum	P9a	Hp_P9a	NC_018939.1	586926	A	G	71	65	31	34	0.915493	0	224	0	0	0.915493	C694_RS02845	murI	upstream_gene_variant	MODIFIER
P9a	P9	antrum	P9a	Hp_P9a	NC_018939.1	587038	G	A	74	68	35	33	0.918919	0	224	0	0	0.918919	C694_RS02855	rpmE	synonymous_variant	LOW
P9a	P9	antrum	P9a	Hp_P9a	NC_018939.1	587062	C	T	72	67	36	31	0.930556	0	221	0	0	0.930556	C694_RS02855	rpmE	synonymous_variant	LOW
P9a	P9	antrum	P9a	Hp_P9a	NC_018939.1	587107	T	C	73	62	35	27	0.849315	0	224	0	0	0.849315	C694_RS02855	rpmE	synonymous_variant	LOW
P9a	P9	antrum	P9a	Hp_P9a	NC_018939.1	587113	T	C	75	69	36	33	0.92	0	220	6	0.027273	0.892727	C694_RS02855	rpmE	synonymous_variant	LOW
P9a	P9	antrum	P9a	Hp_P9a	NC_018939.1	587263	C	T	75	69	38	31	0.92	0	232	0	0	0.92	C694_RS02860	rsmI	synonymous_variant	LOW
P9a	P9	antrum	P9a	Hp_P9a	NC_018939.1	587338	C	T	71	65	33	32	0.915493	0.027397	225	0	0	0.915493	C694_RS02860	rsmI	synonymous_variant	LOW
P9a	P9	antrum	P9a	Hp_P9a	NC_018939.1	587351	A	G	76	70	36	34	0.921053	0	226	1	0.004425	0.916628	C694_RS02860	rsmI	missense_variant	MODERATE
P9a	P9	antrum	P9a	Hp_P9a	NC_018939.1	587401	C	T	71	64	31	33	0.901408	0	228	6	0.026316	0.875093	C694_RS02860	rsmI	synonymous_variant	LOW
P9a	P9	antrum	P9a	Hp_P9a	NC_018939.1	587448	C	T	71	65	32	33	0.915493	0.040541	228	1	0.004386	0.911107	C694_RS02860	rsmI	missense_variant	MODERATE
P9a	P9	antrum	P9a	Hp_P9a	NC_018939.1	587488	G	A	76	70	35	35	0.921053	0	233	2	0.008584	0.912469	C694_RS02860	rsmI	synonymous_variant	LOW
P9a	P9	antrum	P9a	Hp_P9a	NC_018939.1	587513	G	T	72	67	36	31	0.930556	0.013699	222	0	0	0.930556	C694_RS02860	rsmI	missense_variant	MODERATE
P9a	P9	antrum	P9a	Hp_P9a	NC_018939.1	587526	C	T	75	70	37	33	0.933333	0	231	1	0.004329	0.929004	C694_RS02860	rsmI	missense_variant	MODERATE
P9a	P9	antrum	P9a	Hp_P9a	NC_018939.1	587531	T	C	76	70	37	33	0.921053	0.012987	235	0	0	0.921053	C694_RS02860	rsmI	missense_variant	MODERATE
P9a	P9	antrum	P9a	Hp_P9a	NC_018939.1	587599	C	T	73	68	33	35	0.931507	0	238	1	0.004202	0.927305	C694_RS02860	rsmI	synonymous_variant	LOW
P9a	P9	antrum	P9a	Hp_P9a	NC_018939.1	587959	A	G	86	76	36	40	0.883721	0.011494	257	0	0	0.883721	C694_RS02860	rsmI	synonymous_variant	LOW
P9a	P9	antrum	P9a	Hp_P9a	NC_018939.1	587965	G	A	81	72	33	39	0.888889	0.012195	248	0	0	0.888889	C694_RS02860	rsmI	synonymous_variant	LOW
P9a	P9	antrum	P9a	Hp_P9a	NC_018939.1	588604	A	G	85	78	35	43	0.917647	0	268	2	0.007463	0.910184	C694_RS02865	rlmB	synonymous_variant	LOW
P9a	P9	antrum	P9a	Hp_P9a	NC_018939.1	588691	C	T	88	20	10	10	0.227273	0	259	4	0.015444	0.211829	C694_RS02865	rlmB	synonymous_variant	LOW
P9a	P9	antrum	P9a	Hp_P9a	NC_018939.1	588697	A	G	89	77	35	42	0.865169	0	271	3	0.01107	0.854098	C694_RS02865	rlmB	synonymous_variant	LOW
P3a	P3	antrum	P3a	Hp_P3a	NC_018939.1	588824	G	A	48	32	12	20	0.666667	0	234	0	0	0.666667	C694_RS02870	C694_RS02870	missense_variant	MODERATE
P9a	P9	antrum	P9a	Hp_P9a	NC_018939.1	589249	A	G	88	76	36	40	0.863636	0.032967	280	2	0.007143	0.856494	C694_RS02870	C694_RS02870	synonymous_variant	LOW
P9a	P9	antrum	P9a	Hp_P9a	NC_018939.1	589256	G	A	94	83	38	45	0.882979	0	277	1	0.00361	0.879369	C694_RS02870	C694_RS02870	missense_variant	MODERATE
P9a	P9	antrum	P9a	Hp_P9a	NC_018939.1	589260	T	C	95	82	37	45	0.863158	0	276	2	0.007246	0.855912	C694_RS02870	C694_RS02870	missense_variant	MODERATE
P9a	P9	antrum	P9a	Hp_P9a	NC_018939.1	589270	G	A	100	86	39	47	0.86	0	270	3	0.011111	0.848889	C694_RS02870	C694_RS02870	synonymous_variant	LOW
P9a	P9	antrum	P9a	Hp_P9a	NC_018939.1	589276	C	A	97	82	37	45	0.845361	0.020202	276	3	0.01087	0.834491	C694_RS02870	C694_RS02870	synonymous_variant	LOW
P9a	P9	antrum	P9a	Hp_P9a	NC_018939.1	589277	G	A	97	82	37	45	0.845361	0.010204	273	3	0.010989	0.834372	C694_RS02870	C694_RS02870	missense_variant	MODERATE
P9a	P9	antrum	P9a	Hp_P9a	NC_018939.1	589279	T	C	97	82	37	45	0.845361	0.010204	271	0	0	0.845361	C694_RS02870	C694_RS02870	synonymous_variant	LOW
P9a	P9	antrum	P9a	Hp_P9a	NC_018939.1	589318	G	A	95	81	37	44	0.852632	0	271	3	0.01107	0.841561	C694_RS02870	C694_RS02870	synonymous_variant	LOW
P9a	P9	antrum	P9a	Hp_P9a	NC_018939.1	589326	G	A	94	81	37	44	0.861702	0	271	0	0	0.861702	C694_RS02870	C694_RS02870	missense_variant	MODERATE
P9a	P9	antrum	P9a	Hp_P9a	NC_018939.1	589336	A	G	93	80	36	44	0.860215	0	281	1	0.003559	0.856656	C694_RS02870	C694_RS02870	synonymous_variant	LOW
P9a	P9	antrum	P9a	Hp_P9a	NC_018939.1	589337	T	C	93	80	36	44	0.860215	0	279	1	0.003584	0.856631	C694_RS02870	C694_RS02870	missense_variant	MODERATE
P9a	P9	antrum	P9a	Hp_P9a	NC_018939.1	589345	T	C	96	80	35	45	0.833333	0.010309	280	1	0.003571	0.829762	C694_RS02870	C694_RS02870	synonymous_variant	LOW
P9a	P9	antrum	P9a	Hp_P9a	NC_018939.1	589364	A	G	96	83	38	45	0.864583	0	282	2	0.007092	0.857491	C694_RS02870	C694_RS02870	missense_variant	MODERATE
P9a	P9	antrum	P9a	Hp_P9a	NC_018939.1	589387	C	A	91	77	33	44	0.846154	0.061856	283	1	0.003534	0.84262	C694_RS02870	C694_RS02870	missense_variant	MODERATE
P9a	P9	antrum	P9a	Hp_P9a	NC_018939.1	589391	C	T	97	85	40	45	0.876289	0	281	0	0	0.876289	C694_RS02870	C694_RS02870	missense_variant	MODERATE
P9a	P9	antrum	P9a	Hp_P9a	NC_018939.1	589392	C	T	98	85	40	45	0.867347	0	287	1	0.003484	0.863863	C694_RS02870	C694_RS02870	missense_variant	MODERATE
P9a	P9	antrum	P9a	Hp_P9a	NC_018939.1	589404	C	A	99	84	37	47	0.848485	0	283	0	0	0.848485	C694_RS02870	C694_RS02870	missense_variant	MODERATE
P9a	P9	antrum	P9a	Hp_P9a	NC_018939.1	589507	G	A	100	87	40	47	0.87	0.009901	287	1	0.003484	0.866516	C694_RS02870	C694_RS02870	synonymous_variant	LOW
P9a	P9	antrum	P9a	Hp_P9a	NC_018939.1	589537	T	C	97	81	38	43	0.835052	0	289	2	0.00692	0.828131	C694_RS02870	C694_RS02870	synonymous_variant	LOW
P9a	P9	antrum	P9a	Hp_P9a	NC_018939.1	589603	T	C	92	79	37	42	0.858696	0	276	0	0	0.858696	C694_RS02870	C694_RS02870	synonymous_variant	LOW
P9a	P9	antrum	P9a	Hp_P9a	NC_018939.1	589623	G	T	83	70	34	36	0.843373	0.045977	256	1	0.003906	0.839467	C694_RS02870	C694_RS02870	missense_variant	MODERATE
P9a	P9	antrum	P9a	Hp_P9a	NC_018939.1	589810	G	A	87	73	36	37	0.83908	0.011364	278	1	0.003597	0.835483	C694_RS02875	C694_RS02875	missense_variant	MODERATE
P9a	P9	antrum	P9a	Hp_P9a	NC_018939.1	589833	T	C	90	76	36	40	0.844444	0.010989	256	0	0	0.844444	C694_RS02875	C694_RS02875	synonymous_variant	LOW
P9a	P9	antrum	P9a	Hp_P9a	NC_018939.1	590046	A	G	103	87	40	47	0.84466	0	275	1	0.003636	0.841024	C694_RS02875	C694_RS02875	synonymous_variant	LOW
P9a	P9	antrum	P9a	Hp_P9a	NC_018939.1	590081	A	G	100	83	37	46	0.83	0	281	1	0.003559	0.826441	C694_RS02875	C694_RS02875	missense_variant	MODERATE
P9a	P9	antrum	P9a	Hp_P9a	NC_018939.1	590191	G	A	100	86	39	47	0.86	0	274	0	0	0.86	C694_RS02875	C694_RS02875	missense_variant	MODERATE
P9a	P9	antrum	P9a	Hp_P9a	NC_018939.1	590248	G	A	95	83	41	42	0.873684	0	271	0	0	0.873684	C694_RS02875	C694_RS02875	missense_variant	MODERATE
P9a	P9	antrum	P9a	Hp_P9a	NC_018939.1	590253	G	A	96	84	41	43	0.875	0.030303	269	1	0.003717	0.871283	C694_RS02875	C694_RS02875	synonymous_variant	LOW
P9a	P9	antrum	P9a	Hp_P9a	NC_018939.1	590270	T	C	97	85	42	43	0.876289	0.010204	272	1	0.003676	0.872612	C694_RS02875	C694_RS02875	missense_variant	MODERATE
P9a	P9	antrum	P9a	Hp_P9a	NC_018939.1	590505	A	G	92	82	40	42	0.891304	0.010753	260	3	0.011538	0.879766	C694_RS02875	C694_RS02875	synonymous_variant	LOW
P9a	P9	antrum	P9a	Hp_P9a	NC_018939.1	590529	T	C	94	81	42	39	0.861702	0	274	1	0.00365	0.858052	C694_RS02875	C694_RS02875	synonymous_variant	LOW
P9a	P9	antrum	P9a	Hp_P9a	NC_018939.1	590532	G	A	96	82	42	40	0.854167	0	274	0	0	0.854167	C694_RS02875	C694_RS02875	synonymous_variant	LOW
P9a	P9	antrum	P9a	Hp_P9a	NC_018939.1	590535	T	C	97	80	40	40	0.824742	0	270	0	0	0.824742	C694_RS02875	C694_RS02875	synonymous_variant	LOW
P9a	P9	antrum	P9a	Hp_P9a	NC_018939.1	590606	C	A	99	82	38	44	0.828283	0.019802	266	0	0	0.828283	C694_RS02850	rho	upstream_gene_variant	MODIFIER
P9a	P9	antrum	P9a	Hp_P9a	NC_018939.1	590702	C	T	92	78	40	38	0.847826	0.010753	260	0	0	0.847826	C694_RS02880	C694_RS02880	missense_variant	MODERATE
P9a	P9	antrum	P9a	Hp_P9a	NC_018939.1	590739	T	G	96	81	39	42	0.84375	0	264	0	0	0.84375	C694_RS02880	C694_RS02880	missense_variant	MODERATE
P9a	P9	antrum	P9a	Hp_P9a	NC_018939.1	590746	A	G	98	84	41	43	0.857143	0	269	0	0	0.857143	C694_RS02880	C694_RS02880	synonymous_variant	LOW
P9a	P9	antrum	P9a	Hp_P9a	NC_018939.1	590764	C	T	96	11	7	4	0.114583	0	265	2	0.007547	0.107036	C694_RS02880	C694_RS02880	synonymous_variant	LOW
P9a	P9	antrum	P9a	Hp_P9a	NC_018939.1	590780	G	A	95	80	39	41	0.842105	0.020619	262	0	0	0.842105	C694_RS02880	C694_RS02880	missense_variant	MODERATE
P2c	P2	corpus	P2c	Hp_P2c	NC_018939.1	590781	C	T	88	42	20	22	0.477273	0	115	0	0	0.477273	C694_RS02880	C694_RS02880	missense_variant	MODERATE
P9a	P9	antrum	P9a	Hp_P9a	NC_018939.1	590904	C	A	93	80	38	42	0.860215	0	259	0	0	0.860215	C694_RS02880	C694_RS02880	missense_variant	MODERATE
P9a	P9	antrum	P9a	Hp_P9a	NC_018939.1	590916	C	T	92	81	37	44	0.880435	0.010753	258	0	0	0.880435	C694_RS02880	C694_RS02880	missense_variant	MODERATE
P9a	P9	antrum	P9a	Hp_P9a	NC_018939.1	591063	G	A	86	75	38	37	0.872093	0	257	1	0.003891	0.868202	C694_RS02880	C694_RS02880	missense_variant	MODERATE
P9a	P9	antrum	P9a	Hp_P9a	NC_018939.1	591065	G	A	88	77	38	39	0.875	0.011236	260	0	0	0.875	C694_RS02880	C694_RS02880	missense_variant	MODERATE
P9a	P9	antrum	P9a	Hp_P9a	NC_018939.1	591148	T	G	86	76	40	36	0.883721	0	250	0	0	0.883721	C694_RS02850	rho	upstream_gene_variant	MODIFIER
P9a	P9	antrum	P9a	Hp_P9a	NC_018939.1	591252	C	T	83	72	34	38	0.86747	0.034884	255	0	0	0.86747	C694_RS02850	rho	upstream_gene_variant	MODIFIER
P9a	P9	antrum	P9a	Hp_P9a	NC_018939.1	591278	T	C	83	72	35	37	0.86747	0	260	2	0.007692	0.859778	C694_RS02850	rho	upstream_gene_variant	MODIFIER
P9a	P9	antrum	P9a	Hp_P9a	NC_018939.1	591439	A	T	75	64	30	34	0.853333	0.038462	245	0	0	0.853333	C694_RS02850	rho	upstream_gene_variant	MODIFIER
P9a	P9	antrum	P9a	Hp_P9a	NC_018939.1	591454	T	C	79	68	34	34	0.860759	0	258	1	0.003876	0.856884	C694_RS02850	rho	upstream_gene_variant	MODIFIER
P9a	P9	antrum	P9a	Hp_P9a	NC_018939.1	591541	C	T	75	67	34	33	0.893333	0	240	1	0.004167	0.889167	C694_RS02885	accA	splice_region_variant&stop_retained_variant	LOW
P9a	P9	antrum	P9a	Hp_P9a	NC_018939.1	591544	A	G	75	67	35	32	0.893333	0	241	0	0	0.893333	C694_RS02885	accA	synonymous_variant	LOW
P9a	P9	antrum	P9a	Hp_P9a	NC_018939.1	591706	G	A	81	72	36	36	0.888889	0.012195	236	0	0	0.888889	C694_RS02885	accA	synonymous_variant	LOW
P9a	P9	antrum	P9a	Hp_P9a	NC_018939.1	591739	G	A	77	70	37	33	0.909091	0.025316	244	0	0	0.909091	C694_RS02885	accA	synonymous_variant	LOW
P9a	P9	antrum	P9a	Hp_P9a	NC_018939.1	591805	C	T	85	77	39	38	0.905882	0	238	5	0.021008	0.884874	C694_RS02885	accA	synonymous_variant	LOW
P9a	P9	antrum	P9a	Hp_P9a	NC_018939.1	591865	G	A	86	78	37	41	0.906977	0.011494	249	1	0.004016	0.902961	C694_RS02885	accA	synonymous_variant	LOW
P9a	P9	antrum	P9a	Hp_P9a	NC_018939.1	591871	C	T	82	74	35	39	0.902439	0.012048	246	0	0	0.902439	C694_RS02885	accA	synonymous_variant	LOW
P9a	P9	antrum	P9a	Hp_P9a	NC_018939.1	591874	T	C	84	75	35	40	0.892857	0	247	0	0	0.892857	C694_RS02885	accA	synonymous_variant	LOW
P9a	P9	antrum	P9a	Hp_P9a	NC_018939.1	592177	G	A	88	81	37	44	0.920455	0	231	2	0.008658	0.911797	C694_RS02885	accA	synonymous_variant	LOW
P9a	P9	antrum	P9a	Hp_P9a	NC_018939.1	592345	A	G	84	75	38	37	0.892857	0	236	0	0	0.892857	C694_RS02885	accA	synonymous_variant	LOW
P9a	P9	antrum	P9a	Hp_P9a	NC_018939.1	592473	C	T	88	83	41	42	0.943182	0	226	1	0.004425	0.938757	C694_RS02885	accA	missense_variant	MODERATE
P9a	P9	antrum	P9a	Hp_P9a	NC_018939.1	592562	C	T	88	83	40	43	0.943182	0	227	0	0	0.943182	C694_RS02890	C694_RS02890	synonymous_variant	LOW
P9a	P9	antrum	P9a	Hp_P9a	NC_018939.1	592564	C	T	89	82	41	41	0.921348	0	230	0	0	0.921348	C694_RS02890	C694_RS02890	missense_variant	MODERATE
P9a	P9	antrum	P9a	Hp_P9a	NC_018939.1	592575	C	T	90	83	42	41	0.922222	0	226	3	0.013274	0.908948	C694_RS02890	C694_RS02890	missense_variant	MODERATE
P9a	P9	antrum	P9a	Hp_P9a	NC_018939.1	592590	G	A	90	82	39	43	0.911111	0	230	4	0.017391	0.89372	C694_RS02890	C694_RS02890	missense_variant	MODERATE
P9a	P9	antrum	P9a	Hp_P9a	NC_018939.1	592868	T	C	83	75	34	41	0.903614	0	219	0	0	0.903614	C694_RS02890	C694_RS02890	synonymous_variant	LOW
P9a	P9	antrum	P9a	Hp_P9a	NC_018939.1	592961	T	C	84	77	34	43	0.916667	0	220	0	0	0.916667	C694_RS02890	C694_RS02890	synonymous_variant	LOW
P8c	P8	corpus	P8c	Hp_P8c	NC_018939.1	592980	C	T	727	297	159	138	0.408528	0.006831	230	6	0.026087	0.382441	C694_RS02890	C694_RS02890	missense_variant	MODERATE
P8a	P8	antrum	P8a	Hp_P8a	NC_018939.1	592980	C	T	42	25	13	12	0.595238	0.023256	193	0	0	0.595238	C694_RS02890	C694_RS02890	missense_variant	MODERATE
P9a	P9	antrum	P9a	Hp_P9a	NC_018939.1	593033	G	T	82	73	30	43	0.890244	0.035294	211	0	0	0.890244	C694_RS02890	C694_RS02890	synonymous_variant	LOW
P9a	P9	antrum	P9a	Hp_P9a	NC_018939.1	593132	A	G	76	65	32	33	0.855263	0.084337	228	0	0	0.855263	C694_RS02890	C694_RS02890	synonymous_variant	LOW
P9a	P9	antrum	P9a	Hp_P9a	NC_018939.1	593165	C	T	81	71	31	40	0.876543	0	213	0	0	0.876543	C694_RS02890	C694_RS02890	synonymous_variant	LOW
P9a	P9	antrum	P9a	Hp_P9a	NC_018939.1	593178	T	C	84	73	30	43	0.869048	0	227	0	0	0.869048	C694_RS02890	C694_RS02890	missense_variant	MODERATE
P9a	P9	antrum	P9a	Hp_P9a	NC_018939.1	593180	A	G	84	74	31	43	0.880952	0	228	1	0.004386	0.876566	C694_RS02890	C694_RS02890	synonymous_variant	LOW
P9a	P9	antrum	P9a	Hp_P9a	NC_018939.1	593204	T	C	84	72	32	40	0.857143	0	225	1	0.004444	0.852698	C694_RS02890	C694_RS02890	synonymous_variant	LOW
P9a	P9	antrum	P9a	Hp_P9a	NC_018939.1	593222	G	C	80	71	31	40	0.8875	0	223	0	0	0.8875	C694_RS02890	C694_RS02890	synonymous_variant	LOW
P9a	P9	antrum	P9a	Hp_P9a	NC_018939.1	593309	A	G	82	74	32	42	0.902439	0	230	1	0.004348	0.898091	C694_RS02890	C694_RS02890	synonymous_variant	LOW
P8c	P8	corpus	P8c	Hp_P8c	NC_018939.1	593662	C	T	737	310	160	150	0.420624	0.001355	218	4	0.018349	0.402276	C694_RS02890	C694_RS02890	missense_variant	MODERATE
P8a	P8	antrum	P8a	Hp_P8a	NC_018939.1	593662	C	T	40	26	9	17	0.65	0.02439	192	0	0	0.65	C694_RS02890	C694_RS02890	missense_variant	MODERATE
P9a	P9	antrum	P9a	Hp_P9a	NC_018939.1	594000	C	T	85	81	36	45	0.952941	0	216	0	0	0.952941	C694_RS02880	C694_RS02880	upstream_gene_variant	MODIFIER
P9a	P9	antrum	P9a	Hp_P9a	NC_018939.1	594173	T	C	82	73	33	40	0.890244	0	197	0	0	0.890244	C694_RS02895	acpP	synonymous_variant	LOW
P9a	P9	antrum	P9a	Hp_P9a	NC_018939.1	594229	C	T	85	78	33	45	0.917647	0	198	3	0.015152	0.902496	C694_RS02895	acpP	missense_variant	MODERATE
P5c	P5	corpus	P5c	Hp_P5c	NC_018939.1	594268	C	A	44	43	19	24	0.977273	0	315	0	0	0.977273	C694_RS02895	acpP	missense_variant	MODERATE
P9a	P9	antrum	P9a	Hp_P9a	NC_018939.1	594574	A	G	76	69	31	38	0.907895	0	226	2	0.00885	0.899045	C694_RS02900	fabG	synonymous_variant	LOW
P9a	P9	antrum	P9a	Hp_P9a	NC_018939.1	594594	C	T	71	66	29	37	0.929577	0	229	0	0	0.929577	C694_RS02900	fabG	missense_variant	MODERATE
P9a	P9	antrum	P9a	Hp_P9a	NC_018939.1	594660	G	C	79	74	35	39	0.936709	0.0125	225	0	0	0.936709	C694_RS02900	fabG	missense_variant	MODERATE
P9a	P9	antrum	P9a	Hp_P9a	NC_018939.1	594676	G	A	80	75	36	39	0.9375	0	226	0	0	0.9375	C694_RS02900	fabG	synonymous_variant	LOW
P9a	P9	antrum	P9a	Hp_P9a	NC_018939.1	594862	A	G	73	68	35	33	0.931507	0	221	1	0.004525	0.926982	C694_RS02900	fabG	synonymous_variant	LOW
P9a	P9	antrum	P9a	Hp_P9a	NC_018939.1	594865	C	T	73	68	35	33	0.931507	0	211	0	0	0.931507	C694_RS02900	fabG	synonymous_variant	LOW
P9a	P9	antrum	P9a	Hp_P9a	NC_018939.1	594874	C	A	73	68	34	34	0.931507	0.013514	233	1	0.004292	0.927215	C694_RS02900	fabG	synonymous_variant	LOW
P9a	P9	antrum	P9a	Hp_P9a	NC_018939.1	594876	C	T	77	69	35	34	0.896104	0	234	1	0.004274	0.89183	C694_RS02900	fabG	missense_variant	MODERATE
P9a	P9	antrum	P9a	Hp_P9a	NC_018939.1	594877	C	T	75	70	37	33	0.933333	0	232	1	0.00431	0.929023	C694_RS02900	fabG	synonymous_variant	LOW
P9a	P9	antrum	P9a	Hp_P9a	NC_018939.1	594882	A	G	76	69	35	34	0.907895	0	227	0	0	0.907895	C694_RS02900	fabG	synonymous_variant	LOW
P9a	P9	antrum	P9a	Hp_P9a	NC_018939.1	594883	A	G	75	70	37	33	0.933333	0	233	2	0.008584	0.92475	C694_RS02900	fabG	synonymous_variant	LOW
P9a	P9	antrum	P9a	Hp_P9a	NC_018939.1	594886	C	T	74	69	36	33	0.932432	0	228	0	0	0.932432	C694_RS02900	fabG	synonymous_variant	LOW
P9a	P9	antrum	P9a	Hp_P9a	NC_018939.1	594976	C	T	75	70	38	32	0.933333	0	227	0	0	0.933333	C694_RS02900	fabG	synonymous_variant	LOW
P9a	P9	antrum	P9a	Hp_P9a	NC_018939.1	595065	C	T	74	69	35	34	0.932432	0.013333	222	1	0.004505	0.927928	C694_RS02900	fabG	missense_variant	MODERATE
P9a	P9	antrum	P9a	Hp_P9a	NC_018939.1	595225	A	G	68	64	33	31	0.941176	0.014493	212	2	0.009434	0.931743	C694_RS02900	fabG	synonymous_variant	LOW
P9a	P9	antrum	P9a	Hp_P9a	NC_018939.1	595386	A	G	68	64	33	31	0.941176	0.014493	184	2	0.01087	0.930307	C694_RS02905	rpsU	synonymous_variant	LOW
P9a	P9	antrum	P9a	Hp_P9a	NC_018939.1	595389	C	T	67	61	32	29	0.910448	0	185	2	0.010811	0.899637	C694_RS02905	rpsU	synonymous_variant	LOW
P9a	P9	antrum	P9a	Hp_P9a	NC_018939.1	595404	C	T	71	65	34	31	0.915493	0	209	0	0	0.915493	C694_RS02905	rpsU	synonymous_variant	LOW
P9a	P9	antrum	P9a	Hp_P9a	NC_018939.1	595407	T	C	72	65	34	31	0.902778	0	210	1	0.004762	0.898016	C694_RS02905	rpsU	synonymous_variant	LOW
P9a	P9	antrum	P9a	Hp_P9a	NC_018939.1	595410	A	T	68	64	33	31	0.941176	0.014493	200	1	0.005	0.936176	C694_RS02905	rpsU	synonymous_variant	LOW
P2c	P2	corpus	P2c	Hp_P2c	NC_018939.1	595493	T	C	110	47	25	22	0.427273	0	297	2	0.006734	0.420539	C694_RS02905	rpsU	missense_variant	MODERATE
P9a	P9	antrum	P9a	Hp_P9a	NC_018939.1	595624	G	A	70	65	29	36	0.928571	0	214	0	0	0.928571	C694_RS02910	C694_RS02910	synonymous_variant	LOW
P9a	P9	antrum	P9a	Hp_P9a	NC_018939.1	595657	A	G	74	69	32	37	0.932432	0	211	0	0	0.932432	C694_RS02910	C694_RS02910	synonymous_variant	LOW
P9a	P9	antrum	P9a	Hp_P9a	NC_018939.1	595660	A	G	73	68	31	37	0.931507	0.013514	214	0	0	0.931507	C694_RS02910	C694_RS02910	synonymous_variant	LOW
P9a	P9	antrum	P9a	Hp_P9a	NC_018939.1	595696	C	T	69	62	30	32	0.898551	0.014286	207	2	0.009662	0.888889	C694_RS02910	C694_RS02910	synonymous_variant	LOW
P9a	P9	antrum	P9a	Hp_P9a	NC_018939.1	595732	C	A	71	63	29	34	0.887324	0	213	1	0.004695	0.882629	C694_RS02910	C694_RS02910	synonymous_variant	LOW
P9a	P9	antrum	P9a	Hp_P9a	NC_018939.1	595804	C	G	70	64	26	38	0.914286	0	210	0	0	0.914286	C694_RS02910	C694_RS02910	synonymous_variant	LOW
P9a	P9	antrum	P9a	Hp_P9a	NC_018939.1	596113	A	G	76	69	33	36	0.907895	0.012987	217	8	0.036866	0.871028	C694_RS02910	C694_RS02910	synonymous_variant	LOW
P9a	P9	antrum	P9a	Hp_P9a	NC_018939.1	596143	G	A	79	72	34	38	0.911392	0	226	0	0	0.911392	C694_RS02910	C694_RS02910	synonymous_variant	LOW
P9a	P9	antrum	P9a	Hp_P9a	NC_018939.1	596146	A	T	79	70	34	36	0.886076	0	222	0	0	0.886076	C694_RS02910	C694_RS02910	missense_variant	MODERATE
P9a	P9	antrum	P9a	Hp_P9a	NC_018939.1	596209	G	A	80	73	36	37	0.9125	0	228	2	0.008772	0.903728	C694_RS02910	C694_RS02910	synonymous_variant	LOW
P9a	P9	antrum	P9a	Hp_P9a	NC_018939.1	596299	T	C	77	68	34	34	0.883117	0	222	0	0	0.883117	C694_RS02910	C694_RS02910	synonymous_variant	LOW
P9a	P9	antrum	P9a	Hp_P9a	NC_018939.1	596323	A	G	73	64	31	33	0.876712	0	221	0	0	0.876712	C694_RS02910	C694_RS02910	synonymous_variant	LOW
P9a	P9	antrum	P9a	Hp_P9a	NC_018939.1	596326	C	T	75	68	34	34	0.906667	0	221	0	0	0.906667	C694_RS02910	C694_RS02910	synonymous_variant	LOW
P9a	P9	antrum	P9a	Hp_P9a	NC_018939.1	596491	T	C	69	59	28	31	0.855072	0	221	0	0	0.855072	C694_RS02910	C694_RS02910	synonymous_variant	LOW
P9a	P9	antrum	P9a	Hp_P9a	NC_018939.1	596791	A	G	61	55	28	27	0.901639	0	219	0	0	0.901639	C694_RS02910	C694_RS02910	synonymous_variant	LOW
P9a	P9	antrum	P9a	Hp_P9a	NC_018939.1	596876	G	A	63	57	29	28	0.904762	0.015625	215	0	0	0.904762	C694_RS02885	accA	upstream_gene_variant	MODIFIER
P2c	P2	corpus	P2c	Hp_P2c	NC_018939.1	596881	C	T	108	82	40	42	0.759259	0	336	0	0	0.759259	C694_RS02885	accA	upstream_gene_variant	MODIFIER
P3a	P3	antrum	P3a	Hp_P3a	NC_018939.1	596993	C	T	66	56	25	31	0.848485	0	173	0	0	0.848485	C694_RS02885	accA	upstream_gene_variant	MODIFIER
P9a	P9	antrum	P9a	Hp_P9a	NC_018939.1	597002	A	G	57	54	26	28	0.947368	0.033898	204	1	0.004902	0.942466	C694_RS02885	accA	upstream_gene_variant	MODIFIER
P9a	P9	antrum	P9a	Hp_P9a	NC_018939.1	597007	T	A	58	53	24	29	0.913793	0	202	0	0	0.913793	C694_RS02885	accA	upstream_gene_variant	MODIFIER
P9a	P9	antrum	P9a	Hp_P9a	NC_018939.1	597011	C	T	61	58	29	29	0.95082	0.016129	206	1	0.004854	0.945965	C694_RS02885	accA	upstream_gene_variant	MODIFIER
P9a	P9	antrum	P9a	Hp_P9a	NC_018939.1	597070	C	T	62	58	26	32	0.935484	0	209	0	0	0.935484	C694_RS02915	C694_RS02915	synonymous_variant	LOW
P9a	P9	antrum	P9a	Hp_P9a	NC_018939.1	597092	C	T	62	59	27	32	0.951613	0	197	0	0	0.951613	C694_RS02915	C694_RS02915	synonymous_variant	LOW
P9a	P9	antrum	P9a	Hp_P9a	NC_018939.1	597155	T	C	67	62	29	33	0.925373	0	202	0	0	0.925373	C694_RS02915	C694_RS02915	synonymous_variant	LOW
P5c	P5	corpus	P5c	Hp_P5c	NC_018939.1	597698	T	C	36	36	18	18	1	0	220	2	0.009091	0.990909	C694_RS02920	C694_RS02920	missense_variant	MODERATE
P5c	P5	corpus	P5c	Hp_P5c	NC_018939.1	597993	C	A	33	32	17	15	0.969697	0	192	0	0	0.969697	C694_RS02890	C694_RS02890	upstream_gene_variant	MODIFIER
P5c	P5	corpus	P5c	Hp_P5c	NC_018939.1	597996	A	C	33	32	17	15	0.969697	0	193	0	0	0.969697	C694_RS02890	C694_RS02890	upstream_gene_variant	MODIFIER
P5c	P5	corpus	P5c	Hp_P5c	NC_018939.1	598007	C	T	34	33	18	15	0.970588	0	193	0	0	0.970588	C694_RS02890	C694_RS02890	upstream_gene_variant	MODIFIER
P5c	P5	corpus	P5c	Hp_P5c	NC_018939.1	598041	T	C	32	30	16	14	0.9375	0	192	0	0	0.9375	C694_RS02890	C694_RS02890	upstream_gene_variant	MODIFIER
P5c	P5	corpus	P5c	Hp_P5c	NC_018939.1	598117	C	T	33	32	18	14	0.969697	0	184	0	0	0.969697	C694_RS02925	dapF	synonymous_variant	LOW
P5c	P5	corpus	P5c	Hp_P5c	NC_018939.1	598201	C	T	33	32	18	14	0.969697	0	184	0	0	0.969697	C694_RS02925	dapF	synonymous_variant	LOW
P5c	P5	corpus	P5c	Hp_P5c	NC_018939.1	598221	C	A	31	30	17	13	0.967742	0	192	1	0.005208	0.962534	C694_RS02925	dapF	missense_variant	MODERATE
P4a	P4	antrum	P4a	Hp_P4a	NC_018939.1	598788	C	T	46	10	4	6	0.217391	0	193	0	0	0.217391	C694_RS02925	dapF	missense_variant	MODERATE
P4a	P4	antrum	P4a	Hp_P4a	NC_018939.1	599089	T	C	47	10	4	6	0.212766	0	181	0	0	0.212766	C694_RS02930	C694_RS02930	synonymous_variant	LOW
P9a	P9	antrum	P9a	Hp_P9a	NC_018939.1	599863	C	T	73	63	35	28	0.863014	0.026667	196	2	0.010204	0.85281	C694_RS02930	C694_RS02930	synonymous_variant	LOW
P9a	P9	antrum	P9a	Hp_P9a	NC_018939.1	599953	A	G	68	59	30	29	0.867647	0.014493	200	0	0	0.867647	C694_RS02930	C694_RS02930	synonymous_variant	LOW
P9a	P9	antrum	P9a	Hp_P9a	NC_018939.1	600042	A	T	53	32	16	16	0.603774	0.018519	216	0	0	0.603774	C694_RS02900	fabG	upstream_gene_variant	MODIFIER
P9a	P9	antrum	P9a	Hp_P9a	NC_018939.1	600048	C	T	53	45	24	21	0.849057	0.018519	218	0	0	0.849057	C694_RS02900	fabG	upstream_gene_variant	MODIFIER
P9a	P9	antrum	P9a	Hp_P9a	NC_018939.1	600051	A	C	54	43	23	20	0.796296	0	217	0	0	0.796296	C694_RS02900	fabG	upstream_gene_variant	MODIFIER
P9a	P9	antrum	P9a	Hp_P9a	NC_018939.1	600053	G	T	52	41	23	18	0.788462	0.018868	216	0	0	0.788462	C694_RS02900	fabG	upstream_gene_variant	MODIFIER
P9a	P9	antrum	P9a	Hp_P9a	NC_018939.1	600060	A	T	53	31	17	14	0.584906	0	211	0	0	0.584906	C694_RS02900	fabG	upstream_gene_variant	MODIFIER
P9a	P9	antrum	P9a	Hp_P9a	NC_018939.1	600063	G	T	53	11	7	4	0.207547	0.018519	212	0	0	0.207547	C694_RS02900	fabG	upstream_gene_variant	MODIFIER
P9a	P9	antrum	P9a	Hp_P9a	NC_018939.1	600063	G	C	53	34	18	16	0.641509	0.018519	212	0	0	0.641509	C694_RS02900	fabG	upstream_gene_variant	MODIFIER
P9a	P9	antrum	P9a	Hp_P9a	NC_018939.1	600065	A	T	54	31	17	14	0.574074	0	217	0	0	0.574074	C694_RS02900	fabG	upstream_gene_variant	MODIFIER
P9a	P9	antrum	P9a	Hp_P9a	NC_018939.1	600072	A	G	54	10	6	4	0.185185	0	219	0	0	0.185185	C694_RS02900	fabG	upstream_gene_variant	MODIFIER
P9a	P9	antrum	P9a	Hp_P9a	NC_018939.1	600078	G	T	55	11	7	4	0.2	0	220	0	0	0.2	C694_RS02900	fabG	upstream_gene_variant	MODIFIER
P9a	P9	antrum	P9a	Hp_P9a	NC_018939.1	600091	G	A	53	41	24	17	0.773585	0.018519	208	0	0	0.773585	C694_RS02900	fabG	upstream_gene_variant	MODIFIER
P9a	P9	antrum	P9a	Hp_P9a	NC_018939.1	600105	A	G	55	34	16	18	0.618182	0	221	2	0.00905	0.609132	C694_RS02900	fabG	upstream_gene_variant	MODIFIER
P9a	P9	antrum	P9a	Hp_P9a	NC_018939.1	600107	C	G	56	35	16	19	0.625	0	220	0	0	0.625	C694_RS02900	fabG	upstream_gene_variant	MODIFIER
P9a	P9	antrum	P9a	Hp_P9a	NC_018939.1	600108	A	T	56	46	24	22	0.821429	0	223	0	0	0.821429	C694_RS02900	fabG	upstream_gene_variant	MODIFIER
P9a	P9	antrum	P9a	Hp_P9a	NC_018939.1	600111	C	A	51	42	20	22	0.823529	0	220	0	0	0.823529	C694_RS02900	fabG	upstream_gene_variant	MODIFIER
P9a	P9	antrum	P9a	Hp_P9a	NC_018939.1	600122	T	C	53	45	24	21	0.849057	0	222	0	0	0.849057	C694_RS02900	fabG	upstream_gene_variant	MODIFIER
P9a	P9	antrum	P9a	Hp_P9a	NC_018939.1	600131	A	G	55	45	24	21	0.818182	0	219	3	0.013699	0.804483	C694_RS02900	fabG	upstream_gene_variant	MODIFIER
P9a	P9	antrum	P9a	Hp_P9a	NC_018939.1	600145	G	A	56	45	24	21	0.803571	0	220	2	0.009091	0.794481	C694_RS02900	fabG	upstream_gene_variant	MODIFIER
P9a	P9	antrum	P9a	Hp_P9a	NC_018939.1	600148	C	A	55	45	24	21	0.818182	0	219	0	0	0.818182	C694_RS02900	fabG	upstream_gene_variant	MODIFIER
P9a	P9	antrum	P9a	Hp_P9a	NC_018939.1	600149	G	C	53	44	24	20	0.830189	0.036364	224	0	0	0.830189	C694_RS02900	fabG	upstream_gene_variant	MODIFIER
P9a	P9	antrum	P9a	Hp_P9a	NC_018939.1	600154	T	C	54	44	24	20	0.814815	0.018182	225	0	0	0.814815	C694_RS02900	fabG	upstream_gene_variant	MODIFIER
P9a	P9	antrum	P9a	Hp_P9a	NC_018939.1	600157	A	G	53	42	23	19	0.792453	0.036364	221	1	0.004525	0.787928	C694_RS02900	fabG	upstream_gene_variant	MODIFIER
P9a	P9	antrum	P9a	Hp_P9a	NC_018939.1	600169	T	G	56	44	23	21	0.785714	0	225	1	0.004444	0.78127	C694_RS02900	fabG	upstream_gene_variant	MODIFIER
P9a	P9	antrum	P9a	Hp_P9a	NC_018939.1	600171	T	A	57	45	24	21	0.789474	0	225	0	0	0.789474	C694_RS02900	fabG	upstream_gene_variant	MODIFIER
P9a	P9	antrum	P9a	Hp_P9a	NC_018939.1	600188	T	C	81	68	36	32	0.839506	0	229	0	0	0.839506	C694_RS02935	C694_RS02935	splice_region_variant&stop_retained_variant	LOW
P9a	P9	antrum	P9a	Hp_P9a	NC_018939.1	600199	A	G	80	71	36	35	0.8875	0	226	3	0.013274	0.874226	C694_RS02935	C694_RS02935	synonymous_variant	LOW
P9a	P9	antrum	P9a	Hp_P9a	NC_018939.1	600202	A	G	80	70	35	35	0.875	0	224	1	0.004464	0.870536	C694_RS02935	C694_RS02935	synonymous_variant	LOW
P9a	P9	antrum	P9a	Hp_P9a	NC_018939.1	600205	G	C	77	67	34	33	0.87013	0	216	3	0.013889	0.856241	C694_RS02935	C694_RS02935	synonymous_variant	LOW
P9a	P9	antrum	P9a	Hp_P9a	NC_018939.1	600207	G	A	77	68	34	34	0.883117	0	216	2	0.009259	0.873858	C694_RS02935	C694_RS02935	missense_variant	MODERATE
P9a	P9	antrum	P9a	Hp_P9a	NC_018939.1	600233	A	G	81	72	38	34	0.888889	0	226	2	0.00885	0.880039	C694_RS02935	C694_RS02935	missense_variant	MODERATE
P9a	P9	antrum	P9a	Hp_P9a	NC_018939.1	600271	G	A	79	69	34	35	0.873418	0.0125	231	2	0.008658	0.86476	C694_RS02935	C694_RS02935	synonymous_variant	LOW
P9a	P9	antrum	P9a	Hp_P9a	NC_018939.1	600286	A	G	83	74	38	36	0.891566	0	219	1	0.004566	0.887	C694_RS02935	C694_RS02935	synonymous_variant	LOW
P9a	P9	antrum	P9a	Hp_P9a	NC_018939.1	600289	C	G	83	72	36	36	0.86747	0	219	1	0.004566	0.862904	C694_RS02935	C694_RS02935	missense_variant	MODERATE
P9a	P9	antrum	P9a	Hp_P9a	NC_018939.1	600297	C	T	80	72	36	36	0.9	0	229	0	0	0.9	C694_RS02935	C694_RS02935	missense_variant	MODERATE
P9a	P9	antrum	P9a	Hp_P9a	NC_018939.1	600311	G	A	82	72	36	36	0.878049	0	225	0	0	0.878049	C694_RS02935	C694_RS02935	missense_variant	MODERATE
P9a	P9	antrum	P9a	Hp_P9a	NC_018939.1	600373	G	A	83	74	36	38	0.891566	0	226	1	0.004425	0.887141	C694_RS02935	C694_RS02935	synonymous_variant	LOW
P9a	P9	antrum	P9a	Hp_P9a	NC_018939.1	600393	T	C	83	73	35	38	0.879518	0	230	0	0	0.879518	C694_RS02935	C694_RS02935	missense_variant	MODERATE
P9a	P9	antrum	P9a	Hp_P9a	NC_018939.1	600397	C	T	82	73	35	38	0.890244	0.035294	229	1	0.004367	0.885877	C694_RS02935	C694_RS02935	synonymous_variant	LOW
P9a	P9	antrum	P9a	Hp_P9a	NC_018939.1	600400	G	A	82	73	36	37	0.890244	0	227	1	0.004405	0.885839	C694_RS02935	C694_RS02935	synonymous_variant	LOW
P9a	P9	antrum	P9a	Hp_P9a	NC_018939.1	600409	G	A	85	74	36	38	0.870588	0	226	3	0.013274	0.857314	C694_RS02935	C694_RS02935	synonymous_variant	LOW
P9a	P9	antrum	P9a	Hp_P9a	NC_018939.1	600515	G	A	88	78	39	39	0.886364	0	217	2	0.009217	0.877147	C694_RS02935	C694_RS02935	missense_variant	MODERATE
P9a	P9	antrum	P9a	Hp_P9a	NC_018939.1	600523	T	C	87	77	39	38	0.885057	0	225	2	0.008889	0.876169	C694_RS02935	C694_RS02935	synonymous_variant	LOW
P9a	P9	antrum	P9a	Hp_P9a	NC_018939.1	600755	A	G	82	73	34	39	0.890244	0	211	2	0.009479	0.880765	C694_RS02935	C694_RS02935	missense_variant	MODERATE
P9a	P9	antrum	P9a	Hp_P9a	NC_018939.1	600830	C	T	82	71	36	35	0.865854	0	217	2	0.009217	0.856637	C694_RS02935	C694_RS02935	missense_variant	MODERATE
P9a	P9	antrum	P9a	Hp_P9a	NC_018939.1	600848	T	C	87	76	37	39	0.873563	0	221	1	0.004525	0.869038	C694_RS02935	C694_RS02935	missense_variant	MODERATE
P9a	P9	antrum	P9a	Hp_P9a	NC_018939.1	600883	A	G	86	74	37	37	0.860465	0	217	0	0	0.860465	C694_RS02935	C694_RS02935	synonymous_variant	LOW
P9a	P9	antrum	P9a	Hp_P9a	NC_018939.1	600898	C	A	80	69	32	37	0.8625	0.058824	210	0	0	0.8625	C694_RS02935	C694_RS02935	missense_variant	MODERATE
P9a	P9	antrum	P9a	Hp_P9a	NC_018939.1	600902	T	G	85	70	31	39	0.823529	0	210	1	0.004762	0.818768	C694_RS02935	C694_RS02935	missense_variant	MODERATE
P9a	P9	antrum	P9a	Hp_P9a	NC_018939.1	600917	A	G	69	56	17	39	0.811594	0.028169	183	4	0.021858	0.789736	C694_RS02935	C694_RS02935	missense_variant	MODERATE
P9a	P9	antrum	P9a	Hp_P9a	NC_018939.1	600973	G	A	84	73	36	37	0.869048	0	208	2	0.009615	0.859432	C694_RS02935	C694_RS02935	synonymous_variant	LOW
P9a	P9	antrum	P9a	Hp_P9a	NC_018939.1	601092	G	A	84	72	35	37	0.857143	0.011765	214	0	0	0.857143	C694_RS02940	ychF	synonymous_variant	LOW
P5c	P5	corpus	P5c	Hp_P5c	NC_018939.1	601278	C	T	73	68	32	36	0.931507	0	3534	7	0.001981	0.929526	C694_RS02940	ychF	synonymous_variant	LOW
P9a	P9	antrum	P9a	Hp_P9a	NC_018939.1	602674	G	C	76	8	6	2	0.105263	0.012987	192	0	0	0.105263	C694_RS02945	C694_RS02945	synonymous_variant	LOW
P9a	P9	antrum	P9a	Hp_P9a	NC_018939.1	602677	C	T	74	9	7	2	0.121622	0	199	0	0	0.121622	C694_RS02945	C694_RS02945	synonymous_variant	LOW
P9a	P9	antrum	P9a	Hp_P9a	NC_018939.1	602698	G	A	81	9	7	2	0.111111	0	201	0	0	0.111111	C694_RS02945	C694_RS02945	synonymous_variant	LOW
P9a	P9	antrum	P9a	Hp_P9a	NC_018939.1	602815	A	G	78	8	7	1	0.102564	0.012658	202	0	0	0.102564	C694_RS02945	C694_RS02945	synonymous_variant	LOW
P9a	P9	antrum	P9a	Hp_P9a	NC_018939.1	603487	A	G	76	8	5	3	0.105263	0	209	1	0.004785	0.100478	C694_RS02945	C694_RS02945	synonymous_variant	LOW
P9a	P9	antrum	P9a	Hp_P9a	NC_018939.1	604421	G	A	89	82	43	39	0.921348	0	204	0	0	0.921348	C694_RS02955	apt	synonymous_variant	LOW
P9a	P9	antrum	P9a	Hp_P9a	NC_018939.1	604466	T	A	91	84	44	40	0.923077	0	204	0	0	0.923077	C694_RS02955	apt	synonymous_variant	LOW
P9a	P9	antrum	P9a	Hp_P9a	NC_018939.1	604481	A	G	91	84	46	38	0.923077	0	202	0	0	0.923077	C694_RS02955	apt	synonymous_variant	LOW
P9a	P9	antrum	P9a	Hp_P9a	NC_018939.1	604490	C	T	90	84	46	38	0.933333	0	201	1	0.004975	0.928358	C694_RS02955	apt	synonymous_variant	LOW
P9a	P9	antrum	P9a	Hp_P9a	NC_018939.1	604582	G	A	92	85	44	41	0.923913	0	204	0	0	0.923913	C694_RS02955	apt	synonymous_variant	LOW
B	B	unspecified	B	Hp_B2_pool	NC_018939.1	604729	T	C	190	174	97	77	0.915789	0	136	0	0	0.915789	C694_RS02955	apt	missense_variant	MODERATE
P9a	P9	antrum	P9a	Hp_P9a	NC_018939.1	604885	A	G	98	34	18	16	0.346939	0	211	0	0	0.346939	C694_RS02935	C694_RS02935	upstream_gene_variant	MODIFIER
P3a	P3	antrum	P3a	Hp_P3a	NC_018939.1	605190	C	T	59	13	8	5	0.220339	0	208	0	0	0.220339	C694_RS02960	C694_RS02960	missense_variant	MODERATE
P5c	P5	corpus	P5c	Hp_P5c	NC_018939.1	606104	C	A	34	33	15	18	0.970588	0	381	1	0.002625	0.967964	C694_RS02970	C694_RS02970	missense_variant	MODERATE
P5c	P5	corpus	P5c	Hp_P5c	NC_018939.1	606373	G	A	30	30	13	17	1	0	310	1	0.003226	0.996774	C694_RS02970	C694_RS02970	synonymous_variant	LOW
P5c	P5	corpus	P5c	Hp_P5c	NC_018939.1	607460	A	G	40	6	1	5	0.15	0	264	1	0.003788	0.146212	C694_RS02980	folD	synonymous_variant	LOW
P9a	P9	antrum	P9a	Hp_P9a	NC_018939.1	607476	A	G	79	9	6	3	0.113924	0	190	2	0.010526	0.103398	C694_RS02980	folD	missense_variant	MODERATE
P9a	P9	antrum	P9a	Hp_P9a	NC_018939.1	608701	A	G	68	59	26	33	0.867647	0	199	0	0	0.867647	C694_RS02985	C694_RS02985	missense_variant	MODERATE
P9a	P9	antrum	P9a	Hp_P9a	NC_018939.1	608803	C	T	68	60	28	32	0.882353	0	187	0	0	0.882353	C694_RS02985	C694_RS02985	missense_variant	MODERATE
P9a	P9	antrum	P9a	Hp_P9a	NC_018939.1	608808	G	T	69	63	27	36	0.913043	0.014286	190	2	0.010526	0.902517	C694_RS02985	C694_RS02985	synonymous_variant	LOW
P9a	P9	antrum	P9a	Hp_P9a	NC_018939.1	609246	C	T	71	14	5	9	0.197183	0	189	0	0	0.197183	C694_RS02985	C694_RS02985	synonymous_variant	LOW
P9a	P9	antrum	P9a	Hp_P9a	NC_018939.1	609318	C	T	64	47	20	27	0.734375	0.030303	186	3	0.016129	0.718246	C694_RS02985	C694_RS02985	synonymous_variant	LOW
P9a	P9	antrum	P9a	Hp_P9a	NC_018939.1	609432	A	G	70	15	7	8	0.214286	0	206	0	0	0.214286	C694_RS02985	C694_RS02985	synonymous_variant	LOW
P9a	P9	antrum	P9a	Hp_P9a	NC_018939.1	609437	A	G	69	15	7	8	0.217391	0	205	0	0	0.217391	C694_RS02985	C694_RS02985	synonymous_variant	LOW
P9a	P9	antrum	P9a	Hp_P9a	NC_018939.1	609498	C	T	68	12	6	6	0.176471	0.014493	206	2	0.009709	0.166762	C694_RS02985	C694_RS02985	synonymous_variant	LOW
P9a	P9	antrum	P9a	Hp_P9a	NC_018939.1	609503	T	A	66	13	5	8	0.19697	0	194	0	0	0.19697	C694_RS02985	C694_RS02985	missense_variant	MODERATE
P9a	P9	antrum	P9a	Hp_P9a	NC_018939.1	609504	T	A	66	13	5	8	0.19697	0	195	1	0.005128	0.191841	C694_RS02985	C694_RS02985	synonymous_variant	LOW
P9a	P9	antrum	P9a	Hp_P9a	NC_018939.1	609526	G	T	68	12	5	7	0.176471	0	196	0	0	0.176471	C694_RS02985	C694_RS02985	stop_gained	HIGH
P9a	P9	antrum	P9a	Hp_P9a	NC_018939.1	609527	A	G	68	11	5	6	0.161765	0.014493	200	0	0	0.161765	C694_RS02985	C694_RS02985	missense_variant	MODERATE
P9a	P9	antrum	P9a	Hp_P9a	NC_018939.1	609528	A	G	68	13	5	8	0.191176	0	203	2	0.009852	0.181324	C694_RS02985	C694_RS02985	synonymous_variant	LOW
P9a	P9	antrum	P9a	Hp_P9a	NC_018939.1	609545	G	T	70	14	6	8	0.2	0	197	0	0	0.2	C694_RS02985	C694_RS02985	missense_variant	MODERATE
P9a	P9	antrum	P9a	Hp_P9a	NC_018939.1	609663	A	G	69	12	3	9	0.173913	0	206	1	0.004854	0.169059	C694_RS02985	C694_RS02985	synonymous_variant	LOW
P9a	P9	antrum	P9a	Hp_P9a	NC_018939.1	609762	G	C	74	13	4	9	0.175676	0	191	0	0	0.175676	C694_RS02985	C694_RS02985	synonymous_variant	LOW
P9a	P9	antrum	P9a	Hp_P9a	NC_018939.1	609771	C	A	73	13	4	9	0.178082	0	198	0	0	0.178082	C694_RS02985	C694_RS02985	synonymous_variant	LOW
P9a	P9	antrum	P9a	Hp_P9a	NC_018939.1	609772	G	A	73	14	5	9	0.191781	0	204	1	0.004902	0.186879	C694_RS02985	C694_RS02985	missense_variant	MODERATE
P9a	P9	antrum	P9a	Hp_P9a	NC_018939.1	609773	C	T	73	13	4	9	0.178082	0	202	0	0	0.178082	C694_RS02985	C694_RS02985	missense_variant	MODERATE
P9a	P9	antrum	P9a	Hp_P9a	NC_018939.1	609774	A	G	74	13	4	9	0.175676	0.013333	203	2	0.009852	0.165823	C694_RS02985	C694_RS02985	synonymous_variant	LOW
P9a	P9	antrum	P9a	Hp_P9a	NC_018939.1	609819	A	C	70	13	4	9	0.185714	0.014085	194	0	0	0.185714	C694_RS02985	C694_RS02985	synonymous_variant	LOW
P9a	P9	antrum	P9a	Hp_P9a	NC_018939.1	610221	A	G	67	13	5	8	0.19403	0	203	1	0.004926	0.189104	C694_RS02985	C694_RS02985	synonymous_variant	LOW
P9a	P9	antrum	P9a	Hp_P9a	NC_018939.1	610224	C	T	65	12	4	8	0.184615	0.015152	200	2	0.01	0.174615	C694_RS02985	C694_RS02985	synonymous_variant	LOW
P9a	P9	antrum	P9a	Hp_P9a	NC_018939.1	610263	A	G	69	13	5	8	0.188406	0	207	0	0	0.188406	C694_RS02985	C694_RS02985	synonymous_variant	LOW
P9a	P9	antrum	P9a	Hp_P9a	NC_018939.1	611674	A	G	54	43	25	18	0.796296	0	225	0	0	0.796296	C694_RS02995	C694_RS02995	missense_variant	MODERATE
P9a	P9	antrum	P9a	Hp_P9a	NC_018939.1	611684	C	A	54	42	27	15	0.777778	0.018182	229	0	0	0.777778	C694_RS02995	C694_RS02995	missense_variant	MODERATE
P9a	P9	antrum	P9a	Hp_P9a	NC_018939.1	611726	A	G	58	47	28	19	0.810345	0	238	0	0	0.810345	C694_RS02995	C694_RS02995	synonymous_variant	LOW
P9a	P9	antrum	P9a	Hp_P9a	NC_018939.1	611813	G	A	53	43	27	16	0.811321	0	239	1	0.004184	0.807137	C694_RS02995	C694_RS02995	synonymous_variant	LOW
P9a	P9	antrum	P9a	Hp_P9a	NC_018939.1	611882	T	C	51	39	23	16	0.764706	0	247	0	0	0.764706	C694_RS02995	C694_RS02995	synonymous_variant	LOW
P9a	P9	antrum	P9a	Hp_P9a	NC_018939.1	611883	G	A	49	38	23	15	0.77551	0	246	0	0	0.77551	C694_RS02995	C694_RS02995	missense_variant	MODERATE
P9a	P9	antrum	P9a	Hp_P9a	NC_018939.1	611898	G	T	50	36	22	14	0.72	0	239	0	0	0.72	C694_RS02995	C694_RS02995	missense_variant	MODERATE
P3c	P3	corpus	P3c	Hp_P3c	NC_018939.1	611927	A	G	467	332	156	176	0.710921	0.002137	71	1	0.014085	0.696836	C694_RS02995	C694_RS02995	synonymous_variant	LOW
P3a	P3	antrum	P3a	Hp_P3a	NC_018939.1	611927	A	G	47	42	19	23	0.893617	0	143	1	0.006993	0.886624	C694_RS02995	C694_RS02995	synonymous_variant	LOW
P9a	P9	antrum	P9a	Hp_P9a	NC_018939.1	612005	T	C	42	32	16	16	0.761905	0.045455	250	0	0	0.761905	C694_RS02995	C694_RS02995	synonymous_variant	LOW
P9a	P9	antrum	P9a	Hp_P9a	NC_018939.1	612012	C	T	46	37	20	17	0.804348	0	251	0	0	0.804348	C694_RS02995	C694_RS02995	missense_variant	MODERATE
P9a	P9	antrum	P9a	Hp_P9a	NC_018939.1	612136	C	T	42	34	18	16	0.809524	0	256	1	0.003906	0.805618	C694_RS03000	pyrC	synonymous_variant	LOW
P9a	P9	antrum	P9a	Hp_P9a	NC_018939.1	612138	A	G	43	33	18	15	0.767442	0	261	1	0.003831	0.76361	C694_RS03000	pyrC	synonymous_variant	LOW
P9a	P9	antrum	P9a	Hp_P9a	NC_018939.1	612151	A	G	40	32	18	14	0.8	0	255	3	0.011765	0.788235	C694_RS03000	pyrC	synonymous_variant	LOW
P9a	P9	antrum	P9a	Hp_P9a	NC_018939.1	612190	G	A	38	31	17	14	0.815789	0.025641	259	0	0	0.815789	C694_RS03000	pyrC	synonymous_variant	LOW
P9a	P9	antrum	P9a	Hp_P9a	NC_018939.1	612846	G	T	35	22	9	13	0.628571	0.027778	265	0	0	0.628571	C694_RS03000	pyrC	missense_variant	MODERATE
P9a	P9	antrum	P9a	Hp_P9a	NC_018939.1	612847	G	T	35	22	10	12	0.628571	0	264	0	0	0.628571	C694_RS03000	pyrC	missense_variant	MODERATE
P9a	P9	antrum	P9a	Hp_P9a	NC_018939.1	612871	A	T	36	22	10	12	0.611111	0	271	0	0	0.611111	C694_RS03000	pyrC	synonymous_variant	LOW
P9a	P9	antrum	P9a	Hp_P9a	NC_018939.1	612885	T	C	34	23	10	13	0.676471	0	261	1	0.003831	0.672639	C694_RS03000	pyrC	missense_variant	MODERATE
P9a	P9	antrum	P9a	Hp_P9a	NC_018939.1	612919	C	A	37	28	13	15	0.756757	0	265	0	0	0.756757	C694_RS03000	pyrC	synonymous_variant	LOW
P9a	P9	antrum	P9a	Hp_P9a	NC_018939.1	612955	C	T	34	23	12	11	0.676471	0	264	0	0	0.676471	C694_RS03000	pyrC	synonymous_variant	LOW
P9a	P9	antrum	P9a	Hp_P9a	NC_018939.1	612973	G	A	35	23	10	13	0.657143	0	256	1	0.003906	0.653237	C694_RS03000	pyrC	synonymous_variant	LOW
P9a	P9	antrum	P9a	Hp_P9a	NC_018939.1	613027	T	C	34	20	9	11	0.588235	0	270	3	0.011111	0.577124	C694_RS02980	folD	upstream_gene_variant	MODIFIER
P9a	P9	antrum	P9a	Hp_P9a	NC_018939.1	613029	T	G	33	21	9	12	0.636364	0	270	0	0	0.636364	C694_RS02980	folD	upstream_gene_variant	MODIFIER
P9a	P9	antrum	P9a	Hp_P9a	NC_018939.1	613042	T	C	36	24	11	13	0.666667	0	248	0	0	0.666667	C694_RS03005	C694_RS03005	synonymous_variant	LOW
P9a	P9	antrum	P9a	Hp_P9a	NC_018939.1	613045	G	A	35	24	11	13	0.685714	0	261	0	0	0.685714	C694_RS03005	C694_RS03005	synonymous_variant	LOW
P9a	P9	antrum	P9a	Hp_P9a	NC_018939.1	613060	G	A	37	26	12	14	0.702703	0	262	1	0.003817	0.698886	C694_RS03005	C694_RS03005	synonymous_variant	LOW
P9a	P9	antrum	P9a	Hp_P9a	NC_018939.1	613078	A	G	36	26	12	14	0.722222	0	269	1	0.003717	0.718505	C694_RS03005	C694_RS03005	synonymous_variant	LOW
P9a	P9	antrum	P9a	Hp_P9a	NC_018939.1	613099	C	T	35	22	11	11	0.628571	0	267	0	0	0.628571	C694_RS03005	C694_RS03005	synonymous_variant	LOW
P9a	P9	antrum	P9a	Hp_P9a	NC_018939.1	613120	C	T	36	24	11	13	0.666667	0	272	2	0.007353	0.659314	C694_RS03005	C694_RS03005	synonymous_variant	LOW
P9a	P9	antrum	P9a	Hp_P9a	NC_018939.1	613207	C	T	29	21	10	11	0.724138	0.033333	251	0	0	0.724138	C694_RS03005	C694_RS03005	synonymous_variant	LOW
P9a	P9	antrum	P9a	Hp_P9a	NC_018939.1	613228	C	T	30	23	11	12	0.766667	0	261	0	0	0.766667	C694_RS03005	C694_RS03005	synonymous_variant	LOW
P9a	P9	antrum	P9a	Hp_P9a	NC_018939.1	613582	C	T	23	17	10	7	0.73913	0	265	0	0	0.73913	C694_RS03005	C694_RS03005	synonymous_variant	LOW
P9a	P9	antrum	P9a	Hp_P9a	NC_018939.1	613600	G	A	23	18	10	8	0.782609	0	267	0	0	0.782609	C694_RS03005	C694_RS03005	synonymous_variant	LOW
P9a	P9	antrum	P9a	Hp_P9a	NC_018939.1	613609	A	G	23	19	11	8	0.826087	0	253	0	0	0.826087	C694_RS03005	C694_RS03005	synonymous_variant	LOW
P9a	P9	antrum	P9a	Hp_P9a	NC_018939.1	613627	A	T	23	18	10	8	0.782609	0	266	1	0.003759	0.778849	C694_RS03005	C694_RS03005	synonymous_variant	LOW
P9a	P9	antrum	P9a	Hp_P9a	NC_018939.1	613633	G	T	23	18	10	8	0.782609	0	266	6	0.022556	0.760052	C694_RS03005	C694_RS03005	synonymous_variant	LOW
P9a	P9	antrum	P9a	Hp_P9a	NC_018939.1	613636	T	C	23	18	10	8	0.782609	0	269	9	0.033457	0.749151	C694_RS03005	C694_RS03005	synonymous_variant	LOW
P9a	P9	antrum	P9a	Hp_P9a	NC_018939.1	613639	T	A	22	17	10	7	0.772727	0	270	0	0	0.772727	C694_RS03005	C694_RS03005	synonymous_variant	LOW
P9a	P9	antrum	P9a	Hp_P9a	NC_018939.1	613723	A	G	22	16	8	8	0.727273	0	247	2	0.008097	0.719176	C694_RS03005	C694_RS03005	synonymous_variant	LOW
P9a	P9	antrum	P9a	Hp_P9a	NC_018939.1	613741	C	T	23	16	7	9	0.695652	0	257	0	0	0.695652	C694_RS03005	C694_RS03005	synonymous_variant	LOW
P9a	P9	antrum	P9a	Hp_P9a	NC_018939.1	613762	C	T	28	19	8	11	0.678571	0	235	1	0.004255	0.674316	C694_RS03005	C694_RS03005	synonymous_variant	LOW
P3c	P3	corpus	P3c	Hp_P3c	NC_018939.1	613833	C	T	210	97	39	58	0.461905	0.004739	46	0	0	0.461905	C694_RS03005	C694_RS03005	missense_variant	MODERATE
P9a	P9	antrum	P9a	Hp_P9a	NC_018939.1	613834	A	G	30	22	10	12	0.733333	0	270	0	0	0.733333	C694_RS03005	C694_RS03005	synonymous_variant	LOW
P9a	P9	antrum	P9a	Hp_P9a	NC_018939.1	613894	G	A	33	9	5	4	0.272727	0	271	2	0.00738	0.265347	C694_RS03005	C694_RS03005	synonymous_variant	LOW
P9a	P9	antrum	P9a	Hp_P9a	NC_018939.1	613954	G	A	33	7	2	5	0.212121	0	252	0	0	0.212121	C694_RS03005	C694_RS03005	synonymous_variant	LOW
P9a	P9	antrum	P9a	Hp_P9a	NC_018939.1	614172	T	C	36	10	5	5	0.277778	0	258	2	0.007752	0.270026	C694_RS03010	C694_RS03010	missense_variant	MODERATE
P9a	P9	antrum	P9a	Hp_P9a	NC_018939.1	614278	C	T	41	11	5	6	0.268293	0	259	2	0.007722	0.260571	C694_RS03010	C694_RS03010	missense_variant	MODERATE
P2c	P2	corpus	P2c	Hp_P2c	NC_018939.1	614372	G	T	33	8	7	1	0.242424	0.029412	71	3	0.042254	0.200171	C694_RS03010	C694_RS03010	missense_variant	MODERATE
P2c	P2	corpus	P2c	Hp_P2c	NC_018939.1	614375	T	A	34	8	7	1	0.235294	0	73	3	0.041096	0.194198	C694_RS03010	C694_RS03010	missense_variant	MODERATE
P9a	P9	antrum	P9a	Hp_P9a	NC_018939.1	614447	T	C	41	11	5	6	0.268293	0	256	1	0.003906	0.264386	C694_RS03010	C694_RS03010	synonymous_variant	LOW
P9a	P9	antrum	P9a	Hp_P9a	NC_018939.1	614594	G	C	42	8	1	7	0.190476	0.023256	264	0	0	0.190476	C694_RS03010	C694_RS03010	synonymous_variant	LOW
P9a	P9	antrum	P9a	Hp_P9a	NC_018939.1	614595	G	A	41	8	1	7	0.195122	0.02381	261	1	0.003831	0.191291	C694_RS03010	C694_RS03010	missense_variant	MODERATE
P9a	P9	antrum	P9a	Hp_P9a	NC_018939.1	614616	G	A	42	31	15	16	0.738095	0.023256	258	0	0	0.738095	C694_RS03010	C694_RS03010	missense_variant	MODERATE
P9a	P9	antrum	P9a	Hp_P9a	NC_018939.1	614618	G	A	37	27	13	14	0.72973	0.139535	258	0	0	0.72973	C694_RS03010	C694_RS03010	synonymous_variant	LOW
P9a	P9	antrum	P9a	Hp_P9a	NC_018939.1	614627	G	A	44	34	16	18	0.772727	0.022222	259	1	0.003861	0.768866	C694_RS03010	C694_RS03010	synonymous_variant	LOW
P9a	P9	antrum	P9a	Hp_P9a	NC_018939.1	614723	T	G	41	30	14	16	0.731707	0.02381	267	0	0	0.731707	C694_RS03010	C694_RS03010	synonymous_variant	LOW
P9a	P9	antrum	P9a	Hp_P9a	NC_018939.1	614728	C	T	42	31	14	17	0.738095	0	265	1	0.003774	0.734322	C694_RS03010	C694_RS03010	missense_variant	MODERATE
P9a	P9	antrum	P9a	Hp_P9a	NC_018939.1	614730	G	A	41	31	14	17	0.756098	0	256	0	0	0.756098	C694_RS03010	C694_RS03010	missense_variant	MODERATE
P9a	P9	antrum	P9a	Hp_P9a	NC_018939.1	614743	C	T	41	31	14	17	0.756098	0	254	0	0	0.756098	C694_RS03010	C694_RS03010	missense_variant	MODERATE
P9a	P9	antrum	P9a	Hp_P9a	NC_018939.1	614744	A	G	41	31	14	17	0.756098	0	256	0	0	0.756098	C694_RS03010	C694_RS03010	synonymous_variant	LOW
P9a	P9	antrum	P9a	Hp_P9a	NC_018939.1	614752	C	T	41	29	12	17	0.707317	0	242	3	0.012397	0.69492	C694_RS03010	C694_RS03010	missense_variant	MODERATE
P9a	P9	antrum	P9a	Hp_P9a	NC_018939.1	614761	A	G	42	31	14	17	0.738095	0	261	2	0.007663	0.730432	C694_RS03010	C694_RS03010	synonymous_variant	LOW
P9a	P9	antrum	P9a	Hp_P9a	NC_018939.1	614777	C	A	43	32	14	18	0.744186	0	254	0	0	0.744186	C694_RS03010	C694_RS03010	synonymous_variant	LOW
P9a	P9	antrum	P9a	Hp_P9a	NC_018939.1	614780	T	C	43	32	14	18	0.744186	0	254	0	0	0.744186	C694_RS03010	C694_RS03010	synonymous_variant	LOW
P9a	P9	antrum	P9a	Hp_P9a	NC_018939.1	614782	G	A	43	32	14	18	0.744186	0	255	2	0.007843	0.736343	C694_RS03010	C694_RS03010	synonymous_variant	LOW
P9a	P9	antrum	P9a	Hp_P9a	NC_018939.1	614841	G	A	48	37	17	20	0.770833	0	255	1	0.003922	0.766912	C694_RS03010	C694_RS03010	missense_variant	MODERATE
P9a	P9	antrum	P9a	Hp_P9a	NC_018939.1	614848	A	G	49	38	17	21	0.77551	0	250	1	0.004	0.77151	C694_RS03010	C694_RS03010	synonymous_variant	LOW
P2c	P2	corpus	P2c	Hp_P2c	NC_018939.1	615091	G	A	60	21	17	4	0.35	0	140	1	0.007143	0.342857	C694_RS03015	fliN	synonymous_variant	LOW
P5c	P5	corpus	P5c	Hp_P5c	NC_018939.1	615452	A	G	25	8	4	4	0.32	0	76	1	0.013158	0.306842	C694_RS03020	nth	missense_variant	MODERATE
P8c	P8	corpus	P8c	Hp_P8c	NC_018939.1	615757	G	A	406	44	25	19	0.108374	0.002457	254	0	0	0.108374	C694_RS03020	nth	synonymous_variant	LOW
P9a	P9	antrum	P9a	Hp_P9a	NC_018939.1	616310	G	A	78	62	33	29	0.794872	0	253	0	0	0.794872	C694_RS03030	C694_RS03030	missense_variant	MODERATE
P7a	P7	antrum	P7a	Hp_P7a	NC_018939.1	617720	T	C	81	10	6	4	0.123457	0	70	1	0.014286	0.109171	C694_RS03030	C694_RS03030	missense_variant	MODERATE
P7a	P7	antrum	P7a	Hp_P7a	NC_018939.1	617748	T	C	84	13	7	6	0.154762	0	72	1	0.013889	0.140873	C694_RS03030	C694_RS03030	missense_variant	MODERATE
P7a	P7	antrum	P7a	Hp_P7a	NC_018939.1	617779	G	A	84	12	6	6	0.142857	0	67	1	0.014925	0.127932	C694_RS03030	C694_RS03030	synonymous_variant	LOW
P7a	P7	antrum	P7a	Hp_P7a	NC_018939.1	617809	A	G	84	13	7	6	0.154762	0	72	1	0.013889	0.140873	C694_RS03030	C694_RS03030	synonymous_variant	LOW
P7a	P7	antrum	P7a	Hp_P7a	NC_018939.1	617812	C	T	81	12	6	6	0.148148	0	71	1	0.014085	0.134064	C694_RS03030	C694_RS03030	synonymous_variant	LOW
P7a	P7	antrum	P7a	Hp_P7a	NC_018939.1	617959	A	G	79	10	5	5	0.126582	0	69	1	0.014493	0.11209	C694_RS03030	C694_RS03030	synonymous_variant	LOW
P7a	P7	antrum	P7a	Hp_P7a	NC_018939.1	617980	A	G	82	12	6	6	0.146341	0	76	1	0.013158	0.133184	C694_RS03030	C694_RS03030	synonymous_variant	LOW
P7a	P7	antrum	P7a	Hp_P7a	NC_018939.1	617981	T	C	84	12	6	6	0.142857	0	76	1	0.013158	0.129699	C694_RS03030	C694_RS03030	missense_variant	MODERATE
P7a	P7	antrum	P7a	Hp_P7a	NC_018939.1	617983	G	A	82	12	6	6	0.146341	0	75	1	0.013333	0.133008	C694_RS03030	C694_RS03030	synonymous_variant	LOW
P7a	P7	antrum	P7a	Hp_P7a	NC_018939.1	618019	G	A	75	12	6	6	0.16	0.025974	72	1	0.013889	0.146111	C694_RS03030	C694_RS03030	synonymous_variant	LOW
P7a	P7	antrum	P7a	Hp_P7a	NC_018939.1	618045	C	T	82	12	6	6	0.146341	0	73	1	0.013699	0.132643	C694_RS03030	C694_RS03030	missense_variant	MODERATE
P7a	P7	antrum	P7a	Hp_P7a	NC_018939.1	618056	G	A	82	13	7	6	0.158537	0	74	1	0.013514	0.145023	C694_RS03030	C694_RS03030	missense_variant	MODERATE
E	E	unspecified	E	Hp_E_pool	NC_018939.1	618299	C	T	87	21	12	9	0.241379	0	127	0	0	0.241379	C694_RS03030	C694_RS03030	missense_variant	MODERATE
P9a	P9	antrum	P9a	Hp_P9a	NC_018939.1	618748	T	C	65	54	30	24	0.830769	0.044118	240	1	0.004167	0.826603	C694_RS03030	C694_RS03030	synonymous_variant	LOW
P9a	P9	antrum	P9a	Hp_P9a	NC_018939.1	618856	A	G	83	79	36	43	0.951807	0	246	3	0.012195	0.939612	C694_RS03030	C694_RS03030	synonymous_variant	LOW
P9a	P9	antrum	P9a	Hp_P9a	NC_018939.1	618970	A	G	85	81	39	42	0.952941	0	244	3	0.012295	0.940646	C694_RS03030	C694_RS03030	synonymous_variant	LOW
P9a	P9	antrum	P9a	Hp_P9a	NC_018939.1	619060	G	A	84	77	39	38	0.916667	0.011765	241	7	0.029046	0.887621	C694_RS03030	C694_RS03030	synonymous_variant	LOW
P9a	P9	antrum	P9a	Hp_P9a	NC_018939.1	619249	G	T	81	72	37	35	0.888889	0	259	5	0.019305	0.869584	C694_RS03035	mltG	missense_variant	MODERATE
P9a	P9	antrum	P9a	Hp_P9a	NC_018939.1	620665	T	C	78	67	30	37	0.858974	0	263	1	0.003802	0.855172	C694_RS03045	C694_RS03045	synonymous_variant	LOW
P2c	P2	corpus	P2c	Hp_P2c	NC_018939.1	620710	C	T	94	29	16	13	0.308511	0	49	0	0	0.308511	C694_RS03045	C694_RS03045	synonymous_variant	LOW
P5c	P5	corpus	P5c	Hp_P5c	NC_018939.1	620797	A	C	35	33	19	14	0.942857	0	233	1	0.004292	0.938565	C694_RS03045	C694_RS03045	synonymous_variant	LOW
P5c	P5	corpus	P5c	Hp_P5c	NC_018939.1	620878	T	C	35	34	19	15	0.971429	0	228	1	0.004386	0.967043	C694_RS03045	C694_RS03045	synonymous_variant	LOW
P5c	P5	corpus	P5c	Hp_P5c	NC_018939.1	620946	G	A	35	34	18	16	0.971429	0.054054	241	1	0.004149	0.967279	C694_RS03045	C694_RS03045	missense_variant	MODERATE
P5c	P5	corpus	P5c	Hp_P5c	NC_018939.1	620974	C	T	37	36	20	16	0.972973	0	245	0	0	0.972973	C694_RS03045	C694_RS03045	synonymous_variant	LOW
P9a	P9	antrum	P9a	Hp_P9a	NC_018939.1	621004	A	G	72	62	30	32	0.861111	0	271	1	0.00369	0.857421	C694_RS03045	C694_RS03045	synonymous_variant	LOW
P5c	P5	corpus	P5c	Hp_P5c	NC_018939.1	621013	C	A	39	37	21	16	0.948718	0	242	1	0.004132	0.944586	C694_RS03045	C694_RS03045	synonymous_variant	LOW
P5c	P5	corpus	P5c	Hp_P5c	NC_018939.1	621070	C	T	39	38	21	17	0.974359	0	246	1	0.004065	0.970294	C694_RS03045	C694_RS03045	synonymous_variant	LOW
P5c	P5	corpus	P5c	Hp_P5c	NC_018939.1	621205	C	T	40	38	19	19	0.95	0.02439	245	2	0.008163	0.941837	C694_RS03045	C694_RS03045	synonymous_variant	LOW
P5c	P5	corpus	P5c	Hp_P5c	NC_018939.1	621220	G	A	40	39	20	19	0.975	0	243	2	0.00823	0.96677	C694_RS03045	C694_RS03045	synonymous_variant	LOW
P5c	P5	corpus	P5c	Hp_P5c	NC_018939.1	621262	G	A	42	40	20	20	0.952381	0	247	1	0.004049	0.948332	C694_RS03045	C694_RS03045	synonymous_variant	LOW
P5c	P5	corpus	P5c	Hp_P5c	NC_018939.1	621389	G	A	35	34	17	17	0.971429	0.027778	255	1	0.003922	0.967507	C694_RS03045	C694_RS03045	missense_variant	MODERATE
P5c	P5	corpus	P5c	Hp_P5c	NC_018939.1	621599	A	G	37	36	18	18	0.972973	0.026316	249	1	0.004016	0.968957	C694_RS03045	C694_RS03045	missense_variant	MODERATE
P5c	P5	corpus	P5c	Hp_P5c	NC_018939.1	621640	A	G	41	39	22	17	0.95122	0	253	2	0.007905	0.943314	C694_RS03045	C694_RS03045	synonymous_variant	LOW
P9a	P9	antrum	P9a	Hp_P9a	NC_018939.1	621640	A	G	74	64	33	31	0.864865	0	280	0	0	0.864865	C694_RS03045	C694_RS03045	synonymous_variant	LOW
P9a	P9	antrum	P9a	Hp_P9a	NC_018939.1	621664	T	C	75	66	33	33	0.88	0.013158	273	2	0.007326	0.872674	C694_RS03045	C694_RS03045	synonymous_variant	LOW
P5c	P5	corpus	P5c	Hp_P5c	NC_018939.1	621803	T	C	30	29	15	14	0.966667	0	264	1	0.003788	0.962879	C694_RS03050	C694_RS03050	synonymous_variant	LOW
P9a	P9	antrum	P9a	Hp_P9a	NC_018939.1	621803	T	C	77	69	34	35	0.896104	0	276	2	0.007246	0.888858	C694_RS03050	C694_RS03050	synonymous_variant	LOW
P5c	P5	corpus	P5c	Hp_P5c	NC_018939.1	621920	A	G	37	36	18	18	0.972973	0	216	1	0.00463	0.968343	C694_RS03050	C694_RS03050	synonymous_variant	LOW
P5c	P5	corpus	P5c	Hp_P5c	NC_018939.1	621950	T	C	36	35	18	17	0.972222	0	213	2	0.00939	0.962833	C694_RS03050	C694_RS03050	synonymous_variant	LOW
P9a	P9	antrum	P9a	Hp_P9a	NC_018939.1	621950	T	C	76	66	32	34	0.868421	0.012987	276	2	0.007246	0.861175	C694_RS03050	C694_RS03050	synonymous_variant	LOW
P9a	P9	antrum	P9a	Hp_P9a	NC_018939.1	621989	C	T	74	65	32	33	0.878378	0	278	5	0.017986	0.860393	C694_RS03050	C694_RS03050	synonymous_variant	LOW
P2c	P2	corpus	P2c	Hp_P2c	NC_018939.1	622611	G	A	91	47	23	24	0.516484	0	75	0	0	0.516484	C694_RS03055	C694_RS03055	missense_variant	MODERATE
P2c	P2	corpus	P2c	Hp_P2c	NC_018939.1	623041	C	T	84	11	5	6	0.130952	0.011765	70	1	0.014286	0.116667	C694_RS03055	C694_RS03055	synonymous_variant	LOW
P9a	P9	antrum	P9a	Hp_P9a	NC_018939.1	623141	A	G	72	63	29	34	0.875	0.013699	300	0	0	0.875	C694_RS03030	C694_RS03030	upstream_gene_variant	MODIFIER
P8c	P8	corpus	P8c	Hp_P8c	NC_018939.1	623371	C	T	146	20	10	10	0.136986	0.039474	30	0	0	0.136986	C694_RS03060	C694_RS03060	synonymous_variant	LOW
P9a	P9	antrum	P9a	Hp_P9a	NC_018939.1	625603	T	C	85	24	8	16	0.282353	0	247	0	0	0.282353	C694_RS03060	C694_RS03060	synonymous_variant	LOW
P9a	P9	antrum	P9a	Hp_P9a	NC_018939.1	625628	C	T	85	25	9	16	0.294118	0.022989	259	0	0	0.294118	C694_RS03060	C694_RS03060	missense_variant	MODERATE
P9a	P9	antrum	P9a	Hp_P9a	NC_018939.1	625668	C	T	87	26	11	15	0.298851	0.043956	243	0	0	0.298851	C694_RS03060	C694_RS03060	missense_variant	MODERATE
P9a	P9	antrum	P9a	Hp_P9a	NC_018939.1	625795	G	T	94	31	15	16	0.329787	0	255	0	0	0.329787	C694_RS03060	C694_RS03060	missense_variant	MODERATE
E	E	unspecified	E	Hp_E_pool	NC_018939.1	627450	G	A	63	13	10	3	0.206349	0.015625	119	3	0.02521	0.181139	C694_RS03065	C694_RS03065	synonymous_variant	LOW
E	E	unspecified	E	Hp_E_pool	NC_018939.1	627477	T	C	59	13	9	4	0.220339	0.032787	110	2	0.018182	0.202157	C694_RS03065	C694_RS03065	synonymous_variant	LOW
P9a	P9	antrum	P9a	Hp_P9a	NC_018939.1	628720	G	A	79	23	12	11	0.291139	0	236	0	0	0.291139	C694_RS03075	C694_RS03075	missense_variant	MODERATE
P9a	P9	antrum	P9a	Hp_P9a	NC_018939.1	628755	C	T	74	23	11	12	0.310811	0	231	1	0.004329	0.306482	C694_RS03075	C694_RS03075	synonymous_variant	LOW
P9a	P9	antrum	P9a	Hp_P9a	NC_018939.1	628764	C	T	76	21	11	10	0.276316	0.025641	237	0	0	0.276316	C694_RS03075	C694_RS03075	synonymous_variant	LOW
P9a	P9	antrum	P9a	Hp_P9a	NC_018939.1	628840	A	C	76	24	12	12	0.315789	0	240	0	0	0.315789	C694_RS03075	C694_RS03075	missense_variant	MODERATE
P9a	P9	antrum	P9a	Hp_P9a	NC_018939.1	628861	C	A	70	22	13	9	0.314286	0	223	1	0.004484	0.309801	C694_RS03075	C694_RS03075	missense_variant	MODERATE
P9a	P9	antrum	P9a	Hp_P9a	NC_018939.1	628863	T	G	69	22	13	9	0.318841	0	224	1	0.004464	0.314376	C694_RS03075	C694_RS03075	synonymous_variant	LOW
P9a	P9	antrum	P9a	Hp_P9a	NC_018939.1	628869	G	T	70	21	13	8	0.3	0	234	0	0	0.3	C694_RS03075	C694_RS03075	synonymous_variant	LOW
P9a	P9	antrum	P9a	Hp_P9a	NC_018939.1	628902	G	A	75	22	13	9	0.293333	0	246	2	0.00813	0.285203	C694_RS03075	C694_RS03075	synonymous_variant	LOW
P9a	P9	antrum	P9a	Hp_P9a	NC_018939.1	629743	G	A	80	9	3	6	0.1125	0	257	2	0.007782	0.104718	C694_RS03075	C694_RS03075	missense_variant	MODERATE
P9a	P9	antrum	P9a	Hp_P9a	NC_018939.1	630567	T	C	68	8	4	4	0.117647	0	287	0	0	0.117647	C694_RS03080	C694_RS03080	synonymous_variant	LOW
P9a	P9	antrum	P9a	Hp_P9a	NC_018939.1	630627	C	T	67	7	3	4	0.104478	0	290	0	0	0.104478	C694_RS03080	C694_RS03080	synonymous_variant	LOW
P9a	P9	antrum	P9a	Hp_P9a	NC_018939.1	631038	A	G	67	9	3	6	0.134328	0.014706	296	3	0.010135	0.124193	C694_RS03085	pbp1	synonymous_variant	LOW
B	B	unspecified	B	Hp_B2_pool	NC_018939.1	631049	C	T	201	133	69	64	0.661692	0	105	0	0	0.661692	C694_RS03085	pbp1	missense_variant	MODERATE
H	H	unspecified	H	Hp_H_pool	NC_018939.1	631054	G	C	251	236	119	117	0.940239	0.066914	597	2	0.00335	0.936889	C694_RS03085	pbp1	missense_variant	MODERATE
P8c	P8	corpus	P8c	Hp_P8c	NC_018939.1	631770	G	A	590	75	43	32	0.127119	0.003378	174	3	0.017241	0.109877	C694_RS03085	pbp1	synonymous_variant	LOW
B	B	unspecified	B	Hp_B2_pool	NC_018939.1	632004	C	T	201	25	14	11	0.124378	0	102	0	0	0.124378	C694_RS03085	pbp1	synonymous_variant	LOW
P9a	P9	antrum	P9a	Hp_P9a	NC_018939.1	632400	C	A	76	64	34	30	0.842105	0	333	1	0.003003	0.839102	C694_RS03085	pbp1	synonymous_variant	LOW
P9a	P9	antrum	P9a	Hp_P9a	NC_018939.1	632523	G	A	80	67	38	29	0.8375	0	336	1	0.002976	0.834524	C694_RS03085	pbp1	synonymous_variant	LOW
P9a	P9	antrum	P9a	Hp_P9a	NC_018939.1	632550	C	T	74	62	35	27	0.837838	0	314	0	0	0.837838	C694_RS03085	pbp1	synonymous_variant	LOW
P9a	P9	antrum	P9a	Hp_P9a	NC_018939.1	632643	C	T	77	62	37	25	0.805195	0	335	3	0.008955	0.79624	C694_RS03085	pbp1	synonymous_variant	LOW
P9a	P9	antrum	P9a	Hp_P9a	NC_018939.1	632646	A	G	78	63	38	25	0.807692	0.012658	337	2	0.005935	0.801758	C694_RS03085	pbp1	synonymous_variant	LOW
P9a	P9	antrum	P9a	Hp_P9a	NC_018939.1	632649	A	G	79	64	37	27	0.810127	0	335	2	0.00597	0.804156	C694_RS03085	pbp1	synonymous_variant	LOW
P9a	P9	antrum	P9a	Hp_P9a	NC_018939.1	632836	C	T	80	67	38	29	0.8375	0.012346	324	0	0	0.8375	C694_RS03090	C694_RS03090	missense_variant	MODERATE
P9a	P9	antrum	P9a	Hp_P9a	NC_018939.1	632958	A	G	79	66	36	30	0.835443	0.036585	311	1	0.003215	0.832228	C694_RS03090	C694_RS03090	synonymous_variant	LOW
P9a	P9	antrum	P9a	Hp_P9a	NC_018939.1	632970	T	A	76	62	32	30	0.815789	0.012987	300	1	0.003333	0.812456	C694_RS03090	C694_RS03090	synonymous_variant	LOW
P9a	P9	antrum	P9a	Hp_P9a	NC_018939.1	633028	C	T	81	68	36	32	0.839506	0.024096	313	1	0.003195	0.836311	C694_RS03090	C694_RS03090	missense_variant	MODERATE
P9a	P9	antrum	P9a	Hp_P9a	NC_018939.1	633097	T	C	71	56	31	25	0.788732	0	314	0	0	0.788732	C694_RS03090	C694_RS03090	missense_variant	MODERATE
P9a	P9	antrum	P9a	Hp_P9a	NC_018939.1	633153	G	A	81	67	34	33	0.82716	0.012195	308	1	0.003247	0.823914	C694_RS03090	C694_RS03090	synonymous_variant	LOW
P9a	P9	antrum	P9a	Hp_P9a	NC_018939.1	633418	A	G	81	70	38	32	0.864198	0	305	1	0.003279	0.860919	C694_RS03090	C694_RS03090	missense_variant	MODERATE
P9a	P9	antrum	P9a	Hp_P9a	NC_018939.1	633492	C	T	80	59	25	34	0.7375	0.02439	295	1	0.00339	0.73411	C694_RS03090	C694_RS03090	synonymous_variant	LOW
P9a	P9	antrum	P9a	Hp_P9a	NC_018939.1	633531	T	C	82	70	39	31	0.853659	0	308	4	0.012987	0.840672	C694_RS03090	C694_RS03090	synonymous_variant	LOW
P9a	P9	antrum	P9a	Hp_P9a	NC_018939.1	633570	C	T	80	70	38	32	0.875	0.012346	292	1	0.003425	0.871575	C694_RS03090	C694_RS03090	synonymous_variant	LOW
P9a	P9	antrum	P9a	Hp_P9a	NC_018939.1	633575	T	C	81	68	37	31	0.839506	0	292	2	0.006849	0.832657	C694_RS03090	C694_RS03090	missense_variant	MODERATE
P9a	P9	antrum	P9a	Hp_P9a	NC_018939.1	633726	C	T	82	74	40	34	0.902439	0	297	0	0	0.902439	C694_RS03090	C694_RS03090	synonymous_variant	LOW
P9a	P9	antrum	P9a	Hp_P9a	NC_018939.1	633816	A	T	85	74	37	37	0.870588	0	301	0	0	0.870588	C694_RS03090	C694_RS03090	synonymous_variant	LOW
P9a	P9	antrum	P9a	Hp_P9a	NC_018939.1	633831	G	A	85	75	39	36	0.882353	0.011628	299	2	0.006689	0.875664	C694_RS03090	C694_RS03090	synonymous_variant	LOW
P9a	P9	antrum	P9a	Hp_P9a	NC_018939.1	633991	A	G	81	71	37	34	0.876543	0	302	0	0	0.876543	C694_RS03095	tlpD	synonymous_variant	LOW
P9a	P9	antrum	P9a	Hp_P9a	NC_018939.1	634018	A	G	76	67	32	35	0.881579	0	295	4	0.013559	0.86802	C694_RS03095	tlpD	synonymous_variant	LOW
P9a	P9	antrum	P9a	Hp_P9a	NC_018939.1	634119	T	C	82	74	38	36	0.902439	0	303	2	0.006601	0.895838	C694_RS03095	tlpD	missense_variant	MODERATE
P9a	P9	antrum	P9a	Hp_P9a	NC_018939.1	634294	A	G	77	70	36	34	0.909091	0.012821	273	2	0.007326	0.901765	C694_RS03095	tlpD	synonymous_variant	LOW
P9a	P9	antrum	P9a	Hp_P9a	NC_018939.1	634302	C	T	83	76	38	38	0.915663	0	294	0	0	0.915663	C694_RS03095	tlpD	missense_variant	MODERATE
P9a	P9	antrum	P9a	Hp_P9a	NC_018939.1	634309	A	G	78	71	36	35	0.910256	0.012658	295	0	0	0.910256	C694_RS03095	tlpD	synonymous_variant	LOW
P9a	P9	antrum	P9a	Hp_P9a	NC_018939.1	634315	A	G	81	75	37	38	0.925926	0	297	1	0.003367	0.922559	C694_RS03095	tlpD	synonymous_variant	LOW
P9a	P9	antrum	P9a	Hp_P9a	NC_018939.1	634339	A	G	70	59	27	32	0.842857	0.014085	295	1	0.00339	0.839467	C694_RS03095	tlpD	synonymous_variant	LOW
P9a	P9	antrum	P9a	Hp_P9a	NC_018939.1	634348	C	T	72	66	32	34	0.916667	0	281	0	0	0.916667	C694_RS03095	tlpD	synonymous_variant	LOW
P9a	P9	antrum	P9a	Hp_P9a	NC_018939.1	634373	A	G	79	70	35	35	0.886076	0	301	3	0.009967	0.876109	C694_RS03095	tlpD	missense_variant	MODERATE
P3c	P3	corpus	P3c	Hp_P3c	NC_018939.1	634404	C	A	895	525	269	256	0.586592	0.006659	160	0	0	0.586592	C694_RS03095	tlpD	missense_variant	MODERATE
P3a	P3	antrum	P3a	Hp_P3a	NC_018939.1	634404	C	A	65	57	24	33	0.876923	0.015152	213	0	0	0.876923	C694_RS03095	tlpD	missense_variant	MODERATE
P9a	P9	antrum	P9a	Hp_P9a	NC_018939.1	634423	T	C	78	71	35	36	0.910256	0	286	1	0.003497	0.90676	C694_RS03095	tlpD	synonymous_variant	LOW
P5c	P5	corpus	P5c	Hp_P5c	NC_018939.1	634829	G	A	55	54	26	28	0.981818	0	243	2	0.00823	0.973588	C694_RS03095	tlpD	missense_variant	MODERATE
P9a	P9	antrum	P9a	Hp_P9a	NC_018939.1	634926	C	T	74	64	29	35	0.864865	0	266	3	0.011278	0.853587	C694_RS03095	tlpD	missense_variant	MODERATE
P9a	P9	antrum	P9a	Hp_P9a	NC_018939.1	635254	T	C	73	63	32	31	0.863014	0	257	0	0	0.863014	C694_RS03095	tlpD	synonymous_variant	LOW
P9a	P9	antrum	P9a	Hp_P9a	NC_018939.1	635257	C	T	72	62	32	30	0.861111	0.013699	251	0	0	0.861111	C694_RS03095	tlpD	synonymous_variant	LOW
P9a	P9	antrum	P9a	Hp_P9a	NC_018939.1	635427	C	T	66	56	28	28	0.848485	0.014925	265	4	0.015094	0.833391	C694_RS03100	C694_RS03100	synonymous_variant	LOW
P9a	P9	antrum	P9a	Hp_P9a	NC_018939.1	635445	C	A	66	56	28	28	0.848485	0	266	0	0	0.848485	C694_RS03100	C694_RS03100	synonymous_variant	LOW
P9a	P9	antrum	P9a	Hp_P9a	NC_018939.1	635493	G	A	66	55	28	27	0.833333	0	261	4	0.015326	0.818008	C694_RS03100	C694_RS03100	synonymous_variant	LOW
P9a	P9	antrum	P9a	Hp_P9a	NC_018939.1	635511	T	A	63	53	27	26	0.84127	0.015625	254	0	0	0.84127	C694_RS03100	C694_RS03100	missense_variant	MODERATE
P9a	P9	antrum	P9a	Hp_P9a	NC_018939.1	635559	A	G	66	54	27	27	0.818182	0	261	1	0.003831	0.81435	C694_RS03100	C694_RS03100	synonymous_variant	LOW
P9a	P9	antrum	P9a	Hp_P9a	NC_018939.1	635568	G	A	67	56	29	27	0.835821	0	254	0	0	0.835821	C694_RS03100	C694_RS03100	synonymous_variant	LOW
P9a	P9	antrum	P9a	Hp_P9a	NC_018939.1	635661	A	C	67	58	26	32	0.865672	0	262	2	0.007634	0.858038	C694_RS03100	C694_RS03100	synonymous_variant	LOW
P9a	P9	antrum	P9a	Hp_P9a	NC_018939.1	635670	T	C	72	63	30	33	0.875	0.027027	264	2	0.007576	0.867424	C694_RS03100	C694_RS03100	synonymous_variant	LOW
P9a	P9	antrum	P9a	Hp_P9a	NC_018939.1	636219	C	T	70	65	35	30	0.928571	0.027778	216	0	0	0.928571	C694_RS03100	C694_RS03100	synonymous_variant	LOW
P9a	P9	antrum	P9a	Hp_P9a	NC_018939.1	636221	C	G	71	64	34	30	0.901408	0	214	2	0.009346	0.892063	C694_RS03100	C694_RS03100	missense_variant	MODERATE
P9a	P9	antrum	P9a	Hp_P9a	NC_018939.1	636222	A	G	71	65	35	30	0.915493	0.013889	220	1	0.004545	0.910948	C694_RS03100	C694_RS03100	synonymous_variant	LOW
P9a	P9	antrum	P9a	Hp_P9a	NC_018939.1	636322	A	G	71	67	34	33	0.943662	0	241	2	0.008299	0.935363	C694_RS03100	C694_RS03100	missense_variant	MODERATE
P9a	P9	antrum	P9a	Hp_P9a	NC_018939.1	636327	T	G	72	67	35	32	0.930556	0	246	0	0	0.930556	C694_RS03100	C694_RS03100	synonymous_variant	LOW
P9a	P9	antrum	P9a	Hp_P9a	NC_018939.1	636328	G	A	71	65	35	30	0.915493	0	241	1	0.004149	0.911344	C694_RS03100	C694_RS03100	missense_variant	MODERATE
P9a	P9	antrum	P9a	Hp_P9a	NC_018939.1	636355	G	A	67	64	32	32	0.955224	0	245	0	0	0.955224	C694_RS03100	C694_RS03100	missense_variant	MODERATE
P9a	P9	antrum	P9a	Hp_P9a	NC_018939.1	636834	A	G	68	62	35	27	0.911765	0.014493	237	0	0	0.911765	C694_RS03100	C694_RS03100	synonymous_variant	LOW
P9a	P9	antrum	P9a	Hp_P9a	NC_018939.1	636849	C	T	70	66	38	28	0.942857	0.014085	244	0	0	0.942857	C694_RS03100	C694_RS03100	start_lost	HIGH
P9a	P9	antrum	P9a	Hp_P9a	NC_018939.1	637004	T	G	67	61	31	30	0.910448	0	240	0	0	0.910448	C694_RS03085	pbp1	upstream_gene_variant	MODIFIER
I	I	unspecified	I	Hp_I_pool	NC_018939.1	637202	C	T	41	5	1	4	0.121951	0	448	2	0.004464	0.117487	C694_RS03085	pbp1	upstream_gene_variant	MODIFIER
P9a	P9	antrum	P9a	Hp_P9a	NC_018939.1	637384	C	A	68	7	3	4	0.102941	0.014493	240	0	0	0.102941	C694_RS03105	C694_RS03105	synonymous_variant	LOW
P8a	P8	antrum	P8a	Hp_P8a	NC_018939.1	638715	T	C	43	21	13	8	0.488372	0	195	1	0.005128	0.483244	C694_RS03105	C694_RS03105	synonymous_variant	LOW
P2c	P2	corpus	P2c	Hp_P2c	NC_018939.1	638727	C	T	108	23	10	13	0.212963	0.009174	144	0	0	0.212963	C694_RS03105	C694_RS03105	synonymous_variant	LOW
P4c	P4	corpus	P4c	Hp_P4c	NC_018939.1	639143	T	C	261	66	31	35	0.252874	0	431	2	0.00464	0.248233	C694_RS03110	C694_RS03110	missense_variant	MODERATE
P8a	P8	antrum	P8a	Hp_P8a	NC_018939.1	639369	C	T	34	19	11	8	0.558824	0	194	2	0.010309	0.548514	C694_RS03110	C694_RS03110	synonymous_variant	LOW
B	B	unspecified	B	Hp_B2_pool	NC_018939.1	640209	G	T	253	171	87	84	0.675889	0.007843	111	0	0	0.675889	C694_RS03115	C694_RS03115	missense_variant	MODERATE
B	B	unspecified	B	Hp_B2_pool	NC_018939.1	640384	T	A	248	32	16	16	0.129032	0	106	0	0	0.129032	C694_RS03120	hemE	synonymous_variant	LOW
B	B	unspecified	B	Hp_B2_pool	NC_018939.1	640387	A	G	249	31	16	15	0.124498	0	104	0	0	0.124498	C694_RS03120	hemE	synonymous_variant	LOW
B	B	unspecified	B	Hp_B2_pool	NC_018939.1	640415	A	C	248	33	17	16	0.133065	0	103	0	0	0.133065	C694_RS03120	hemE	missense_variant	MODERATE
B	B	unspecified	B	Hp_B2_pool	NC_018939.1	640429	A	G	249	33	17	16	0.13253	0	106	0	0	0.13253	C694_RS03120	hemE	synonymous_variant	LOW
P9a	P9	antrum	P9a	Hp_P9a	NC_018939.1	641344	G	A	87	75	36	39	0.862069	0.011364	335	1	0.002985	0.859084	C694_RS03125	hefA	missense_variant	MODERATE
B	B	unspecified	B	Hp_B2_pool	NC_018939.1	641689	G	A	271	55	27	28	0.202952	0	112	0	0	0.202952	C694_RS03125	hefA	missense_variant	MODERATE
P9a	P9	antrum	P9a	Hp_P9a	NC_018939.1	642006	C	G	98	10	7	3	0.102041	0	313	0	0	0.102041	C694_RS03125	hefA	synonymous_variant	LOW
P9a	P9	antrum	P9a	Hp_P9a	NC_018939.1	642009	G	C	99	10	7	3	0.10101	0	307	0	0	0.10101	C694_RS03125	hefA	synonymous_variant	LOW
P3a	P3	antrum	P3a	Hp_P3a	NC_018939.1	642159	G	A	50	43	20	23	0.86	0	250	1	0.004	0.856	C694_RS03125	hefA	synonymous_variant	LOW
P9a	P9	antrum	P9a	Hp_P9a	NC_018939.1	642216	C	T	90	10	8	2	0.111111	0	303	0	0	0.111111	C694_RS03125	hefA	synonymous_variant	LOW
P3a	P3	antrum	P3a	Hp_P3a	NC_018939.1	642330	C	A	45	38	16	22	0.844444	0	221	0	0	0.844444	C694_RS03125	hefA	missense_variant	MODERATE
P9a	P9	antrum	P9a	Hp_P9a	NC_018939.1	642336	C	A	83	9	6	3	0.108434	0	289	0	0	0.108434	C694_RS03125	hefA	synonymous_variant	LOW
P5c	P5	corpus	P5c	Hp_P5c	NC_018939.1	642392	G	C	66	65	32	33	0.984848	0.014925	411	0	0	0.984848	C694_RS03125	hefA	missense_variant	MODERATE
P9a	P9	antrum	P9a	Hp_P9a	NC_018939.1	642519	C	T	96	10	6	4	0.104167	0	326	0	0	0.104167	C694_RS03125	hefA	synonymous_variant	LOW
P9a	P9	antrum	P9a	Hp_P9a	NC_018939.1	643630	C	T	91	59	31	28	0.648352	0	309	0	0	0.648352	C694_RS03135	hefC	synonymous_variant	LOW
B	B	unspecified	B	Hp_B2_pool	NC_018939.1	644456	C	T	292	55	30	25	0.188356	0	130	1	0.007692	0.180664	C694_RS03135	hefC	synonymous_variant	LOW
B	B	unspecified	B	Hp_B2_pool	NC_018939.1	644524	C	T	290	60	31	29	0.206897	0.003436	130	2	0.015385	0.191512	C694_RS03135	hefC	synonymous_variant	LOW
B	B	unspecified	B	Hp_B2_pool	NC_018939.1	644596	A	G	300	57	31	26	0.19	0.019608	135	1	0.007407	0.182593	C694_RS03135	hefC	synonymous_variant	LOW
P5c	P5	corpus	P5c	Hp_P5c	NC_018939.1	645300	G	A	40	18	8	10	0.45	0.047619	348	2	0.005747	0.444253	C694_RS03135	hefC	missense_variant	MODERATE
P9a	P9	antrum	P9a	Hp_P9a	NC_018939.1	645442	C	T	58	8	2	6	0.137931	0	276	7	0.025362	0.112569	C694_RS03135	hefC	synonymous_variant	LOW
P9a	P9	antrum	P9a	Hp_P9a	NC_018939.1	645592	C	G	62	8	2	6	0.129032	0	275	7	0.025455	0.103578	C694_RS03135	hefC	synonymous_variant	LOW
P9a	P9	antrum	P9a	Hp_P9a	NC_018939.1	645784	T	C	65	7	1	6	0.107692	0	286	1	0.003497	0.104196	C694_RS03135	hefC	synonymous_variant	LOW
P9a	P9	antrum	P9a	Hp_P9a	NC_018939.1	645928	C	G	59	6	1	5	0.101695	0	264	0	0	0.101695	C694_RS03135	hefC	synonymous_variant	LOW
P9a	P9	antrum	P9a	Hp_P9a	NC_018939.1	646015	C	T	60	6	1	5	0.1	0	277	0	0	0.1	C694_RS03135	hefC	synonymous_variant	LOW
P9a	P9	antrum	P9a	Hp_P9a	NC_018939.1	646064	C	T	66	7	2	5	0.106061	0	280	0	0	0.106061	C694_RS03135	hefC	synonymous_variant	LOW
P8a	P8	antrum	P8a	Hp_P8a	NC_018939.1	647193	G	T	28	5	1	4	0.178571	0	203	8	0.039409	0.139163	C694_RS03145	C694_RS03145	upstream_gene_variant	MODIFIER
P8a	P8	antrum	P8a	Hp_P8a	NC_018939.1	647210	A	T	28	19	13	6	0.678571	0	201	1	0.004975	0.673596	C694_RS03145	C694_RS03145	upstream_gene_variant	MODIFIER
P9a	P9	antrum	P9a	Hp_P9a	NC_018939.1	647301	G	A	56	51	23	28	0.910714	0.050847	243	4	0.016461	0.894253	C694_RS03145	C694_RS03145	synonymous_variant	LOW
P9a	P9	antrum	P9a	Hp_P9a	NC_018939.1	647304	T	C	57	54	23	31	0.947368	0.017241	246	0	0	0.947368	C694_RS03145	C694_RS03145	synonymous_variant	LOW
P9a	P9	antrum	P9a	Hp_P9a	NC_018939.1	647305	G	A	56	53	23	30	0.946429	0.017544	242	1	0.004132	0.942296	C694_RS03145	C694_RS03145	missense_variant	MODERATE
P9a	P9	antrum	P9a	Hp_P9a	NC_018939.1	647338	A	G	59	55	22	33	0.932203	0	256	1	0.003906	0.928297	C694_RS03145	C694_RS03145	missense_variant	MODERATE
P9a	P9	antrum	P9a	Hp_P9a	NC_018939.1	647364	T	C	59	55	24	31	0.932203	0	251	0	0	0.932203	C694_RS03145	C694_RS03145	synonymous_variant	LOW
P9a	P9	antrum	P9a	Hp_P9a	NC_018939.1	647366	C	A	59	55	24	31	0.932203	0	243	0	0	0.932203	C694_RS03145	C694_RS03145	missense_variant	MODERATE
P9a	P9	antrum	P9a	Hp_P9a	NC_018939.1	647394	T	C	56	50	23	27	0.892857	0.017544	242	1	0.004132	0.888725	C694_RS03145	C694_RS03145	synonymous_variant	LOW
P9a	P9	antrum	P9a	Hp_P9a	NC_018939.1	647428	A	T	64	59	24	35	0.921875	0	254	0	0	0.921875	C694_RS03145	C694_RS03145	missense_variant	MODERATE
P9a	P9	antrum	P9a	Hp_P9a	NC_018939.1	647433	T	C	57	52	23	29	0.912281	0.065574	253	0	0	0.912281	C694_RS03145	C694_RS03145	synonymous_variant	LOW
P9a	P9	antrum	P9a	Hp_P9a	NC_018939.1	647527	A	C	64	62	28	34	0.96875	0	250	0	0	0.96875	C694_RS03145	C694_RS03145	missense_variant	MODERATE
P9a	P9	antrum	P9a	Hp_P9a	NC_018939.1	647548	A	G	61	59	26	33	0.967213	0	244	0	0	0.967213	C694_RS03145	C694_RS03145	missense_variant	MODERATE
P9a	P9	antrum	P9a	Hp_P9a	NC_018939.1	647556	C	T	62	59	26	33	0.951613	0	247	1	0.004049	0.947564	C694_RS03145	C694_RS03145	synonymous_variant	LOW
P9a	P9	antrum	P9a	Hp_P9a	NC_018939.1	647579	A	G	55	52	26	26	0.945455	0	229	2	0.008734	0.936721	C694_RS03145	C694_RS03145	missense_variant	MODERATE
P9a	P9	antrum	P9a	Hp_P9a	NC_018939.1	647589	C	T	51	51	21	30	1	0.072727	240	0	0	1	C694_RS03145	C694_RS03145	synonymous_variant	LOW
P9a	P9	antrum	P9a	Hp_P9a	NC_018939.1	649104	A	G	68	62	26	36	0.911765	0	267	0	0	0.911765	C694_RS03145	C694_RS03145	synonymous_variant	LOW
P9a	P9	antrum	P9a	Hp_P9a	NC_018939.1	649105	A	C	68	60	26	34	0.882353	0	269	0	0	0.882353	C694_RS03145	C694_RS03145	missense_variant	MODERATE
P9a	P9	antrum	P9a	Hp_P9a	NC_018939.1	649107	C	T	68	62	28	34	0.911765	0.042254	267	1	0.003745	0.908019	C694_RS03145	C694_RS03145	synonymous_variant	LOW
P9a	P9	antrum	P9a	Hp_P9a	NC_018939.1	649140	C	T	69	62	28	34	0.898551	0	265	0	0	0.898551	C694_RS03145	C694_RS03145	synonymous_variant	LOW
P9a	P9	antrum	P9a	Hp_P9a	NC_018939.1	649152	T	C	68	61	27	34	0.897059	0.014493	257	1	0.003891	0.893168	C694_RS03145	C694_RS03145	synonymous_variant	LOW
P9a	P9	antrum	P9a	Hp_P9a	NC_018939.1	649257	C	T	68	62	28	34	0.911765	0	266	0	0	0.911765	C694_RS03145	C694_RS03145	synonymous_variant	LOW
P9a	P9	antrum	P9a	Hp_P9a	NC_018939.1	649270	A	G	71	64	29	35	0.901408	0.013889	261	3	0.011494	0.889914	C694_RS03145	C694_RS03145	missense_variant	MODERATE
P9a	P9	antrum	P9a	Hp_P9a	NC_018939.1	649285	A	C	71	65	29	36	0.915493	0	266	0	0	0.915493	C694_RS03145	C694_RS03145	missense_variant	MODERATE
P9a	P9	antrum	P9a	Hp_P9a	NC_018939.1	649329	G	A	69	64	28	36	0.927536	0	259	0	0	0.927536	C694_RS03145	C694_RS03145	synonymous_variant	LOW
P9a	P9	antrum	P9a	Hp_P9a	NC_018939.1	649383	T	A	74	67	31	36	0.905405	0	272	0	0	0.905405	C694_RS03145	C694_RS03145	missense_variant	MODERATE
P9a	P9	antrum	P9a	Hp_P9a	NC_018939.1	649425	C	A	69	59	28	31	0.855072	0	271	0	0	0.855072	C694_RS03145	C694_RS03145	synonymous_variant	LOW
P9a	P9	antrum	P9a	Hp_P9a	NC_018939.1	649437	T	C	70	62	27	35	0.885714	0.014085	269	0	0	0.885714	C694_RS03145	C694_RS03145	synonymous_variant	LOW
P9a	P9	antrum	P9a	Hp_P9a	NC_018939.1	649439	G	A	71	62	26	36	0.873239	0.013889	270	0	0	0.873239	C694_RS03145	C694_RS03145	missense_variant	MODERATE
P9a	P9	antrum	P9a	Hp_P9a	NC_018939.1	649440	T	C	71	62	26	36	0.873239	0.013889	270	1	0.003704	0.869536	C694_RS03145	C694_RS03145	synonymous_variant	LOW
P9a	P9	antrum	P9a	Hp_P9a	NC_018939.1	649443	T	C	73	63	27	36	0.863014	0	273	3	0.010989	0.852025	C694_RS03145	C694_RS03145	synonymous_variant	LOW
P9a	P9	antrum	P9a	Hp_P9a	NC_018939.1	649573	T	C	75	67	31	36	0.893333	0	275	1	0.003636	0.889697	C694_RS03145	C694_RS03145	missense_variant	MODERATE
P9a	P9	antrum	P9a	Hp_P9a	NC_018939.1	649580	C	T	68	61	28	33	0.897059	0.028571	272	0	0	0.897059	C694_RS03145	C694_RS03145	missense_variant	MODERATE
P9a	P9	antrum	P9a	Hp_P9a	NC_018939.1	649584	G	A	75	64	28	36	0.853333	0.013158	277	0	0	0.853333	C694_RS03145	C694_RS03145	synonymous_variant	LOW
P9a	P9	antrum	P9a	Hp_P9a	NC_018939.1	649586	T	C	75	65	29	36	0.866667	0.025974	277	1	0.00361	0.863057	C694_RS03145	C694_RS03145	missense_variant	MODERATE
P9a	P9	antrum	P9a	Hp_P9a	NC_018939.1	649607	C	T	78	71	34	37	0.910256	0	279	1	0.003584	0.906672	C694_RS03145	C694_RS03145	missense_variant	MODERATE
P9a	P9	antrum	P9a	Hp_P9a	NC_018939.1	649640	C	T	77	70	32	38	0.909091	0.012821	274	1	0.00365	0.905441	C694_RS03145	C694_RS03145	missense_variant	MODERATE
P9a	P9	antrum	P9a	Hp_P9a	NC_018939.1	649685	C	T	77	71	34	37	0.922078	0.012821	272	0	0	0.922078	C694_RS03145	C694_RS03145	missense_variant	MODERATE
P9a	P9	antrum	P9a	Hp_P9a	NC_018939.1	649688	T	C	79	71	34	37	0.898734	0	272	0	0	0.898734	C694_RS03145	C694_RS03145	missense_variant	MODERATE
P9a	P9	antrum	P9a	Hp_P9a	NC_018939.1	649689	T	C	79	72	34	38	0.911392	0	275	1	0.003636	0.907756	C694_RS03145	C694_RS03145	synonymous_variant	LOW
P9a	P9	antrum	P9a	Hp_P9a	NC_018939.1	649772	T	C	76	69	33	36	0.907895	0	271	1	0.00369	0.904205	C694_RS03145	C694_RS03145	missense_variant	MODERATE
P9a	P9	antrum	P9a	Hp_P9a	NC_018939.1	649781	T	C	74	66	31	35	0.891892	0.013333	242	0	0	0.891892	C694_RS03145	C694_RS03145	missense_variant	MODERATE
P9a	P9	antrum	P9a	Hp_P9a	NC_018939.1	649784	G	A	75	65	31	34	0.866667	0	266	0	0	0.866667	C694_RS03145	C694_RS03145	missense_variant	MODERATE
P9a	P9	antrum	P9a	Hp_P9a	NC_018939.1	649835	C	T	72	65	30	35	0.902778	0	280	3	0.010714	0.892063	C694_RS03145	C694_RS03145	missense_variant	MODERATE
P9a	P9	antrum	P9a	Hp_P9a	NC_018939.1	649836	G	A	73	66	30	36	0.90411	0	276	0	0	0.90411	C694_RS03145	C694_RS03145	synonymous_variant	LOW
P9a	P9	antrum	P9a	Hp_P9a	NC_018939.1	649853	C	T	74	65	30	35	0.878378	0	278	2	0.007194	0.871184	C694_RS03145	C694_RS03145	missense_variant	MODERATE
P9a	P9	antrum	P9a	Hp_P9a	NC_018939.1	649863	G	A	74	67	30	37	0.905405	0.013333	286	1	0.003497	0.901909	C694_RS03145	C694_RS03145	synonymous_variant	LOW
P9a	P9	antrum	P9a	Hp_P9a	NC_018939.1	649868	C	T	75	68	30	38	0.906667	0	285	0	0	0.906667	C694_RS03145	C694_RS03145	missense_variant	MODERATE
P9a	P9	antrum	P9a	Hp_P9a	NC_018939.1	649931	T	C	73	65	28	37	0.890411	0	267	0	0	0.890411	C694_RS03145	C694_RS03145	missense_variant	MODERATE
P9a	P9	antrum	P9a	Hp_P9a	NC_018939.1	649932	C	T	72	65	28	37	0.902778	0	267	1	0.003745	0.899032	C694_RS03145	C694_RS03145	synonymous_variant	LOW
P9a	P9	antrum	P9a	Hp_P9a	NC_018939.1	650044	T	C	79	70	33	37	0.886076	0	274	0	0	0.886076	C694_RS03145	C694_RS03145	missense_variant	MODERATE
P9a	P9	antrum	P9a	Hp_P9a	NC_018939.1	650045	C	T	78	70	33	37	0.897436	0.012658	270	11	0.040741	0.856695	C694_RS03145	C694_RS03145	missense_variant	MODERATE
P9a	P9	antrum	P9a	Hp_P9a	NC_018939.1	650132	G	A	83	75	35	40	0.903614	0	271	2	0.00738	0.896234	C694_RS03145	C694_RS03145	missense_variant	MODERATE
P9a	P9	antrum	P9a	Hp_P9a	NC_018939.1	650174	A	G	64	55	26	29	0.859375	0.111111	256	1	0.003906	0.855469	C694_RS03145	C694_RS03145	missense_variant	MODERATE
P9a	P9	antrum	P9a	Hp_P9a	NC_018939.1	650234	C	T	86	78	36	42	0.906977	0	278	0	0	0.906977	C694_RS03145	C694_RS03145	missense_variant	MODERATE
P9a	P9	antrum	P9a	Hp_P9a	NC_018939.1	650264	G	C	92	84	40	44	0.913043	0	276	0	0	0.913043	C694_RS03145	C694_RS03145	missense_variant	MODERATE
P9a	P9	antrum	P9a	Hp_P9a	NC_018939.1	650267	C	T	91	79	35	44	0.868132	0	276	1	0.003623	0.864509	C694_RS03145	C694_RS03145	missense_variant	MODERATE
P9a	P9	antrum	P9a	Hp_P9a	NC_018939.1	650404	T	C	90	83	40	43	0.922222	0.010989	280	0	0	0.922222	C694_RS03145	C694_RS03145	stop_lost	HIGH
P9a	P9	antrum	P9a	Hp_P9a	NC_018939.1	650432	C	T	92	75	38	37	0.815217	0	287	1	0.003484	0.811733	C694_RS03145	C694_RS03145	missense_variant	MODERATE
P9a	P9	antrum	P9a	Hp_P9a	NC_018939.1	650473	G	T	86	63	32	31	0.732558	0.094737	273	0	0	0.732558	C694_RS03145	C694_RS03145	missense_variant	MODERATE
P9a	P9	antrum	P9a	Hp_P9a	NC_018939.1	650474	G	T	86	63	32	31	0.732558	0.094737	279	0	0	0.732558	C694_RS03145	C694_RS03145	missense_variant	MODERATE
P9a	P9	antrum	P9a	Hp_P9a	NC_018939.1	650475	G	A	87	63	32	31	0.724138	0.084211	280	1	0.003571	0.720567	C694_RS03145	C694_RS03145	synonymous_variant	LOW
P9a	P9	antrum	P9a	Hp_P9a	NC_018939.1	650478	A	G	94	63	32	31	0.670213	0	286	1	0.003497	0.666716	C694_RS03145	C694_RS03145	missense_variant	MODERATE
P9a	P9	antrum	P9a	Hp_P9a	NC_018939.1	650479	A	G	95	62	31	31	0.652632	0	289	0	0	0.652632	C694_RS03145	C694_RS03145	missense_variant	MODERATE
P9a	P9	antrum	P9a	Hp_P9a	NC_018939.1	650480	A	G	96	70	35	35	0.729167	0	293	0	0	0.729167	C694_RS03145	C694_RS03145	missense_variant	MODERATE
P9a	P9	antrum	P9a	Hp_P9a	NC_018939.1	650483	C	A	94	69	33	36	0.734043	0.010526	287	0	0	0.734043	C694_RS03145	C694_RS03145	missense_variant	MODERATE
P9a	P9	antrum	P9a	Hp_P9a	NC_018939.1	650535	G	A	96	76	35	41	0.791667	0	285	0	0	0.791667	C694_RS03145	C694_RS03145	synonymous_variant	LOW
P9a	P9	antrum	P9a	Hp_P9a	NC_018939.1	650576	T	C	90	72	33	39	0.8	0	289	0	0	0.8	C694_RS03145	C694_RS03145	missense_variant	MODERATE
P9a	P9	antrum	P9a	Hp_P9a	NC_018939.1	650622	C	T	92	73	33	40	0.793478	0	275	1	0.003636	0.789842	C694_RS03145	C694_RS03145	synonymous_variant	LOW
P9a	P9	antrum	P9a	Hp_P9a	NC_018939.1	650636	T	C	91	70	29	41	0.769231	0.01087	289	2	0.00692	0.76231	C694_RS03145	C694_RS03145	missense_variant	MODERATE
P9a	P9	antrum	P9a	Hp_P9a	NC_018939.1	650648	C	T	93	74	33	41	0.795699	0	287	0	0	0.795699	C694_RS03145	C694_RS03145	missense_variant	MODERATE
P9a	P9	antrum	P9a	Hp_P9a	NC_018939.1	650651	T	C	93	73	32	41	0.784946	0	291	2	0.006873	0.778073	C694_RS03145	C694_RS03145	missense_variant	MODERATE
P9a	P9	antrum	P9a	Hp_P9a	NC_018939.1	650654	C	T	91	71	31	40	0.78022	0.01087	292	0	0	0.78022	C694_RS03145	C694_RS03145	missense_variant	MODERATE
P9a	P9	antrum	P9a	Hp_P9a	NC_018939.1	650660	A	C	94	73	32	41	0.776596	0	291	0	0	0.776596	C694_RS03145	C694_RS03145	missense_variant	MODERATE
P9a	P9	antrum	P9a	Hp_P9a	NC_018939.1	650662	A	G	94	72	32	40	0.765957	0	294	2	0.006803	0.759155	C694_RS03145	C694_RS03145	missense_variant	MODERATE
P9a	P9	antrum	P9a	Hp_P9a	NC_018939.1	650675	A	T	92	72	29	43	0.782609	0.010753	295	0	0	0.782609	C694_RS03145	C694_RS03145	stop_lost	HIGH
P9a	P9	antrum	P9a	Hp_P9a	NC_018939.1	650681	T	C	94	73	31	42	0.776596	0	298	0	0	0.776596	C694_RS03145	C694_RS03145	missense_variant	MODERATE
P9a	P9	antrum	P9a	Hp_P9a	NC_018939.1	650687	C	T	96	76	33	43	0.791667	0	298	0	0	0.791667	C694_RS03145	C694_RS03145	missense_variant	MODERATE
P9a	P9	antrum	P9a	Hp_P9a	NC_018939.1	650720	T	C	95	76	33	43	0.8	0	297	2	0.006734	0.793266	C694_RS03145	C694_RS03145	missense_variant	MODERATE
P9a	P9	antrum	P9a	Hp_P9a	NC_018939.1	650732	C	T	95	75	32	43	0.789474	0	299	4	0.013378	0.776096	C694_RS03145	C694_RS03145	missense_variant	MODERATE
P9a	P9	antrum	P9a	Hp_P9a	NC_018939.1	650734	C	T	95	74	32	42	0.778947	0	301	1	0.003322	0.775625	C694_RS03145	C694_RS03145	missense_variant	MODERATE
P9a	P9	antrum	P9a	Hp_P9a	NC_018939.1	650735	C	T	95	76	32	44	0.8	0	302	3	0.009934	0.790066	C694_RS03145	C694_RS03145	missense_variant	MODERATE
P9a	P9	antrum	P9a	Hp_P9a	NC_018939.1	650738	C	T	96	74	32	42	0.770833	0	304	0	0	0.770833	C694_RS03145	C694_RS03145	missense_variant	MODERATE
P9a	P9	antrum	P9a	Hp_P9a	NC_018939.1	650796	G	A	93	72	30	42	0.774194	0	293	1	0.003413	0.770781	C694_RS03145	C694_RS03145	synonymous_variant	LOW
P9a	P9	antrum	P9a	Hp_P9a	NC_018939.1	650798	T	C	93	71	29	42	0.763441	0	294	1	0.003401	0.760039	C694_RS03145	C694_RS03145	missense_variant	MODERATE
P9a	P9	antrum	P9a	Hp_P9a	NC_018939.1	650799	T	G	96	74	32	42	0.770833	0	294	0	0	0.770833	C694_RS03145	C694_RS03145	missense_variant	MODERATE
P9a	P9	antrum	P9a	Hp_P9a	NC_018939.1	650807	A	C	96	76	34	42	0.791667	0	302	0	0	0.791667	C694_RS03145	C694_RS03145	missense_variant	MODERATE
P9a	P9	antrum	P9a	Hp_P9a	NC_018939.1	650817	G	A	95	53	21	32	0.557895	0.010417	302	1	0.003311	0.554583	C694_RS03145	C694_RS03145	synonymous_variant	LOW
P9a	P9	antrum	P9a	Hp_P9a	NC_018939.1	650843	C	T	96	51	22	29	0.53125	0.010309	291	1	0.003436	0.527814	C694_RS03145	C694_RS03145	missense_variant	MODERATE
P9a	P9	antrum	P9a	Hp_P9a	NC_018939.1	650846	T	C	97	54	23	31	0.556701	0.010204	299	0	0	0.556701	C694_RS03145	C694_RS03145	missense_variant	MODERATE
P9a	P9	antrum	P9a	Hp_P9a	NC_018939.1	650849	A	C	98	55	23	32	0.561224	0	308	0	0	0.561224	C694_RS03145	C694_RS03145	missense_variant	MODERATE
P9a	P9	antrum	P9a	Hp_P9a	NC_018939.1	650855	T	C	95	52	20	32	0.547368	0.010417	305	0	0	0.547368	C694_RS03145	C694_RS03145	missense_variant	MODERATE
P9a	P9	antrum	P9a	Hp_P9a	NC_018939.1	650882	C	T	92	51	21	30	0.554348	0.010753	294	2	0.006803	0.547545	C694_RS03145	C694_RS03145	missense_variant	MODERATE
P9a	P9	antrum	P9a	Hp_P9a	NC_018939.1	650894	C	T	92	51	19	32	0.554348	0.021277	309	0	0	0.554348	C694_RS03145	C694_RS03145	missense_variant	MODERATE
P9a	P9	antrum	P9a	Hp_P9a	NC_018939.1	650895	C	G	93	51	18	33	0.548387	0.010638	306	2	0.006536	0.541851	C694_RS03145	C694_RS03145	synonymous_variant	LOW
P9a	P9	antrum	P9a	Hp_P9a	NC_018939.1	650898	G	A	96	51	19	32	0.53125	0	310	1	0.003226	0.528024	C694_RS03145	C694_RS03145	synonymous_variant	LOW
P9a	P9	antrum	P9a	Hp_P9a	NC_018939.1	650899	C	T	95	51	18	33	0.536842	0.010417	309	0	0	0.536842	C694_RS03145	C694_RS03145	missense_variant	MODERATE
P9a	P9	antrum	P9a	Hp_P9a	NC_018939.1	650901	T	G	95	52	18	34	0.547368	0	306	0	0	0.547368	C694_RS03145	C694_RS03145	synonymous_variant	LOW
P9a	P9	antrum	P9a	Hp_P9a	NC_018939.1	650903	A	G	95	53	20	33	0.557895	0	302	0	0	0.557895	C694_RS03145	C694_RS03145	stop_lost	HIGH
P9a	P9	antrum	P9a	Hp_P9a	NC_018939.1	650909	C	T	95	54	20	34	0.568421	0	308	1	0.003247	0.565174	C694_RS03145	C694_RS03145	missense_variant	MODERATE
P9a	P9	antrum	P9a	Hp_P9a	NC_018939.1	650914	C	T	93	51	19	32	0.548387	0.03125	312	0	0	0.548387	C694_RS03145	C694_RS03145	missense_variant	MODERATE
P9a	P9	antrum	P9a	Hp_P9a	NC_018939.1	650939	A	G	87	48	16	32	0.551724	0.011364	303	0	0	0.551724	C694_RS03145	C694_RS03145	stop_retained_variant	LOW
P9a	P9	antrum	P9a	Hp_P9a	NC_018939.1	650950	G	A	94	54	20	34	0.574468	0.010526	311	1	0.003215	0.571253	C694_RS03145	C694_RS03145	missense_variant	MODERATE
P9a	P9	antrum	P9a	Hp_P9a	NC_018939.1	650951	T	C	94	54	20	34	0.574468	0.010526	310	0	0	0.574468	C694_RS03145	C694_RS03145	missense_variant	MODERATE
P9a	P9	antrum	P9a	Hp_P9a	NC_018939.1	651041	A	G	94	64	24	40	0.680851	0.010526	305	1	0.003279	0.677572	C694_RS03145	C694_RS03145	missense_variant	MODERATE
P9a	P9	antrum	P9a	Hp_P9a	NC_018939.1	651140	G	A	93	57	23	34	0.612903	0	308	1	0.003247	0.609656	C694_RS03145	C694_RS03145	missense_variant	MODERATE
P9a	P9	antrum	P9a	Hp_P9a	NC_018939.1	651173	T	C	90	58	24	34	0.644444	0.032258	303	0	0	0.644444	C694_RS03145	C694_RS03145	missense_variant	MODERATE
P9a	P9	antrum	P9a	Hp_P9a	NC_018939.1	651272	A	G	96	61	24	37	0.635417	0.04	314	0	0	0.635417	C694_RS03145	C694_RS03145	stop_lost	HIGH
P9a	P9	antrum	P9a	Hp_P9a	NC_018939.1	651317	T	C	98	70	26	44	0.714286	0	331	2	0.006042	0.708243	C694_RS03145	C694_RS03145	missense_variant	MODERATE
P9a	P9	antrum	P9a	Hp_P9a	NC_018939.1	651351	C	T	100	68	28	40	0.68	0.019608	339	0	0	0.68	C694_RS03145	C694_RS03145	synonymous_variant	LOW
P9a	P9	antrum	P9a	Hp_P9a	NC_018939.1	651445	A	G	98	64	24	40	0.653061	0.010101	331	2	0.006042	0.647019	C694_RS03145	C694_RS03145	missense_variant	MODERATE
P9a	P9	antrum	P9a	Hp_P9a	NC_018939.1	651671	C	T	100	66	27	39	0.66	0	331	3	0.009063	0.650937	C694_RS03145	C694_RS03145	missense_variant	MODERATE
P9a	P9	antrum	P9a	Hp_P9a	NC_018939.1	651683	A	G	102	63	25	38	0.617647	0	339	1	0.00295	0.614697	C694_RS03145	C694_RS03145	missense_variant	MODERATE
P9a	P9	antrum	P9a	Hp_P9a	NC_018939.1	651701	A	G	94	55	23	32	0.585106	0	330	0	0	0.585106	C694_RS03145	C694_RS03145	missense_variant	MODERATE
P9a	P9	antrum	P9a	Hp_P9a	NC_018939.1	651740	T	C	95	52	22	30	0.547368	0	339	0	0	0.547368	C694_RS03145	C694_RS03145	missense_variant	MODERATE
P9a	P9	antrum	P9a	Hp_P9a	NC_018939.1	651741	T	A	98	55	25	30	0.561224	0	338	0	0	0.561224	C694_RS03145	C694_RS03145	missense_variant	MODERATE
P9a	P9	antrum	P9a	Hp_P9a	NC_018939.1	651767	T	C	93	51	22	29	0.548387	0	336	1	0.002976	0.545411	C694_RS03145	C694_RS03145	missense_variant	MODERATE
P9a	P9	antrum	P9a	Hp_P9a	NC_018939.1	651770	C	T	93	52	23	29	0.55914	0	336	3	0.008929	0.550211	C694_RS03145	C694_RS03145	missense_variant	MODERATE
P9a	P9	antrum	P9a	Hp_P9a	NC_018939.1	651782	A	G	100	56	26	30	0.56	0	342	0	0	0.56	C694_RS03145	C694_RS03145	missense_variant	MODERATE
P9a	P9	antrum	P9a	Hp_P9a	NC_018939.1	653126	A	G	93	13	7	6	0.139785	0	374	1	0.002674	0.137111	C694_RS03145	C694_RS03145	stop_lost	HIGH
P9a	P9	antrum	P9a	Hp_P9a	NC_018939.1	653153	G	A	91	10	5	5	0.10989	0	358	2	0.005587	0.104304	C694_RS03145	C694_RS03145	stop_gained	HIGH
P8a	P8	antrum	P8a	Hp_P8a	NC_018939.1	653553	G	A	28	10	5	5	0.357143	0	184	0	0	0.357143	C694_RS03145	C694_RS03145	synonymous_variant	LOW
P9a	P9	antrum	P9a	Hp_P9a	NC_018939.1	653589	C	T	91	47	18	29	0.516484	0	367	2	0.00545	0.511034	C694_RS03145	C694_RS03145	synonymous_variant	LOW
P2c	P2	corpus	P2c	Hp_P2c	NC_018939.1	653774	T	G	102	97	47	50	0.95098	0.009709	104	5	0.048077	0.902903	C694_RS03145	C694_RS03145	missense_variant	MODERATE
P9a	P9	antrum	P9a	Hp_P9a	NC_018939.1	658835	C	T	86	80	47	33	0.930233	0	317	4	0.012618	0.917614	C694_RS03165	C694_RS03165	synonymous_variant	LOW
P9a	P9	antrum	P9a	Hp_P9a	NC_018939.1	658916	T	C	91	86	49	37	0.945055	0	316	2	0.006329	0.938726	C694_RS03165	C694_RS03165	synonymous_variant	LOW
P9a	P9	antrum	P9a	Hp_P9a	NC_018939.1	658917	T	C	92	85	49	36	0.923913	0	323	1	0.003096	0.920817	C694_RS03165	C694_RS03165	missense_variant	MODERATE
P9a	P9	antrum	P9a	Hp_P9a	NC_018939.1	658952	G	A	92	85	49	36	0.923913	0	316	1	0.003165	0.920748	C694_RS03165	C694_RS03165	synonymous_variant	LOW
P9a	P9	antrum	P9a	Hp_P9a	NC_018939.1	659097	G	A	90	81	51	30	0.9	0	319	1	0.003135	0.896865	C694_RS03170	ligA	synonymous_variant	LOW
P9a	P9	antrum	P9a	Hp_P9a	NC_018939.1	661156	G	T	79	9	4	5	0.113924	0	293	0	0	0.113924	C694_RS03175	C694_RS03175	synonymous_variant	LOW
P6c	P6	corpus	P6c	Hp_P6c	NC_018939.1	661177	G	A	519	370	183	187	0.712909	0	215	5	0.023256	0.689654	C694_RS03175	C694_RS03175	synonymous_variant	LOW
P9a	P9	antrum	P9a	Hp_P9a	NC_018939.1	661177	G	A	76	9	5	4	0.118421	0.012987	292	3	0.010274	0.108147	C694_RS03175	C694_RS03175	synonymous_variant	LOW
P9a	P9	antrum	P9a	Hp_P9a	NC_018939.1	661336	G	A	66	7	3	4	0.106061	0.029412	293	0	0	0.106061	C694_RS03175	C694_RS03175	synonymous_variant	LOW
P9a	P9	antrum	P9a	Hp_P9a	NC_018939.1	661339	T	C	69	7	3	4	0.101449	0	295	0	0	0.101449	C694_RS03175	C694_RS03175	synonymous_variant	LOW
P9a	P9	antrum	P9a	Hp_P9a	NC_018939.1	661525	C	T	72	60	31	29	0.833333	0	299	4	0.013378	0.819955	C694_RS03175	C694_RS03175	synonymous_variant	LOW
P9a	P9	antrum	P9a	Hp_P9a	NC_018939.1	662285	A	G	81	9	5	4	0.111111	0	282	1	0.003546	0.107565	C694_RS03180	aspS	synonymous_variant	LOW
P9a	P9	antrum	P9a	Hp_P9a	NC_018939.1	662288	C	T	81	9	4	5	0.111111	0	278	1	0.003597	0.107514	C694_RS03180	aspS	synonymous_variant	LOW
P9a	P9	antrum	P9a	Hp_P9a	NC_018939.1	662381	C	T	83	9	4	5	0.108434	0.011905	290	1	0.003448	0.104985	C694_RS03180	aspS	synonymous_variant	LOW
P9a	P9	antrum	P9a	Hp_P9a	NC_018939.1	662435	T	C	80	67	37	30	0.8375	0	287	1	0.003484	0.834016	C694_RS03180	aspS	synonymous_variant	LOW
P5c	P5	corpus	P5c	Hp_P5c	NC_018939.1	662666	C	T	65	61	28	33	0.938462	0.015152	237	0	0	0.938462	C694_RS03180	aspS	synonymous_variant	LOW
P9a	P9	antrum	P9a	Hp_P9a	NC_018939.1	663584	A	G	78	63	34	29	0.807692	0	286	0	0	0.807692	C694_RS03180	aspS	synonymous_variant	LOW
P9a	P9	antrum	P9a	Hp_P9a	NC_018939.1	663594	C	A	72	58	32	26	0.805556	0.013699	281	0	0	0.805556	C694_RS03180	aspS	missense_variant	MODERATE
P3a	P3	antrum	P3a	Hp_P3a	NC_018939.1	663979	A	G	46	36	17	19	0.782609	0	202	2	0.009901	0.772708	C694_RS03185	C694_RS03185	missense_variant	MODERATE
P5c	P5	corpus	P5c	Hp_P5c	NC_018939.1	664605	C	T	57	36	17	19	0.631579	0.017241	227	2	0.008811	0.622768	C694_RS08815	C694_RS08815	synonymous_variant	LOW
P5c	P5	corpus	P5c	Hp_P5c	NC_018939.1	664606	G	A	57	33	16	17	0.578947	0	231	0	0	0.578947	C694_RS08815	C694_RS08815	missense_variant	MODERATE
P5c	P5	corpus	P5c	Hp_P5c	NC_018939.1	664624	G	T	51	27	13	14	0.529412	0	243	0	0	0.529412	C694_RS08815	C694_RS08815	missense_variant	MODERATE
P5c	P5	corpus	P5c	Hp_P5c	NC_018939.1	664626	A	T	52	29	15	14	0.557692	0	243	0	0	0.557692	C694_RS08815	C694_RS08815	synonymous_variant	LOW
P5c	P5	corpus	P5c	Hp_P5c	NC_018939.1	664627	C	T	52	29	14	15	0.557692	0	242	0	0	0.557692	C694_RS08815	C694_RS08815	stop_gained	HIGH
P5c	P5	corpus	P5c	Hp_P5c	NC_018939.1	664628	A	C	52	28	14	14	0.538462	0	243	0	0	0.538462	C694_RS08815	C694_RS08815	missense_variant	MODERATE
P5c	P5	corpus	P5c	Hp_P5c	NC_018939.1	664632	C	T	51	27	14	13	0.529412	0.019231	242	0	0	0.529412	C694_RS08815	C694_RS08815	synonymous_variant	LOW
P5c	P5	corpus	P5c	Hp_P5c	NC_018939.1	664633	A	T	51	28	14	14	0.54902	0	242	0	0	0.54902	C694_RS08815	C694_RS08815	missense_variant	MODERATE
P5c	P5	corpus	P5c	Hp_P5c	NC_018939.1	664664	G	A	54	28	14	14	0.518519	0	253	0	0	0.518519	C694_RS08815	C694_RS08815	stop_gained	HIGH
P5c	P5	corpus	P5c	Hp_P5c	NC_018939.1	664665	G	T	53	28	14	14	0.528302	0	253	0	0	0.528302	C694_RS08815	C694_RS08815	missense_variant	MODERATE
P5c	P5	corpus	P5c	Hp_P5c	NC_018939.1	664670	G	A	48	26	12	14	0.541667	0.076923	246	0	0	0.541667	C694_RS08815	C694_RS08815	missense_variant	MODERATE
P5c	P5	corpus	P5c	Hp_P5c	NC_018939.1	664672	G	C	47	25	11	14	0.531915	0.078431	245	0	0	0.531915	C694_RS08815	C694_RS08815	missense_variant	MODERATE
P5c	P5	corpus	P5c	Hp_P5c	NC_018939.1	664673	G	A	49	25	11	14	0.510204	0.02	236	0	0	0.510204	C694_RS08815	C694_RS08815	missense_variant	MODERATE
P5c	P5	corpus	P5c	Hp_P5c	NC_018939.1	664789	A	C	47	14	6	8	0.297872	0.020833	244	0	0	0.297872	C694_RS08815	C694_RS08815	missense_variant	MODERATE
P5c	P5	corpus	P5c	Hp_P5c	NC_018939.1	664809	A	G	47	15	6	9	0.319149	0	238	2	0.008403	0.310746	C694_RS08815	C694_RS08815	synonymous_variant	LOW
P5c	P5	corpus	P5c	Hp_P5c	NC_018939.1	664839	T	G	48	14	6	8	0.291667	0	240	0	0	0.291667	C694_RS08815	C694_RS08815	synonymous_variant	LOW
P9a	P9	antrum	P9a	Hp_P9a	NC_018939.1	664839	T	G	150	72	40	32	0.48	0.006623	267	0	0	0.48	C694_RS08815	C694_RS08815	synonymous_variant	LOW
P5c	P5	corpus	P5c	Hp_P5c	NC_018939.1	664841	A	G	49	14	6	8	0.285714	0	241	0	0	0.285714	C694_RS08815	C694_RS08815	missense_variant	MODERATE
P9a	P9	antrum	P9a	Hp_P9a	NC_018939.1	664841	A	G	150	73	42	31	0.486667	0	272	0	0	0.486667	C694_RS08815	C694_RS08815	missense_variant	MODERATE
P5c	P5	corpus	P5c	Hp_P5c	NC_018939.1	664842	G	A	50	15	6	9	0.3	0	241	0	0	0.3	C694_RS08815	C694_RS08815	synonymous_variant	LOW
P5c	P5	corpus	P5c	Hp_P5c	NC_018939.1	664845	T	C	48	15	6	9	0.3125	0	246	1	0.004065	0.308435	C694_RS08815	C694_RS08815	synonymous_variant	LOW
P9a	P9	antrum	P9a	Hp_P9a	NC_018939.1	664845	T	C	151	73	41	32	0.483444	0	274	0	0	0.483444	C694_RS08815	C694_RS08815	synonymous_variant	LOW
P5c	P5	corpus	P5c	Hp_P5c	NC_018939.1	664847	T	A	48	15	6	9	0.3125	0	242	0	0	0.3125	C694_RS08815	C694_RS08815	missense_variant	MODERATE
P9a	P9	antrum	P9a	Hp_P9a	NC_018939.1	664847	T	A	155	72	41	31	0.464516	0	270	0	0	0.464516	C694_RS08815	C694_RS08815	missense_variant	MODERATE
P5c	P5	corpus	P5c	Hp_P5c	NC_018939.1	664852	T	C	48	15	6	9	0.3125	0	242	2	0.008264	0.304236	C694_RS08815	C694_RS08815	missense_variant	MODERATE
P9a	P9	antrum	P9a	Hp_P9a	NC_018939.1	664852	T	C	142	66	38	28	0.464789	0.02069	271	0	0	0.464789	C694_RS08815	C694_RS08815	missense_variant	MODERATE
P5c	P5	corpus	P5c	Hp_P5c	NC_018939.1	664853	G	A	48	15	6	9	0.3125	0	245	0	0	0.3125	C694_RS08815	C694_RS08815	stop_gained	HIGH
P9a	P9	antrum	P9a	Hp_P9a	NC_018939.1	664853	G	A	145	65	37	28	0.448276	0	272	0	0	0.448276	C694_RS08815	C694_RS08815	stop_gained	HIGH
P5c	P5	corpus	P5c	Hp_P5c	NC_018939.1	664854	G	T	48	15	6	9	0.3125	0	246	1	0.004065	0.308435	C694_RS08815	C694_RS08815	missense_variant	MODERATE
P9a	P9	antrum	P9a	Hp_P9a	NC_018939.1	664854	G	T	142	64	37	27	0.450704	0	271	0	0	0.450704	C694_RS08815	C694_RS08815	missense_variant	MODERATE
P5c	P5	corpus	P5c	Hp_P5c	NC_018939.1	664861	A	G	46	14	6	8	0.304348	0	245	4	0.016327	0.288021	C694_RS08815	C694_RS08815	missense_variant	MODERATE
P9a	P9	antrum	P9a	Hp_P9a	NC_018939.1	664861	A	G	139	66	38	28	0.47482	0.014184	264	0	0	0.47482	C694_RS08815	C694_RS08815	missense_variant	MODERATE
P5c	P5	corpus	P5c	Hp_P5c	NC_018939.1	664862	A	G	46	13	6	7	0.282609	0	239	1	0.004184	0.278425	C694_RS08815	C694_RS08815	missense_variant	MODERATE
P9a	P9	antrum	P9a	Hp_P9a	NC_018939.1	664862	A	G	141	62	36	26	0.439716	0.013986	264	0	0	0.439716	C694_RS08815	C694_RS08815	missense_variant	MODERATE
P5c	P5	corpus	P5c	Hp_P5c	NC_018939.1	664863	T	A	45	13	6	7	0.288889	0.021739	241	0	0	0.288889	C694_RS08815	C694_RS08815	missense_variant	MODERATE
P9a	P9	antrum	P9a	Hp_P9a	NC_018939.1	664863	T	A	139	64	37	27	0.460432	0.047945	263	0	0	0.460432	C694_RS08815	C694_RS08815	missense_variant	MODERATE
P5c	P5	corpus	P5c	Hp_P5c	NC_018939.1	664864	T	G	47	15	6	9	0.319149	0	242	0	0	0.319149	C694_RS08815	C694_RS08815	missense_variant	MODERATE
P9a	P9	antrum	P9a	Hp_P9a	NC_018939.1	664864	T	G	144	68	38	30	0.472222	0.020408	270	0	0	0.472222	C694_RS08815	C694_RS08815	missense_variant	MODERATE
P5c	P5	corpus	P5c	Hp_P5c	NC_018939.1	664865	T	G	48	15	6	9	0.3125	0	244	0	0	0.3125	C694_RS08815	C694_RS08815	missense_variant	MODERATE
P9a	P9	antrum	P9a	Hp_P9a	NC_018939.1	664865	T	G	149	69	39	30	0.463087	0.006667	271	0	0	0.463087	C694_RS08815	C694_RS08815	missense_variant	MODERATE
P9a	P9	antrum	P9a	Hp_P9a	NC_018939.1	664866	T	C	148	71	40	31	0.47973	0	270	2	0.007407	0.472322	C694_RS08815	C694_RS08815	synonymous_variant	LOW
P5c	P5	corpus	P5c	Hp_P5c	NC_018939.1	664882	C	T	46	14	6	8	0.304348	0	242	0	0	0.304348	C694_RS08815	C694_RS08815	missense_variant	MODERATE
P9a	P9	antrum	P9a	Hp_P9a	NC_018939.1	664882	C	T	142	70	41	29	0.492958	0.006993	259	0	0	0.492958	C694_RS08815	C694_RS08815	missense_variant	MODERATE
P9a	P9	antrum	P9a	Hp_P9a	NC_018939.1	664885	A	T	141	65	37	28	0.460993	0	263	0	0	0.460993	C694_RS08815	C694_RS08815	missense_variant	MODERATE
P5c	P5	corpus	P5c	Hp_P5c	NC_018939.1	664885	A	G	47	13	6	7	0.276596	0.020833	244	1	0.004098	0.272497	C694_RS08815	C694_RS08815	missense_variant	MODERATE
P5c	P5	corpus	P5c	Hp_P5c	NC_018939.1	664887	G	T	47	13	6	7	0.276596	0.020833	244	1	0.004098	0.272497	C694_RS08815	C694_RS08815	synonymous_variant	LOW
P9a	P9	antrum	P9a	Hp_P9a	NC_018939.1	664887	G	T	142	66	37	29	0.464789	0	267	1	0.003745	0.461043	C694_RS08815	C694_RS08815	synonymous_variant	LOW
P5c	P5	corpus	P5c	Hp_P5c	NC_018939.1	664894	C	A	45	14	6	8	0.311111	0.0625	229	1	0.004367	0.306744	C694_RS08815	C694_RS08815	missense_variant	MODERATE
P9a	P9	antrum	P9a	Hp_P9a	NC_018939.1	664897	G	T	127	70	40	30	0.551181	0.105634	215	0	0	0.551181	C694_RS08815	C694_RS08815	stop_gained	HIGH
P5c	P5	corpus	P5c	Hp_P5c	NC_018939.1	664897	G	C	46	15	7	8	0.326087	0	229	1	0.004367	0.32172	C694_RS08815	C694_RS08815	missense_variant	MODERATE
P9a	P9	antrum	P9a	Hp_P9a	NC_018939.1	664899	G	C	142	71	41	30	0.5	0.006993	247	0	0	0.5	C694_RS08815	C694_RS08815	missense_variant	MODERATE
P5c	P5	corpus	P5c	Hp_P5c	NC_018939.1	664907	C	A	49	15	6	9	0.306122	0	247	0	0	0.306122	C694_RS08815	C694_RS08815	missense_variant	MODERATE
P5c	P5	corpus	P5c	Hp_P5c	NC_018939.1	664910	T	A	47	15	6	9	0.319149	0	245	0	0	0.319149	C694_RS08815	C694_RS08815	missense_variant	MODERATE
P5c	P5	corpus	P5c	Hp_P5c	NC_018939.1	664917	T	G	44	14	6	8	0.318182	0	244	2	0.008197	0.309985	C694_RS08815	C694_RS08815	synonymous_variant	LOW
P5c	P5	corpus	P5c	Hp_P5c	NC_018939.1	664920	G	T	42	14	6	8	0.333333	0.045455	238	2	0.008403	0.32493	C694_RS08815	C694_RS08815	synonymous_variant	LOW
P5c	P5	corpus	P5c	Hp_P5c	NC_018939.1	664922	G	A	45	13	5	8	0.288889	0.021739	240	1	0.004167	0.284722	C694_RS08815	C694_RS08815	missense_variant	MODERATE
P9a	P9	antrum	P9a	Hp_P9a	NC_018939.1	664922	G	A	147	67	37	30	0.455782	0.006757	257	0	0	0.455782	C694_RS08815	C694_RS08815	missense_variant	MODERATE
P5c	P5	corpus	P5c	Hp_P5c	NC_018939.1	664932	C	T	49	15	6	9	0.306122	0	244	2	0.008197	0.297926	C694_RS08815	C694_RS08815	synonymous_variant	LOW
P5c	P5	corpus	P5c	Hp_P5c	NC_018939.1	664939	G	A	50	15	6	9	0.3	0	254	2	0.007874	0.292126	C694_RS08815	C694_RS08815	missense_variant	MODERATE
P9a	P9	antrum	P9a	Hp_P9a	NC_018939.1	664946	C	G	146	62	34	28	0.424658	0.013514	269	0	0	0.424658	C694_RS08815	C694_RS08815	missense_variant	MODERATE
P5c	P5	corpus	P5c	Hp_P5c	NC_018939.1	664948	A	G	48	15	6	9	0.3125	0	249	0	0	0.3125	C694_RS08815	C694_RS08815	missense_variant	MODERATE
P5c	P5	corpus	P5c	Hp_P5c	NC_018939.1	664951	A	G	49	15	6	9	0.306122	0	247	0	0	0.306122	C694_RS08815	C694_RS08815	missense_variant	MODERATE
P9a	P9	antrum	P9a	Hp_P9a	NC_018939.1	664966	A	G	155	74	44	30	0.477419	0	271	0	0	0.477419	C694_RS08815	C694_RS08815	missense_variant	MODERATE
P5c	P5	corpus	P5c	Hp_P5c	NC_018939.1	664980	T	C	47	15	6	9	0.319149	0	250	0	0	0.319149	C694_RS08815	C694_RS08815	synonymous_variant	LOW
P9a	P9	antrum	P9a	Hp_P9a	NC_018939.1	664980	T	C	150	65	39	26	0.433333	0	274	1	0.00365	0.429684	C694_RS08815	C694_RS08815	synonymous_variant	LOW
P5c	P5	corpus	P5c	Hp_P5c	NC_018939.1	664981	T	C	47	15	6	9	0.319149	0	246	1	0.004065	0.315084	C694_RS08815	C694_RS08815	missense_variant	MODERATE
P9a	P9	antrum	P9a	Hp_P9a	NC_018939.1	664981	T	C	148	64	38	26	0.432432	0	277	1	0.00361	0.428822	C694_RS08815	C694_RS08815	missense_variant	MODERATE
P9a	P9	antrum	P9a	Hp_P9a	NC_018939.1	665030	T	C	132	123	74	49	0.931818	0.076923	255	1	0.003922	0.927897	C694_RS08815	C694_RS08815	missense_variant	MODERATE
P9a	P9	antrum	P9a	Hp_P9a	NC_018939.1	665032	T	C	131	121	72	49	0.923664	0.090278	253	0	0	0.923664	C694_RS08815	C694_RS08815	synonymous_variant	LOW
P5c	P5	corpus	P5c	Hp_P5c	NC_018939.1	665088	C	T	42	15	6	9	0.357143	0	240	0	0	0.357143	C694_RS08815	C694_RS08815	synonymous_variant	LOW
P5c	P5	corpus	P5c	Hp_P5c	NC_018939.1	665094	G	A	42	14	6	8	0.333333	0.023256	237	3	0.012658	0.320675	C694_RS08815	C694_RS08815	synonymous_variant	LOW
P5c	P5	corpus	P5c	Hp_P5c	NC_018939.1	665096	G	T	44	14	6	8	0.318182	0	238	0	0	0.318182	C694_RS08815	C694_RS08815	missense_variant	MODERATE
P5c	P5	corpus	P5c	Hp_P5c	NC_018939.1	665170	G	A	45	16	7	9	0.355556	0	253	0	0	0.355556	C694_RS08815	C694_RS08815	missense_variant	MODERATE
P9a	P9	antrum	P9a	Hp_P9a	NC_018939.1	665170	G	A	142	132	72	60	0.929577	0	279	2	0.007168	0.922409	C694_RS08815	C694_RS08815	missense_variant	MODERATE
P5c	P5	corpus	P5c	Hp_P5c	NC_018939.1	665174	C	T	43	14	5	9	0.325581	0	253	0	0	0.325581	C694_RS08815	C694_RS08815	missense_variant	MODERATE
P5c	P5	corpus	P5c	Hp_P5c	NC_018939.1	665214	C	G	44	15	6	9	0.340909	0	241	0	0	0.340909	C694_RS08815	C694_RS08815	missense_variant	MODERATE
P9a	P9	antrum	P9a	Hp_P9a	NC_018939.1	665217	G	A	136	121	65	56	0.889706	0	268	4	0.014925	0.874781	C694_RS08815	C694_RS08815	synonymous_variant	LOW
P9a	P9	antrum	P9a	Hp_P9a	NC_018939.1	665218	T	C	136	122	65	57	0.897059	0.007299	271	2	0.00738	0.889679	C694_RS08815	C694_RS08815	missense_variant	MODERATE
P5c	P5	corpus	P5c	Hp_P5c	NC_018939.1	665234	A	T	47	16	6	10	0.340426	0	261	0	0	0.340426	C694_RS08815	C694_RS08815	missense_variant	MODERATE
P9a	P9	antrum	P9a	Hp_P9a	NC_018939.1	665234	A	T	159	142	76	66	0.893082	0	293	0	0	0.893082	C694_RS08815	C694_RS08815	missense_variant	MODERATE
P5c	P5	corpus	P5c	Hp_P5c	NC_018939.1	665239	C	T	47	12	5	7	0.255319	0	262	0	0	0.255319	C694_RS08815	C694_RS08815	stop_gained	HIGH
P5c	P5	corpus	P5c	Hp_P5c	NC_018939.1	665240	A	G	44	12	4	8	0.272727	0	266	1	0.003759	0.268968	C694_RS08815	C694_RS08815	missense_variant	MODERATE
P5c	P5	corpus	P5c	Hp_P5c	NC_018939.1	665298	A	T	48	18	8	10	0.375	0	249	0	0	0.375	C694_RS08815	C694_RS08815	missense_variant	MODERATE
P5c	P5	corpus	P5c	Hp_P5c	NC_018939.1	665299	G	C	47	19	8	11	0.404255	0	249	0	0	0.404255	C694_RS08815	C694_RS08815	missense_variant	MODERATE
P5c	P5	corpus	P5c	Hp_P5c	NC_018939.1	665300	G	T	47	19	8	11	0.404255	0	254	0	0	0.404255	C694_RS08815	C694_RS08815	missense_variant	MODERATE
P5c	P5	corpus	P5c	Hp_P5c	NC_018939.1	665311	G	A	47	19	8	11	0.404255	0	255	1	0.003922	0.400334	C694_RS08815	C694_RS08815	missense_variant	MODERATE
P5c	P5	corpus	P5c	Hp_P5c	NC_018939.1	665312	C	T	47	19	8	11	0.404255	0	253	0	0	0.404255	C694_RS08815	C694_RS08815	missense_variant	MODERATE
P9a	P9	antrum	P9a	Hp_P9a	NC_018939.1	665312	C	T	149	136	72	64	0.912752	0	278	0	0	0.912752	C694_RS08815	C694_RS08815	missense_variant	MODERATE
P5c	P5	corpus	P5c	Hp_P5c	NC_018939.1	665324	C	G	47	18	8	10	0.382979	0	258	1	0.003876	0.379103	C694_RS08815	C694_RS08815	missense_variant	MODERATE
P5c	P5	corpus	P5c	Hp_P5c	NC_018939.1	665325	T	C	41	20	9	11	0.487805	0.145833	196	1	0.005102	0.482703	C694_RS08815	C694_RS08815	synonymous_variant	LOW
P5c	P5	corpus	P5c	Hp_P5c	NC_018939.1	665327	T	A	47	19	8	11	0.404255	0.020833	254	0	0	0.404255	C694_RS08815	C694_RS08815	missense_variant	MODERATE
P5c	P5	corpus	P5c	Hp_P5c	NC_018939.1	665342	T	C	48	19	8	11	0.395833	0	251	0	0	0.395833	C694_RS08815	C694_RS08815	missense_variant	MODERATE
P5c	P5	corpus	P5c	Hp_P5c	NC_018939.1	665348	C	T	48	19	8	11	0.395833	0	261	0	0	0.395833	C694_RS08815	C694_RS08815	missense_variant	MODERATE
P5c	P5	corpus	P5c	Hp_P5c	NC_018939.1	665366	T	C	46	18	8	10	0.391304	0	262	1	0.003817	0.387488	C694_RS08815	C694_RS08815	missense_variant	MODERATE
P5c	P5	corpus	P5c	Hp_P5c	NC_018939.1	665367	T	A	45	18	7	11	0.4	0	260	1	0.003846	0.396154	C694_RS08815	C694_RS08815	synonymous_variant	LOW
P5c	P5	corpus	P5c	Hp_P5c	NC_018939.1	665378	A	C	47	19	8	11	0.404255	0	252	0	0	0.404255	C694_RS08815	C694_RS08815	missense_variant	MODERATE
P5c	P5	corpus	P5c	Hp_P5c	NC_018939.1	665384	T	C	45	19	8	11	0.422222	0	253	0	0	0.422222	C694_RS08815	C694_RS08815	missense_variant	MODERATE
P5c	P5	corpus	P5c	Hp_P5c	NC_018939.1	665385	A	C	44	19	8	11	0.431818	0.022222	258	0	0	0.431818	C694_RS08815	C694_RS08815	synonymous_variant	LOW
P5c	P5	corpus	P5c	Hp_P5c	NC_018939.1	665393	T	A	45	17	7	10	0.377778	0	254	0	0	0.377778	C694_RS08815	C694_RS08815	missense_variant	MODERATE
P9a	P9	antrum	P9a	Hp_P9a	NC_018939.1	665423	G	A	143	134	67	67	0.937063	0.020548	275	4	0.014545	0.922517	C694_RS08815	C694_RS08815	missense_variant	MODERATE
P9a	P9	antrum	P9a	Hp_P9a	NC_018939.1	665459	C	T	138	79	42	37	0.572464	0.007194	269	0	0	0.572464	C694_RS08815	C694_RS08815	missense_variant	MODERATE
P9a	P9	antrum	P9a	Hp_P9a	NC_018939.1	665462	A	G	145	79	41	38	0.544828	0	278	1	0.003597	0.54123	C694_RS08815	C694_RS08815	stop_retained_variant	LOW
P9a	P9	antrum	P9a	Hp_P9a	NC_018939.1	665474	T	C	147	58	33	25	0.394558	0	284	0	0	0.394558	C694_RS08815	C694_RS08815	missense_variant	MODERATE
P5c	P5	corpus	P5c	Hp_P5c	NC_018939.1	665619	G	C	59	27	11	16	0.457627	0	269	1	0.003717	0.45391	C694_RS08815	C694_RS08815	missense_variant	MODERATE
P9a	P9	antrum	P9a	Hp_P9a	NC_018939.1	665619	G	C	149	71	33	38	0.47651	0	287	2	0.006969	0.469541	C694_RS08815	C694_RS08815	missense_variant	MODERATE
P5c	P5	corpus	P5c	Hp_P5c	NC_018939.1	665622	C	A	57	27	11	16	0.473684	0	269	1	0.003717	0.469967	C694_RS08815	C694_RS08815	synonymous_variant	LOW
P9a	P9	antrum	P9a	Hp_P9a	NC_018939.1	665622	C	A	149	71	34	37	0.47651	0.006667	289	0	0	0.47651	C694_RS08815	C694_RS08815	synonymous_variant	LOW
P5c	P5	corpus	P5c	Hp_P5c	NC_018939.1	665627	A	T	57	28	11	17	0.491228	0	272	1	0.003676	0.487552	C694_RS08815	C694_RS08815	stop_lost	HIGH
P9a	P9	antrum	P9a	Hp_P9a	NC_018939.1	665627	A	C	156	73	36	37	0.467949	0	294	0	0	0.467949	C694_RS08815	C694_RS08815	stop_lost	HIGH
P9a	P9	antrum	P9a	Hp_P9a	NC_018939.1	665631	A	G	157	74	35	39	0.471338	0	283	2	0.007067	0.46427	C694_RS08815	C694_RS08815	synonymous_variant	LOW
P5c	P5	corpus	P5c	Hp_P5c	NC_018939.1	665633	T	C	55	25	9	16	0.454545	0.017857	265	1	0.003774	0.450772	C694_RS08815	C694_RS08815	missense_variant	MODERATE
P9a	P9	antrum	P9a	Hp_P9a	NC_018939.1	665633	T	C	155	71	34	37	0.458065	0.012739	286	4	0.013986	0.444079	C694_RS08815	C694_RS08815	missense_variant	MODERATE
P9a	P9	antrum	P9a	Hp_P9a	NC_018939.1	665635	G	A	154	71	34	37	0.461039	0.012821	283	1	0.003534	0.457505	C694_RS08815	C694_RS08815	missense_variant	MODERATE
P9a	P9	antrum	P9a	Hp_P9a	NC_018939.1	665645	A	G	152	69	37	32	0.453947	0.006536	288	0	0	0.453947	C694_RS08815	C694_RS08815	stop_retained_variant	LOW
P9a	P9	antrum	P9a	Hp_P9a	NC_018939.1	665651	C	T	155	73	33	40	0.470968	0.00641	294	0	0	0.470968	C694_RS08815	C694_RS08815	missense_variant	MODERATE
P9a	P9	antrum	P9a	Hp_P9a	NC_018939.1	665768	G	C	83	73	34	39	0.879518	0	289	3	0.010381	0.869137	C694_RS03200	ppa	missense_variant	MODERATE
P9a	P9	antrum	P9a	Hp_P9a	NC_018939.1	665780	G	A	82	70	32	38	0.853659	0	300	0	0	0.853659	C694_RS03200	ppa	synonymous_variant	LOW
P9a	P9	antrum	P9a	Hp_P9a	NC_018939.1	665939	A	G	77	67	30	37	0.87013	0.049383	288	0	0	0.87013	C694_RS03200	ppa	synonymous_variant	LOW
P9a	P9	antrum	P9a	Hp_P9a	NC_018939.1	665965	C	T	81	71	32	39	0.876543	0	283	1	0.003534	0.87301	C694_RS03200	ppa	missense_variant	MODERATE
P9a	P9	antrum	P9a	Hp_P9a	NC_018939.1	665966	A	G	81	71	32	39	0.876543	0	290	1	0.003448	0.873095	C694_RS03200	ppa	synonymous_variant	LOW
P9a	P9	antrum	P9a	Hp_P9a	NC_018939.1	665996	C	T	76	65	30	35	0.855263	0	286	2	0.006993	0.84827	C694_RS03200	ppa	synonymous_variant	LOW
P9a	P9	antrum	P9a	Hp_P9a	NC_018939.1	665999	A	G	71	60	29	31	0.84507	0.1125	288	0	0	0.84507	C694_RS03200	ppa	synonymous_variant	LOW
P9a	P9	antrum	P9a	Hp_P9a	NC_018939.1	666005	A	G	79	68	28	40	0.860759	0	294	2	0.006803	0.853957	C694_RS03200	ppa	synonymous_variant	LOW
P9a	P9	antrum	P9a	Hp_P9a	NC_018939.1	666029	T	G	84	73	32	41	0.869048	0	298	0	0	0.869048	C694_RS03200	ppa	synonymous_variant	LOW
P9a	P9	antrum	P9a	Hp_P9a	NC_018939.1	666054	A	G	85	74	31	43	0.870588	0	297	0	0	0.870588	C694_RS03200	ppa	missense_variant	MODERATE
P9a	P9	antrum	P9a	Hp_P9a	NC_018939.1	666146	A	G	85	74	33	41	0.870588	0	272	1	0.003676	0.866912	C694_RS03200	ppa	synonymous_variant	LOW
P9a	P9	antrum	P9a	Hp_P9a	NC_018939.1	666311	C	A	81	62	26	36	0.765432	0.012195	273	0	0	0.765432	C694_RS03175	C694_RS03175	downstream_gene_variant	MODIFIER
P9a	P9	antrum	P9a	Hp_P9a	NC_018939.1	666320	T	C	77	66	28	38	0.857143	0	275	0	0	0.857143	C694_RS03175	C694_RS03175	downstream_gene_variant	MODIFIER
P9a	P9	antrum	P9a	Hp_P9a	NC_018939.1	666344	T	C	84	73	33	40	0.869048	0.011765	283	2	0.007067	0.86198	C694_RS03175	C694_RS03175	downstream_gene_variant	MODIFIER
P9a	P9	antrum	P9a	Hp_P9a	NC_018939.1	666350	T	C	81	69	31	38	0.851852	0	286	0	0	0.851852	C694_RS03175	C694_RS03175	downstream_gene_variant	MODIFIER
P9a	P9	antrum	P9a	Hp_P9a	NC_018939.1	666374	A	G	78	64	28	36	0.820513	0.012658	286	0	0	0.820513	C694_RS03175	C694_RS03175	downstream_gene_variant	MODIFIER
P9a	P9	antrum	P9a	Hp_P9a	NC_018939.1	666503	A	G	75	67	31	36	0.893333	0	276	0	0	0.893333	C694_RS03205	C694_RS03205	synonymous_variant	LOW
P9a	P9	antrum	P9a	Hp_P9a	NC_018939.1	666516	A	G	75	67	32	35	0.893333	0.013158	273	1	0.003663	0.88967	C694_RS03205	C694_RS03205	synonymous_variant	LOW
P9a	P9	antrum	P9a	Hp_P9a	NC_018939.1	666558	C	T	72	68	31	37	0.944444	0	272	0	0	0.944444	C694_RS03205	C694_RS03205	synonymous_variant	LOW
P9a	P9	antrum	P9a	Hp_P9a	NC_018939.1	666612	C	T	71	64	26	38	0.901408	0.013889	269	0	0	0.901408	C694_RS03205	C694_RS03205	synonymous_variant	LOW
P9a	P9	antrum	P9a	Hp_P9a	NC_018939.1	666618	T	C	72	66	29	37	0.916667	0	261	2	0.007663	0.909004	C694_RS03205	C694_RS03205	synonymous_variant	LOW
P9a	P9	antrum	P9a	Hp_P9a	NC_018939.1	666710	G	A	69	66	27	39	0.956522	0.014286	268	0	0	0.956522	C694_RS03205	C694_RS03205	missense_variant	MODERATE
P9a	P9	antrum	P9a	Hp_P9a	NC_018939.1	666725	T	G	73	64	28	36	0.876712	0	263	0	0	0.876712	C694_RS03205	C694_RS03205	missense_variant	MODERATE
P9a	P9	antrum	P9a	Hp_P9a	NC_018939.1	666733	A	C	67	63	31	32	0.940299	0.014706	241	0	0	0.940299	C694_RS03205	C694_RS03205	missense_variant	MODERATE
P7a	P7	antrum	P7a	Hp_P7a	NC_018939.1	667557	G	A	70	11	6	5	0.157143	0	53	0	0	0.157143	C694_RS03205	C694_RS03205	synonymous_variant	LOW
P9a	P9	antrum	P9a	Hp_P9a	NC_018939.1	668184	G	A	71	65	31	34	0.915493	0	276	1	0.003623	0.91187	C694_RS03205	C694_RS03205	synonymous_variant	LOW
P9a	P9	antrum	P9a	Hp_P9a	NC_018939.1	668190	G	A	75	70	33	37	0.933333	0	276	1	0.003623	0.92971	C694_RS03205	C694_RS03205	synonymous_variant	LOW
P9a	P9	antrum	P9a	Hp_P9a	NC_018939.1	668192	T	C	73	68	32	36	0.931507	0.013514	271	0	0	0.931507	C694_RS03205	C694_RS03205	missense_variant	MODERATE
P9a	P9	antrum	P9a	Hp_P9a	NC_018939.1	668196	T	G	75	70	33	37	0.933333	0	267	1	0.003745	0.929588	C694_RS03205	C694_RS03205	synonymous_variant	LOW
P9a	P9	antrum	P9a	Hp_P9a	NC_018939.1	668197	A	G	75	70	33	37	0.933333	0	270	1	0.003704	0.92963	C694_RS03205	C694_RS03205	missense_variant	MODERATE
P9a	P9	antrum	P9a	Hp_P9a	NC_018939.1	668202	C	T	75	70	32	38	0.933333	0.025974	260	1	0.003846	0.929487	C694_RS03205	C694_RS03205	synonymous_variant	LOW
P9a	P9	antrum	P9a	Hp_P9a	NC_018939.1	668295	C	T	73	67	32	35	0.917808	0	264	0	0	0.917808	C694_RS03205	C694_RS03205	synonymous_variant	LOW
P9a	P9	antrum	P9a	Hp_P9a	NC_018939.1	668297	G	A	72	66	31	35	0.916667	0	271	0	0	0.916667	C694_RS03205	C694_RS03205	synonymous_variant	LOW
P9a	P9	antrum	P9a	Hp_P9a	NC_018939.1	668460	G	A	67	61	31	30	0.910448	0.056338	283	0	0	0.910448	C694_RS03205	C694_RS03205	synonymous_variant	LOW
P9a	P9	antrum	P9a	Hp_P9a	NC_018939.1	668462	T	G	66	62	33	29	0.939394	0.043478	281	0	0	0.939394	C694_RS03205	C694_RS03205	missense_variant	MODERATE
P9a	P9	antrum	P9a	Hp_P9a	NC_018939.1	668510	C	A	68	61	29	32	0.897059	0	281	1	0.003559	0.8935	C694_RS03205	C694_RS03205	missense_variant	MODERATE
P2c	P2	corpus	P2c	Hp_P2c	NC_018939.1	669301	C	T	89	11	5	6	0.123596	0	168	0	0	0.123596	C694_RS03215	murC	missense_variant	MODERATE
P1a	P1	antrum	P1a	Hp_P1a	NC_018939.1	669587	A	G	25	5	2	3	0.2	0	38	1	0.026316	0.173684	C694_RS03215	murC	missense_variant	MODERATE
P8a	P8	antrum	P8a	Hp_P8a	NC_018939.1	670155	C	T	35	10	5	5	0.285714	0	159	0	0	0.285714	C694_RS03215	murC	missense_variant	MODERATE
P4a	P4	antrum	P4a	Hp_P4a	NC_018939.1	671294	A	G	43	11	8	3	0.255814	0	215	3	0.013953	0.24186	C694_RS03220	C694_RS03220	synonymous_variant	LOW
P9a	P9	antrum	P9a	Hp_P9a	NC_018939.1	671532	A	G	64	58	20	38	0.90625	0	268	0	0	0.90625	C694_RS03205	C694_RS03205	upstream_gene_variant	MODIFIER
P9a	P9	antrum	P9a	Hp_P9a	NC_018939.1	671631	T	C	67	59	27	32	0.880597	0	264	1	0.003788	0.876809	C694_RS03225	ispG	synonymous_variant	LOW
P4a	P4	antrum	P4a	Hp_P4a	NC_018939.1	671632	A	G	42	12	9	3	0.285714	0	218	0	0	0.285714	C694_RS03225	ispG	missense_variant	MODERATE
P9a	P9	antrum	P9a	Hp_P9a	NC_018939.1	671676	G	A	68	62	26	36	0.911765	0	264	0	0	0.911765	C694_RS03225	ispG	synonymous_variant	LOW
P9a	P9	antrum	P9a	Hp_P9a	NC_018939.1	671994	T	C	67	60	29	31	0.895522	0	266	1	0.003759	0.891763	C694_RS03225	ispG	synonymous_variant	LOW
P9a	P9	antrum	P9a	Hp_P9a	NC_018939.1	672204	T	C	72	67	33	34	0.930556	0	265	0	0	0.930556	C694_RS03225	ispG	synonymous_variant	LOW
P9a	P9	antrum	P9a	Hp_P9a	NC_018939.1	672225	G	T	62	57	27	30	0.919355	0	256	2	0.007812	0.911542	C694_RS03225	ispG	synonymous_variant	LOW
P9a	P9	antrum	P9a	Hp_P9a	NC_018939.1	672228	G	A	61	56	25	31	0.918033	0	257	0	0	0.918033	C694_RS03225	ispG	synonymous_variant	LOW
P9a	P9	antrum	P9a	Hp_P9a	NC_018939.1	672291	G	A	74	66	34	32	0.891892	0	265	1	0.003774	0.888118	C694_RS03225	ispG	synonymous_variant	LOW
P9a	P9	antrum	P9a	Hp_P9a	NC_018939.1	672321	C	T	74	67	34	33	0.905405	0	259	0	0	0.905405	C694_RS03225	ispG	synonymous_variant	LOW
P9a	P9	antrum	P9a	Hp_P9a	NC_018939.1	672390	A	G	74	66	32	34	0.891892	0.013333	257	2	0.007782	0.88411	C694_RS03225	ispG	synonymous_variant	LOW
P9a	P9	antrum	P9a	Hp_P9a	NC_018939.1	672424	C	A	68	61	28	33	0.897059	0.014493	260	0	0	0.897059	C694_RS03225	ispG	missense_variant	MODERATE
P9a	P9	antrum	P9a	Hp_P9a	NC_018939.1	672426	C	G	69	62	29	33	0.898551	0	256	1	0.003906	0.894644	C694_RS03225	ispG	synonymous_variant	LOW
P9a	P9	antrum	P9a	Hp_P9a	NC_018939.1	672602	A	G	63	55	30	25	0.873016	0	248	1	0.004032	0.868984	C694_RS03225	ispG	missense_variant	MODERATE
P9a	P9	antrum	P9a	Hp_P9a	NC_018939.1	672609	T	C	65	58	31	27	0.892308	0	247	0	0	0.892308	C694_RS03225	ispG	synonymous_variant	LOW
P9a	P9	antrum	P9a	Hp_P9a	NC_018939.1	672707	C	A	72	66	33	33	0.916667	0	256	1	0.003906	0.91276	C694_RS03230	C694_RS03230	synonymous_variant	LOW
P9a	P9	antrum	P9a	Hp_P9a	NC_018939.1	672713	G	A	73	66	32	34	0.90411	0	255	0	0	0.90411	C694_RS03230	C694_RS03230	synonymous_variant	LOW
P9a	P9	antrum	P9a	Hp_P9a	NC_018939.1	672734	C	T	72	65	32	33	0.902778	0	250	2	0.008	0.894778	C694_RS03230	C694_RS03230	synonymous_variant	LOW
P9a	P9	antrum	P9a	Hp_P9a	NC_018939.1	672737	C	T	70	65	32	33	0.928571	0	244	0	0	0.928571	C694_RS03230	C694_RS03230	synonymous_variant	LOW
P9a	P9	antrum	P9a	Hp_P9a	NC_018939.1	672749	C	T	69	62	30	32	0.898551	0	252	0	0	0.898551	C694_RS03230	C694_RS03230	synonymous_variant	LOW
P9a	P9	antrum	P9a	Hp_P9a	NC_018939.1	672750	C	A	72	65	32	33	0.902778	0	250	0	0	0.902778	C694_RS03230	C694_RS03230	missense_variant	MODERATE
P9a	P9	antrum	P9a	Hp_P9a	NC_018939.1	672751	A	G	73	65	33	32	0.890411	0	249	2	0.008032	0.882379	C694_RS03230	C694_RS03230	missense_variant	MODERATE
P9a	P9	antrum	P9a	Hp_P9a	NC_018939.1	672893	A	T	65	53	31	22	0.815385	0.015152	243	0	0	0.815385	C694_RS03230	C694_RS03230	synonymous_variant	LOW
P9a	P9	antrum	P9a	Hp_P9a	NC_018939.1	672930	G	A	71	64	32	32	0.901408	0.013889	237	0	0	0.901408	C694_RS03230	C694_RS03230	missense_variant	MODERATE
P9a	P9	antrum	P9a	Hp_P9a	NC_018939.1	672933	A	G	70	62	31	31	0.885714	0	241	0	0	0.885714	C694_RS03230	C694_RS03230	missense_variant	MODERATE
P9a	P9	antrum	P9a	Hp_P9a	NC_018939.1	673043	G	A	70	61	33	28	0.871429	0.014085	250	2	0.008	0.863429	C694_RS03230	C694_RS03230	synonymous_variant	LOW
P9a	P9	antrum	P9a	Hp_P9a	NC_018939.1	673081	G	A	66	58	35	23	0.878788	0.029412	245	0	0	0.878788	C694_RS03230	C694_RS03230	missense_variant	MODERATE
P9a	P9	antrum	P9a	Hp_P9a	NC_018939.1	673082	C	T	66	58	35	23	0.878788	0.043478	244	2	0.008197	0.870591	C694_RS03230	C694_RS03230	synonymous_variant	LOW
P9a	P9	antrum	P9a	Hp_P9a	NC_018939.1	673083	G	A	67	59	35	24	0.880597	0.028986	240	3	0.0125	0.868097	C694_RS03230	C694_RS03230	missense_variant	MODERATE
P9a	P9	antrum	P9a	Hp_P9a	NC_018939.1	673127	G	A	75	68	37	31	0.906667	0	243	0	0	0.906667	C694_RS03230	C694_RS03230	synonymous_variant	LOW
P9a	P9	antrum	P9a	Hp_P9a	NC_018939.1	673214	T	C	72	63	37	26	0.875	0	235	2	0.008511	0.866489	C694_RS03230	C694_RS03230	synonymous_variant	LOW
P9a	P9	antrum	P9a	Hp_P9a	NC_018939.1	673392	T	C	67	61	32	29	0.910448	0.014706	238	0	0	0.910448	C694_RS03230	C694_RS03230	synonymous_variant	LOW
P9a	P9	antrum	P9a	Hp_P9a	NC_018939.1	673535	T	G	62	56	33	23	0.903226	0	242	0	0	0.903226	C694_RS03230	C694_RS03230	synonymous_variant	LOW
P9a	P9	antrum	P9a	Hp_P9a	NC_018939.1	673604	C	T	58	51	31	20	0.87931	0	242	1	0.004132	0.875178	C694_RS03230	C694_RS03230	synonymous_variant	LOW
P9a	P9	antrum	P9a	Hp_P9a	NC_018939.1	673652	A	C	59	53	29	24	0.898305	0	235	1	0.004255	0.89405	C694_RS03230	C694_RS03230	synonymous_variant	LOW
P9a	P9	antrum	P9a	Hp_P9a	NC_018939.1	673694	G	A	54	48	25	23	0.888889	0	231	0	0	0.888889	C694_RS03230	C694_RS03230	synonymous_variant	LOW
P9a	P9	antrum	P9a	Hp_P9a	NC_018939.1	673698	C	T	54	49	26	23	0.907407	0	231	1	0.004329	0.903078	C694_RS03230	C694_RS03230	synonymous_variant	LOW
P9a	P9	antrum	P9a	Hp_P9a	NC_018939.1	673742	G	A	56	49	26	23	0.875	0.017544	232	0	0	0.875	C694_RS03230	C694_RS03230	synonymous_variant	LOW
P9a	P9	antrum	P9a	Hp_P9a	NC_018939.1	673799	A	G	58	48	27	21	0.827586	0	232	0	0	0.827586	C694_RS03230	C694_RS03230	synonymous_variant	LOW
P9a	P9	antrum	P9a	Hp_P9a	NC_018939.1	673859	T	C	57	48	27	21	0.842105	0	231	1	0.004329	0.837776	C694_RS03230	C694_RS03230	synonymous_variant	LOW
P9a	P9	antrum	P9a	Hp_P9a	NC_018939.1	673872	G	A	56	47	26	21	0.839286	0.017544	223	1	0.004484	0.834801	C694_RS03230	C694_RS03230	missense_variant	MODERATE
P9a	P9	antrum	P9a	Hp_P9a	NC_018939.1	673941	T	G	58	49	28	21	0.844828	0	219	0	0	0.844828	C694_RS03235	C694_RS03235	missense_variant	MODERATE
P9a	P9	antrum	P9a	Hp_P9a	NC_018939.1	673955	G	A	54	46	27	19	0.851852	0	204	0	0	0.851852	C694_RS03235	C694_RS03235	missense_variant	MODERATE
P9a	P9	antrum	P9a	Hp_P9a	NC_018939.1	674032	T	A	55	46	26	20	0.836364	0.017857	218	0	0	0.836364	C694_RS03235	C694_RS03235	synonymous_variant	LOW
P9a	P9	antrum	P9a	Hp_P9a	NC_018939.1	674038	C	T	57	47	27	20	0.824561	0	216	1	0.00463	0.819932	C694_RS03235	C694_RS03235	synonymous_variant	LOW
P9a	P9	antrum	P9a	Hp_P9a	NC_018939.1	674059	G	A	57	49	29	20	0.859649	0	204	0	0	0.859649	C694_RS03235	C694_RS03235	synonymous_variant	LOW
P9a	P9	antrum	P9a	Hp_P9a	NC_018939.1	674122	A	G	52	45	28	17	0.865385	0	215	0	0	0.865385	C694_RS03235	C694_RS03235	synonymous_variant	LOW
P9a	P9	antrum	P9a	Hp_P9a	NC_018939.1	674179	C	T	51	43	26	17	0.843137	0.037736	211	0	0	0.843137	C694_RS03235	C694_RS03235	synonymous_variant	LOW
P9a	P9	antrum	P9a	Hp_P9a	NC_018939.1	674209	T	C	57	47	29	18	0.824561	0	212	0	0	0.824561	C694_RS03235	C694_RS03235	synonymous_variant	LOW
P9a	P9	antrum	P9a	Hp_P9a	NC_018939.1	674299	A	G	55	44	27	17	0.8	0	218	0	0	0.8	C694_RS03235	C694_RS03235	synonymous_variant	LOW
P9a	P9	antrum	P9a	Hp_P9a	NC_018939.1	674365	A	G	56	47	24	23	0.839286	0.017544	212	0	0	0.839286	C694_RS03235	C694_RS03235	synonymous_variant	LOW
P9a	P9	antrum	P9a	Hp_P9a	NC_018939.1	674446	T	C	52	44	27	17	0.846154	0	205	1	0.004878	0.841276	C694_RS03235	C694_RS03235	synonymous_variant	LOW
P9a	P9	antrum	P9a	Hp_P9a	NC_018939.1	674653	T	C	60	49	30	19	0.816667	0	205	1	0.004878	0.811789	C694_RS03235	C694_RS03235	synonymous_variant	LOW
P9a	P9	antrum	P9a	Hp_P9a	NC_018939.1	674665	C	T	54	44	27	17	0.814815	0.035714	204	3	0.014706	0.800109	C694_RS03235	C694_RS03235	synonymous_variant	LOW
P9a	P9	antrum	P9a	Hp_P9a	NC_018939.1	674734	A	G	59	49	27	22	0.830508	0	210	1	0.004762	0.825747	C694_RS03235	C694_RS03235	synonymous_variant	LOW
P4a	P4	antrum	P4a	Hp_P4a	NC_018939.1	674776	T	C	33	5	4	1	0.151515	0	204	0	0	0.151515	C694_RS03235	C694_RS03235	synonymous_variant	LOW
P9a	P9	antrum	P9a	Hp_P9a	NC_018939.1	674824	C	T	60	49	28	21	0.816667	0	199	0	0	0.816667	C694_RS03235	C694_RS03235	synonymous_variant	LOW
P9a	P9	antrum	P9a	Hp_P9a	NC_018939.1	674851	G	A	57	47	28	19	0.824561	0	199	0	0	0.824561	C694_RS03235	C694_RS03235	synonymous_variant	LOW
P9a	P9	antrum	P9a	Hp_P9a	NC_018939.1	674857	G	A	61	52	31	21	0.852459	0	203	1	0.004926	0.847533	C694_RS03235	C694_RS03235	synonymous_variant	LOW
P9a	P9	antrum	P9a	Hp_P9a	NC_018939.1	674884	C	T	57	43	24	19	0.754386	0	202	0	0	0.754386	C694_RS03235	C694_RS03235	synonymous_variant	LOW
P9a	P9	antrum	P9a	Hp_P9a	NC_018939.1	674902	C	T	55	45	26	19	0.818182	0.035088	200	0	0	0.818182	C694_RS03235	C694_RS03235	synonymous_variant	LOW
P9a	P9	antrum	P9a	Hp_P9a	NC_018939.1	674926	T	C	55	45	24	21	0.818182	0	199	0	0	0.818182	C694_RS03235	C694_RS03235	synonymous_variant	LOW
P9a	P9	antrum	P9a	Hp_P9a	NC_018939.1	674968	T	G	58	49	27	22	0.844828	0.016949	206	0	0	0.844828	C694_RS03235	C694_RS03235	missense_variant	MODERATE
P9a	P9	antrum	P9a	Hp_P9a	NC_018939.1	674993	C	T	58	48	29	19	0.827586	0	202	0	0	0.827586	C694_RS03215	murC	upstream_gene_variant	MODIFIER
P9a	P9	antrum	P9a	Hp_P9a	NC_018939.1	675004	C	T	60	51	31	20	0.85	0.016393	203	0	0	0.85	C694_RS03215	murC	upstream_gene_variant	MODIFIER
P9a	P9	antrum	P9a	Hp_P9a	NC_018939.1	675013	T	C	60	49	29	20	0.816667	0	204	0	0	0.816667	C694_RS03215	murC	upstream_gene_variant	MODIFIER
P9a	P9	antrum	P9a	Hp_P9a	NC_018939.1	675017	C	T	58	47	28	19	0.810345	0	201	2	0.00995	0.800395	C694_RS03215	murC	upstream_gene_variant	MODIFIER
P9a	P9	antrum	P9a	Hp_P9a	NC_018939.1	675027	G	A	58	49	30	19	0.844828	0	193	0	0	0.844828	C694_RS03215	murC	upstream_gene_variant	MODIFIER
P9a	P9	antrum	P9a	Hp_P9a	NC_018939.1	675041	G	T	57	48	29	19	0.842105	0	194	0	0	0.842105	C694_RS03215	murC	upstream_gene_variant	MODIFIER
P9a	P9	antrum	P9a	Hp_P9a	NC_018939.1	675144	A	C	58	48	27	21	0.827586	0	198	0	0	0.827586	C694_RS03240	C694_RS03240	missense_variant	MODERATE
P9a	P9	antrum	P9a	Hp_P9a	NC_018939.1	675187	C	A	48	38	22	16	0.791667	0.020408	190	0	0	0.791667	C694_RS03240	C694_RS03240	synonymous_variant	LOW
P9a	P9	antrum	P9a	Hp_P9a	NC_018939.1	675199	C	T	56	48	28	20	0.857143	0	201	1	0.004975	0.852168	C694_RS03240	C694_RS03240	synonymous_variant	LOW
P9a	P9	antrum	P9a	Hp_P9a	NC_018939.1	675201	T	C	56	48	28	20	0.857143	0	204	0	0	0.857143	C694_RS03240	C694_RS03240	missense_variant	MODERATE
P9a	P9	antrum	P9a	Hp_P9a	NC_018939.1	675264	G	A	53	45	25	20	0.849057	0.018519	202	1	0.00495	0.844106	C694_RS03240	C694_RS03240	missense_variant	MODERATE
P9a	P9	antrum	P9a	Hp_P9a	NC_018939.1	675386	A	G	61	52	30	22	0.852459	0.016129	210	0	0	0.852459	C694_RS03240	C694_RS03240	missense_variant	MODERATE
P9a	P9	antrum	P9a	Hp_P9a	NC_018939.1	675415	T	C	65	56	34	22	0.861538	0	211	1	0.004739	0.856799	C694_RS03240	C694_RS03240	synonymous_variant	LOW
P9a	P9	antrum	P9a	Hp_P9a	NC_018939.1	675463	T	G	62	51	32	19	0.822581	0.03125	203	0	0	0.822581	C694_RS03240	C694_RS03240	missense_variant	MODERATE
P9a	P9	antrum	P9a	Hp_P9a	NC_018939.1	675464	C	T	61	50	31	19	0.819672	0.016129	209	1	0.004785	0.814887	C694_RS03240	C694_RS03240	synonymous_variant	LOW
P9a	P9	antrum	P9a	Hp_P9a	NC_018939.1	675466	A	G	59	48	31	17	0.813559	0	208	0	0	0.813559	C694_RS03240	C694_RS03240	synonymous_variant	LOW
P9a	P9	antrum	P9a	Hp_P9a	NC_018939.1	675493	C	T	60	50	29	21	0.833333	0	208	0	0	0.833333	C694_RS03240	C694_RS03240	synonymous_variant	LOW
P9a	P9	antrum	P9a	Hp_P9a	NC_018939.1	675494	T	C	59	49	28	21	0.830508	0	205	1	0.004878	0.82563	C694_RS03240	C694_RS03240	synonymous_variant	LOW
P9a	P9	antrum	P9a	Hp_P9a	NC_018939.1	675496	A	C	60	50	29	21	0.833333	0	213	2	0.00939	0.823944	C694_RS03240	C694_RS03240	missense_variant	MODERATE
P9a	P9	antrum	P9a	Hp_P9a	NC_018939.1	675502	C	T	65	54	33	21	0.830769	0	217	0	0	0.830769	C694_RS03240	C694_RS03240	synonymous_variant	LOW
P9a	P9	antrum	P9a	Hp_P9a	NC_018939.1	675514	C	T	64	52	30	22	0.8125	0	210	0	0	0.8125	C694_RS03240	C694_RS03240	synonymous_variant	LOW
P9a	P9	antrum	P9a	Hp_P9a	NC_018939.1	675655	C	T	60	51	27	24	0.85	0.016393	213	0	0	0.85	C694_RS03240	C694_RS03240	synonymous_variant	LOW
P9a	P9	antrum	P9a	Hp_P9a	NC_018939.1	675733	T	C	66	59	30	29	0.893939	0	207	1	0.004831	0.889108	C694_RS03240	C694_RS03240	synonymous_variant	LOW
P9a	P9	antrum	P9a	Hp_P9a	NC_018939.1	675805	C	T	68	61	33	28	0.897059	0	208	0	0	0.897059	C694_RS03240	C694_RS03240	synonymous_variant	LOW
P9a	P9	antrum	P9a	Hp_P9a	NC_018939.1	675916	T	C	63	49	29	20	0.777778	0.015625	213	0	0	0.777778	C694_RS03240	C694_RS03240	synonymous_variant	LOW
P9a	P9	antrum	P9a	Hp_P9a	NC_018939.1	675931	T	C	65	59	31	28	0.907692	0	208	1	0.004808	0.902885	C694_RS03240	C694_RS03240	synonymous_variant	LOW
P9a	P9	antrum	P9a	Hp_P9a	NC_018939.1	675954	C	A	65	55	30	25	0.846154	0	210	1	0.004762	0.841392	C694_RS03240	C694_RS03240	missense_variant	MODERATE
P9a	P9	antrum	P9a	Hp_P9a	NC_018939.1	675974	C	T	65	59	33	26	0.907692	0	208	0	0	0.907692	C694_RS03240	C694_RS03240	missense_variant	MODERATE
P9a	P9	antrum	P9a	Hp_P9a	NC_018939.1	675977	A	G	64	58	33	25	0.90625	0	208	1	0.004808	0.901442	C694_RS03240	C694_RS03240	missense_variant	MODERATE
P9a	P9	antrum	P9a	Hp_P9a	NC_018939.1	676012	G	A	66	61	34	27	0.924242	0	208	0	0	0.924242	C694_RS03240	C694_RS03240	synonymous_variant	LOW
P9a	P9	antrum	P9a	Hp_P9a	NC_018939.1	676062	A	G	60	53	32	21	0.883333	0	209	1	0.004785	0.878549	C694_RS03240	C694_RS03240	missense_variant	MODERATE
P9a	P9	antrum	P9a	Hp_P9a	NC_018939.1	676115	G	A	63	57	31	26	0.904762	0	210	0	0	0.904762	C694_RS03240	C694_RS03240	missense_variant	MODERATE
P9a	P9	antrum	P9a	Hp_P9a	NC_018939.1	676121	A	G	66	60	34	26	0.909091	0	211	1	0.004739	0.904352	C694_RS03240	C694_RS03240	missense_variant	MODERATE
P9a	P9	antrum	P9a	Hp_P9a	NC_018939.1	676161	C	T	61	54	30	24	0.885246	0	208	2	0.009615	0.875631	C694_RS03240	C694_RS03240	missense_variant	MODERATE
P9a	P9	antrum	P9a	Hp_P9a	NC_018939.1	676183	G	A	67	61	34	27	0.910448	0	209	0	0	0.910448	C694_RS03240	C694_RS03240	synonymous_variant	LOW
P9a	P9	antrum	P9a	Hp_P9a	NC_018939.1	676255	G	A	62	54	30	24	0.870968	0	207	0	0	0.870968	C694_RS03240	C694_RS03240	synonymous_variant	LOW
P9a	P9	antrum	P9a	Hp_P9a	NC_018939.1	676267	T	C	61	56	31	25	0.918033	0.046875	220	2	0.009091	0.908942	C694_RS03240	C694_RS03240	synonymous_variant	LOW
P9a	P9	antrum	P9a	Hp_P9a	NC_018939.1	676270	G	T	70	63	35	28	0.9	0	222	0	0	0.9	C694_RS03240	C694_RS03240	synonymous_variant	LOW
P9a	P9	antrum	P9a	Hp_P9a	NC_018939.1	676276	T	C	67	61	32	29	0.910448	0	211	1	0.004739	0.905708	C694_RS03240	C694_RS03240	synonymous_variant	LOW
P9a	P9	antrum	P9a	Hp_P9a	NC_018939.1	676280	G	T	68	62	33	29	0.911765	0.014493	220	3	0.013636	0.898128	C694_RS03240	C694_RS03240	missense_variant	MODERATE
P9a	P9	antrum	P9a	Hp_P9a	NC_018939.1	676331	T	C	67	61	35	26	0.910448	0.028986	223	0	0	0.910448	C694_RS03240	C694_RS03240	synonymous_variant	LOW
P9a	P9	antrum	P9a	Hp_P9a	NC_018939.1	676333	G	C	68	61	34	27	0.897059	0.014493	214	2	0.009346	0.887713	C694_RS03240	C694_RS03240	missense_variant	MODERATE
P9a	P9	antrum	P9a	Hp_P9a	NC_018939.1	676350	A	G	67	60	33	27	0.895522	0.014706	222	1	0.004505	0.891018	C694_RS03240	C694_RS03240	missense_variant	MODERATE
P9a	P9	antrum	P9a	Hp_P9a	NC_018939.1	676364	A	G	65	59	32	27	0.907692	0	222	0	0	0.907692	C694_RS03240	C694_RS03240	missense_variant	MODERATE
P9a	P9	antrum	P9a	Hp_P9a	NC_018939.1	676381	C	T	73	66	36	30	0.90411	0	232	2	0.008621	0.895489	C694_RS03240	C694_RS03240	synonymous_variant	LOW
P9a	P9	antrum	P9a	Hp_P9a	NC_018939.1	676385	A	C	70	63	34	29	0.9	0	233	0	0	0.9	C694_RS03240	C694_RS03240	missense_variant	MODERATE
P9a	P9	antrum	P9a	Hp_P9a	NC_018939.1	676386	A	G	70	63	34	29	0.9	0	236	0	0	0.9	C694_RS03240	C694_RS03240	missense_variant	MODERATE
P9a	P9	antrum	P9a	Hp_P9a	NC_018939.1	676387	A	T	70	62	33	29	0.885714	0	237	0	0	0.885714	C694_RS03240	C694_RS03240	missense_variant	MODERATE
P2c	P2	corpus	P2c	Hp_P2c	NC_018939.1	676395	C	T	89	18	10	8	0.202247	0	928	11	0.011853	0.190394	C694_RS03240	C694_RS03240	missense_variant	MODERATE
P9a	P9	antrum	P9a	Hp_P9a	NC_018939.1	676465	A	G	70	62	35	27	0.885714	0	231	0	0	0.885714	C694_RS03240	C694_RS03240	synonymous_variant	LOW
P9a	P9	antrum	P9a	Hp_P9a	NC_018939.1	676466	T	C	70	62	35	27	0.885714	0	222	0	0	0.885714	C694_RS03240	C694_RS03240	synonymous_variant	LOW
P9a	P9	antrum	P9a	Hp_P9a	NC_018939.1	676534	C	T	70	62	36	26	0.885714	0	225	0	0	0.885714	C694_RS03240	C694_RS03240	synonymous_variant	LOW
P6c	P6	corpus	P6c	Hp_P6c	NC_018939.1	676545	G	A	210	156	63	93	0.742857	0	413	4	0.009685	0.733172	C694_RS03240	C694_RS03240	missense_variant	MODERATE
P9a	P9	antrum	P9a	Hp_P9a	NC_018939.1	676549	T	C	71	64	35	29	0.901408	0.013889	223	0	0	0.901408	C694_RS03240	C694_RS03240	synonymous_variant	LOW
P9a	P9	antrum	P9a	Hp_P9a	NC_018939.1	676551	G	T	71	65	36	29	0.915493	0.027397	223	0	0	0.915493	C694_RS03240	C694_RS03240	missense_variant	MODERATE
P9a	P9	antrum	P9a	Hp_P9a	NC_018939.1	676555	G	A	63	57	29	28	0.904762	0.015625	212	3	0.014151	0.890611	C694_RS03240	C694_RS03240	synonymous_variant	LOW
P9a	P9	antrum	P9a	Hp_P9a	NC_018939.1	676588	T	C	68	61	34	27	0.897059	0	226	1	0.004425	0.892634	C694_RS03240	C694_RS03240	synonymous_variant	LOW
P9a	P9	antrum	P9a	Hp_P9a	NC_018939.1	676606	G	A	67	60	32	28	0.895522	0	225	0	0	0.895522	C694_RS03240	C694_RS03240	synonymous_variant	LOW
P9a	P9	antrum	P9a	Hp_P9a	NC_018939.1	676610	T	C	66	59	34	25	0.893939	0.014925	227	1	0.004405	0.889534	C694_RS03240	C694_RS03240	synonymous_variant	LOW
P9a	P9	antrum	P9a	Hp_P9a	NC_018939.1	676653	C	A	70	64	34	30	0.914286	0	223	0	0	0.914286	C694_RS03240	C694_RS03240	missense_variant	MODERATE
P9a	P9	antrum	P9a	Hp_P9a	NC_018939.1	676673	G	A	68	62	37	25	0.911765	0.028571	224	2	0.008929	0.902836	C694_RS03240	C694_RS03240	missense_variant	MODERATE
P9a	P9	antrum	P9a	Hp_P9a	NC_018939.1	676849	C	T	75	67	37	30	0.893333	0.013158	223	0	0	0.893333	C694_RS03240	C694_RS03240	synonymous_variant	LOW
P9a	P9	antrum	P9a	Hp_P9a	NC_018939.1	676902	T	C	70	60	32	28	0.857143	0	231	2	0.008658	0.848485	C694_RS03240	C694_RS03240	missense_variant	MODERATE
P9a	P9	antrum	P9a	Hp_P9a	NC_018939.1	676930	C	A	67	59	30	29	0.880597	0	228	0	0	0.880597	C694_RS03240	C694_RS03240	missense_variant	MODERATE
P9a	P9	antrum	P9a	Hp_P9a	NC_018939.1	676978	C	T	69	61	33	28	0.884058	0	234	0	0	0.884058	C694_RS03240	C694_RS03240	synonymous_variant	LOW
P9a	P9	antrum	P9a	Hp_P9a	NC_018939.1	676987	T	C	67	57	29	28	0.850746	0.014706	232	0	0	0.850746	C694_RS03240	C694_RS03240	synonymous_variant	LOW
P9a	P9	antrum	P9a	Hp_P9a	NC_018939.1	676990	A	T	65	56	28	28	0.861538	0.015152	234	0	0	0.861538	C694_RS03240	C694_RS03240	missense_variant	MODERATE
P9a	P9	antrum	P9a	Hp_P9a	NC_018939.1	676995	C	A	65	52	27	25	0.8	0	228	0	0	0.8	C694_RS03240	C694_RS03240	missense_variant	MODERATE
P9a	P9	antrum	P9a	Hp_P9a	NC_018939.1	677051	C	T	70	62	32	30	0.885714	0	234	2	0.008547	0.877167	C694_RS03240	C694_RS03240	missense_variant	MODERATE
P9a	P9	antrum	P9a	Hp_P9a	NC_018939.1	677053	T	G	69	61	31	30	0.884058	0	237	0	0	0.884058	C694_RS03240	C694_RS03240	synonymous_variant	LOW
P9a	P9	antrum	P9a	Hp_P9a	NC_018939.1	677077	A	G	64	55	29	26	0.859375	0.015385	224	0	0	0.859375	C694_RS03240	C694_RS03240	synonymous_variant	LOW
P9a	P9	antrum	P9a	Hp_P9a	NC_018939.1	677127	G	A	64	57	26	31	0.890625	0	203	0	0	0.890625	C694_RS03240	C694_RS03240	missense_variant	MODERATE
P9a	P9	antrum	P9a	Hp_P9a	NC_018939.1	677128	G	A	66	59	28	31	0.893939	0	211	0	0	0.893939	C694_RS03240	C694_RS03240	synonymous_variant	LOW
P9a	P9	antrum	P9a	Hp_P9a	NC_018939.1	677134	T	C	66	57	28	29	0.863636	0	215	2	0.009302	0.854334	C694_RS03240	C694_RS03240	synonymous_variant	LOW
P9a	P9	antrum	P9a	Hp_P9a	NC_018939.1	677416	G	A	68	61	30	31	0.897059	0.014493	239	0	0	0.897059	C694_RS03245	C694_RS03245	synonymous_variant	LOW
P9a	P9	antrum	P9a	Hp_P9a	NC_018939.1	677704	C	T	62	52	27	25	0.83871	0	230	0	0	0.83871	C694_RS03245	C694_RS03245	synonymous_variant	LOW
P9a	P9	antrum	P9a	Hp_P9a	NC_018939.1	677779	G	A	62	57	25	32	0.919355	0	233	0	0	0.919355	C694_RS03245	C694_RS03245	synonymous_variant	LOW
P9a	P9	antrum	P9a	Hp_P9a	NC_018939.1	677835	T	G	57	49	20	29	0.859649	0.065574	70	0	0	0.859649	C694_RS03245	C694_RS03245	upstream_gene_variant	MODIFIER
P9a	P9	antrum	P9a	Hp_P9a	NC_018939.1	677838	C	A	52	47	20	27	0.903846	0.103448	68	0	0	0.903846	C694_RS03245	C694_RS03245	upstream_gene_variant	MODIFIER
P3a	P3	antrum	P3a	Hp_P3a	NC_018939.1	677868	G	T	48	34	11	23	0.708333	0	201	1	0.004975	0.703358	C694_RS03245	C694_RS03245	upstream_gene_variant	MODIFIER
P2c	P2	corpus	P2c	Hp_P2c	NC_018939.1	677936	A	G	94	92	44	48	0.978723	0	995	3	0.003015	0.975708	C694_RS03245	C694_RS03245	upstream_gene_variant	MODIFIER
P9a	P9	antrum	P9a	Hp_P9a	NC_018939.1	678018	T	G	68	60	22	38	0.882353	0.014493	252	0	0	0.882353	C694_RS03250	C694_RS03250	missense_variant	MODERATE
P9a	P9	antrum	P9a	Hp_P9a	NC_018939.1	678066	C	G	68	62	24	38	0.911765	0	250	0	0	0.911765	C694_RS03250	C694_RS03250	missense_variant	MODERATE
P9a	P9	antrum	P9a	Hp_P9a	NC_018939.1	678069	G	T	65	59	24	35	0.907692	0.029851	244	0	0	0.907692	C694_RS03250	C694_RS03250	missense_variant	MODERATE
P9a	P9	antrum	P9a	Hp_P9a	NC_018939.1	678090	T	C	64	59	21	38	0.921875	0	230	0	0	0.921875	C694_RS03250	C694_RS03250	synonymous_variant	LOW
P9a	P9	antrum	P9a	Hp_P9a	NC_018939.1	678129	A	G	65	58	21	37	0.892308	0	253	1	0.003953	0.888355	C694_RS03250	C694_RS03250	synonymous_variant	LOW
P9a	P9	antrum	P9a	Hp_P9a	NC_018939.1	678130	G	A	64	57	20	37	0.890625	0	253	0	0	0.890625	C694_RS03250	C694_RS03250	missense_variant	MODERATE
P9a	P9	antrum	P9a	Hp_P9a	NC_018939.1	678132	G	T	65	57	20	37	0.876923	0	254	0	0	0.876923	C694_RS03250	C694_RS03250	synonymous_variant	LOW
P9a	P9	antrum	P9a	Hp_P9a	NC_018939.1	678133	T	C	64	57	20	37	0.890625	0.015385	254	1	0.003937	0.886688	C694_RS03250	C694_RS03250	synonymous_variant	LOW
P9a	P9	antrum	P9a	Hp_P9a	NC_018939.1	678138	C	T	66	61	21	40	0.924242	0	261	0	0	0.924242	C694_RS03250	C694_RS03250	synonymous_variant	LOW
P9a	P9	antrum	P9a	Hp_P9a	NC_018939.1	678168	G	A	65	58	21	37	0.892308	0.015152	264	0	0	0.892308	C694_RS03250	C694_RS03250	synonymous_variant	LOW
P9a	P9	antrum	P9a	Hp_P9a	NC_018939.1	678171	G	A	68	60	23	37	0.882353	0	264	0	0	0.882353	C694_RS03250	C694_RS03250	synonymous_variant	LOW
P9a	P9	antrum	P9a	Hp_P9a	NC_018939.1	678177	G	A	66	59	21	38	0.893939	0	264	0	0	0.893939	C694_RS03250	C694_RS03250	synonymous_variant	LOW
P9a	P9	antrum	P9a	Hp_P9a	NC_018939.1	678191	G	A	67	56	20	36	0.835821	0	251	0	0	0.835821	C694_RS03250	C694_RS03250	missense_variant	MODERATE
P9a	P9	antrum	P9a	Hp_P9a	NC_018939.1	678267	C	T	70	60	22	38	0.857143	0	255	1	0.003922	0.853221	C694_RS03250	C694_RS03250	synonymous_variant	LOW
P7a	P7	antrum	P7a	Hp_P7a	NC_018939.1	678315	C	T	79	10	5	5	0.126582	0	82	1	0.012195	0.114387	C694_RS03250	C694_RS03250	synonymous_variant	LOW
P9a	P9	antrum	P9a	Hp_P9a	NC_018939.1	678477	G	A	69	59	14	45	0.855072	0.014286	236	2	0.008475	0.846598	C694_RS03250	C694_RS03250	synonymous_variant	LOW
P9a	P9	antrum	P9a	Hp_P9a	NC_018939.1	678540	T	G	81	75	27	48	0.925926	0	254	1	0.003937	0.921989	C694_RS03250	C694_RS03250	synonymous_variant	LOW
P9a	P9	antrum	P9a	Hp_P9a	NC_018939.1	678594	T	C	79	72	25	47	0.911392	0	262	1	0.003817	0.907576	C694_RS03250	C694_RS03250	synonymous_variant	LOW
P9a	P9	antrum	P9a	Hp_P9a	NC_018939.1	678627	T	C	70	62	20	42	0.885714	0.041096	259	2	0.007722	0.877992	C694_RS03250	C694_RS03250	synonymous_variant	LOW
P9a	P9	antrum	P9a	Hp_P9a	NC_018939.1	678660	T	C	77	68	25	43	0.883117	0	265	6	0.022642	0.860475	C694_RS03250	C694_RS03250	synonymous_variant	LOW
P9a	P9	antrum	P9a	Hp_P9a	NC_018939.1	678708	C	T	76	64	21	43	0.842105	0.012987	242	4	0.016529	0.825576	C694_RS03250	C694_RS03250	synonymous_variant	LOW
P9a	P9	antrum	P9a	Hp_P9a	NC_018939.1	678732	C	T	74	67	23	44	0.905405	0.013333	248	3	0.012097	0.893309	C694_RS03250	C694_RS03250	synonymous_variant	LOW
P9a	P9	antrum	P9a	Hp_P9a	NC_018939.1	678813	C	T	75	68	24	44	0.906667	0.013158	259	2	0.007722	0.898945	C694_RS03250	C694_RS03250	synonymous_variant	LOW
P9a	P9	antrum	P9a	Hp_P9a	NC_018939.1	679041	A	G	72	64	22	42	0.888889	0.013699	248	3	0.012097	0.876792	C694_RS03250	C694_RS03250	synonymous_variant	LOW
P9a	P9	antrum	P9a	Hp_P9a	NC_018939.1	679080	T	C	73	63	21	42	0.863014	0	268	4	0.014925	0.848088	C694_RS03250	C694_RS03250	synonymous_variant	LOW
P9a	P9	antrum	P9a	Hp_P9a	NC_018939.1	679083	G	A	74	65	22	43	0.878378	0	263	1	0.003802	0.874576	C694_RS03250	C694_RS03250	synonymous_variant	LOW
P9a	P9	antrum	P9a	Hp_P9a	NC_018939.1	679197	C	T	79	72	28	44	0.911392	0	263	3	0.011407	0.899986	C694_RS03255	C694_RS03255	synonymous_variant	LOW
P9a	P9	antrum	P9a	Hp_P9a	NC_018939.1	679242	G	A	79	72	26	46	0.911392	0	267	1	0.003745	0.907647	C694_RS03255	C694_RS03255	synonymous_variant	LOW
P9a	P9	antrum	P9a	Hp_P9a	NC_018939.1	679260	A	G	71	65	22	43	0.915493	0.013889	247	1	0.004049	0.911444	C694_RS03255	C694_RS03255	synonymous_variant	LOW
P9a	P9	antrum	P9a	Hp_P9a	NC_018939.1	679344	G	A	72	65	22	43	0.902778	0.013699	258	0	0	0.902778	C694_RS03255	C694_RS03255	synonymous_variant	LOW
P9a	P9	antrum	P9a	Hp_P9a	NC_018939.1	679359	G	A	75	65	22	43	0.866667	0	264	0	0	0.866667	C694_RS03255	C694_RS03255	synonymous_variant	LOW
P2a	P2	antrum	P2a	Hp_P2a	NC_018939.1	679524	G	T	144	23	11	12	0.159722	0	396	0	0	0.159722	C694_RS03255	C694_RS03255	synonymous_variant	LOW
P9a	P9	antrum	P9a	Hp_P9a	NC_018939.1	679674	A	G	81	72	28	44	0.888889	0.035714	265	0	0	0.888889	C694_RS03255	C694_RS03255	synonymous_variant	LOW
P9a	P9	antrum	P9a	Hp_P9a	NC_018939.1	679860	G	A	79	71	26	45	0.898734	0	251	1	0.003984	0.89475	C694_RS03255	C694_RS03255	synonymous_variant	LOW
P9a	P9	antrum	P9a	Hp_P9a	NC_018939.1	679875	C	T	78	70	26	44	0.897436	0	245	1	0.004082	0.893354	C694_RS03255	C694_RS03255	synonymous_variant	LOW
P9a	P9	antrum	P9a	Hp_P9a	NC_018939.1	679881	C	T	76	67	25	42	0.881579	0.025641	246	2	0.00813	0.873449	C694_RS03255	C694_RS03255	synonymous_variant	LOW
P9a	P9	antrum	P9a	Hp_P9a	NC_018939.1	679893	T	C	78	70	25	45	0.897436	0	243	1	0.004115	0.893321	C694_RS03255	C694_RS03255	synonymous_variant	LOW
P9a	P9	antrum	P9a	Hp_P9a	NC_018939.1	679986	A	G	83	75	27	48	0.903614	0	253	1	0.003953	0.899662	C694_RS03255	C694_RS03255	synonymous_variant	LOW
P9a	P9	antrum	P9a	Hp_P9a	NC_018939.1	679992	G	A	80	72	25	47	0.9	0.012346	256	1	0.003906	0.896094	C694_RS03255	C694_RS03255	synonymous_variant	LOW
P9a	P9	antrum	P9a	Hp_P9a	NC_018939.1	680163	C	T	83	71	28	43	0.855422	0	254	1	0.003937	0.851485	C694_RS03255	C694_RS03255	synonymous_variant	LOW
P9a	P9	antrum	P9a	Hp_P9a	NC_018939.1	680238	C	T	83	74	33	41	0.891566	0	259	2	0.007722	0.883844	C694_RS03255	C694_RS03255	synonymous_variant	LOW
P9a	P9	antrum	P9a	Hp_P9a	NC_018939.1	680244	A	G	82	73	31	42	0.890244	0	264	1	0.003788	0.886456	C694_RS03255	C694_RS03255	synonymous_variant	LOW
P9a	P9	antrum	P9a	Hp_P9a	NC_018939.1	680245	A	G	82	73	31	42	0.890244	0	264	1	0.003788	0.886456	C694_RS03255	C694_RS03255	missense_variant	MODERATE
P9a	P9	antrum	P9a	Hp_P9a	NC_018939.1	680262	A	C	77	67	30	37	0.87013	0	251	0	0	0.87013	C694_RS03255	C694_RS03255	synonymous_variant	LOW
P9a	P9	antrum	P9a	Hp_P9a	NC_018939.1	680289	C	T	82	72	32	40	0.878049	0	262	2	0.007634	0.870415	C694_RS03255	C694_RS03255	synonymous_variant	LOW
P9a	P9	antrum	P9a	Hp_P9a	NC_018939.1	680325	T	G	85	73	33	40	0.858824	0.011628	260	0	0	0.858824	C694_RS03255	C694_RS03255	synonymous_variant	LOW
P9a	P9	antrum	P9a	Hp_P9a	NC_018939.1	680484	G	A	79	65	29	36	0.822785	0	264	2	0.007576	0.815209	C694_RS03255	C694_RS03255	synonymous_variant	LOW
P9a	P9	antrum	P9a	Hp_P9a	NC_018939.1	680521	G	A	82	68	33	35	0.829268	0	261	0	0	0.829268	C694_RS03255	C694_RS03255	missense_variant	MODERATE
P9a	P9	antrum	P9a	Hp_P9a	NC_018939.1	680565	C	T	79	68	32	36	0.860759	0	262	0	0	0.860759	C694_RS03255	C694_RS03255	synonymous_variant	LOW
P9a	P9	antrum	P9a	Hp_P9a	NC_018939.1	680742	G	A	85	77	36	41	0.905882	0	270	0	0	0.905882	C694_RS03255	C694_RS03255	synonymous_variant	LOW
P9a	P9	antrum	P9a	Hp_P9a	NC_018939.1	680880	C	T	82	71	33	38	0.865854	0	261	0	0	0.865854	C694_RS03245	C694_RS03245	upstream_gene_variant	MODIFIER
P9a	P9	antrum	P9a	Hp_P9a	NC_018939.1	680968	G	A	87	71	35	36	0.816092	0	262	1	0.003817	0.812275	C694_RS03260	cybH	missense_variant	MODERATE
P9a	P9	antrum	P9a	Hp_P9a	NC_018939.1	681060	G	A	88	72	34	38	0.818182	0	258	1	0.003876	0.814306	C694_RS03260	cybH	synonymous_variant	LOW
B	B	unspecified	B	Hp_B2_pool	NC_018939.1	681152	G	A	159	81	40	41	0.509434	0.012422	88	0	0	0.509434	C694_RS03260	cybH	missense_variant	MODERATE
P9a	P9	antrum	P9a	Hp_P9a	NC_018939.1	681186	C	T	88	70	35	35	0.795455	0.011236	259	1	0.003861	0.791594	C694_RS03260	cybH	synonymous_variant	LOW
P9a	P9	antrum	P9a	Hp_P9a	NC_018939.1	681229	C	A	91	73	41	32	0.802198	0	257	0	0	0.802198	C694_RS03260	cybH	missense_variant	MODERATE
P9a	P9	antrum	P9a	Hp_P9a	NC_018939.1	681366	A	G	93	77	45	32	0.827957	0.021053	253	0	0	0.827957	C694_RS03260	cybH	synonymous_variant	LOW
P9a	P9	antrum	P9a	Hp_P9a	NC_018939.1	681621	T	C	85	11	5	6	0.129412	0	263	2	0.007605	0.121807	C694_RS03265	hydD	synonymous_variant	LOW
P9a	P9	antrum	P9a	Hp_P9a	NC_018939.1	681692	C	T	84	10	5	5	0.119048	0	261	1	0.003831	0.115216	C694_RS03265	hydD	synonymous_variant	LOW
P9a	P9	antrum	P9a	Hp_P9a	NC_018939.1	681785	T	C	85	9	4	5	0.105882	0.034091	269	1	0.003717	0.102165	C694_RS03265	hydD	synonymous_variant	LOW
P9a	P9	antrum	P9a	Hp_P9a	NC_018939.1	681803	T	C	83	10	5	5	0.120482	0.011905	271	2	0.00738	0.113102	C694_RS03265	hydD	synonymous_variant	LOW
P9a	P9	antrum	P9a	Hp_P9a	NC_018939.1	681957	A	G	85	10	4	6	0.117647	0	285	2	0.007018	0.11063	C694_RS03265	hydD	missense_variant	MODERATE
P9a	P9	antrum	P9a	Hp_P9a	NC_018939.1	682019	G	A	85	9	4	5	0.105882	0	277	0	0	0.105882	C694_RS03265	hydD	synonymous_variant	LOW
P9a	P9	antrum	P9a	Hp_P9a	NC_018939.1	684310	A	G	68	65	32	33	0.955882	0	266	1	0.003759	0.952123	C694_RS03280	C694_RS03280	synonymous_variant	LOW
P9a	P9	antrum	P9a	Hp_P9a	NC_018939.1	684339	A	G	66	58	28	30	0.878788	0	278	1	0.003597	0.875191	C694_RS03280	C694_RS03280	synonymous_variant	LOW
P9a	P9	antrum	P9a	Hp_P9a	NC_018939.1	684343	G	A	65	61	30	31	0.938462	0	276	1	0.003623	0.934838	C694_RS03280	C694_RS03280	synonymous_variant	LOW
P9a	P9	antrum	P9a	Hp_P9a	NC_018939.1	684389	C	T	69	64	35	29	0.927536	0	269	2	0.007435	0.920101	C694_RS03280	C694_RS03280	missense_variant	MODERATE
P9a	P9	antrum	P9a	Hp_P9a	NC_018939.1	684391	C	T	69	66	35	31	0.956522	0	268	1	0.003731	0.95279	C694_RS03280	C694_RS03280	synonymous_variant	LOW
P9a	P9	antrum	P9a	Hp_P9a	NC_018939.1	684400	A	G	70	68	36	32	0.971429	0	263	1	0.003802	0.967626	C694_RS03280	C694_RS03280	synonymous_variant	LOW
P9a	P9	antrum	P9a	Hp_P9a	NC_018939.1	684401	G	A	70	68	36	32	0.971429	0	262	0	0	0.971429	C694_RS03280	C694_RS03280	missense_variant	MODERATE
P9a	P9	antrum	P9a	Hp_P9a	NC_018939.1	684421	A	G	69	66	34	32	0.956522	0.028169	277	1	0.00361	0.952912	C694_RS03280	C694_RS03280	synonymous_variant	LOW
P9a	P9	antrum	P9a	Hp_P9a	NC_018939.1	684457	C	T	74	71	39	32	0.959459	0	266	9	0.033835	0.925625	C694_RS03280	C694_RS03280	synonymous_variant	LOW
P9a	P9	antrum	P9a	Hp_P9a	NC_018939.1	684552	T	C	70	67	37	30	0.957143	0	274	1	0.00365	0.953493	C694_RS03280	C694_RS03280	missense_variant	MODERATE
P9a	P9	antrum	P9a	Hp_P9a	NC_018939.1	684562	G	A	71	69	38	31	0.971831	0	266	0	0	0.971831	C694_RS03280	C694_RS03280	synonymous_variant	LOW
P9a	P9	antrum	P9a	Hp_P9a	NC_018939.1	684565	G	A	72	70	39	31	0.972222	0	273	2	0.007326	0.964896	C694_RS03280	C694_RS03280	synonymous_variant	LOW
P9a	P9	antrum	P9a	Hp_P9a	NC_018939.1	684578	C	T	69	66	36	30	0.956522	0	274	0	0	0.956522	C694_RS03280	C694_RS03280	missense_variant	MODERATE
P9a	P9	antrum	P9a	Hp_P9a	NC_018939.1	684613	A	T	74	72	41	31	0.972973	0	276	0	0	0.972973	C694_RS03275	C694_RS03275	upstream_gene_variant	MODIFIER
P9a	P9	antrum	P9a	Hp_P9a	NC_018939.1	684655	A	G	73	70	39	31	0.958904	0	274	0	0	0.958904	C694_RS03275	C694_RS03275	upstream_gene_variant	MODIFIER
P9a	P9	antrum	P9a	Hp_P9a	NC_018939.1	684663	A	G	70	67	37	30	0.957143	0	277	0	0	0.957143	C694_RS03275	C694_RS03275	upstream_gene_variant	MODIFIER
P9a	P9	antrum	P9a	Hp_P9a	NC_018939.1	684666	C	G	69	67	37	30	0.971014	0	272	0	0	0.971014	C694_RS03275	C694_RS03275	upstream_gene_variant	MODIFIER
P9a	P9	antrum	P9a	Hp_P9a	NC_018939.1	684667	A	G	69	67	37	30	0.971014	0.014286	274	1	0.00365	0.967365	C694_RS03275	C694_RS03275	upstream_gene_variant	MODIFIER
P9a	P9	antrum	P9a	Hp_P9a	NC_018939.1	684678	G	A	67	63	34	29	0.940299	0	266	0	0	0.940299	C694_RS03275	C694_RS03275	upstream_gene_variant	MODIFIER
P9a	P9	antrum	P9a	Hp_P9a	NC_018939.1	684679	T	G	68	64	36	28	0.941176	0.014493	269	0	0	0.941176	C694_RS03275	C694_RS03275	upstream_gene_variant	MODIFIER
P9a	P9	antrum	P9a	Hp_P9a	NC_018939.1	684682	C	T	69	67	38	29	0.971014	0	269	2	0.007435	0.96358	C694_RS03275	C694_RS03275	upstream_gene_variant	MODIFIER
P9a	P9	antrum	P9a	Hp_P9a	NC_018939.1	684696	T	C	69	66	38	28	0.956522	0	264	0	0	0.956522	C694_RS03275	C694_RS03275	upstream_gene_variant	MODIFIER
P9a	P9	antrum	P9a	Hp_P9a	NC_018939.1	684728	T	C	70	67	39	28	0.957143	0	273	2	0.007326	0.949817	C694_RS03275	C694_RS03275	upstream_gene_variant	MODIFIER
P9a	P9	antrum	P9a	Hp_P9a	NC_018939.1	684751	A	G	71	64	39	25	0.901408	0	272	0	0	0.901408	C694_RS03275	C694_RS03275	upstream_gene_variant	MODIFIER
P9a	P9	antrum	P9a	Hp_P9a	NC_018939.1	684753	C	A	71	67	39	28	0.943662	0	273	0	0	0.943662	C694_RS03275	C694_RS03275	upstream_gene_variant	MODIFIER
P9a	P9	antrum	P9a	Hp_P9a	NC_018939.1	684796	T	C	70	67	37	30	0.957143	0.014085	262	4	0.015267	0.941876	C694_RS03285	oipA	synonymous_variant	LOW
P9a	P9	antrum	P9a	Hp_P9a	NC_018939.1	684869	C	G	70	64	33	31	0.914286	0	260	0	0	0.914286	C694_RS03285	oipA	missense_variant	MODERATE
P9a	P9	antrum	P9a	Hp_P9a	NC_018939.1	684870	T	C	68	64	33	31	0.941176	0.028571	262	0	0	0.941176	C694_RS03285	oipA	missense_variant	MODERATE
P9a	P9	antrum	P9a	Hp_P9a	NC_018939.1	684887	A	C	70	66	35	31	0.942857	0	261	0	0	0.942857	C694_RS03285	oipA	missense_variant	MODERATE
P9a	P9	antrum	P9a	Hp_P9a	NC_018939.1	684908	A	G	64	62	34	28	0.96875	0.044776	263	0	0	0.96875	C694_RS03285	oipA	missense_variant	MODERATE
P9a	P9	antrum	P9a	Hp_P9a	NC_018939.1	684938	G	C	67	66	35	31	0.985075	0.014706	274	1	0.00365	0.981425	C694_RS03285	oipA	missense_variant	MODERATE
P2c	P2	corpus	P2c	Hp_P2c	NC_018939.1	684992	G	A	89	36	13	23	0.404494	0	194	0	0	0.404494	C694_RS03285	oipA	missense_variant	MODERATE
P2c	P2	corpus	P2c	Hp_P2c	NC_018939.1	684996	C	T	85	26	12	14	0.305882	0.011628	193	0	0	0.305882	C694_RS03285	oipA	missense_variant	MODERATE
P9a	P9	antrum	P9a	Hp_P9a	NC_018939.1	685066	G	T	65	62	36	26	0.953846	0	255	1	0.003922	0.949925	C694_RS03285	oipA	synonymous_variant	LOW
P9a	P9	antrum	P9a	Hp_P9a	NC_018939.1	685073	C	A	62	59	33	26	0.951613	0.03125	241	2	0.008299	0.943314	C694_RS03285	oipA	missense_variant	MODERATE
P9a	P9	antrum	P9a	Hp_P9a	NC_018939.1	685078	T	C	62	59	33	26	0.951613	0	242	1	0.004132	0.947481	C694_RS03285	oipA	synonymous_variant	LOW
P9a	P9	antrum	P9a	Hp_P9a	NC_018939.1	685084	G	A	66	63	35	28	0.954545	0	262	0	0	0.954545	C694_RS03285	oipA	synonymous_variant	LOW
P9a	P9	antrum	P9a	Hp_P9a	NC_018939.1	685093	T	G	64	60	34	26	0.9375	0	272	0	0	0.9375	C694_RS03285	oipA	missense_variant	MODERATE
P9a	P9	antrum	P9a	Hp_P9a	NC_018939.1	685114	T	C	68	64	37	27	0.941176	0	268	1	0.003731	0.937445	C694_RS03285	oipA	synonymous_variant	LOW
P9a	P9	antrum	P9a	Hp_P9a	NC_018939.1	685201	C	A	69	64	35	29	0.927536	0	259	0	0	0.927536	C694_RS03285	oipA	synonymous_variant	LOW
P9a	P9	antrum	P9a	Hp_P9a	NC_018939.1	685203	T	C	67	60	31	29	0.895522	0.042857	265	0	0	0.895522	C694_RS03285	oipA	missense_variant	MODERATE
P9a	P9	antrum	P9a	Hp_P9a	NC_018939.1	685234	G	A	65	61	34	27	0.938462	0	270	0	0	0.938462	C694_RS03285	oipA	synonymous_variant	LOW
P9a	P9	antrum	P9a	Hp_P9a	NC_018939.1	685271	A	G	63	59	33	26	0.936508	0	268	0	0	0.936508	C694_RS03285	oipA	missense_variant	MODERATE
P9a	P9	antrum	P9a	Hp_P9a	NC_018939.1	685343	A	G	65	61	35	26	0.938462	0	263	0	0	0.938462	C694_RS03285	oipA	missense_variant	MODERATE
P9a	P9	antrum	P9a	Hp_P9a	NC_018939.1	685356	A	G	67	60	36	24	0.895522	0	269	0	0	0.895522	C694_RS03285	oipA	missense_variant	MODERATE
P9a	P9	antrum	P9a	Hp_P9a	NC_018939.1	685369	T	C	64	60	33	27	0.9375	0	265	2	0.007547	0.929953	C694_RS03285	oipA	synonymous_variant	LOW
P9a	P9	antrum	P9a	Hp_P9a	NC_018939.1	685370	G	A	64	60	33	27	0.9375	0	263	1	0.003802	0.933698	C694_RS03285	oipA	missense_variant	MODERATE
P9a	P9	antrum	P9a	Hp_P9a	NC_018939.1	685373	T	A	66	62	35	27	0.939394	0	246	0	0	0.939394	C694_RS03285	oipA	missense_variant	MODERATE
P9a	P9	antrum	P9a	Hp_P9a	NC_018939.1	685375	T	C	66	62	35	27	0.939394	0	262	1	0.003817	0.935577	C694_RS03285	oipA	synonymous_variant	LOW
P9a	P9	antrum	P9a	Hp_P9a	NC_018939.1	685453	C	T	64	58	32	26	0.90625	0	265	0	0	0.90625	C694_RS03285	oipA	synonymous_variant	LOW
P9a	P9	antrum	P9a	Hp_P9a	NC_018939.1	685492	A	G	64	58	33	25	0.90625	0	273	0	0	0.90625	C694_RS03285	oipA	synonymous_variant	LOW
P9a	P9	antrum	P9a	Hp_P9a	NC_018939.1	685512	A	G	64	61	35	26	0.953125	0	270	1	0.003704	0.949421	C694_RS03285	oipA	missense_variant	MODERATE
P9a	P9	antrum	P9a	Hp_P9a	NC_018939.1	685513	T	C	64	61	35	26	0.953125	0	268	0	0	0.953125	C694_RS03285	oipA	synonymous_variant	LOW
P9a	P9	antrum	P9a	Hp_P9a	NC_018939.1	685515	A	G	64	61	35	26	0.953125	0	271	0	0	0.953125	C694_RS03285	oipA	missense_variant	MODERATE
P9a	P9	antrum	P9a	Hp_P9a	NC_018939.1	685551	T	A	57	53	28	25	0.929825	0.017241	266	0	0	0.929825	C694_RS03285	oipA	missense_variant	MODERATE
P9a	P9	antrum	P9a	Hp_P9a	NC_018939.1	685561	A	G	60	58	31	27	0.966667	0	274	1	0.00365	0.963017	C694_RS03285	oipA	synonymous_variant	LOW
P9a	P9	antrum	P9a	Hp_P9a	NC_018939.1	685612	C	T	64	61	35	26	0.953125	0	268	0	0	0.953125	C694_RS03285	oipA	synonymous_variant	LOW
P9a	P9	antrum	P9a	Hp_P9a	NC_018939.1	685678	A	C	58	55	33	22	0.948276	0	266	0	0	0.948276	C694_RS03285	oipA	synonymous_variant	LOW
P9a	P9	antrum	P9a	Hp_P9a	NC_018939.1	685683	A	C	56	48	26	22	0.857143	0	269	0	0	0.857143	C694_RS03285	oipA	missense_variant	MODERATE
P9a	P9	antrum	P9a	Hp_P9a	NC_018939.1	685730	G	T	59	50	32	18	0.847458	0	264	0	0	0.847458	C694_RS03275	C694_RS03275	upstream_gene_variant	MODIFIER
P9a	P9	antrum	P9a	Hp_P9a	NC_018939.1	685755	T	A	65	61	37	24	0.938462	0	265	0	0	0.938462	C694_RS03290	queC	missense_variant	MODERATE
P9a	P9	antrum	P9a	Hp_P9a	NC_018939.1	685757	A	G	62	59	36	23	0.951613	0	261	0	0	0.951613	C694_RS03290	queC	synonymous_variant	LOW
P9a	P9	antrum	P9a	Hp_P9a	NC_018939.1	685820	A	G	66	63	38	25	0.954545	0	264	0	0	0.954545	C694_RS03290	queC	synonymous_variant	LOW
P9a	P9	antrum	P9a	Hp_P9a	NC_018939.1	685879	C	T	65	61	36	25	0.938462	0.015152	247	3	0.012146	0.926316	C694_RS03290	queC	missense_variant	MODERATE
P9a	P9	antrum	P9a	Hp_P9a	NC_018939.1	685880	T	C	66	60	35	25	0.909091	0	248	0	0	0.909091	C694_RS03290	queC	synonymous_variant	LOW
P9a	P9	antrum	P9a	Hp_P9a	NC_018939.1	685889	G	A	67	62	37	25	0.925373	0.042857	250	2	0.008	0.917373	C694_RS03290	queC	synonymous_variant	LOW
P9a	P9	antrum	P9a	Hp_P9a	NC_018939.1	685890	A	G	69	62	37	25	0.898551	0.014286	252	1	0.003968	0.894582	C694_RS03290	queC	missense_variant	MODERATE
P9a	P9	antrum	P9a	Hp_P9a	NC_018939.1	685892	G	C	70	63	38	25	0.9	0	249	0	0	0.9	C694_RS03290	queC	synonymous_variant	LOW
P9a	P9	antrum	P9a	Hp_P9a	NC_018939.1	685895	C	T	70	61	36	25	0.871429	0	252	2	0.007937	0.863492	C694_RS03290	queC	synonymous_variant	LOW
P9a	P9	antrum	P9a	Hp_P9a	NC_018939.1	685929	T	C	65	60	35	25	0.923077	0	265	0	0	0.923077	C694_RS03290	queC	missense_variant	MODERATE
P9a	P9	antrum	P9a	Hp_P9a	NC_018939.1	685931	C	T	66	62	37	25	0.939394	0.014925	264	0	0	0.939394	C694_RS03290	queC	synonymous_variant	LOW
P9a	P9	antrum	P9a	Hp_P9a	NC_018939.1	685942	A	G	65	61	37	24	0.938462	0.015152	263	1	0.003802	0.934659	C694_RS03290	queC	synonymous_variant	LOW
P9a	P9	antrum	P9a	Hp_P9a	NC_018939.1	685961	C	T	70	66	40	26	0.942857	0	260	1	0.003846	0.939011	C694_RS03290	queC	synonymous_variant	LOW
P9a	P9	antrum	P9a	Hp_P9a	NC_018939.1	686078	T	C	61	56	27	29	0.918033	0.140845	247	0	0	0.918033	C694_RS03290	queC	synonymous_variant	LOW
P9a	P9	antrum	P9a	Hp_P9a	NC_018939.1	686117	A	G	73	68	38	30	0.931507	0	265	3	0.011321	0.920186	C694_RS03290	queC	synonymous_variant	LOW
P9a	P9	antrum	P9a	Hp_P9a	NC_018939.1	686141	A	G	68	63	35	28	0.926471	0.014493	263	1	0.003802	0.922668	C694_RS03290	queC	synonymous_variant	LOW
P9a	P9	antrum	P9a	Hp_P9a	NC_018939.1	686144	G	A	67	61	32	29	0.910448	0.014706	257	0	0	0.910448	C694_RS03290	queC	synonymous_variant	LOW
P9a	P9	antrum	P9a	Hp_P9a	NC_018939.1	686147	T	C	68	63	34	29	0.926471	0.014493	258	2	0.007752	0.918719	C694_RS03290	queC	synonymous_variant	LOW
P9a	P9	antrum	P9a	Hp_P9a	NC_018939.1	686207	A	G	68	62	35	27	0.911765	0	260	0	0	0.911765	C694_RS03290	queC	synonymous_variant	LOW
P9a	P9	antrum	P9a	Hp_P9a	NC_018939.1	686211	C	T	68	62	34	28	0.911765	0	254	1	0.003937	0.907828	C694_RS03290	queC	missense_variant	MODERATE
P9a	P9	antrum	P9a	Hp_P9a	NC_018939.1	686237	T	C	70	65	36	29	0.928571	0	255	0	0	0.928571	C694_RS03290	queC	synonymous_variant	LOW
P9a	P9	antrum	P9a	Hp_P9a	NC_018939.1	686312	C	T	74	67	37	30	0.905405	0	256	0	0	0.905405	C694_RS03290	queC	synonymous_variant	LOW
P9a	P9	antrum	P9a	Hp_P9a	NC_018939.1	686315	A	G	71	65	35	30	0.915493	0.013889	257	2	0.007782	0.907711	C694_RS03290	queC	synonymous_variant	LOW
P9a	P9	antrum	P9a	Hp_P9a	NC_018939.1	686366	G	A	72	68	39	29	0.944444	0	261	1	0.003831	0.940613	C694_RS03290	queC	synonymous_variant	LOW
P8a	P8	antrum	P8a	Hp_P8a	NC_018939.1	686939	C	T	33	8	5	3	0.242424	0	198	1	0.005051	0.237374	C694_RS03295	C694_RS03295	missense_variant	MODERATE
P7c	P7	corpus	P7c	Hp_P7c	NC_018939.1	686985	G	A	420	152	78	74	0.361905	0.002375	66	3	0.045455	0.31645	C694_RS03295	C694_RS03295	synonymous_variant	LOW
P9a	P9	antrum	P9a	Hp_P9a	NC_018939.1	687006	C	A	66	58	32	26	0.878788	0.014925	241	0	0	0.878788	C694_RS03295	C694_RS03295	synonymous_variant	LOW
P9a	P9	antrum	P9a	Hp_P9a	NC_018939.1	687018	G	A	67	60	33	27	0.895522	0	231	1	0.004329	0.891193	C694_RS03295	C694_RS03295	synonymous_variant	LOW
P9a	P9	antrum	P9a	Hp_P9a	NC_018939.1	687019	C	T	67	60	33	27	0.895522	0	229	1	0.004367	0.891156	C694_RS03295	C694_RS03295	missense_variant	MODERATE
P9a	P9	antrum	P9a	Hp_P9a	NC_018939.1	687027	C	T	67	58	34	24	0.865672	0	229	0	0	0.865672	C694_RS03295	C694_RS03295	synonymous_variant	LOW
P9a	P9	antrum	P9a	Hp_P9a	NC_018939.1	687174	A	G	62	52	25	27	0.83871	0.015873	223	2	0.008969	0.829741	C694_RS03295	C694_RS03295	synonymous_variant	LOW
P9a	P9	antrum	P9a	Hp_P9a	NC_018939.1	687177	A	T	62	53	26	27	0.854839	0	228	0	0	0.854839	C694_RS03295	C694_RS03295	missense_variant	MODERATE
P9a	P9	antrum	P9a	Hp_P9a	NC_018939.1	687203	A	C	68	57	32	25	0.838235	0	226	0	0	0.838235	C694_RS03295	C694_RS03295	missense_variant	MODERATE
P9a	P9	antrum	P9a	Hp_P9a	NC_018939.1	687213	C	G	61	54	29	25	0.885246	0	224	0	0	0.885246	C694_RS03295	C694_RS03295	missense_variant	MODERATE
P9a	P9	antrum	P9a	Hp_P9a	NC_018939.1	687243	T	C	63	56	31	25	0.888889	0	223	0	0	0.888889	C694_RS03295	C694_RS03295	synonymous_variant	LOW
P9a	P9	antrum	P9a	Hp_P9a	NC_018939.1	687268	T	A	65	59	32	27	0.907692	0	220	0	0	0.907692	C694_RS03295	C694_RS03295	missense_variant	MODERATE
P9a	P9	antrum	P9a	Hp_P9a	NC_018939.1	687273	C	A	62	57	29	28	0.919355	0	219	0	0	0.919355	C694_RS03295	C694_RS03295	synonymous_variant	LOW
P9a	P9	antrum	P9a	Hp_P9a	NC_018939.1	687303	C	A	66	58	31	27	0.878788	0	221	0	0	0.878788	C694_RS03295	C694_RS03295	synonymous_variant	LOW
P9a	P9	antrum	P9a	Hp_P9a	NC_018939.1	687378	C	T	65	59	30	29	0.907692	0	220	0	0	0.907692	C694_RS03295	C694_RS03295	synonymous_variant	LOW
P9a	P9	antrum	P9a	Hp_P9a	NC_018939.1	687417	G	A	64	59	31	28	0.921875	0	209	1	0.004785	0.91709	C694_RS03295	C694_RS03295	synonymous_variant	LOW
P9a	P9	antrum	P9a	Hp_P9a	NC_018939.1	687435	T	C	68	63	32	31	0.926471	0	220	1	0.004545	0.921925	C694_RS03295	C694_RS03295	synonymous_variant	LOW
P9a	P9	antrum	P9a	Hp_P9a	NC_018939.1	687835	C	T	73	67	35	32	0.917808	0	199	1	0.005025	0.912783	C694_RS03300	C694_RS03300	synonymous_variant	LOW
P9a	P9	antrum	P9a	Hp_P9a	NC_018939.1	687840	T	C	73	67	35	32	0.917808	0	207	0	0	0.917808	C694_RS03300	C694_RS03300	missense_variant	MODERATE
P9a	P9	antrum	P9a	Hp_P9a	NC_018939.1	687841	C	T	73	67	35	32	0.917808	0	201	2	0.00995	0.907858	C694_RS03300	C694_RS03300	synonymous_variant	LOW
P9a	P9	antrum	P9a	Hp_P9a	NC_018939.1	687890	T	A	73	66	34	32	0.90411	0.013514	211	0	0	0.90411	C694_RS03300	C694_RS03300	missense_variant	MODERATE
P9a	P9	antrum	P9a	Hp_P9a	NC_018939.1	688016	C	T	74	67	35	32	0.905405	0	214	0	0	0.905405	C694_RS03305	frxA	synonymous_variant	LOW
B	B	unspecified	B	Hp_B2_pool	NC_018939.1	688111	G	A	187	127	59	68	0.679144	0	83	2	0.024096	0.655048	C694_RS03305	frxA	missense_variant	MODERATE
P9a	P9	antrum	P9a	Hp_P9a	NC_018939.1	688193	G	A	78	67	37	30	0.858974	0	214	0	0	0.858974	C694_RS03305	frxA	synonymous_variant	LOW
P9a	P9	antrum	P9a	Hp_P9a	NC_018939.1	688214	C	T	78	68	37	31	0.871795	0	221	0	0	0.871795	C694_RS03305	frxA	synonymous_variant	LOW
P9a	P9	antrum	P9a	Hp_P9a	NC_018939.1	688229	A	G	80	72	39	33	0.9	0	222	0	0	0.9	C694_RS03305	frxA	synonymous_variant	LOW
P9a	P9	antrum	P9a	Hp_P9a	NC_018939.1	688274	T	C	81	70	40	30	0.864198	0	216	0	0	0.864198	C694_RS03305	frxA	synonymous_variant	LOW
P9a	P9	antrum	P9a	Hp_P9a	NC_018939.1	688472	A	G	85	75	43	32	0.882353	0	238	1	0.004202	0.878151	C694_RS03305	frxA	synonymous_variant	LOW
P9a	P9	antrum	P9a	Hp_P9a	NC_018939.1	688616	C	T	85	75	43	32	0.882353	0	238	0	0	0.882353	C694_RS03275	C694_RS03275	upstream_gene_variant	MODIFIER
P9a	P9	antrum	P9a	Hp_P9a	NC_018939.1	688620	C	T	86	76	43	33	0.883721	0	239	0	0	0.883721	C694_RS03275	C694_RS03275	upstream_gene_variant	MODIFIER
P9a	P9	antrum	P9a	Hp_P9a	NC_018939.1	688658	A	G	84	75	41	34	0.892857	0	239	0	0	0.892857	C694_RS03275	C694_RS03275	upstream_gene_variant	MODIFIER
P9a	P9	antrum	P9a	Hp_P9a	NC_018939.1	688662	G	A	85	76	42	34	0.894118	0	240	0	0	0.894118	C694_RS03275	C694_RS03275	upstream_gene_variant	MODIFIER
P9a	P9	antrum	P9a	Hp_P9a	NC_018939.1	688700	A	G	90	80	42	38	0.888889	0	247	1	0.004049	0.88484	C694_RS03275	C694_RS03275	upstream_gene_variant	MODIFIER
P9a	P9	antrum	P9a	Hp_P9a	NC_018939.1	688703	C	T	90	80	42	38	0.888889	0	247	0	0	0.888889	C694_RS03275	C694_RS03275	upstream_gene_variant	MODIFIER
P9a	P9	antrum	P9a	Hp_P9a	NC_018939.1	689217	A	G	90	76	38	38	0.844444	0	248	3	0.012097	0.832348	C694_RS03310	gltX	missense_variant	MODERATE
P4c	P4	corpus	P4c	Hp_P4c	NC_018939.1	689725	C	T	268	88	49	39	0.328358	0	321	0	0	0.328358	C694_RS03310	gltX	synonymous_variant	LOW
P9a	P9	antrum	P9a	Hp_P9a	NC_018939.1	690354	T	C	80	8	4	4	0.1	0	260	0	0	0.1	C694_RS03315	C694_RS03315	synonymous_variant	LOW
P2c	P2	corpus	P2c	Hp_P2c	NC_018939.1	690874	C	T	78	15	7	8	0.192308	0.012658	119	2	0.016807	0.175501	C694_RS03320	C694_RS03320	missense_variant	MODERATE
P5c	P5	corpus	P5c	Hp_P5c	NC_018939.1	691478	C	T	60	9	3	6	0.15	0	223	0	0	0.15	C694_RS03320	C694_RS03320	synonymous_variant	LOW
P9a	P9	antrum	P9a	Hp_P9a	NC_018939.1	692098	C	T	70	56	26	30	0.8	0.054054	305	0	0	0.8	C694_RS03325	galU	synonymous_variant	LOW
P9a	P9	antrum	P9a	Hp_P9a	NC_018939.1	692173	G	A	76	63	31	32	0.828947	0	308	1	0.003247	0.825701	C694_RS03325	galU	synonymous_variant	LOW
P9a	P9	antrum	P9a	Hp_P9a	NC_018939.1	692428	G	A	68	60	31	29	0.882353	0	298	6	0.020134	0.862219	C694_RS03325	galU	synonymous_variant	LOW
P9a	P9	antrum	P9a	Hp_P9a	NC_018939.1	692443	T	C	68	58	30	28	0.852941	0	288	0	0	0.852941	C694_RS03325	galU	synonymous_variant	LOW
P9a	P9	antrum	P9a	Hp_P9a	NC_018939.1	692494	A	G	71	62	30	32	0.873239	0	298	3	0.010067	0.863172	C694_RS03325	galU	synonymous_variant	LOW
P7c	P7	corpus	P7c	Hp_P7c	NC_018939.1	692541	C	T	382	52	29	23	0.136126	0	56	0	0	0.136126	C694_RS03325	galU	missense_variant	MODERATE
P9a	P9	antrum	P9a	Hp_P9a	NC_018939.1	692572	T	C	68	60	28	32	0.882353	0	295	0	0	0.882353	C694_RS03325	galU	synonymous_variant	LOW
P9a	P9	antrum	P9a	Hp_P9a	NC_018939.1	692680	G	A	61	53	24	29	0.868852	0.016129	288	4	0.013889	0.854964	C694_RS03325	galU	synonymous_variant	LOW
P9a	P9	antrum	P9a	Hp_P9a	NC_018939.1	692683	T	C	66	55	26	29	0.833333	0.014925	287	1	0.003484	0.829849	C694_RS03325	galU	synonymous_variant	LOW
P9a	P9	antrum	P9a	Hp_P9a	NC_018939.1	692941	C	A	73	61	28	33	0.835616	0	304	0	0	0.835616	C694_RS03330	C694_RS03330	missense_variant	MODERATE
P9a	P9	antrum	P9a	Hp_P9a	NC_018939.1	692943	G	C	68	57	29	28	0.838235	0	306	0	0	0.838235	C694_RS03330	C694_RS03330	synonymous_variant	LOW
P9a	P9	antrum	P9a	Hp_P9a	NC_018939.1	692956	A	G	68	48	26	22	0.705882	0.014493	302	1	0.003311	0.702571	C694_RS03330	C694_RS03330	missense_variant	MODERATE
P9a	P9	antrum	P9a	Hp_P9a	NC_018939.1	692957	T	G	68	57	27	30	0.838235	0.014493	303	0	0	0.838235	C694_RS03330	C694_RS03330	missense_variant	MODERATE
P9a	P9	antrum	P9a	Hp_P9a	NC_018939.1	692977	A	T	66	54	26	28	0.818182	0.043478	259	0	0	0.818182	C694_RS03330	C694_RS03330	missense_variant	MODERATE
P9a	P9	antrum	P9a	Hp_P9a	NC_018939.1	692985	C	A	73	58	28	30	0.794521	0	285	0	0	0.794521	C694_RS03330	C694_RS03330	synonymous_variant	LOW
P9a	P9	antrum	P9a	Hp_P9a	NC_018939.1	693018	C	T	75	65	29	36	0.866667	0	300	0	0	0.866667	C694_RS03330	C694_RS03330	synonymous_variant	LOW
P9a	P9	antrum	P9a	Hp_P9a	NC_018939.1	693117	C	T	70	53	26	27	0.757143	0.014085	266	0	0	0.757143	C694_RS03330	C694_RS03330	synonymous_variant	LOW
P9a	P9	antrum	P9a	Hp_P9a	NC_018939.1	693153	A	G	74	58	26	32	0.783784	0	295	0	0	0.783784	C694_RS03330	C694_RS03330	synonymous_variant	LOW
P9a	P9	antrum	P9a	Hp_P9a	NC_018939.1	693156	A	T	77	60	27	33	0.779221	0	297	1	0.003367	0.775854	C694_RS03330	C694_RS03330	missense_variant	MODERATE
P9a	P9	antrum	P9a	Hp_P9a	NC_018939.1	693371	G	A	62	49	23	26	0.790323	0	271	2	0.00738	0.782943	C694_RS03335	murA	synonymous_variant	LOW
P9a	P9	antrum	P9a	Hp_P9a	NC_018939.1	693500	T	C	73	61	28	33	0.835616	0	289	0	0	0.835616	C694_RS03335	murA	synonymous_variant	LOW
P9a	P9	antrum	P9a	Hp_P9a	NC_018939.1	693503	T	A	73	59	29	30	0.808219	0.013514	294	1	0.003401	0.804818	C694_RS03335	murA	synonymous_variant	LOW
P9a	P9	antrum	P9a	Hp_P9a	NC_018939.1	693504	A	C	73	60	30	30	0.821918	0.013514	295	0	0	0.821918	C694_RS03335	murA	missense_variant	MODERATE
P9a	P9	antrum	P9a	Hp_P9a	NC_018939.1	693524	C	T	74	60	30	30	0.810811	0	286	0	0	0.810811	C694_RS03335	murA	synonymous_variant	LOW
P9a	P9	antrum	P9a	Hp_P9a	NC_018939.1	693534	A	C	72	59	29	30	0.819444	0	275	0	0	0.819444	C694_RS03335	murA	missense_variant	MODERATE
P9a	P9	antrum	P9a	Hp_P9a	NC_018939.1	693599	A	T	78	63	28	35	0.807692	0.012658	295	0	0	0.807692	C694_RS03335	murA	synonymous_variant	LOW
P9a	P9	antrum	P9a	Hp_P9a	NC_018939.1	693600	C	T	78	64	29	35	0.820513	0	296	0	0	0.820513	C694_RS03335	murA	synonymous_variant	LOW
P9a	P9	antrum	P9a	Hp_P9a	NC_018939.1	693606	G	A	74	62	29	33	0.837838	0	295	0	0	0.837838	C694_RS03335	murA	missense_variant	MODERATE
P9a	P9	antrum	P9a	Hp_P9a	NC_018939.1	693611	T	C	78	64	30	34	0.820513	0	286	3	0.01049	0.810023	C694_RS03335	murA	synonymous_variant	LOW
P9a	P9	antrum	P9a	Hp_P9a	NC_018939.1	693626	G	A	75	62	29	33	0.826667	0	283	1	0.003534	0.823133	C694_RS03335	murA	synonymous_variant	LOW
P9a	P9	antrum	P9a	Hp_P9a	NC_018939.1	693659	A	T	81	65	32	33	0.802469	0.012195	286	0	0	0.802469	C694_RS03335	murA	synonymous_variant	LOW
P9a	P9	antrum	P9a	Hp_P9a	NC_018939.1	693809	T	C	76	63	31	32	0.828947	0.037975	286	1	0.003497	0.825451	C694_RS03335	murA	synonymous_variant	LOW
P9a	P9	antrum	P9a	Hp_P9a	NC_018939.1	693825	C	T	79	64	31	33	0.810127	0.036585	291	1	0.003436	0.80669	C694_RS03335	murA	missense_variant	MODERATE
P9a	P9	antrum	P9a	Hp_P9a	NC_018939.1	693827	T	A	85	68	34	34	0.8	0	294	0	0	0.8	C694_RS03335	murA	synonymous_variant	LOW
P9a	P9	antrum	P9a	Hp_P9a	NC_018939.1	693857	T	C	79	65	33	32	0.822785	0.0125	294	0	0	0.822785	C694_RS03335	murA	synonymous_variant	LOW
P9a	P9	antrum	P9a	Hp_P9a	NC_018939.1	693899	G	A	81	67	32	35	0.82716	0	286	0	0	0.82716	C694_RS03335	murA	synonymous_variant	LOW
P9a	P9	antrum	P9a	Hp_P9a	NC_018939.1	693902	T	C	84	67	34	33	0.797619	0	284	2	0.007042	0.790577	C694_RS03335	murA	synonymous_variant	LOW
P9a	P9	antrum	P9a	Hp_P9a	NC_018939.1	693905	G	A	80	64	31	33	0.8	0.012346	274	0	0	0.8	C694_RS03335	murA	synonymous_variant	LOW
P9a	P9	antrum	P9a	Hp_P9a	NC_018939.1	693923	C	T	81	66	35	31	0.814815	0	294	1	0.003401	0.811413	C694_RS03335	murA	synonymous_variant	LOW
P9a	P9	antrum	P9a	Hp_P9a	NC_018939.1	693961	A	G	77	63	35	28	0.818182	0	291	1	0.003436	0.814745	C694_RS03335	murA	missense_variant	MODERATE
P9a	P9	antrum	P9a	Hp_P9a	NC_018939.1	693962	T	C	78	65	37	28	0.833333	0	293	0	0	0.833333	C694_RS03335	murA	synonymous_variant	LOW
P9a	P9	antrum	P9a	Hp_P9a	NC_018939.1	693998	C	G	84	70	33	37	0.833333	0.011765	288	3	0.010417	0.822917	C694_RS03335	murA	synonymous_variant	LOW
P9a	P9	antrum	P9a	Hp_P9a	NC_018939.1	694025	A	G	82	66	33	33	0.804878	0	286	0	0	0.804878	C694_RS03335	murA	synonymous_variant	LOW
P9a	P9	antrum	P9a	Hp_P9a	NC_018939.1	694082	T	C	81	68	33	35	0.839506	0	295	0	0	0.839506	C694_RS03335	murA	synonymous_variant	LOW
P9a	P9	antrum	P9a	Hp_P9a	NC_018939.1	694103	G	A	74	62	33	29	0.837838	0.038961	287	0	0	0.837838	C694_RS03335	murA	synonymous_variant	LOW
P9a	P9	antrum	P9a	Hp_P9a	NC_018939.1	694106	C	T	77	65	33	32	0.844156	0.025316	286	1	0.003497	0.840659	C694_RS03335	murA	synonymous_variant	LOW
P9a	P9	antrum	P9a	Hp_P9a	NC_018939.1	694124	G	A	76	62	30	32	0.815789	0	286	2	0.006993	0.808796	C694_RS03335	murA	synonymous_variant	LOW
P9a	P9	antrum	P9a	Hp_P9a	NC_018939.1	694155	C	T	72	62	29	33	0.861111	0	278	1	0.003597	0.857514	C694_RS03335	murA	missense_variant	MODERATE
P9a	P9	antrum	P9a	Hp_P9a	NC_018939.1	694157	T	C	70	60	27	33	0.857143	0.014085	279	0	0	0.857143	C694_RS03335	murA	synonymous_variant	LOW
P9a	P9	antrum	P9a	Hp_P9a	NC_018939.1	694167	A	C	74	61	29	32	0.824324	0	286	0	0	0.824324	C694_RS03335	murA	missense_variant	MODERATE
P9a	P9	antrum	P9a	Hp_P9a	NC_018939.1	694229	G	A	79	67	33	34	0.848101	0.0125	295	2	0.00678	0.841322	C694_RS03335	murA	synonymous_variant	LOW
P9a	P9	antrum	P9a	Hp_P9a	NC_018939.1	694265	G	T	78	64	32	32	0.820513	0	280	1	0.003571	0.816941	C694_RS03335	murA	synonymous_variant	LOW
P9a	P9	antrum	P9a	Hp_P9a	NC_018939.1	694268	C	T	78	64	30	34	0.820513	0.012658	287	4	0.013937	0.806576	C694_RS03335	murA	synonymous_variant	LOW
P9a	P9	antrum	P9a	Hp_P9a	NC_018939.1	694269	G	A	81	66	29	37	0.814815	0	290	0	0	0.814815	C694_RS03335	murA	missense_variant	MODERATE
P9a	P9	antrum	P9a	Hp_P9a	NC_018939.1	694271	G	C	79	66	29	37	0.835443	0.0125	289	0	0	0.835443	C694_RS03335	murA	synonymous_variant	LOW
P9a	P9	antrum	P9a	Hp_P9a	NC_018939.1	694280	G	A	80	69	33	36	0.8625	0	284	1	0.003521	0.858979	C694_RS03335	murA	synonymous_variant	LOW
P9a	P9	antrum	P9a	Hp_P9a	NC_018939.1	694317	T	C	82	69	33	36	0.841463	0	291	0	0	0.841463	C694_RS03335	murA	synonymous_variant	LOW
P9a	P9	antrum	P9a	Hp_P9a	NC_018939.1	694352	C	G	81	69	35	34	0.851852	0	288	0	0	0.851852	C694_RS03335	murA	synonymous_variant	LOW
P9a	P9	antrum	P9a	Hp_P9a	NC_018939.1	694358	T	G	84	73	35	38	0.869048	0	287	0	0	0.869048	C694_RS03335	murA	synonymous_variant	LOW
P9a	P9	antrum	P9a	Hp_P9a	NC_018939.1	694546	C	T	89	77	36	41	0.865169	0	264	1	0.003788	0.861381	C694_RS03335	murA	missense_variant	MODERATE
P9a	P9	antrum	P9a	Hp_P9a	NC_018939.1	694667	C	T	90	79	37	42	0.877778	0	281	1	0.003559	0.874219	C694_RS03340	aspA	synonymous_variant	LOW
P9a	P9	antrum	P9a	Hp_P9a	NC_018939.1	694670	G	A	92	81	40	41	0.880435	0	284	0	0	0.880435	C694_RS03340	aspA	synonymous_variant	LOW
P9a	P9	antrum	P9a	Hp_P9a	NC_018939.1	694679	C	T	87	75	35	40	0.862069	0.022472	266	0	0	0.862069	C694_RS03340	aspA	synonymous_variant	LOW
P9a	P9	antrum	P9a	Hp_P9a	NC_018939.1	694688	A	G	88	72	30	42	0.818182	0.011236	284	1	0.003521	0.814661	C694_RS03340	aspA	synonymous_variant	LOW
P9a	P9	antrum	P9a	Hp_P9a	NC_018939.1	694718	C	T	97	85	40	45	0.876289	0	279	3	0.010753	0.865536	C694_RS03340	aspA	synonymous_variant	LOW
P9a	P9	antrum	P9a	Hp_P9a	NC_018939.1	694766	T	G	92	81	38	43	0.880435	0.021277	266	0	0	0.880435	C694_RS03340	aspA	synonymous_variant	LOW
P9a	P9	antrum	P9a	Hp_P9a	NC_018939.1	694847	G	A	96	82	39	43	0.854167	0	283	1	0.003534	0.850633	C694_RS03340	aspA	synonymous_variant	LOW
P9a	P9	antrum	P9a	Hp_P9a	NC_018939.1	694934	C	T	93	77	41	36	0.827957	0.010638	281	0	0	0.827957	C694_RS03340	aspA	synonymous_variant	LOW
P9a	P9	antrum	P9a	Hp_P9a	NC_018939.1	695015	C	T	82	69	39	30	0.841463	0	280	0	0	0.841463	C694_RS03340	aspA	synonymous_variant	LOW
P9a	P9	antrum	P9a	Hp_P9a	NC_018939.1	695057	T	C	90	76	39	37	0.844444	0.010989	282	3	0.010638	0.833806	C694_RS03340	aspA	synonymous_variant	LOW
P8a	P8	antrum	P8a	Hp_P8a	NC_018939.1	695058	G	A	48	14	9	5	0.291667	0	206	0	0	0.291667	C694_RS03340	aspA	missense_variant	MODERATE
P9a	P9	antrum	P9a	Hp_P9a	NC_018939.1	695072	T	G	82	67	37	30	0.817073	0	278	3	0.010791	0.806282	C694_RS03340	aspA	synonymous_variant	LOW
P9a	P9	antrum	P9a	Hp_P9a	NC_018939.1	695174	C	T	85	73	41	32	0.858824	0	269	0	0	0.858824	C694_RS03340	aspA	synonymous_variant	LOW
P9a	P9	antrum	P9a	Hp_P9a	NC_018939.1	695231	C	G	95	80	46	34	0.842105	0	280	0	0	0.842105	C694_RS03340	aspA	synonymous_variant	LOW
P9a	P9	antrum	P9a	Hp_P9a	NC_018939.1	695288	G	A	86	73	40	33	0.848837	0.011494	246	0	0	0.848837	C694_RS03340	aspA	synonymous_variant	LOW
P9a	P9	antrum	P9a	Hp_P9a	NC_018939.1	695381	C	T	88	74	43	31	0.840909	0	262	1	0.003817	0.837092	C694_RS03340	aspA	synonymous_variant	LOW
P9a	P9	antrum	P9a	Hp_P9a	NC_018939.1	695387	C	T	85	71	42	29	0.835294	0	270	2	0.007407	0.827887	C694_RS03340	aspA	synonymous_variant	LOW
P9a	P9	antrum	P9a	Hp_P9a	NC_018939.1	695471	G	A	94	79	49	30	0.840426	0	262	1	0.003817	0.836609	C694_RS03340	aspA	synonymous_variant	LOW
P9a	P9	antrum	P9a	Hp_P9a	NC_018939.1	695480	T	C	85	72	48	24	0.847059	0.011628	271	3	0.01107	0.835989	C694_RS03340	aspA	synonymous_variant	LOW
P9a	P9	antrum	P9a	Hp_P9a	NC_018939.1	695510	C	T	87	73	44	29	0.83908	0.022472	263	2	0.007605	0.831476	C694_RS03340	aspA	synonymous_variant	LOW
P9a	P9	antrum	P9a	Hp_P9a	NC_018939.1	695549	G	A	90	74	45	29	0.822222	0	267	0	0	0.822222	C694_RS03340	aspA	synonymous_variant	LOW
P9a	P9	antrum	P9a	Hp_P9a	NC_018939.1	695552	T	C	88	72	46	26	0.818182	0.022222	263	0	0	0.818182	C694_RS03340	aspA	synonymous_variant	LOW
P9a	P9	antrum	P9a	Hp_P9a	NC_018939.1	695561	G	A	90	76	49	27	0.844444	0.010989	269	1	0.003717	0.840727	C694_RS03340	aspA	synonymous_variant	LOW
P9a	P9	antrum	P9a	Hp_P9a	NC_018939.1	695765	A	G	90	80	48	32	0.888889	0	259	0	0	0.888889	C694_RS03340	aspA	synonymous_variant	LOW
P9a	P9	antrum	P9a	Hp_P9a	NC_018939.1	695837	C	T	100	88	54	34	0.88	0	260	0	0	0.88	C694_RS03340	aspA	synonymous_variant	LOW
P2c	P2	corpus	P2c	Hp_P2c	NC_018939.1	695849	G	A	118	18	10	8	0.152542	0	118	1	0.008475	0.144068	C694_RS03340	aspA	synonymous_variant	LOW
P9a	P9	antrum	P9a	Hp_P9a	NC_018939.1	695964	C	T	98	85	51	34	0.867347	0	249	0	0	0.867347	C694_RS03340	aspA	synonymous_variant	LOW
P2c	P2	corpus	P2c	Hp_P2c	NC_018939.1	695983	C	T	119	55	24	31	0.462185	0	119	0	0	0.462185	C694_RS03340	aspA	missense_variant	MODERATE
P9a	P9	antrum	P9a	Hp_P9a	NC_018939.1	696050	C	T	97	83	52	31	0.85567	0	243	0	0	0.85567	C694_RS03345	C694_RS03345	upstream_gene_variant	MODIFIER
P9a	P9	antrum	P9a	Hp_P9a	NC_018939.1	696160	C	T	98	85	52	33	0.867347	0.010101	240	0	0	0.867347	C694_RS03345	C694_RS03345	synonymous_variant	LOW
P9a	P9	antrum	P9a	Hp_P9a	NC_018939.1	696268	T	C	99	85	51	34	0.858586	0	249	2	0.008032	0.850554	C694_RS03345	C694_RS03345	synonymous_variant	LOW
P9a	P9	antrum	P9a	Hp_P9a	NC_018939.1	696277	G	A	98	85	51	34	0.867347	0	243	1	0.004115	0.863232	C694_RS03345	C694_RS03345	synonymous_variant	LOW
P9a	P9	antrum	P9a	Hp_P9a	NC_018939.1	696278	A	C	102	88	54	34	0.862745	0	245	1	0.004082	0.858663	C694_RS03345	C694_RS03345	missense_variant	MODERATE
P9a	P9	antrum	P9a	Hp_P9a	NC_018939.1	696308	T	C	94	82	50	32	0.87234	0.020833	244	1	0.004098	0.868242	C694_RS03345	C694_RS03345	synonymous_variant	LOW
P9a	P9	antrum	P9a	Hp_P9a	NC_018939.1	696422	C	T	97	82	48	34	0.845361	0	241	0	0	0.845361	C694_RS03345	C694_RS03345	synonymous_variant	LOW
P9a	P9	antrum	P9a	Hp_P9a	NC_018939.1	696435	C	T	93	80	47	33	0.860215	0.021053	248	1	0.004032	0.856183	C694_RS03345	C694_RS03345	missense_variant	MODERATE
P9a	P9	antrum	P9a	Hp_P9a	NC_018939.1	696466	C	T	96	84	49	35	0.875	0	243	0	0	0.875	C694_RS03345	C694_RS03345	synonymous_variant	LOW
P9a	P9	antrum	P9a	Hp_P9a	NC_018939.1	696568	C	T	90	74	40	34	0.822222	0	238	2	0.008403	0.813819	C694_RS03345	C694_RS03345	synonymous_variant	LOW
P9a	P9	antrum	P9a	Hp_P9a	NC_018939.1	696625	A	G	88	81	46	35	0.920455	0	242	1	0.004132	0.916322	C694_RS03345	C694_RS03345	synonymous_variant	LOW
P9a	P9	antrum	P9a	Hp_P9a	NC_018939.1	696635	A	G	90	78	45	33	0.866667	0	241	0	0	0.866667	C694_RS03345	C694_RS03345	missense_variant	MODERATE
P9a	P9	antrum	P9a	Hp_P9a	NC_018939.1	696668	A	G	81	70	39	31	0.864198	0.035714	245	0	0	0.864198	C694_RS03365	mqnE	upstream_gene_variant	MODIFIER
P9a	P9	antrum	P9a	Hp_P9a	NC_018939.1	696669	C	T	81	70	39	31	0.864198	0.035714	244	2	0.008197	0.856001	C694_RS03365	mqnE	upstream_gene_variant	MODIFIER
P9a	P9	antrum	P9a	Hp_P9a	NC_018939.1	696734	C	T	83	71	42	29	0.855422	0	236	1	0.004237	0.851184	C694_RS03350	C694_RS03350	missense_variant	MODERATE
P9a	P9	antrum	P9a	Hp_P9a	NC_018939.1	696735	G	A	83	71	42	29	0.855422	0	237	0	0	0.855422	C694_RS03350	C694_RS03350	missense_variant	MODERATE
I	I	unspecified	I	Hp_I_pool	NC_018939.1	696848	T	C	56	18	9	9	0.321429	0.017544	233	8	0.034335	0.287094	C694_RS03350	C694_RS03350	missense_variant	MODERATE
P4c	P4	corpus	P4c	Hp_P4c	NC_018939.1	696865	A	G	274	56	24	32	0.20438	0.051903	293	5	0.017065	0.187315	C694_RS03350	C694_RS03350	synonymous_variant	LOW
P9a	P9	antrum	P9a	Hp_P9a	NC_018939.1	696958	C	T	66	54	32	22	0.818182	0.043478	205	1	0.004878	0.813304	C694_RS03350	C694_RS03350	synonymous_variant	LOW
P9a	P9	antrum	P9a	Hp_P9a	NC_018939.1	697000	C	T	75	65	39	26	0.866667	0	218	2	0.009174	0.857492	C694_RS03350	C694_RS03350	synonymous_variant	LOW
P9a	P9	antrum	P9a	Hp_P9a	NC_018939.1	697050	T	C	80	70	41	29	0.875	0.012346	244	2	0.008197	0.866803	C694_RS03350	C694_RS03350	missense_variant	MODERATE
P9a	P9	antrum	P9a	Hp_P9a	NC_018939.1	697051	G	A	81	71	42	29	0.876543	0.012195	242	0	0	0.876543	C694_RS03350	C694_RS03350	synonymous_variant	LOW
P2a	P2	antrum	P2a	Hp_P2a	NC_018939.1	697162	T	C	169	28	18	10	0.16568	0	200	1	0.005	0.16068	C694_RS03350	C694_RS03350	synonymous_variant	LOW
P2c	P2	corpus	P2c	Hp_P2c	NC_018939.1	697199	G	T	120	14	7	7	0.116667	0.008264	118	0	0	0.116667	C694_RS03350	C694_RS03350	missense_variant	MODERATE
P2c	P2	corpus	P2c	Hp_P2c	NC_018939.1	697200	G	T	119	14	7	7	0.117647	0	117	0	0	0.117647	C694_RS03350	C694_RS03350	missense_variant	MODERATE
P9a	P9	antrum	P9a	Hp_P9a	NC_018939.1	697228	A	T	83	71	42	29	0.855422	0	241	0	0	0.855422	C694_RS03350	C694_RS03350	synonymous_variant	LOW
P9a	P9	antrum	P9a	Hp_P9a	NC_018939.1	697261	A	G	84	72	42	30	0.857143	0	241	2	0.008299	0.848844	C694_RS03350	C694_RS03350	synonymous_variant	LOW
P9a	P9	antrum	P9a	Hp_P9a	NC_018939.1	697300	G	A	79	68	40	28	0.860759	0.0125	223	1	0.004484	0.856275	C694_RS03350	C694_RS03350	synonymous_variant	LOW
P9a	P9	antrum	P9a	Hp_P9a	NC_018939.1	697424	C	T	78	71	42	29	0.910256	0.025	235	3	0.012766	0.89749	C694_RS03350	C694_RS03350	missense_variant	MODERATE
P9a	P9	antrum	P9a	Hp_P9a	NC_018939.1	697434	C	T	80	72	42	30	0.9	0	239	1	0.004184	0.895816	C694_RS03350	C694_RS03350	missense_variant	MODERATE
P9a	P9	antrum	P9a	Hp_P9a	NC_018939.1	697435	A	G	80	72	42	30	0.9	0	242	3	0.012397	0.887603	C694_RS03350	C694_RS03350	synonymous_variant	LOW
P9a	P9	antrum	P9a	Hp_P9a	NC_018939.1	697438	C	G	81	73	42	31	0.901235	0	243	1	0.004115	0.897119	C694_RS03350	C694_RS03350	missense_variant	MODERATE
P9a	P9	antrum	P9a	Hp_P9a	NC_018939.1	697457	C	T	73	64	39	25	0.876712	0	223	1	0.004484	0.872228	C694_RS03350	C694_RS03350	missense_variant	MODERATE
P9a	P9	antrum	P9a	Hp_P9a	NC_018939.1	697486	T	A	79	71	40	31	0.898734	0	235	1	0.004255	0.894479	C694_RS03350	C694_RS03350	synonymous_variant	LOW
P9a	P9	antrum	P9a	Hp_P9a	NC_018939.1	697489	G	A	78	71	40	31	0.910256	0.025	240	2	0.008333	0.901923	C694_RS03350	C694_RS03350	synonymous_variant	LOW
P9a	P9	antrum	P9a	Hp_P9a	NC_018939.1	697491	A	C	79	70	40	30	0.886076	0.0125	233	0	0	0.886076	C694_RS03350	C694_RS03350	missense_variant	MODERATE
P9a	P9	antrum	P9a	Hp_P9a	NC_018939.1	697492	A	G	79	70	40	30	0.886076	0	235	0	0	0.886076	C694_RS03350	C694_RS03350	synonymous_variant	LOW
P9a	P9	antrum	P9a	Hp_P9a	NC_018939.1	697597	G	A	82	74	40	34	0.902439	0	216	1	0.00463	0.897809	C694_RS03350	C694_RS03350	synonymous_variant	LOW
P9a	P9	antrum	P9a	Hp_P9a	NC_018939.1	697625	T	C	83	74	42	32	0.891566	0	234	0	0	0.891566	C694_RS03350	C694_RS03350	missense_variant	MODERATE
P9a	P9	antrum	P9a	Hp_P9a	NC_018939.1	697626	G	A	83	74	41	33	0.891566	0	234	0	0	0.891566	C694_RS03350	C694_RS03350	missense_variant	MODERATE
P9a	P9	antrum	P9a	Hp_P9a	NC_018939.1	697660	G	A	80	68	36	32	0.85	0	226	1	0.004425	0.845575	C694_RS03350	C694_RS03350	synonymous_variant	LOW
P9a	P9	antrum	P9a	Hp_P9a	NC_018939.1	697661	T	G	79	68	36	32	0.860759	0.0125	230	1	0.004348	0.856412	C694_RS03350	C694_RS03350	missense_variant	MODERATE
P9a	P9	antrum	P9a	Hp_P9a	NC_018939.1	697665	T	G	80	63	34	29	0.7875	0	227	0	0	0.7875	C694_RS03350	C694_RS03350	missense_variant	MODERATE
P9a	P9	antrum	P9a	Hp_P9a	NC_018939.1	697675	G	A	83	75	41	34	0.903614	0.011905	228	2	0.008772	0.894843	C694_RS03350	C694_RS03350	synonymous_variant	LOW
P2c	P2	corpus	P2c	Hp_P2c	NC_018939.1	697678	C	T	111	61	27	34	0.54955	0.008929	122	1	0.008197	0.541353	C694_RS03350	C694_RS03350	synonymous_variant	LOW
P9a	P9	antrum	P9a	Hp_P9a	NC_018939.1	697680	C	A	84	74	42	32	0.880952	0	233	1	0.004292	0.876661	C694_RS03350	C694_RS03350	missense_variant	MODERATE
P2a	P2	antrum	P2a	Hp_P2a	NC_018939.1	697696	A	G	151	24	10	14	0.15894	0	192	3	0.015625	0.143315	C694_RS03350	C694_RS03350	synonymous_variant	LOW
P2a	P2	antrum	P2a	Hp_P2a	NC_018939.1	697698	G	T	150	22	9	13	0.146667	0	192	1	0.005208	0.141458	C694_RS03350	C694_RS03350	missense_variant	MODERATE
P9a	P9	antrum	P9a	Hp_P9a	NC_018939.1	697825	G	A	82	71	38	33	0.865854	0	212	0	0	0.865854	C694_RS03350	C694_RS03350	synonymous_variant	LOW
P2c	P2	corpus	P2c	Hp_P2c	NC_018939.1	697840	A	T	96	87	44	43	0.90625	0	119	0	0	0.90625	C694_RS03350	C694_RS03350	synonymous_variant	LOW
P9a	P9	antrum	P9a	Hp_P9a	NC_018939.1	697840	A	T	80	69	36	33	0.8625	0	222	0	0	0.8625	C694_RS03350	C694_RS03350	synonymous_variant	LOW
P2a	P2	antrum	P2a	Hp_P2a	NC_018939.1	697840	A	T	160	27	15	12	0.16875	0.006211	183	1	0.005464	0.163286	C694_RS03350	C694_RS03350	synonymous_variant	LOW
P2c	P2	corpus	P2c	Hp_P2c	NC_018939.1	697842	T	C	100	86	45	41	0.86	0	124	1	0.008065	0.851935	C694_RS03350	C694_RS03350	missense_variant	MODERATE
P2a	P2	antrum	P2a	Hp_P2a	NC_018939.1	697842	T	C	167	30	18	12	0.179641	0	191	5	0.026178	0.153463	C694_RS03350	C694_RS03350	missense_variant	MODERATE
P9a	P9	antrum	P9a	Hp_P9a	NC_018939.1	697905	A	C	86	76	37	39	0.883721	0.011494	215	0	0	0.883721	C694_RS03350	C694_RS03350	missense_variant	MODERATE
P9a	P9	antrum	P9a	Hp_P9a	NC_018939.1	697909	A	G	88	79	39	40	0.897727	0	216	1	0.00463	0.893098	C694_RS03350	C694_RS03350	synonymous_variant	LOW
P9a	P9	antrum	P9a	Hp_P9a	NC_018939.1	697962	G	T	83	71	34	37	0.855422	0	197	1	0.005076	0.850346	C694_RS03350	C694_RS03350	missense_variant	MODERATE
P9a	P9	antrum	P9a	Hp_P9a	NC_018939.1	697965	C	A	81	70	33	37	0.864198	0.012195	200	2	0.01	0.854198	C694_RS03350	C694_RS03350	missense_variant	MODERATE
P9a	P9	antrum	P9a	Hp_P9a	NC_018939.1	697966	G	T	81	69	33	36	0.851852	0.012195	200	1	0.005	0.846852	C694_RS03350	C694_RS03350	missense_variant	MODERATE
P9a	P9	antrum	P9a	Hp_P9a	NC_018939.1	697969	C	T	83	73	35	38	0.879518	0	195	2	0.010256	0.869262	C694_RS03350	C694_RS03350	synonymous_variant	LOW
P9a	P9	antrum	P9a	Hp_P9a	NC_018939.1	697973	T	C	82	67	31	36	0.817073	0	192	0	0	0.817073	C694_RS03350	C694_RS03350	missense_variant	MODERATE
P9a	P9	antrum	P9a	Hp_P9a	NC_018939.1	697978	T	C	83	73	35	38	0.879518	0	214	4	0.018692	0.860826	C694_RS03350	C694_RS03350	synonymous_variant	LOW
P9a	P9	antrum	P9a	Hp_P9a	NC_018939.1	697979	T	C	83	73	35	38	0.879518	0	214	1	0.004673	0.874845	C694_RS03350	C694_RS03350	missense_variant	MODERATE
P9a	P9	antrum	P9a	Hp_P9a	NC_018939.1	697984	A	G	81	71	33	38	0.876543	0	206	1	0.004854	0.871689	C694_RS03350	C694_RS03350	synonymous_variant	LOW
P9a	P9	antrum	P9a	Hp_P9a	NC_018939.1	697985	A	C	79	70	33	37	0.886076	0.0125	208	1	0.004808	0.881268	C694_RS03350	C694_RS03350	missense_variant	MODERATE
P9a	P9	antrum	P9a	Hp_P9a	NC_018939.1	697992	C	T	81	68	34	34	0.839506	0.024096	208	1	0.004808	0.834698	C694_RS03350	C694_RS03350	missense_variant	MODERATE
P9a	P9	antrum	P9a	Hp_P9a	NC_018939.1	697993	A	T	83	70	33	37	0.843373	0	211	1	0.004739	0.838634	C694_RS03350	C694_RS03350	missense_variant	MODERATE
P9a	P9	antrum	P9a	Hp_P9a	NC_018939.1	697995	C	A	78	63	30	33	0.807692	0.012658	214	3	0.014019	0.793674	C694_RS03350	C694_RS03350	missense_variant	MODERATE
P9a	P9	antrum	P9a	Hp_P9a	NC_018939.1	698008	C	G	80	69	32	37	0.8625	0	212	0	0	0.8625	C694_RS03350	C694_RS03350	synonymous_variant	LOW
P9a	P9	antrum	P9a	Hp_P9a	NC_018939.1	698011	C	T	81	71	34	37	0.876543	0	213	1	0.004695	0.871848	C694_RS03350	C694_RS03350	synonymous_variant	LOW
P9a	P9	antrum	P9a	Hp_P9a	NC_018939.1	698013	C	G	81	71	35	36	0.876543	0.012195	211	1	0.004739	0.871804	C694_RS03350	C694_RS03350	missense_variant	MODERATE
P9a	P9	antrum	P9a	Hp_P9a	NC_018939.1	698014	A	G	82	72	35	37	0.878049	0	212	3	0.014151	0.863898	C694_RS03350	C694_RS03350	synonymous_variant	LOW
P9a	P9	antrum	P9a	Hp_P9a	NC_018939.1	698017	G	T	80	70	35	35	0.875	0	212	1	0.004717	0.870283	C694_RS03350	C694_RS03350	synonymous_variant	LOW
P9a	P9	antrum	P9a	Hp_P9a	NC_018939.1	698020	T	A	79	69	35	34	0.873418	0	213	1	0.004695	0.868723	C694_RS03350	C694_RS03350	missense_variant	MODERATE
P9a	P9	antrum	P9a	Hp_P9a	NC_018939.1	698032	G	T	75	66	30	36	0.88	0.038462	194	0	0	0.88	C694_RS03350	C694_RS03350	synonymous_variant	LOW
P9a	P9	antrum	P9a	Hp_P9a	NC_018939.1	698048	A	T	78	68	30	38	0.871795	0.037037	199	1	0.005025	0.86677	C694_RS03350	C694_RS03350	missense_variant	MODERATE
P9a	P9	antrum	P9a	Hp_P9a	NC_018939.1	698051	A	T	73	58	22	36	0.794521	0.0875	216	0	0	0.794521	C694_RS03350	C694_RS03350	missense_variant	MODERATE
P9a	P9	antrum	P9a	Hp_P9a	NC_018939.1	698053	T	C	80	59	22	37	0.7375	0	214	0	0	0.7375	C694_RS03350	C694_RS03350	synonymous_variant	LOW
P9a	P9	antrum	P9a	Hp_P9a	NC_018939.1	698055	T	A	79	63	26	37	0.797468	0	217	0	0	0.797468	C694_RS03350	C694_RS03350	stop_gained	HIGH
P9a	P9	antrum	P9a	Hp_P9a	NC_018939.1	698067	C	T	78	69	33	36	0.884615	0	201	1	0.004975	0.87964	C694_RS03350	C694_RS03350	missense_variant	MODERATE
P9a	P9	antrum	P9a	Hp_P9a	NC_018939.1	698071	T	G	78	70	35	35	0.897436	0	205	2	0.009756	0.88768	C694_RS03350	C694_RS03350	missense_variant	MODERATE
P9a	P9	antrum	P9a	Hp_P9a	NC_018939.1	698078	A	T	83	70	34	36	0.843373	0	214	2	0.009346	0.834028	C694_RS03350	C694_RS03350	missense_variant	MODERATE
P9a	P9	antrum	P9a	Hp_P9a	NC_018939.1	698080	G	A	80	70	34	36	0.875	0.047619	210	2	0.009524	0.865476	C694_RS03350	C694_RS03350	synonymous_variant	LOW
P9a	P9	antrum	P9a	Hp_P9a	NC_018939.1	698105	G	A	81	71	34	37	0.876543	0	207	0	0	0.876543	C694_RS03350	C694_RS03350	upstream_gene_variant	MODIFIER
P9a	P9	antrum	P9a	Hp_P9a	NC_018939.1	698138	T	A	75	64	30	34	0.853333	0.085366	210	0	0	0.853333	C694_RS03350	C694_RS03350	upstream_gene_variant	MODIFIER
P9a	P9	antrum	P9a	Hp_P9a	NC_018939.1	698172	C	T	83	73	35	38	0.879518	0	214	0	0	0.879518	C694_RS03355	serB	missense_variant	MODERATE
P9a	P9	antrum	P9a	Hp_P9a	NC_018939.1	698211	C	T	85	75	37	38	0.882353	0	215	2	0.009302	0.873051	C694_RS03355	serB	missense_variant	MODERATE
P9a	P9	antrum	P9a	Hp_P9a	NC_018939.1	698212	C	T	85	74	37	37	0.870588	0	215	0	0	0.870588	C694_RS03355	serB	synonymous_variant	LOW
H	H	unspecified	H	Hp_H_pool	NC_018939.1	698319	G	A	285	270	142	128	0.947368	0.003497	511	1	0.001957	0.945411	C694_RS03355	serB	missense_variant	MODERATE
P9a	P9	antrum	P9a	Hp_P9a	NC_018939.1	698344	C	T	79	67	33	34	0.848101	0	202	1	0.00495	0.843151	C694_RS03355	serB	synonymous_variant	LOW
P9a	P9	antrum	P9a	Hp_P9a	NC_018939.1	698371	C	G	75	62	31	31	0.826667	0	205	0	0	0.826667	C694_RS03355	serB	synonymous_variant	LOW
P9a	P9	antrum	P9a	Hp_P9a	NC_018939.1	698389	G	A	80	69	36	33	0.8625	0.012346	214	1	0.004673	0.857827	C694_RS03355	serB	synonymous_variant	LOW
P9a	P9	antrum	P9a	Hp_P9a	NC_018939.1	698392	G	C	80	70	37	33	0.875	0.012346	214	0	0	0.875	C694_RS03355	serB	missense_variant	MODERATE
P9a	P9	antrum	P9a	Hp_P9a	NC_018939.1	698407	C	T	81	72	39	33	0.888889	0	205	0	0	0.888889	C694_RS03355	serB	synonymous_variant	LOW
P9a	P9	antrum	P9a	Hp_P9a	NC_018939.1	698436	G	T	84	74	39	35	0.880952	0	214	1	0.004673	0.876279	C694_RS03355	serB	missense_variant	MODERATE
P9a	P9	antrum	P9a	Hp_P9a	NC_018939.1	698437	C	T	84	73	38	35	0.869048	0	215	0	0	0.869048	C694_RS03355	serB	synonymous_variant	LOW
P9a	P9	antrum	P9a	Hp_P9a	NC_018939.1	698466	G	A	80	72	38	34	0.9	0	197	4	0.020305	0.879695	C694_RS03355	serB	synonymous_variant	LOW
P9a	P9	antrum	P9a	Hp_P9a	NC_018939.1	698482	G	A	80	71	38	33	0.8875	0	210	0	0	0.8875	C694_RS03355	serB	synonymous_variant	LOW
P9a	P9	antrum	P9a	Hp_P9a	NC_018939.1	698519	C	T	79	70	36	34	0.886076	0	210	1	0.004762	0.881314	C694_RS03355	serB	missense_variant	MODERATE
P9a	P9	antrum	P9a	Hp_P9a	NC_018939.1	698527	C	T	74	65	34	31	0.878378	0	206	2	0.009709	0.86867	C694_RS03355	serB	synonymous_variant	LOW
P9a	P9	antrum	P9a	Hp_P9a	NC_018939.1	698545	T	C	74	67	37	30	0.905405	0	200	0	0	0.905405	C694_RS03355	serB	synonymous_variant	LOW
P9a	P9	antrum	P9a	Hp_P9a	NC_018939.1	698581	T	C	80	71	36	35	0.8875	0	202	0	0	0.8875	C694_RS03355	serB	synonymous_variant	LOW
P9a	P9	antrum	P9a	Hp_P9a	NC_018939.1	698723	T	C	77	70	36	34	0.909091	0	216	1	0.00463	0.904461	C694_RS03355	serB	missense_variant	MODERATE
P9a	P9	antrum	P9a	Hp_P9a	NC_018939.1	698725	G	C	76	69	36	33	0.907895	0	213	0	0	0.907895	C694_RS03355	serB	synonymous_variant	LOW
P9a	P9	antrum	P9a	Hp_P9a	NC_018939.1	698811	G	A	73	67	33	34	0.917808	0.013514	207	1	0.004831	0.912977	C694_RS03360	C694_RS03360	synonymous_variant	LOW
P9a	P9	antrum	P9a	Hp_P9a	NC_018939.1	698823	A	G	73	66	35	31	0.90411	0	207	1	0.004831	0.899279	C694_RS03360	C694_RS03360	synonymous_variant	LOW
P9a	P9	antrum	P9a	Hp_P9a	NC_018939.1	698826	C	T	72	63	34	29	0.875	0	201	0	0	0.875	C694_RS03360	C694_RS03360	synonymous_variant	LOW
P9a	P9	antrum	P9a	Hp_P9a	NC_018939.1	698979	G	A	65	62	32	30	0.953846	0	213	1	0.004695	0.949151	C694_RS03360	C694_RS03360	synonymous_variant	LOW
B	B	unspecified	B	Hp_B2_pool	NC_018939.1	699110	C	T	162	49	31	18	0.302469	0	124	0	0	0.302469	C694_RS03360	C694_RS03360	missense_variant	MODERATE
P9a	P9	antrum	P9a	Hp_P9a	NC_018939.1	699114	A	G	68	63	35	28	0.926471	0	213	1	0.004695	0.921776	C694_RS03360	C694_RS03360	synonymous_variant	LOW
P9a	P9	antrum	P9a	Hp_P9a	NC_018939.1	699375	T	C	64	55	30	25	0.859375	0	228	0	0	0.859375	C694_RS03350	C694_RS03350	upstream_gene_variant	MODIFIER
P9a	P9	antrum	P9a	Hp_P9a	NC_018939.1	699379	C	T	58	50	25	25	0.862069	0.064516	231	1	0.004329	0.85774	C694_RS03350	C694_RS03350	upstream_gene_variant	MODIFIER
P9a	P9	antrum	P9a	Hp_P9a	NC_018939.1	699396	A	G	58	49	26	23	0.844828	0	220	3	0.013636	0.831191	C694_RS03350	C694_RS03350	upstream_gene_variant	MODIFIER
P9a	P9	antrum	P9a	Hp_P9a	NC_018939.1	699399	G	A	60	55	31	24	0.916667	0	224	3	0.013393	0.903274	C694_RS03350	C694_RS03350	upstream_gene_variant	MODIFIER
P9a	P9	antrum	P9a	Hp_P9a	NC_018939.1	699440	T	A	62	54	29	25	0.870968	0.015873	222	1	0.004505	0.866463	C694_RS03350	C694_RS03350	upstream_gene_variant	MODIFIER
P9a	P9	antrum	P9a	Hp_P9a	NC_018939.1	699441	A	C	63	55	30	25	0.873016	0	220	0	0	0.873016	C694_RS03350	C694_RS03350	upstream_gene_variant	MODIFIER
P9a	P9	antrum	P9a	Hp_P9a	NC_018939.1	699459	A	C	59	51	29	22	0.864407	0.016667	209	1	0.004785	0.859622	C694_RS03350	C694_RS03350	upstream_gene_variant	MODIFIER
P9a	P9	antrum	P9a	Hp_P9a	NC_018939.1	699466	G	A	57	51	29	22	0.894737	0.123077	230	1	0.004348	0.890389	C694_RS03350	C694_RS03350	upstream_gene_variant	MODIFIER
P9a	P9	antrum	P9a	Hp_P9a	NC_018939.1	699470	T	C	63	56	31	25	0.888889	0	225	0	0	0.888889	C694_RS03350	C694_RS03350	upstream_gene_variant	MODIFIER
P9a	P9	antrum	P9a	Hp_P9a	NC_018939.1	699529	A	C	60	52	28	24	0.866667	0.016393	215	1	0.004651	0.862016	C694_RS03350	C694_RS03350	upstream_gene_variant	MODIFIER
P9a	P9	antrum	P9a	Hp_P9a	NC_018939.1	699534	T	C	59	52	31	21	0.881356	0.016667	223	0	0	0.881356	C694_RS03350	C694_RS03350	upstream_gene_variant	MODIFIER
P9a	P9	antrum	P9a	Hp_P9a	NC_018939.1	699563	C	T	66	57	32	25	0.863636	0	222	1	0.004505	0.859132	C694_RS03350	C694_RS03350	upstream_gene_variant	MODIFIER
P9a	P9	antrum	P9a	Hp_P9a	NC_018939.1	699572	A	G	67	56	30	26	0.835821	0	219	2	0.009132	0.826688	C694_RS03350	C694_RS03350	upstream_gene_variant	MODIFIER
P9a	P9	antrum	P9a	Hp_P9a	NC_018939.1	699637	C	G	66	55	29	26	0.833333	0	222	2	0.009009	0.824324	C694_RS03365	mqnE	synonymous_variant	LOW
P9a	P9	antrum	P9a	Hp_P9a	NC_018939.1	699639	G	A	66	56	29	27	0.848485	0	228	1	0.004386	0.844099	C694_RS03365	mqnE	missense_variant	MODERATE
P9a	P9	antrum	P9a	Hp_P9a	NC_018939.1	699675	T	C	63	56	31	25	0.888889	0	217	2	0.009217	0.879672	C694_RS03365	mqnE	missense_variant	MODERATE
P9a	P9	antrum	P9a	Hp_P9a	NC_018939.1	699684	G	A	65	57	31	26	0.876923	0	212	2	0.009434	0.867489	C694_RS03365	mqnE	missense_variant	MODERATE
P9a	P9	antrum	P9a	Hp_P9a	NC_018939.1	699748	C	T	66	58	31	27	0.878788	0.014925	229	0	0	0.878788	C694_RS03365	mqnE	synonymous_variant	LOW
P2c	P2	corpus	P2c	Hp_P2c	NC_018939.1	699757	C	T	82	27	16	11	0.329268	0.046512	119	1	0.008403	0.320865	C694_RS03365	mqnE	synonymous_variant	LOW
P9a	P9	antrum	P9a	Hp_P9a	NC_018939.1	699811	T	C	71	64	35	29	0.901408	0	238	1	0.004202	0.897207	C694_RS03365	mqnE	synonymous_variant	LOW
P9a	P9	antrum	P9a	Hp_P9a	NC_018939.1	699913	C	T	68	60	32	28	0.882353	0	225	5	0.022222	0.860131	C694_RS03365	mqnE	synonymous_variant	LOW
P9a	P9	antrum	P9a	Hp_P9a	NC_018939.1	699949	G	A	67	59	30	29	0.880597	0	214	2	0.009346	0.871251	C694_RS03365	mqnE	synonymous_variant	LOW
P9a	P9	antrum	P9a	Hp_P9a	NC_018939.1	699970	T	C	69	60	31	29	0.869565	0	224	1	0.004464	0.865101	C694_RS03365	mqnE	synonymous_variant	LOW
P9a	P9	antrum	P9a	Hp_P9a	NC_018939.1	699991	A	G	69	61	30	31	0.884058	0	229	0	0	0.884058	C694_RS03365	mqnE	synonymous_variant	LOW
P9a	P9	antrum	P9a	Hp_P9a	NC_018939.1	700081	T	C	59	45	29	16	0.762712	0.119403	228	0	0	0.762712	C694_RS03365	mqnE	synonymous_variant	LOW
P9a	P9	antrum	P9a	Hp_P9a	NC_018939.1	700141	A	T	65	56	29	27	0.861538	0.029851	196	0	0	0.861538	C694_RS03365	mqnE	synonymous_variant	LOW
P9a	P9	antrum	P9a	Hp_P9a	NC_018939.1	700210	T	G	69	57	29	28	0.826087	0	223	0	0	0.826087	C694_RS03365	mqnE	synonymous_variant	LOW
P9a	P9	antrum	P9a	Hp_P9a	NC_018939.1	700258	A	G	74	64	33	31	0.864865	0	218	2	0.009174	0.855691	C694_RS03365	mqnE	synonymous_variant	LOW
P9a	P9	antrum	P9a	Hp_P9a	NC_018939.1	700269	T	C	73	55	33	22	0.753425	0.026667	235	1	0.004255	0.749169	C694_RS03365	mqnE	missense_variant	MODERATE
P9a	P9	antrum	P9a	Hp_P9a	NC_018939.1	700270	C	T	70	55	33	22	0.785714	0.066667	223	2	0.008969	0.776746	C694_RS03365	mqnE	synonymous_variant	LOW
P9a	P9	antrum	P9a	Hp_P9a	NC_018939.1	700286	C	A	71	61	33	28	0.859155	0.013889	210	1	0.004762	0.854393	C694_RS03365	mqnE	missense_variant	MODERATE
P9a	P9	antrum	P9a	Hp_P9a	NC_018939.1	700291	A	G	73	64	33	31	0.876712	0.013514	217	0	0	0.876712	C694_RS03365	mqnE	synonymous_variant	LOW
P9a	P9	antrum	P9a	Hp_P9a	NC_018939.1	700303	A	G	68	57	28	29	0.838235	0	219	0	0	0.838235	C694_RS03365	mqnE	synonymous_variant	LOW
P9a	P9	antrum	P9a	Hp_P9a	NC_018939.1	700309	T	C	70	62	33	29	0.885714	0.014085	208	3	0.014423	0.871291	C694_RS03365	mqnE	synonymous_variant	LOW
P9a	P9	antrum	P9a	Hp_P9a	NC_018939.1	700318	T	A	66	57	28	29	0.863636	0.043478	199	1	0.005025	0.858611	C694_RS03365	mqnE	synonymous_variant	LOW
P9a	P9	antrum	P9a	Hp_P9a	NC_018939.1	700321	T	C	71	61	32	29	0.859155	0.013889	210	1	0.004762	0.854393	C694_RS03365	mqnE	synonymous_variant	LOW
P9a	P9	antrum	P9a	Hp_P9a	NC_018939.1	700324	C	T	73	62	34	28	0.849315	0	215	6	0.027907	0.821408	C694_RS03365	mqnE	synonymous_variant	LOW
P9a	P9	antrum	P9a	Hp_P9a	NC_018939.1	700330	G	A	76	66	36	30	0.868421	0	219	0	0	0.868421	C694_RS03365	mqnE	synonymous_variant	LOW
P9a	P9	antrum	P9a	Hp_P9a	NC_018939.1	700365	A	G	71	62	34	28	0.873239	0.013889	216	3	0.013889	0.859351	C694_RS03365	mqnE	missense_variant	MODERATE
P9a	P9	antrum	P9a	Hp_P9a	NC_018939.1	700391	T	C	77	67	38	29	0.87013	0	217	2	0.009217	0.860913	C694_RS03365	mqnE	synonymous_variant	LOW
P9a	P9	antrum	P9a	Hp_P9a	NC_018939.1	700405	C	A	79	69	37	32	0.873418	0	208	0	0	0.873418	C694_RS03365	mqnE	synonymous_variant	LOW
P9a	P9	antrum	P9a	Hp_P9a	NC_018939.1	700525	G	A	75	66	34	32	0.88	0	212	3	0.014151	0.865849	C694_RS03365	mqnE	synonymous_variant	LOW
P9a	P9	antrum	P9a	Hp_P9a	NC_018939.1	700561	C	T	67	60	30	30	0.895522	0.028986	211	2	0.009479	0.886044	C694_RS03365	mqnE	synonymous_variant	LOW
P3a	P3	antrum	P3a	Hp_P3a	NC_018939.1	700688	A	G	52	19	9	10	0.365385	0	188	0	0	0.365385	C694_RS03350	C694_RS03350	upstream_gene_variant	MODIFIER
P9a	P9	antrum	P9a	Hp_P9a	NC_018939.1	700766	C	T	67	58	27	31	0.865672	0	225	2	0.008889	0.856783	C694_RS03370	bamA	synonymous_variant	LOW
P9a	P9	antrum	P9a	Hp_P9a	NC_018939.1	700779	G	A	69	63	33	30	0.913043	0	227	1	0.004405	0.908638	C694_RS03370	bamA	missense_variant	MODERATE
P9a	P9	antrum	P9a	Hp_P9a	NC_018939.1	700839	A	G	70	62	32	30	0.885714	0	233	1	0.004292	0.881422	C694_RS03370	bamA	missense_variant	MODERATE
P9a	P9	antrum	P9a	Hp_P9a	NC_018939.1	700844	T	G	69	60	29	31	0.869565	0	231	1	0.004329	0.865236	C694_RS03370	bamA	synonymous_variant	LOW
P9a	P9	antrum	P9a	Hp_P9a	NC_018939.1	700897	T	C	64	55	31	24	0.859375	0.098592	237	2	0.008439	0.850936	C694_RS03370	bamA	missense_variant	MODERATE
P9a	P9	antrum	P9a	Hp_P9a	NC_018939.1	700964	G	A	72	63	33	30	0.875	0	238	3	0.012605	0.862395	C694_RS03370	bamA	synonymous_variant	LOW
P9a	P9	antrum	P9a	Hp_P9a	NC_018939.1	701162	G	A	77	64	30	34	0.831169	0	232	0	0	0.831169	C694_RS03370	bamA	synonymous_variant	LOW
P9a	P9	antrum	P9a	Hp_P9a	NC_018939.1	701168	C	T	73	60	29	31	0.821918	0.013514	216	0	0	0.821918	C694_RS03370	bamA	synonymous_variant	LOW
P9a	P9	antrum	P9a	Hp_P9a	NC_018939.1	701186	T	C	79	68	32	36	0.860759	0	240	2	0.008333	0.852426	C694_RS03370	bamA	synonymous_variant	LOW
P9a	P9	antrum	P9a	Hp_P9a	NC_018939.1	701294	C	A	80	71	33	38	0.8875	0	246	7	0.028455	0.859045	C694_RS03370	bamA	synonymous_variant	LOW
P9a	P9	antrum	P9a	Hp_P9a	NC_018939.1	701357	G	T	80	62	31	31	0.775	0	241	0	0	0.775	C694_RS03370	bamA	missense_variant	MODERATE
P9a	P9	antrum	P9a	Hp_P9a	NC_018939.1	701435	G	A	75	63	26	37	0.84	0	237	1	0.004219	0.835781	C694_RS03370	bamA	synonymous_variant	LOW
P9a	P9	antrum	P9a	Hp_P9a	NC_018939.1	701477	G	A	76	64	27	37	0.842105	0.012987	252	2	0.007937	0.834169	C694_RS03370	bamA	synonymous_variant	LOW
P9a	P9	antrum	P9a	Hp_P9a	NC_018939.1	701480	A	G	77	64	27	37	0.831169	0	249	2	0.008032	0.823137	C694_RS03370	bamA	synonymous_variant	LOW
P9a	P9	antrum	P9a	Hp_P9a	NC_018939.1	701483	A	C	76	64	27	37	0.842105	0.012987	244	0	0	0.842105	C694_RS03370	bamA	synonymous_variant	LOW
P9a	P9	antrum	P9a	Hp_P9a	NC_018939.1	701528	T	C	78	39	15	24	0.5	0	259	1	0.003861	0.496139	C694_RS03370	bamA	synonymous_variant	LOW
P9a	P9	antrum	P9a	Hp_P9a	NC_018939.1	701588	C	T	77	39	20	19	0.506494	0.012821	235	3	0.012766	0.493728	C694_RS03370	bamA	synonymous_variant	LOW
P9a	P9	antrum	P9a	Hp_P9a	NC_018939.1	701600	T	C	80	38	19	19	0.475	0	251	0	0	0.475	C694_RS03370	bamA	synonymous_variant	LOW
P9a	P9	antrum	P9a	Hp_P9a	NC_018939.1	701633	T	C	75	63	28	35	0.84	0.013158	247	3	0.012146	0.827854	C694_RS03370	bamA	synonymous_variant	LOW
P9a	P9	antrum	P9a	Hp_P9a	NC_018939.1	701660	A	G	76	64	29	35	0.842105	0	265	2	0.007547	0.834558	C694_RS03370	bamA	synonymous_variant	LOW
P9a	P9	antrum	P9a	Hp_P9a	NC_018939.1	701693	C	T	76	63	28	35	0.828947	0	259	1	0.003861	0.825086	C694_RS03370	bamA	synonymous_variant	LOW
P9a	P9	antrum	P9a	Hp_P9a	NC_018939.1	701957	C	T	78	67	34	33	0.858974	0.012658	246	0	0	0.858974	C694_RS03370	bamA	synonymous_variant	LOW
P9a	P9	antrum	P9a	Hp_P9a	NC_018939.1	702122	A	G	75	63	33	30	0.84	0	264	3	0.011364	0.828636	C694_RS03370	bamA	synonymous_variant	LOW
P9a	P9	antrum	P9a	Hp_P9a	NC_018939.1	702143	G	A	67	55	31	24	0.820896	0	246	0	0	0.820896	C694_RS03370	bamA	synonymous_variant	LOW
P9a	P9	antrum	P9a	Hp_P9a	NC_018939.1	702260	T	C	74	65	34	31	0.878378	0.013333	253	0	0	0.878378	C694_RS03370	bamA	synonymous_variant	LOW
P9a	P9	antrum	P9a	Hp_P9a	NC_018939.1	702281	T	C	66	56	30	26	0.848485	0.029412	227	2	0.008811	0.839674	C694_RS03370	bamA	synonymous_variant	LOW
P9a	P9	antrum	P9a	Hp_P9a	NC_018939.1	702845	G	A	75	65	35	30	0.866667	0	274	4	0.014599	0.852068	C694_RS03370	bamA	synonymous_variant	LOW
P9a	P9	antrum	P9a	Hp_P9a	NC_018939.1	702872	G	A	71	60	34	26	0.84507	0	257	3	0.011673	0.833397	C694_RS03370	bamA	synonymous_variant	LOW
P9a	P9	antrum	P9a	Hp_P9a	NC_018939.1	703004	C	T	64	57	29	28	0.890625	0	269	4	0.01487	0.875755	C694_RS03370	bamA	synonymous_variant	LOW
P9a	P9	antrum	P9a	Hp_P9a	NC_018939.1	703011	T	C	65	58	32	26	0.892308	0.044118	253	2	0.007905	0.884403	C694_RS03370	bamA	synonymous_variant	LOW
P9a	P9	antrum	P9a	Hp_P9a	NC_018939.1	703022	C	T	74	63	33	30	0.851351	0	288	1	0.003472	0.847879	C694_RS03370	bamA	synonymous_variant	LOW
P9a	P9	antrum	P9a	Hp_P9a	NC_018939.1	703061	G	A	71	60	32	28	0.84507	0.027397	286	0	0	0.84507	C694_RS03370	bamA	synonymous_variant	LOW
P9a	P9	antrum	P9a	Hp_P9a	NC_018939.1	703200	T	C	71	64	35	29	0.901408	0	298	2	0.006711	0.894697	C694_RS03370	bamA	synonymous_variant	LOW
P9a	P9	antrum	P9a	Hp_P9a	NC_018939.1	703280	T	G	69	63	33	30	0.913043	0	314	1	0.003185	0.909859	C694_RS03370	bamA	synonymous_variant	LOW
P9a	P9	antrum	P9a	Hp_P9a	NC_018939.1	703436	C	T	69	62	32	30	0.898551	0.028169	296	1	0.003378	0.895172	C694_RS03370	bamA	synonymous_variant	LOW
P9a	P9	antrum	P9a	Hp_P9a	NC_018939.1	703460	G	C	69	62	31	31	0.898551	0.028169	310	0	0	0.898551	C694_RS03370	bamA	synonymous_variant	LOW
P9a	P9	antrum	P9a	Hp_P9a	NC_018939.1	703565	G	A	73	66	32	34	0.90411	0.013514	333	1	0.003003	0.901107	C694_RS03375	C694_RS03375	missense_variant	MODERATE
P9a	P9	antrum	P9a	Hp_P9a	NC_018939.1	704076	C	T	75	66	33	33	0.88	0	343	1	0.002915	0.877085	C694_RS03375	C694_RS03375	synonymous_variant	LOW
P9a	P9	antrum	P9a	Hp_P9a	NC_018939.1	704205	T	C	76	68	38	30	0.894737	0.012987	331	1	0.003021	0.891716	C694_RS03375	C694_RS03375	synonymous_variant	LOW
P9a	P9	antrum	P9a	Hp_P9a	NC_018939.1	704214	C	T	73	64	36	28	0.876712	0	338	2	0.005917	0.870795	C694_RS03375	C694_RS03375	synonymous_variant	LOW
P9a	P9	antrum	P9a	Hp_P9a	NC_018939.1	704217	C	T	76	68	37	31	0.894737	0	354	2	0.00565	0.889087	C694_RS03375	C694_RS03375	synonymous_variant	LOW
P9a	P9	antrum	P9a	Hp_P9a	NC_018939.1	704462	G	A	81	73	41	32	0.901235	0	344	5	0.014535	0.8867	C694_RS03375	C694_RS03375	missense_variant	MODERATE
P9a	P9	antrum	P9a	Hp_P9a	NC_018939.1	704622	G	A	83	31	18	13	0.373494	0	357	4	0.011204	0.362289	C694_RS03380	C694_RS03380	missense_variant	MODERATE
P9a	P9	antrum	P9a	Hp_P9a	NC_018939.1	704942	A	G	77	68	39	29	0.883117	0	360	0	0	0.883117	C694_RS03380	C694_RS03380	synonymous_variant	LOW
P9a	P9	antrum	P9a	Hp_P9a	NC_018939.1	705150	G	T	71	62	37	25	0.873239	0.027397	357	0	0	0.873239	C694_RS03380	C694_RS03380	missense_variant	MODERATE
P9a	P9	antrum	P9a	Hp_P9a	NC_018939.1	705470	A	G	75	65	39	26	0.866667	0.013158	360	1	0.002778	0.863889	C694_RS03380	C694_RS03380	synonymous_variant	LOW
P9a	P9	antrum	P9a	Hp_P9a	NC_018939.1	705749	G	C	80	68	37	31	0.85	0	350	3	0.008571	0.841429	C694_RS03380	C694_RS03380	synonymous_variant	LOW
P9a	P9	antrum	P9a	Hp_P9a	NC_018939.1	705750	C	T	81	68	37	31	0.839506	0	351	2	0.005698	0.833808	C694_RS03380	C694_RS03380	missense_variant	MODERATE
P9a	P9	antrum	P9a	Hp_P9a	NC_018939.1	705752	C	G	80	68	37	31	0.85	0	349	3	0.008596	0.841404	C694_RS03380	C694_RS03380	synonymous_variant	LOW
P9a	P9	antrum	P9a	Hp_P9a	NC_018939.1	705753	A	G	80	68	37	31	0.85	0	358	3	0.00838	0.84162	C694_RS03380	C694_RS03380	missense_variant	MODERATE
P9a	P9	antrum	P9a	Hp_P9a	NC_018939.1	705806	C	T	79	23	11	12	0.291139	0	355	0	0	0.291139	C694_RS03380	C694_RS03380	synonymous_variant	LOW
P9a	P9	antrum	P9a	Hp_P9a	NC_018939.1	705836	T	C	81	70	40	30	0.864198	0	365	0	0	0.864198	C694_RS03380	C694_RS03380	synonymous_variant	LOW
P9a	P9	antrum	P9a	Hp_P9a	NC_018939.1	706660	A	G	71	58	32	26	0.816901	0.013889	330	0	0	0.816901	C694_RS03385	gatB	synonymous_variant	LOW
P9a	P9	antrum	P9a	Hp_P9a	NC_018939.1	706935	T	C	74	64	35	29	0.864865	0	332	0	0	0.864865	C694_RS03385	gatB	missense_variant	MODERATE
P9a	P9	antrum	P9a	Hp_P9a	NC_018939.1	706966	C	T	74	63	34	29	0.851351	0	321	1	0.003115	0.848236	C694_RS03385	gatB	synonymous_variant	LOW
P9a	P9	antrum	P9a	Hp_P9a	NC_018939.1	706975	C	T	75	63	34	29	0.84	0	327	6	0.018349	0.821651	C694_RS03385	gatB	synonymous_variant	LOW
P9a	P9	antrum	P9a	Hp_P9a	NC_018939.1	706999	G	T	72	62	33	29	0.861111	0	314	0	0	0.861111	C694_RS03385	gatB	missense_variant	MODERATE
P9a	P9	antrum	P9a	Hp_P9a	NC_018939.1	707083	A	G	76	66	37	29	0.868421	0	333	0	0	0.868421	C694_RS03385	gatB	synonymous_variant	LOW
P9a	P9	antrum	P9a	Hp_P9a	NC_018939.1	707093	C	T	74	64	36	28	0.864865	0	313	3	0.009585	0.85528	C694_RS03385	gatB	synonymous_variant	LOW
P9a	P9	antrum	P9a	Hp_P9a	NC_018939.1	707113	G	A	75	67	37	30	0.893333	0	323	1	0.003096	0.890237	C694_RS03385	gatB	synonymous_variant	LOW
P9a	P9	antrum	P9a	Hp_P9a	NC_018939.1	707130	T	C	76	68	38	30	0.894737	0	333	0	0	0.894737	C694_RS03385	gatB	missense_variant	MODERATE
P9a	P9	antrum	P9a	Hp_P9a	NC_018939.1	707131	T	G	74	65	36	29	0.878378	0	332	0	0	0.878378	C694_RS03385	gatB	synonymous_variant	LOW
P9a	P9	antrum	P9a	Hp_P9a	NC_018939.1	707249	A	G	77	68	39	29	0.883117	0.0375	327	2	0.006116	0.877001	C694_RS03385	gatB	missense_variant	MODERATE
P9a	P9	antrum	P9a	Hp_P9a	NC_018939.1	707323	T	C	79	68	36	32	0.860759	0.0125	320	3	0.009375	0.851384	C694_RS03390	C694_RS03390	synonymous_variant	LOW
P9a	P9	antrum	P9a	Hp_P9a	NC_018939.1	707392	T	C	77	67	37	30	0.87013	0.012821	310	1	0.003226	0.866904	C694_RS03390	C694_RS03390	missense_variant	MODERATE
P9a	P9	antrum	P9a	Hp_P9a	NC_018939.1	707427	G	A	78	62	35	27	0.794872	0.012658	295	0	0	0.794872	C694_RS03390	C694_RS03390	synonymous_variant	LOW
P9a	P9	antrum	P9a	Hp_P9a	NC_018939.1	707482	A	G	76	68	37	31	0.894737	0	306	2	0.006536	0.888201	C694_RS03390	C694_RS03390	missense_variant	MODERATE
P9a	P9	antrum	P9a	Hp_P9a	NC_018939.1	707590	A	G	72	63	36	27	0.875	0	305	1	0.003279	0.871721	C694_RS03390	C694_RS03390	missense_variant	MODERATE
P9a	P9	antrum	P9a	Hp_P9a	NC_018939.1	707619	T	G	70	63	35	28	0.9	0	312	2	0.00641	0.89359	C694_RS03390	C694_RS03390	synonymous_variant	LOW
P9a	P9	antrum	P9a	Hp_P9a	NC_018939.1	707659	T	C	69	60	35	25	0.869565	0.028169	305	3	0.009836	0.859729	C694_RS03390	C694_RS03390	missense_variant	MODERATE
P9a	P9	antrum	P9a	Hp_P9a	NC_018939.1	707666	C	T	69	61	36	25	0.884058	0	308	0	0	0.884058	C694_RS03390	C694_RS03390	missense_variant	MODERATE
P9a	P9	antrum	P9a	Hp_P9a	NC_018939.1	707679	G	A	68	59	36	23	0.867647	0	299	2	0.006689	0.860958	C694_RS03390	C694_RS03390	synonymous_variant	LOW
P9a	P9	antrum	P9a	Hp_P9a	NC_018939.1	707735	C	A	71	62	37	25	0.873239	0	293	0	0	0.873239	C694_RS03390	C694_RS03390	missense_variant	MODERATE
P9a	P9	antrum	P9a	Hp_P9a	NC_018939.1	707781	T	C	69	61	35	26	0.884058	0	308	2	0.006494	0.877564	C694_RS03390	C694_RS03390	synonymous_variant	LOW
P9a	P9	antrum	P9a	Hp_P9a	NC_018939.1	707844	C	T	71	63	36	27	0.887324	0.013889	302	0	0	0.887324	C694_RS03390	C694_RS03390	synonymous_variant	LOW
P9a	P9	antrum	P9a	Hp_P9a	NC_018939.1	707847	A	G	71	63	36	27	0.887324	0	303	1	0.0033	0.884024	C694_RS03390	C694_RS03390	synonymous_variant	LOW
P9a	P9	antrum	P9a	Hp_P9a	NC_018939.1	707964	A	G	72	62	34	28	0.861111	0	308	1	0.003247	0.857864	C694_RS03390	C694_RS03390	synonymous_variant	LOW
P9a	P9	antrum	P9a	Hp_P9a	NC_018939.1	708246	G	A	78	66	35	31	0.846154	0	317	0	0	0.846154	C694_RS03390	C694_RS03390	synonymous_variant	LOW
P5c	P5	corpus	P5c	Hp_P5c	NC_018939.1	708497	G	A	53	52	30	22	0.981132	0	231	0	0	0.981132	C694_RS03390	C694_RS03390	missense_variant	MODERATE
P9a	P9	antrum	P9a	Hp_P9a	NC_018939.1	709023	T	C	78	63	28	35	0.807692	0	291	0	0	0.807692	C694_RS03395	C694_RS03395	synonymous_variant	LOW
P9a	P9	antrum	P9a	Hp_P9a	NC_018939.1	709067	T	C	76	62	27	35	0.815789	0	297	0	0	0.815789	C694_RS03395	C694_RS03395	missense_variant	MODERATE
P9a	P9	antrum	P9a	Hp_P9a	NC_018939.1	709216	G	A	71	59	26	33	0.830986	0	297	2	0.006734	0.824252	C694_RS03395	C694_RS03395	missense_variant	MODERATE
P9a	P9	antrum	P9a	Hp_P9a	NC_018939.1	709218	T	C	72	60	26	34	0.833333	0	297	0	0	0.833333	C694_RS03395	C694_RS03395	synonymous_variant	LOW
P9a	P9	antrum	P9a	Hp_P9a	NC_018939.1	709219	G	A	71	59	25	34	0.830986	0	299	3	0.010033	0.820952	C694_RS03395	C694_RS03395	missense_variant	MODERATE
P9a	P9	antrum	P9a	Hp_P9a	NC_018939.1	709227	A	G	71	59	25	34	0.830986	0	297	1	0.003367	0.827619	C694_RS03395	C694_RS03395	synonymous_variant	LOW
P9a	P9	antrum	P9a	Hp_P9a	NC_018939.1	709230	G	T	68	55	23	32	0.808824	0	298	0	0	0.808824	C694_RS03395	C694_RS03395	synonymous_variant	LOW
P9a	P9	antrum	P9a	Hp_P9a	NC_018939.1	709231	C	T	68	57	25	32	0.838235	0	295	1	0.00339	0.834845	C694_RS03395	C694_RS03395	synonymous_variant	LOW
P9a	P9	antrum	P9a	Hp_P9a	NC_018939.1	709293	T	C	74	62	26	36	0.837838	0	299	2	0.006689	0.831149	C694_RS03395	C694_RS03395	synonymous_variant	LOW
P9a	P9	antrum	P9a	Hp_P9a	NC_018939.1	709338	T	C	71	58	23	35	0.816901	0	293	0	0	0.816901	C694_RS03395	C694_RS03395	synonymous_variant	LOW
P8c	P8	corpus	P8c	Hp_P8c	NC_018939.1	709345	C	T	682	77	36	41	0.112903	0	363	2	0.00551	0.107394	C694_RS03395	C694_RS03395	missense_variant	MODERATE
P9a	P9	antrum	P9a	Hp_P9a	NC_018939.1	709368	G	A	72	59	25	34	0.819444	0	292	1	0.003425	0.81602	C694_RS03395	C694_RS03395	synonymous_variant	LOW
P9a	P9	antrum	P9a	Hp_P9a	NC_018939.1	709405	C	A	72	60	27	33	0.833333	0	286	1	0.003497	0.829837	C694_RS03395	C694_RS03395	missense_variant	MODERATE
P9a	P9	antrum	P9a	Hp_P9a	NC_018939.1	709449	T	C	69	50	19	31	0.724638	0	283	0	0	0.724638	C694_RS03395	C694_RS03395	synonymous_variant	LOW
P9a	P9	antrum	P9a	Hp_P9a	NC_018939.1	709501	A	G	69	58	28	30	0.84058	0	292	1	0.003425	0.837155	C694_RS03395	C694_RS03395	missense_variant	MODERATE
P9a	P9	antrum	P9a	Hp_P9a	NC_018939.1	709515	C	T	68	58	28	30	0.852941	0.014493	283	2	0.007067	0.845874	C694_RS03395	C694_RS03395	synonymous_variant	LOW
P9a	P9	antrum	P9a	Hp_P9a	NC_018939.1	709603	T	G	65	53	24	29	0.815385	0.015152	278	2	0.007194	0.80819	C694_RS03400	rnhA	synonymous_variant	LOW
P9a	P9	antrum	P9a	Hp_P9a	NC_018939.1	709627	A	G	64	54	24	30	0.84375	0	288	5	0.017361	0.826389	C694_RS03400	rnhA	synonymous_variant	LOW
P9a	P9	antrum	P9a	Hp_P9a	NC_018939.1	709658	G	C	64	55	24	31	0.859375	0	266	2	0.007519	0.851856	C694_RS03400	rnhA	missense_variant	MODERATE
P9a	P9	antrum	P9a	Hp_P9a	NC_018939.1	709714	T	C	62	53	22	31	0.854839	0	281	1	0.003559	0.85128	C694_RS03400	rnhA	synonymous_variant	LOW
P9a	P9	antrum	P9a	Hp_P9a	NC_018939.1	709847	T	G	63	52	25	27	0.825397	0	274	1	0.00365	0.821747	C694_RS03400	rnhA	missense_variant	MODERATE
P9a	P9	antrum	P9a	Hp_P9a	NC_018939.1	709900	C	T	63	53	25	28	0.84127	0.030769	265	4	0.015094	0.826176	C694_RS03400	rnhA	synonymous_variant	LOW
P9a	P9	antrum	P9a	Hp_P9a	NC_018939.1	709909	C	T	65	54	25	29	0.830769	0	268	1	0.003731	0.827038	C694_RS03400	rnhA	synonymous_variant	LOW
P9a	P9	antrum	P9a	Hp_P9a	NC_018939.1	709981	A	G	71	61	28	33	0.859155	0	279	2	0.007168	0.851986	C694_RS03400	rnhA	synonymous_variant	LOW
P9a	P9	antrum	P9a	Hp_P9a	NC_018939.1	710061	G	A	61	53	26	27	0.868852	0	259	1	0.003861	0.864991	C694_RS03405	rnc	synonymous_variant	LOW
P9a	P9	antrum	P9a	Hp_P9a	NC_018939.1	710094	G	A	65	59	27	32	0.907692	0	257	2	0.007782	0.89991	C694_RS03405	rnc	synonymous_variant	LOW
P9a	P9	antrum	P9a	Hp_P9a	NC_018939.1	710223	A	G	54	46	21	25	0.851852	0.084746	261	4	0.015326	0.836526	C694_RS03405	rnc	synonymous_variant	LOW
P9a	P9	antrum	P9a	Hp_P9a	NC_018939.1	710295	A	G	63	55	23	32	0.873016	0	278	1	0.003597	0.869419	C694_RS03405	rnc	synonymous_variant	LOW
P9a	P9	antrum	P9a	Hp_P9a	NC_018939.1	710343	A	G	59	51	23	28	0.864407	0.016667	266	1	0.003759	0.860647	C694_RS03405	rnc	synonymous_variant	LOW
P9a	P9	antrum	P9a	Hp_P9a	NC_018939.1	710355	T	C	58	49	21	28	0.844828	0.016949	267	2	0.007491	0.837337	C694_RS03405	rnc	synonymous_variant	LOW
P9a	P9	antrum	P9a	Hp_P9a	NC_018939.1	710409	G	A	66	56	24	32	0.848485	0	261	1	0.003831	0.844653	C694_RS03405	rnc	synonymous_variant	LOW
P9a	P9	antrum	P9a	Hp_P9a	NC_018939.1	710502	T	C	64	56	24	32	0.875	0.015385	262	1	0.003817	0.871183	C694_RS03405	rnc	synonymous_variant	LOW
P9a	P9	antrum	P9a	Hp_P9a	NC_018939.1	710514	A	G	59	49	22	27	0.830508	0	257	0	0	0.830508	C694_RS03405	rnc	synonymous_variant	LOW
P9a	P9	antrum	P9a	Hp_P9a	NC_018939.1	710674	C	T	67	7	4	3	0.104478	0.014706	263	0	0	0.104478	C694_RS03405	rnc	stop_gained	HIGH
P5c	P5	corpus	P5c	Hp_P5c	NC_018939.1	712153	C	T	37	36	15	21	0.972973	0	189	0	0	0.972973	C694_RS03415	C694_RS03415	missense_variant	MODERATE
P9a	P9	antrum	P9a	Hp_P9a	NC_018939.1	712649	G	C	78	68	32	36	0.871795	0.012658	316	0	0	0.871795	C694_RS03420	hemN	synonymous_variant	LOW
P9a	P9	antrum	P9a	Hp_P9a	NC_018939.1	712672	C	T	77	10	6	4	0.12987	0	316	1	0.003165	0.126706	C694_RS03420	hemN	missense_variant	MODERATE
P9a	P9	antrum	P9a	Hp_P9a	NC_018939.1	712717	T	C	77	11	6	5	0.142857	0	315	0	0	0.142857	C694_RS03420	hemN	missense_variant	MODERATE
P9a	P9	antrum	P9a	Hp_P9a	NC_018939.1	712913	C	T	79	9	6	3	0.113924	0	311	0	0	0.113924	C694_RS03420	hemN	synonymous_variant	LOW
P9a	P9	antrum	P9a	Hp_P9a	NC_018939.1	712946	G	A	77	8	6	2	0.103896	0	311	0	0	0.103896	C694_RS03420	hemN	synonymous_variant	LOW
P9a	P9	antrum	P9a	Hp_P9a	NC_018939.1	713994	C	T	66	17	9	8	0.257576	0	321	1	0.003115	0.25446	C694_RS03425	C694_RS03425	missense_variant	MODERATE
P9a	P9	antrum	P9a	Hp_P9a	NC_018939.1	715015	C	T	66	7	4	3	0.106061	0	317	1	0.003155	0.102906	C694_RS03425	C694_RS03425	synonymous_variant	LOW
P5c	P5	corpus	P5c	Hp_P5c	NC_018939.1	715051	C	T	57	9	2	7	0.157895	0	218	9	0.041284	0.11661	C694_RS08350	C694_RS08350	upstream_gene_variant	MODIFIER
P9a	P9	antrum	P9a	Hp_P9a	NC_018939.1	715054	C	T	44	41	25	16	0.931818	0	20	0	0	0.931818	C694_RS08350	C694_RS08350	upstream_gene_variant	MODIFIER
P9a	P9	antrum	P9a	Hp_P9a	NC_018939.1	715114	T	C	48	47	30	17	0.979167	0.020408	22	0	0	0.979167	C694_RS08350	C694_RS08350	synonymous_variant	LOW
P9a	P9	antrum	P9a	Hp_P9a	NC_018939.1	715116	C	T	48	47	30	17	0.979167	0.020408	22	0	0	0.979167	C694_RS08350	C694_RS08350	missense_variant	MODERATE
P9a	P9	antrum	P9a	Hp_P9a	NC_018939.1	715120	T	C	47	45	30	15	0.957447	0	23	0	0	0.957447	C694_RS08350	C694_RS08350	synonymous_variant	LOW
P9a	P9	antrum	P9a	Hp_P9a	NC_018939.1	715121	A	G	48	45	30	15	0.9375	0	23	0	0	0.9375	C694_RS08350	C694_RS08350	missense_variant	MODERATE
B	B	unspecified	B	Hp_B2_pool	NC_018939.1	716442	G	A	231	213	109	104	0.922078	0.00431	99	0	0	0.922078	C694_RS08350	C694_RS08350	missense_variant	MODERATE
H	H	unspecified	H	Hp_H_pool	NC_018939.1	718209	C	T	339	314	159	155	0.926254	0.008772	422	1	0.00237	0.923884	C694_RS08350	C694_RS08350	missense_variant	MODERATE
P9a	P9	antrum	P9a	Hp_P9a	NC_018939.1	721200	A	G	71	66	34	32	0.929577	0.013889	292	0	0	0.929577	C694_RS03440	C694_RS03440	missense_variant	MODERATE
P9a	P9	antrum	P9a	Hp_P9a	NC_018939.1	721202	C	A	72	65	33	32	0.902778	0	285	0	0	0.902778	C694_RS03440	C694_RS03440	synonymous_variant	LOW
P9a	P9	antrum	P9a	Hp_P9a	NC_018939.1	721224	T	C	71	66	35	31	0.929577	0.013889	299	2	0.006689	0.922889	C694_RS03445	C694_RS03445	upstream_gene_variant	MODIFIER
P9a	P9	antrum	P9a	Hp_P9a	NC_018939.1	721275	G	A	74	66	36	30	0.891892	0	306	0	0	0.891892	C694_RS03445	C694_RS03445	upstream_gene_variant	MODIFIER
P9a	P9	antrum	P9a	Hp_P9a	NC_018939.1	721443	G	A	77	70	38	32	0.909091	0	305	0	0	0.909091	C694_RS03445	C694_RS03445	synonymous_variant	LOW
P9a	P9	antrum	P9a	Hp_P9a	NC_018939.1	721452	G	T	78	70	38	32	0.897436	0	305	0	0	0.897436	C694_RS03445	C694_RS03445	missense_variant	MODERATE
P9a	P9	antrum	P9a	Hp_P9a	NC_018939.1	721460	C	T	78	70	38	32	0.897436	0	303	0	0	0.897436	C694_RS03445	C694_RS03445	missense_variant	MODERATE
P9a	P9	antrum	P9a	Hp_P9a	NC_018939.1	721521	G	A	77	70	37	33	0.909091	0	289	0	0	0.909091	C694_RS03445	C694_RS03445	synonymous_variant	LOW
P9a	P9	antrum	P9a	Hp_P9a	NC_018939.1	721545	A	G	80	73	41	32	0.9125	0	307	0	0	0.9125	C694_RS03445	C694_RS03445	synonymous_variant	LOW
P9a	P9	antrum	P9a	Hp_P9a	NC_018939.1	721733	A	G	84	76	39	37	0.904762	0	307	1	0.003257	0.901505	C694_RS03445	C694_RS03445	missense_variant	MODERATE
P9a	P9	antrum	P9a	Hp_P9a	NC_018939.1	721855	G	T	83	74	37	37	0.891566	0	314	0	0	0.891566	C694_RS03445	C694_RS03445	missense_variant	MODERATE
P9a	P9	antrum	P9a	Hp_P9a	NC_018939.1	721893	G	A	82	72	33	39	0.878049	0.012048	299	2	0.006689	0.87136	C694_RS03445	C694_RS03445	synonymous_variant	LOW
P9a	P9	antrum	P9a	Hp_P9a	NC_018939.1	721896	T	C	83	74	35	39	0.891566	0.034884	301	0	0	0.891566	C694_RS03445	C694_RS03445	synonymous_variant	LOW
P9a	P9	antrum	P9a	Hp_P9a	NC_018939.1	722179	A	G	87	75	37	38	0.862069	0	327	0	0	0.862069	C694_RS03450	C694_RS03450	upstream_gene_variant	MODIFIER
P9a	P9	antrum	P9a	Hp_P9a	NC_018939.1	722201	G	A	70	60	25	35	0.857143	0	286	1	0.003497	0.853646	C694_RS03450	C694_RS03450	upstream_gene_variant	MODIFIER
P9a	P9	antrum	P9a	Hp_P9a	NC_018939.1	722284	G	A	85	76	40	36	0.894118	0.011628	320	0	0	0.894118	C694_RS03450	C694_RS03450	upstream_gene_variant	MODIFIER
P9a	P9	antrum	P9a	Hp_P9a	NC_018939.1	722286	T	C	87	76	39	37	0.873563	0	320	2	0.00625	0.867313	C694_RS03450	C694_RS03450	upstream_gene_variant	MODIFIER
P9a	P9	antrum	P9a	Hp_P9a	NC_018939.1	722298	C	T	88	78	40	38	0.886364	0.011236	323	0	0	0.886364	C694_RS03450	C694_RS03450	upstream_gene_variant	MODIFIER
P9a	P9	antrum	P9a	Hp_P9a	NC_018939.1	722321	C	T	82	74	39	35	0.902439	0	310	0	0	0.902439	C694_RS03450	C694_RS03450	synonymous_variant	LOW
P9a	P9	antrum	P9a	Hp_P9a	NC_018939.1	722349	G	A	82	74	39	35	0.902439	0	307	2	0.006515	0.895924	C694_RS03450	C694_RS03450	missense_variant	MODERATE
P9a	P9	antrum	P9a	Hp_P9a	NC_018939.1	722369	A	G	81	73	37	36	0.901235	0	320	1	0.003125	0.89811	C694_RS03450	C694_RS03450	synonymous_variant	LOW
P9a	P9	antrum	P9a	Hp_P9a	NC_018939.1	722394	G	A	82	71	38	33	0.865854	0.012048	327	0	0	0.865854	C694_RS03450	C694_RS03450	missense_variant	MODERATE
P9a	P9	antrum	P9a	Hp_P9a	NC_018939.1	722444	G	A	84	76	37	39	0.904762	0	309	0	0	0.904762	C694_RS03450	C694_RS03450	synonymous_variant	LOW
P9a	P9	antrum	P9a	Hp_P9a	NC_018939.1	722616	T	C	83	73	35	38	0.879518	0.011905	315	1	0.003175	0.876343	C694_RS03450	C694_RS03450	synonymous_variant	LOW
P9a	P9	antrum	P9a	Hp_P9a	NC_018939.1	722633	A	G	85	72	36	36	0.847059	0	322	1	0.003106	0.843953	C694_RS03450	C694_RS03450	synonymous_variant	LOW
P9a	P9	antrum	P9a	Hp_P9a	NC_018939.1	722636	C	T	84	73	36	37	0.869048	0	320	0	0	0.869048	C694_RS03450	C694_RS03450	synonymous_variant	LOW
P9a	P9	antrum	P9a	Hp_P9a	NC_018939.1	722644	A	G	76	65	36	29	0.855263	0.116279	310	0	0	0.855263	C694_RS03450	C694_RS03450	missense_variant	MODERATE
P9a	P9	antrum	P9a	Hp_P9a	NC_018939.1	722645	A	G	86	74	36	38	0.860465	0.011494	311	0	0	0.860465	C694_RS03450	C694_RS03450	synonymous_variant	LOW
P9a	P9	antrum	P9a	Hp_P9a	NC_018939.1	722723	T	C	80	69	33	36	0.8625	0.02439	308	1	0.003247	0.859253	C694_RS03450	C694_RS03450	synonymous_variant	LOW
P9a	P9	antrum	P9a	Hp_P9a	NC_018939.1	722724	C	A	81	69	32	37	0.851852	0.012195	305	1	0.003279	0.848573	C694_RS03450	C694_RS03450	missense_variant	MODERATE
P9a	P9	antrum	P9a	Hp_P9a	NC_018939.1	722752	A	G	86	76	38	38	0.883721	0	315	2	0.006349	0.877372	C694_RS03450	C694_RS03450	missense_variant	MODERATE
P9a	P9	antrum	P9a	Hp_P9a	NC_018939.1	722885	A	G	83	69	36	33	0.831325	0	310	2	0.006452	0.824874	C694_RS03450	C694_RS03450	synonymous_variant	LOW
P9a	P9	antrum	P9a	Hp_P9a	NC_018939.1	722891	C	G	85	72	35	37	0.847059	0	316	0	0	0.847059	C694_RS03450	C694_RS03450	missense_variant	MODERATE
P9a	P9	antrum	P9a	Hp_P9a	NC_018939.1	722894	C	A	81	70	33	37	0.864198	0.024096	314	0	0	0.864198	C694_RS03450	C694_RS03450	synonymous_variant	LOW
P3a	P3	antrum	P3a	Hp_P3a	NC_018939.1	722909	T	C	65	22	11	11	0.338462	0	232	0	0	0.338462	C694_RS03450	C694_RS03450	synonymous_variant	LOW
P9a	P9	antrum	P9a	Hp_P9a	NC_018939.1	722965	C	T	86	75	36	39	0.872093	0	323	3	0.009288	0.862805	C694_RS03450	C694_RS03450	missense_variant	MODERATE
P9a	P9	antrum	P9a	Hp_P9a	NC_018939.1	723056	G	A	83	73	37	36	0.879518	0	307	0	0	0.879518	C694_RS03450	C694_RS03450	synonymous_variant	LOW
P9a	P9	antrum	P9a	Hp_P9a	NC_018939.1	723092	C	T	82	72	37	35	0.878049	0	320	0	0	0.878049	C694_RS03450	C694_RS03450	synonymous_variant	LOW
P9a	P9	antrum	P9a	Hp_P9a	NC_018939.1	723173	G	A	85	75	36	39	0.882353	0	318	1	0.003145	0.879208	C694_RS03450	C694_RS03450	synonymous_variant	LOW
P9a	P9	antrum	P9a	Hp_P9a	NC_018939.1	723213	G	A	79	70	35	35	0.886076	0	320	1	0.003125	0.882951	C694_RS03450	C694_RS03450	missense_variant	MODERATE
P9a	P9	antrum	P9a	Hp_P9a	NC_018939.1	723218	A	G	70	61	34	27	0.871429	0.014085	309	1	0.003236	0.868192	C694_RS03450	C694_RS03450	synonymous_variant	LOW
P9a	P9	antrum	P9a	Hp_P9a	NC_018939.1	723272	G	A	84	73	36	37	0.869048	0	325	0	0	0.869048	C694_RS03450	C694_RS03450	synonymous_variant	LOW
P9a	P9	antrum	P9a	Hp_P9a	NC_018939.1	723299	T	C	78	67	36	31	0.858974	0.012658	326	4	0.01227	0.846704	C694_RS03450	C694_RS03450	synonymous_variant	LOW
P9a	P9	antrum	P9a	Hp_P9a	NC_018939.1	723359	A	G	78	66	36	30	0.846154	0.012658	326	0	0	0.846154	C694_RS03450	C694_RS03450	synonymous_variant	LOW
P9a	P9	antrum	P9a	Hp_P9a	NC_018939.1	723395	T	C	77	66	35	31	0.857143	0	329	3	0.009119	0.848024	C694_RS03450	C694_RS03450	synonymous_variant	LOW
P9a	P9	antrum	P9a	Hp_P9a	NC_018939.1	723491	T	G	69	58	28	30	0.84058	0	326	9	0.027607	0.812972	C694_RS03455	C694_RS03455	upstream_gene_variant	MODIFIER
P9a	P9	antrum	P9a	Hp_P9a	NC_018939.1	723492	T	G	69	59	29	30	0.855072	0	324	9	0.027778	0.827295	C694_RS03455	C694_RS03455	upstream_gene_variant	MODIFIER
P9a	P9	antrum	P9a	Hp_P9a	NC_018939.1	723509	T	C	63	53	27	26	0.84127	0.015625	322	1	0.003106	0.838164	C694_RS03455	C694_RS03455	upstream_gene_variant	MODIFIER
P9a	P9	antrum	P9a	Hp_P9a	NC_018939.1	723545	T	A	64	54	27	27	0.84375	0	320	6	0.01875	0.825	C694_RS03455	C694_RS03455	upstream_gene_variant	MODIFIER
P1c	P1	corpus	P1c	Hp_P1c	NC_018939.1	723941	A	C	80	12	9	3	0.15	0.130435	24	1	0.041667	0.108333	C694_RS03455	C694_RS03455	missense_variant	MODERATE
B	B	unspecified	B	Hp_B2_pool	NC_018939.1	724748	A	G	113	17	14	3	0.150442	0.103175	50	2	0.04	0.110442	C694_RS03455	C694_RS03455	synonymous_variant	LOW
P9a	P9	antrum	P9a	Hp_P9a	NC_018939.1	725297	C	T	50	41	15	26	0.82	0	356	0	0	0.82	C694_RS03455	C694_RS03455	synonymous_variant	LOW
P9a	P9	antrum	P9a	Hp_P9a	NC_018939.1	725319	G	A	50	41	16	25	0.82	0	344	1	0.002907	0.817093	C694_RS03455	C694_RS03455	missense_variant	MODERATE
P9a	P9	antrum	P9a	Hp_P9a	NC_018939.1	725323	G	T	50	41	16	25	0.82	0	349	0	0	0.82	C694_RS03455	C694_RS03455	missense_variant	MODERATE
P9a	P9	antrum	P9a	Hp_P9a	NC_018939.1	725329	C	T	51	34	11	23	0.666667	0	350	4	0.011429	0.655238	C694_RS03455	C694_RS03455	missense_variant	MODERATE
P9a	P9	antrum	P9a	Hp_P9a	NC_018939.1	725334	T	A	49	37	15	22	0.755102	0	348	0	0	0.755102	C694_RS03455	C694_RS03455	missense_variant	MODERATE
P9a	P9	antrum	P9a	Hp_P9a	NC_018939.1	725340	G	A	49	40	15	25	0.816327	0	355	2	0.005634	0.810693	C694_RS03455	C694_RS03455	missense_variant	MODERATE
P9a	P9	antrum	P9a	Hp_P9a	NC_018939.1	725342	G	T	48	39	14	25	0.8125	0.020408	352	1	0.002841	0.809659	C694_RS03455	C694_RS03455	missense_variant	MODERATE
P9a	P9	antrum	P9a	Hp_P9a	NC_018939.1	725394	G	A	51	42	17	25	0.823529	0	334	0	0	0.823529	C694_RS03455	C694_RS03455	missense_variant	MODERATE
P9a	P9	antrum	P9a	Hp_P9a	NC_018939.1	725438	T	C	50	42	16	26	0.84	0.019608	338	3	0.008876	0.831124	C694_RS03455	C694_RS03455	synonymous_variant	LOW
P9a	P9	antrum	P9a	Hp_P9a	NC_018939.1	725441	A	C	51	42	16	26	0.823529	0	333	0	0	0.823529	C694_RS03455	C694_RS03455	missense_variant	MODERATE
P9a	P9	antrum	P9a	Hp_P9a	NC_018939.1	725442	A	G	51	41	16	25	0.803922	0	335	0	0	0.803922	C694_RS03455	C694_RS03455	missense_variant	MODERATE
P9a	P9	antrum	P9a	Hp_P9a	NC_018939.1	725454	T	C	51	43	16	27	0.843137	0	349	1	0.002865	0.840272	C694_RS03455	C694_RS03455	missense_variant	MODERATE
P9a	P9	antrum	P9a	Hp_P9a	NC_018939.1	725460	A	G	50	42	17	25	0.84	0.038462	343	1	0.002915	0.837085	C694_RS03455	C694_RS03455	missense_variant	MODERATE
P9a	P9	antrum	P9a	Hp_P9a	NC_018939.1	725465	T	A	51	43	18	25	0.843137	0	337	0	0	0.843137	C694_RS03455	C694_RS03455	synonymous_variant	LOW
P9a	P9	antrum	P9a	Hp_P9a	NC_018939.1	725473	C	A	55	45	18	27	0.818182	0	341	0	0	0.818182	C694_RS03455	C694_RS03455	missense_variant	MODERATE
P9a	P9	antrum	P9a	Hp_P9a	NC_018939.1	725476	A	T	55	45	18	27	0.818182	0	341	0	0	0.818182	C694_RS03455	C694_RS03455	missense_variant	MODERATE
P9a	P9	antrum	P9a	Hp_P9a	NC_018939.1	725482	T	C	54	40	16	24	0.740741	0	344	0	0	0.740741	C694_RS03455	C694_RS03455	missense_variant	MODERATE
P9a	P9	antrum	P9a	Hp_P9a	NC_018939.1	725483	T	A	55	42	17	25	0.763636	0	346	0	0	0.763636	C694_RS03455	C694_RS03455	synonymous_variant	LOW
P9a	P9	antrum	P9a	Hp_P9a	NC_018939.1	725489	A	G	55	41	18	23	0.745455	0	338	0	0	0.745455	C694_RS03455	C694_RS03455	synonymous_variant	LOW
P9a	P9	antrum	P9a	Hp_P9a	NC_018939.1	725491	T	A	55	42	18	24	0.763636	0	335	0	0	0.763636	C694_RS03455	C694_RS03455	missense_variant	MODERATE
P9a	P9	antrum	P9a	Hp_P9a	NC_018939.1	725496	G	A	50	39	17	22	0.78	0.056604	326	0	0	0.78	C694_RS03455	C694_RS03455	missense_variant	MODERATE
P9a	P9	antrum	P9a	Hp_P9a	NC_018939.1	725498	C	T	50	40	17	23	0.8	0.056604	327	2	0.006116	0.793884	C694_RS03455	C694_RS03455	synonymous_variant	LOW
P9a	P9	antrum	P9a	Hp_P9a	NC_018939.1	725541	A	G	62	53	20	33	0.854839	0.015873	330	2	0.006061	0.848778	C694_RS03460	xerH	missense_variant	MODERATE
P9a	P9	antrum	P9a	Hp_P9a	NC_018939.1	725582	C	T	60	52	22	30	0.866667	0.032258	332	1	0.003012	0.863655	C694_RS03460	xerH	synonymous_variant	LOW
P9a	P9	antrum	P9a	Hp_P9a	NC_018939.1	725685	G	A	60	51	22	29	0.85	0.090909	341	0	0	0.85	C694_RS03460	xerH	missense_variant	MODERATE
P9a	P9	antrum	P9a	Hp_P9a	NC_018939.1	725687	T	C	64	54	21	33	0.84375	0.015385	334	0	0	0.84375	C694_RS03460	xerH	synonymous_variant	LOW
P9a	P9	antrum	P9a	Hp_P9a	NC_018939.1	725699	G	C	67	58	26	32	0.865672	0.014706	336	0	0	0.865672	C694_RS03460	xerH	synonymous_variant	LOW
P9a	P9	antrum	P9a	Hp_P9a	NC_018939.1	725702	T	C	67	58	25	33	0.865672	0	342	0	0	0.865672	C694_RS03460	xerH	synonymous_variant	LOW
P9a	P9	antrum	P9a	Hp_P9a	NC_018939.1	725704	A	G	66	57	24	33	0.863636	0	342	0	0	0.863636	C694_RS03460	xerH	missense_variant	MODERATE
P9a	P9	antrum	P9a	Hp_P9a	NC_018939.1	725717	T	C	55	43	19	24	0.781818	0	309	1	0.003236	0.778582	C694_RS03460	xerH	synonymous_variant	LOW
P9a	P9	antrum	P9a	Hp_P9a	NC_018939.1	725906	C	T	68	62	27	35	0.911765	0	329	2	0.006079	0.905686	C694_RS03460	xerH	synonymous_variant	LOW
P9a	P9	antrum	P9a	Hp_P9a	NC_018939.1	725984	C	T	66	60	29	31	0.909091	0	321	1	0.003115	0.905976	C694_RS03460	xerH	synonymous_variant	LOW
P9a	P9	antrum	P9a	Hp_P9a	NC_018939.1	726101	A	C	63	57	25	32	0.904762	0	305	0	0	0.904762	C694_RS03460	xerH	synonymous_variant	LOW
P9a	P9	antrum	P9a	Hp_P9a	NC_018939.1	726102	C	A	63	57	25	32	0.904762	0	306	0	0	0.904762	C694_RS03460	xerH	synonymous_variant	LOW
P9a	P9	antrum	P9a	Hp_P9a	NC_018939.1	726146	A	T	62	56	24	32	0.903226	0.015873	303	0	0	0.903226	C694_RS03460	xerH	synonymous_variant	LOW
P9a	P9	antrum	P9a	Hp_P9a	NC_018939.1	726158	C	T	62	55	23	32	0.887097	0.015873	315	1	0.003175	0.883922	C694_RS03460	xerH	synonymous_variant	LOW
P9a	P9	antrum	P9a	Hp_P9a	NC_018939.1	726278	G	A	64	58	23	35	0.90625	0.015385	296	0	0	0.90625	C694_RS03460	xerH	synonymous_variant	LOW
P9a	P9	antrum	P9a	Hp_P9a	NC_018939.1	726305	G	A	72	63	27	36	0.875	0	314	0	0	0.875	C694_RS03460	xerH	synonymous_variant	LOW
P9a	P9	antrum	P9a	Hp_P9a	NC_018939.1	726320	C	T	74	64	29	35	0.864865	0	320	0	0	0.864865	C694_RS03460	xerH	synonymous_variant	LOW
P9a	P9	antrum	P9a	Hp_P9a	NC_018939.1	726365	T	G	71	62	27	35	0.873239	0.013889	319	0	0	0.873239	C694_RS03460	xerH	synonymous_variant	LOW
P9a	P9	antrum	P9a	Hp_P9a	NC_018939.1	726446	T	C	69	59	28	31	0.855072	0.014286	322	0	0	0.855072	C694_RS03460	xerH	synonymous_variant	LOW
P9a	P9	antrum	P9a	Hp_P9a	NC_018939.1	726616	A	G	70	60	29	31	0.857143	0	293	1	0.003413	0.85373	C694_RS03445	C694_RS03445	downstream_gene_variant	MODIFIER
P9a	P9	antrum	P9a	Hp_P9a	NC_018939.1	726623	T	G	71	63	31	32	0.887324	0	307	1	0.003257	0.884067	C694_RS03445	C694_RS03445	downstream_gene_variant	MODIFIER
P9a	P9	antrum	P9a	Hp_P9a	NC_018939.1	726856	A	G	66	58	29	29	0.878788	0	302	3	0.009934	0.868854	C694_RS03465	C694_RS03465	synonymous_variant	LOW
P9a	P9	antrum	P9a	Hp_P9a	NC_018939.1	726862	C	T	65	55	27	28	0.846154	0.015152	306	0	0	0.846154	C694_RS03465	C694_RS03465	synonymous_variant	LOW
P9a	P9	antrum	P9a	Hp_P9a	NC_018939.1	726907	C	T	64	55	31	24	0.859375	0.015385	300	0	0	0.859375	C694_RS03465	C694_RS03465	missense_variant	MODERATE
P9a	P9	antrum	P9a	Hp_P9a	NC_018939.1	726909	T	A	63	54	30	24	0.857143	0	297	0	0	0.857143	C694_RS03465	C694_RS03465	missense_variant	MODERATE
P9a	P9	antrum	P9a	Hp_P9a	NC_018939.1	726958	A	G	64	56	31	25	0.875	0	305	2	0.006557	0.868443	C694_RS03465	C694_RS03465	synonymous_variant	LOW
P9a	P9	antrum	P9a	Hp_P9a	NC_018939.1	727059	C	T	63	54	30	24	0.857143	0	280	1	0.003571	0.853571	C694_RS03465	C694_RS03465	missense_variant	MODERATE
P9a	P9	antrum	P9a	Hp_P9a	NC_018939.1	727075	T	C	65	57	30	27	0.876923	0	287	0	0	0.876923	C694_RS03465	C694_RS03465	synonymous_variant	LOW
P9a	P9	antrum	P9a	Hp_P9a	NC_018939.1	727078	C	T	64	56	31	25	0.875	0.015385	288	0	0	0.875	C694_RS03465	C694_RS03465	synonymous_variant	LOW
P9a	P9	antrum	P9a	Hp_P9a	NC_018939.1	727191	C	T	65	59	32	27	0.907692	0	297	0	0	0.907692	C694_RS03470	C694_RS03470	missense_variant	MODERATE
P9a	P9	antrum	P9a	Hp_P9a	NC_018939.1	727258	C	T	65	58	32	26	0.892308	0	292	0	0	0.892308	C694_RS03470	C694_RS03470	missense_variant	MODERATE
P9a	P9	antrum	P9a	Hp_P9a	NC_018939.1	727297	T	G	63	57	31	26	0.904762	0.015625	284	0	0	0.904762	C694_RS03470	C694_RS03470	synonymous_variant	LOW
P9a	P9	antrum	P9a	Hp_P9a	NC_018939.1	727401	A	G	61	55	29	26	0.901639	0	284	0	0	0.901639	C694_RS03470	C694_RS03470	synonymous_variant	LOW
P9a	P9	antrum	P9a	Hp_P9a	NC_018939.1	727450	C	T	58	53	27	26	0.913793	0	268	2	0.007463	0.90633	C694_RS03470	C694_RS03470	synonymous_variant	LOW
P9a	P9	antrum	P9a	Hp_P9a	NC_018939.1	727468	C	T	56	51	26	25	0.910714	0.066667	232	1	0.00431	0.906404	C694_RS03470	C694_RS03470	synonymous_variant	LOW
P9a	P9	antrum	P9a	Hp_P9a	NC_018939.1	727581	T	G	66	50	22	28	0.757576	0	285	1	0.003509	0.754067	C694_RS03470	C694_RS03470	missense_variant	MODERATE
P9a	P9	antrum	P9a	Hp_P9a	NC_018939.1	727588	C	T	62	54	25	29	0.870968	0.015873	280	2	0.007143	0.863825	C694_RS03470	C694_RS03470	synonymous_variant	LOW
P9a	P9	antrum	P9a	Hp_P9a	NC_018939.1	727590	A	G	62	54	25	29	0.870968	0.015873	282	1	0.003546	0.867422	C694_RS03470	C694_RS03470	synonymous_variant	LOW
P9a	P9	antrum	P9a	Hp_P9a	NC_018939.1	727801	C	A	62	57	26	31	0.919355	0	270	0	0	0.919355	C694_RS03470	C694_RS03470	synonymous_variant	LOW
P9a	P9	antrum	P9a	Hp_P9a	NC_018939.1	727828	G	A	59	56	26	30	0.949153	0	257	3	0.011673	0.937479	C694_RS03470	C694_RS03470	synonymous_variant	LOW
P9a	P9	antrum	P9a	Hp_P9a	NC_018939.1	727993	C	T	69	63	30	33	0.913043	0	254	3	0.011811	0.901232	C694_RS03465	C694_RS03465	upstream_gene_variant	MODIFIER
P9a	P9	antrum	P9a	Hp_P9a	NC_018939.1	728042	G	C	72	63	30	33	0.875	0	258	1	0.003876	0.871124	C694_RS03465	C694_RS03465	upstream_gene_variant	MODIFIER
P9a	P9	antrum	P9a	Hp_P9a	NC_018939.1	728047	C	T	72	64	29	35	0.888889	0.013699	258	0	0	0.888889	C694_RS03465	C694_RS03465	upstream_gene_variant	MODIFIER
P9a	P9	antrum	P9a	Hp_P9a	NC_018939.1	728106	G	A	64	57	26	31	0.890625	0.015385	249	2	0.008032	0.882593	C694_RS03475	C694_RS03475	synonymous_variant	LOW
P9a	P9	antrum	P9a	Hp_P9a	NC_018939.1	728108	C	G	60	54	24	30	0.9	0.090909	249	0	0	0.9	C694_RS03475	C694_RS03475	missense_variant	MODERATE
P9a	P9	antrum	P9a	Hp_P9a	NC_018939.1	728109	T	A	60	54	24	30	0.9	0.090909	248	0	0	0.9	C694_RS03475	C694_RS03475	synonymous_variant	LOW
P9a	P9	antrum	P9a	Hp_P9a	NC_018939.1	728112	A	G	69	53	23	30	0.768116	0	260	0	0	0.768116	C694_RS03475	C694_RS03475	synonymous_variant	LOW
P9a	P9	antrum	P9a	Hp_P9a	NC_018939.1	728115	G	A	67	62	28	34	0.925373	0.014706	261	2	0.007663	0.91771	C694_RS03475	C694_RS03475	synonymous_variant	LOW
P9a	P9	antrum	P9a	Hp_P9a	NC_018939.1	728118	T	C	69	60	27	33	0.869565	0	255	1	0.003922	0.865644	C694_RS03475	C694_RS03475	synonymous_variant	LOW
P9a	P9	antrum	P9a	Hp_P9a	NC_018939.1	728139	G	A	67	61	30	31	0.910448	0.014706	259	0	0	0.910448	C694_RS03475	C694_RS03475	synonymous_variant	LOW
P9a	P9	antrum	P9a	Hp_P9a	NC_018939.1	728163	A	G	60	59	28	31	0.983333	0.016393	243	0	0	0.983333	C694_RS03475	C694_RS03475	synonymous_variant	LOW
P9a	P9	antrum	P9a	Hp_P9a	NC_018939.1	728172	C	T	66	62	31	31	0.939394	0	250	0	0	0.939394	C694_RS03475	C694_RS03475	synonymous_variant	LOW
P9a	P9	antrum	P9a	Hp_P9a	NC_018939.1	728211	G	A	66	60	29	31	0.909091	0.014925	261	0	0	0.909091	C694_RS03475	C694_RS03475	synonymous_variant	LOW
P9a	P9	antrum	P9a	Hp_P9a	NC_018939.1	728460	G	A	72	65	30	35	0.902778	0.013699	258	0	0	0.902778	C694_RS03475	C694_RS03475	synonymous_variant	LOW
P9a	P9	antrum	P9a	Hp_P9a	NC_018939.1	728544	G	T	72	67	30	37	0.930556	0.052632	255	0	0	0.930556	C694_RS03475	C694_RS03475	missense_variant	MODERATE
P9a	P9	antrum	P9a	Hp_P9a	NC_018939.1	728545	C	T	74	63	28	35	0.851351	0.013333	261	1	0.003831	0.84752	C694_RS03475	C694_RS03475	missense_variant	MODERATE
P9a	P9	antrum	P9a	Hp_P9a	NC_018939.1	728546	T	C	70	58	23	35	0.828571	0.066667	262	0	0	0.828571	C694_RS03475	C694_RS03475	missense_variant	MODERATE
P9a	P9	antrum	P9a	Hp_P9a	NC_018939.1	728652	T	C	78	71	33	38	0.910256	0.012658	249	0	0	0.910256	C694_RS03475	C694_RS03475	synonymous_variant	LOW
P9a	P9	antrum	P9a	Hp_P9a	NC_018939.1	728799	C	T	70	61	26	35	0.871429	0.014085	259	0	0	0.871429	C694_RS03475	C694_RS03475	missense_variant	MODERATE
P9a	P9	antrum	P9a	Hp_P9a	NC_018939.1	729073	A	G	69	63	28	35	0.913043	0	248	1	0.004032	0.909011	C694_RS03480	C694_RS03480	synonymous_variant	LOW
P9a	P9	antrum	P9a	Hp_P9a	NC_018939.1	729085	T	G	64	59	24	35	0.921875	0.030303	250	0	0	0.921875	C694_RS03480	C694_RS03480	synonymous_variant	LOW
P9a	P9	antrum	P9a	Hp_P9a	NC_018939.1	729199	G	A	69	62	29	33	0.898551	0	237	1	0.004219	0.894331	C694_RS03480	C694_RS03480	synonymous_variant	LOW
P9a	P9	antrum	P9a	Hp_P9a	NC_018939.1	729250	C	T	68	63	29	34	0.926471	0.014493	245	0	0	0.926471	C694_RS03480	C694_RS03480	synonymous_variant	LOW
P9a	P9	antrum	P9a	Hp_P9a	NC_018939.1	729322	G	T	67	61	27	34	0.910448	0	242	0	0	0.910448	C694_RS03480	C694_RS03480	synonymous_variant	LOW
P9a	P9	antrum	P9a	Hp_P9a	NC_018939.1	729489	C	T	66	60	29	31	0.909091	0.029412	227	0	0	0.909091	C694_RS03480	C694_RS03480	missense_variant	MODERATE
P9a	P9	antrum	P9a	Hp_P9a	NC_018939.1	729547	G	C	65	56	26	30	0.861538	0	223	0	0	0.861538	C694_RS03480	C694_RS03480	synonymous_variant	LOW
P9a	P9	antrum	P9a	Hp_P9a	NC_018939.1	729568	A	G	71	64	29	35	0.901408	0	237	0	0	0.901408	C694_RS03480	C694_RS03480	synonymous_variant	LOW
P9a	P9	antrum	P9a	Hp_P9a	NC_018939.1	729642	T	C	65	57	27	30	0.876923	0	227	0	0	0.876923	C694_RS03480	C694_RS03480	missense_variant	MODERATE
P9a	P9	antrum	P9a	Hp_P9a	NC_018939.1	729919	G	A	66	58	29	29	0.878788	0	243	2	0.00823	0.870557	C694_RS03480	C694_RS03480	synonymous_variant	LOW
P9a	P9	antrum	P9a	Hp_P9a	NC_018939.1	729928	C	T	62	53	27	26	0.854839	0	232	0	0	0.854839	C694_RS03480	C694_RS03480	synonymous_variant	LOW
P9a	P9	antrum	P9a	Hp_P9a	NC_018939.1	729952	G	A	67	59	29	30	0.880597	0	224	2	0.008929	0.871668	C694_RS03480	C694_RS03480	synonymous_variant	LOW
P9a	P9	antrum	P9a	Hp_P9a	NC_018939.1	729985	C	T	66	57	28	29	0.863636	0	236	1	0.004237	0.859399	C694_RS03480	C694_RS03480	synonymous_variant	LOW
P9a	P9	antrum	P9a	Hp_P9a	NC_018939.1	729991	C	T	64	49	20	29	0.765625	0.044776	235	2	0.008511	0.757114	C694_RS03480	C694_RS03480	synonymous_variant	LOW
P9a	P9	antrum	P9a	Hp_P9a	NC_018939.1	729999	T	C	64	54	28	26	0.84375	0	232	0	0	0.84375	C694_RS03480	C694_RS03480	missense_variant	MODERATE
P9a	P9	antrum	P9a	Hp_P9a	NC_018939.1	730003	G	C	63	54	27	27	0.857143	0	230	0	0	0.857143	C694_RS03480	C694_RS03480	synonymous_variant	LOW
P9a	P9	antrum	P9a	Hp_P9a	NC_018939.1	730036	A	G	63	52	23	29	0.825397	0	233	2	0.008584	0.816813	C694_RS03480	C694_RS03480	synonymous_variant	LOW
P9a	P9	antrum	P9a	Hp_P9a	NC_018939.1	730040	C	T	65	55	24	31	0.846154	0.015152	232	1	0.00431	0.841844	C694_RS03480	C694_RS03480	missense_variant	MODERATE
P9a	P9	antrum	P9a	Hp_P9a	NC_018939.1	730081	G	C	68	59	25	34	0.867647	0	235	0	0	0.867647	C694_RS03480	C694_RS03480	synonymous_variant	LOW
P9a	P9	antrum	P9a	Hp_P9a	NC_018939.1	730120	A	G	66	56	23	33	0.848485	0.014925	228	3	0.013158	0.835327	C694_RS03480	C694_RS03480	synonymous_variant	LOW
P9a	P9	antrum	P9a	Hp_P9a	NC_018939.1	730180	A	G	70	61	26	35	0.871429	0	228	3	0.013158	0.858271	C694_RS03480	C694_RS03480	synonymous_variant	LOW
P9a	P9	antrum	P9a	Hp_P9a	NC_018939.1	730219	T	C	63	55	27	28	0.873016	0.045455	234	1	0.004274	0.868742	C694_RS03480	C694_RS03480	synonymous_variant	LOW
P9a	P9	antrum	P9a	Hp_P9a	NC_018939.1	730222	G	A	61	50	26	24	0.819672	0.115942	218	6	0.027523	0.792149	C694_RS03480	C694_RS03480	synonymous_variant	LOW
P9a	P9	antrum	P9a	Hp_P9a	NC_018939.1	730231	A	G	66	53	25	28	0.80303	0.014925	235	1	0.004255	0.798775	C694_RS03480	C694_RS03480	synonymous_variant	LOW
P9a	P9	antrum	P9a	Hp_P9a	NC_018939.1	731080	G	T	73	70	34	36	0.958904	0	220	0	0	0.958904	C694_RS03480	C694_RS03480	synonymous_variant	LOW
P9a	P9	antrum	P9a	Hp_P9a	NC_018939.1	731095	G	A	72	67	31	36	0.930556	0	215	1	0.004651	0.925904	C694_RS03480	C694_RS03480	synonymous_variant	LOW
P9a	P9	antrum	P9a	Hp_P9a	NC_018939.1	731152	A	G	74	71	37	34	0.959459	0	224	0	0	0.959459	C694_RS03480	C694_RS03480	synonymous_variant	LOW
P9a	P9	antrum	P9a	Hp_P9a	NC_018939.1	731155	T	C	74	72	37	35	0.972973	0	223	0	0	0.972973	C694_RS03480	C694_RS03480	synonymous_variant	LOW
P3a	P3	antrum	P3a	Hp_P3a	NC_018939.1	731520	G	A	55	37	17	20	0.672727	0	225	0	0	0.672727	C694_RS03465	C694_RS03465	upstream_gene_variant	MODIFIER
B	B	unspecified	B	Hp_B2_pool	NC_018939.1	731605	C	T	256	35	18	17	0.136719	0	90	1	0.011111	0.125608	C694_RS03485	C694_RS03485	stop_gained	HIGH
B	B	unspecified	B	Hp_B2_pool	NC_018939.1	731606	C	A	255	36	18	18	0.141176	0	89	2	0.022472	0.118705	C694_RS03485	C694_RS03485	missense_variant	MODERATE
B	B	unspecified	B	Hp_B2_pool	NC_018939.1	731621	T	C	254	36	17	19	0.141732	0.015504	86	2	0.023256	0.118476	C694_RS03485	C694_RS03485	missense_variant	MODERATE
B	B	unspecified	B	Hp_B2_pool	NC_018939.1	731632	T	A	253	36	17	19	0.142292	0.038023	87	0	0	0.142292	C694_RS03485	C694_RS03485	missense_variant	MODERATE
B	B	unspecified	B	Hp_B2_pool	NC_018939.1	731633	T	A	260	36	17	19	0.138462	0.003831	89	2	0.022472	0.11599	C694_RS03485	C694_RS03485	missense_variant	MODERATE
B	B	unspecified	B	Hp_B2_pool	NC_018939.1	731638	C	G	259	35	17	18	0.135135	0.015209	91	0	0	0.135135	C694_RS03485	C694_RS03485	synonymous_variant	LOW
B	B	unspecified	B	Hp_B2_pool	NC_018939.1	731641	C	A	263	37	17	20	0.140684	0	91	0	0	0.140684	C694_RS03485	C694_RS03485	missense_variant	MODERATE
B	B	unspecified	B	Hp_B2_pool	NC_018939.1	731643	A	G	264	35	17	18	0.132576	0	92	0	0	0.132576	C694_RS03485	C694_RS03485	synonymous_variant	LOW
B	B	unspecified	B	Hp_B2_pool	NC_018939.1	731644	A	C	265	36	18	18	0.135849	0	91	0	0	0.135849	C694_RS03485	C694_RS03485	missense_variant	MODERATE
B	B	unspecified	B	Hp_B2_pool	NC_018939.1	731661	C	T	267	43	22	21	0.161049	0.003731	91	2	0.021978	0.139071	C694_RS03485	C694_RS03485	missense_variant	MODERATE
B	B	unspecified	B	Hp_B2_pool	NC_018939.1	731695	A	G	259	36	17	19	0.138996	0	87	1	0.011494	0.127502	C694_RS03485	C694_RS03485	synonymous_variant	LOW
P9a	P9	antrum	P9a	Hp_P9a	NC_018939.1	731712	C	T	79	73	38	35	0.924051	0	217	2	0.009217	0.914834	C694_RS03485	C694_RS03485	missense_variant	MODERATE
P9a	P9	antrum	P9a	Hp_P9a	NC_018939.1	731722	C	T	77	72	39	33	0.935065	0.012821	223	0	0	0.935065	C694_RS03485	C694_RS03485	missense_variant	MODERATE
B	B	unspecified	B	Hp_B2_pool	NC_018939.1	731726	G	A	265	42	22	20	0.158491	0	86	0	0	0.158491	C694_RS03485	C694_RS03485	missense_variant	MODERATE
B	B	unspecified	B	Hp_B2_pool	NC_018939.1	731775	C	T	273	45	24	21	0.164835	0	88	1	0.011364	0.153472	C694_RS03485	C694_RS03485	missense_variant	MODERATE
B	B	unspecified	B	Hp_B2_pool	NC_018939.1	731815	A	G	261	39	19	20	0.149425	0.040441	85	3	0.035294	0.114131	C694_RS03485	C694_RS03485	synonymous_variant	LOW
B	B	unspecified	B	Hp_B2_pool	NC_018939.1	731817	A	G	272	40	20	20	0.147059	0	88	0	0	0.147059	C694_RS03485	C694_RS03485	missense_variant	MODERATE
B	B	unspecified	B	Hp_B2_pool	NC_018939.1	731822	T	C	261	41	21	20	0.157088	0.011364	86	1	0.011628	0.14546	C694_RS03485	C694_RS03485	missense_variant	MODERATE
B	B	unspecified	B	Hp_B2_pool	NC_018939.1	731824	G	A	242	38	19	19	0.157025	0.043478	78	0	0	0.157025	C694_RS03485	C694_RS03485	synonymous_variant	LOW
B	B	unspecified	B	Hp_B2_pool	NC_018939.1	731828	A	T	263	40	19	21	0.152091	0	86	0	0	0.152091	C694_RS03485	C694_RS03485	missense_variant	MODERATE
P9a	P9	antrum	P9a	Hp_P9a	NC_018939.1	731830	C	T	80	71	37	34	0.8875	0.02439	209	1	0.004785	0.882715	C694_RS03485	C694_RS03485	synonymous_variant	LOW
B	B	unspecified	B	Hp_B2_pool	NC_018939.1	731836	C	G	241	37	21	16	0.153527	0.012295	80	1	0.0125	0.141027	C694_RS03485	C694_RS03485	missense_variant	MODERATE
B	B	unspecified	B	Hp_B2_pool	NC_018939.1	731837	C	A	249	39	21	18	0.156627	0.004	82	1	0.012195	0.144431	C694_RS03485	C694_RS03485	missense_variant	MODERATE
B	B	unspecified	B	Hp_B2_pool	NC_018939.1	731860	T	A	269	39	20	19	0.144981	0.003704	84	1	0.011905	0.133077	C694_RS03485	C694_RS03485	synonymous_variant	LOW
B	B	unspecified	B	Hp_B2_pool	NC_018939.1	731862	C	T	267	39	19	20	0.146067	0.007435	87	0	0	0.146067	C694_RS03485	C694_RS03485	missense_variant	MODERATE
B	B	unspecified	B	Hp_B2_pool	NC_018939.1	731869	G	A	274	42	22	20	0.153285	0.014388	87	0	0	0.153285	C694_RS03485	C694_RS03485	synonymous_variant	LOW
B	B	unspecified	B	Hp_B2_pool	NC_018939.1	731873	T	C	274	41	22	19	0.149635	0.007246	89	2	0.022472	0.127163	C694_RS03485	C694_RS03485	missense_variant	MODERATE
B	B	unspecified	B	Hp_B2_pool	NC_018939.1	731874	T	G	274	42	22	20	0.153285	0.01083	89	1	0.011236	0.142049	C694_RS03485	C694_RS03485	missense_variant	MODERATE
B	B	unspecified	B	Hp_B2_pool	NC_018939.1	731880	T	C	271	42	20	22	0.154982	0	84	2	0.02381	0.131172	C694_RS03485	C694_RS03485	missense_variant	MODERATE
B	B	unspecified	B	Hp_B2_pool	NC_018939.1	731884	C	T	264	42	20	22	0.159091	0.003774	88	2	0.022727	0.136364	C694_RS03485	C694_RS03485	synonymous_variant	LOW
B	B	unspecified	B	Hp_B2_pool	NC_018939.1	731887	G	A	265	44	22	22	0.166038	0.011194	87	3	0.034483	0.131555	C694_RS03485	C694_RS03485	synonymous_variant	LOW
P9a	P9	antrum	P9a	Hp_P9a	NC_018939.1	731890	A	G	83	78	43	35	0.939759	0	214	0	0	0.939759	C694_RS03485	C694_RS03485	synonymous_variant	LOW
P9a	P9	antrum	P9a	Hp_P9a	NC_018939.1	731915	G	C	79	76	40	36	0.962025	0	213	0	0	0.962025	C694_RS03485	C694_RS03485	missense_variant	MODERATE
B	B	unspecified	B	Hp_B2_pool	NC_018939.1	731922	A	G	279	47	26	21	0.168459	0	92	2	0.021739	0.14672	C694_RS03485	C694_RS03485	synonymous_variant	LOW
B	B	unspecified	B	Hp_B2_pool	NC_018939.1	731928	C	T	279	47	26	21	0.168459	0	92	0	0	0.168459	C694_RS03485	C694_RS03485	missense_variant	MODERATE
B	B	unspecified	B	Hp_B2_pool	NC_018939.1	731938	G	A	274	46	26	20	0.167883	0	94	2	0.021277	0.146607	C694_RS03485	C694_RS03485	synonymous_variant	LOW
B	B	unspecified	B	Hp_B2_pool	NC_018939.1	731940	A	T	272	47	26	21	0.172794	0	94	0	0	0.172794	C694_RS03485	C694_RS03485	missense_variant	MODERATE
B	B	unspecified	B	Hp_B2_pool	NC_018939.1	731955	G	T	268	44	26	18	0.164179	0.003717	88	0	0	0.164179	C694_RS03485	C694_RS03485	missense_variant	MODERATE
B	B	unspecified	B	Hp_B2_pool	NC_018939.1	731958	G	A	258	47	25	22	0.182171	0	89	1	0.011236	0.170935	C694_RS03485	C694_RS03485	missense_variant	MODERATE
B	B	unspecified	B	Hp_B2_pool	NC_018939.1	731976	T	C	275	46	27	19	0.167273	0.003623	91	0	0	0.167273	C694_RS03485	C694_RS03485	missense_variant	MODERATE
B	B	unspecified	B	Hp_B2_pool	NC_018939.1	731997	T	C	275	47	27	20	0.170909	0	92	0	0	0.170909	C694_RS03485	C694_RS03485	missense_variant	MODERATE
B	B	unspecified	B	Hp_B2_pool	NC_018939.1	731999	G	T	275	48	27	21	0.174545	0	93	0	0	0.174545	C694_RS03485	C694_RS03485	missense_variant	MODERATE
B	B	unspecified	B	Hp_B2_pool	NC_018939.1	732015	C	A	278	33	17	16	0.118705	0	90	1	0.011111	0.107594	C694_RS03485	C694_RS03485	stop_gained	HIGH
B	B	unspecified	B	Hp_B2_pool	NC_018939.1	732018	C	T	259	32	16	16	0.123552	0.054745	89	0	0	0.123552	C694_RS03485	C694_RS03485	missense_variant	MODERATE
B	B	unspecified	B	Hp_B2_pool	NC_018939.1	732033	T	C	278	49	28	21	0.176259	0	92	1	0.01087	0.165389	C694_RS03485	C694_RS03485	missense_variant	MODERATE
B	B	unspecified	B	Hp_B2_pool	NC_018939.1	732041	C	T	266	47	25	22	0.176692	0.003745	88	1	0.011364	0.165328	C694_RS03485	C694_RS03485	missense_variant	MODERATE
P9a	P9	antrum	P9a	Hp_P9a	NC_018939.1	732050	C	A	75	68	36	32	0.906667	0	199	1	0.005025	0.901642	C694_RS03485	C694_RS03485	missense_variant	MODERATE
B	B	unspecified	B	Hp_B2_pool	NC_018939.1	732064	C	A	262	46	25	21	0.175573	0.018727	90	0	0	0.175573	C694_RS03485	C694_RS03485	missense_variant	MODERATE
B	B	unspecified	B	Hp_B2_pool	NC_018939.1	732075	C	T	269	46	25	21	0.171004	0.003704	88	0	0	0.171004	C694_RS03485	C694_RS03485	missense_variant	MODERATE
B	B	unspecified	B	Hp_B2_pool	NC_018939.1	732081	A	T	267	43	23	20	0.161049	0.003731	89	0	0	0.161049	C694_RS03485	C694_RS03485	missense_variant	MODERATE
B	B	unspecified	B	Hp_B2_pool	NC_018939.1	732083	T	C	268	41	21	20	0.152985	0.007407	92	0	0	0.152985	C694_RS03485	C694_RS03485	missense_variant	MODERATE
B	B	unspecified	B	Hp_B2_pool	NC_018939.1	732147	A	T	252	37	22	15	0.146825	0.027027	93	0	0	0.146825	C694_RS03490	C694_RS03490	missense_variant	MODERATE
B	B	unspecified	B	Hp_B2_pool	NC_018939.1	732149	G	T	253	37	22	15	0.146245	0.026923	94	0	0	0.146245	C694_RS03490	C694_RS03490	missense_variant	MODERATE
B	B	unspecified	B	Hp_B2_pool	NC_018939.1	732153	G	A	261	39	23	16	0.149425	0.003817	95	0	0	0.149425	C694_RS03490	C694_RS03490	missense_variant	MODERATE
B	B	unspecified	B	Hp_B2_pool	NC_018939.1	732155	C	A	256	35	20	15	0.136719	0.007752	93	0	0	0.136719	C694_RS03490	C694_RS03490	missense_variant	MODERATE
B	B	unspecified	B	Hp_B2_pool	NC_018939.1	732167	C	A	267	40	22	18	0.149813	0	92	0	0	0.149813	C694_RS03490	C694_RS03490	missense_variant	MODERATE
B	B	unspecified	B	Hp_B2_pool	NC_018939.1	732190	A	G	255	41	22	19	0.160784	0	84	0	0	0.160784	C694_RS03490	C694_RS03490	synonymous_variant	LOW
P9a	P9	antrum	P9a	Hp_P9a	NC_018939.1	732204	C	A	85	76	38	38	0.894118	0.011628	213	0	0	0.894118	C694_RS03490	C694_RS03490	missense_variant	MODERATE
P9a	P9	antrum	P9a	Hp_P9a	NC_018939.1	732211	T	C	84	75	38	37	0.892857	0.023256	210	3	0.014286	0.878571	C694_RS03490	C694_RS03490	synonymous_variant	LOW
P9a	P9	antrum	P9a	Hp_P9a	NC_018939.1	732215	T	C	80	69	37	32	0.8625	0.012346	210	0	0	0.8625	C694_RS03490	C694_RS03490	missense_variant	MODERATE
P9a	P9	antrum	P9a	Hp_P9a	NC_018939.1	732217	G	A	76	66	36	30	0.868421	0.012987	204	2	0.009804	0.858617	C694_RS03490	C694_RS03490	synonymous_variant	LOW
P9a	P9	antrum	P9a	Hp_P9a	NC_018939.1	732218	T	G	76	66	37	29	0.868421	0.037975	208	2	0.009615	0.858806	C694_RS03490	C694_RS03490	missense_variant	MODERATE
P9a	P9	antrum	P9a	Hp_P9a	NC_018939.1	732220	T	C	78	68	38	30	0.871795	0	218	0	0	0.871795	C694_RS03490	C694_RS03490	synonymous_variant	LOW
P9a	P9	antrum	P9a	Hp_P9a	NC_018939.1	732223	T	A	87	79	40	39	0.908046	0	220	5	0.022727	0.885319	C694_RS03490	C694_RS03490	synonymous_variant	LOW
P9a	P9	antrum	P9a	Hp_P9a	NC_018939.1	732238	A	G	80	71	33	38	0.8875	0	207	0	0	0.8875	C694_RS03490	C694_RS03490	synonymous_variant	LOW
B	B	unspecified	B	Hp_B2_pool	NC_018939.1	732238	A	G	273	168	82	86	0.615385	0	93	1	0.010753	0.604632	C694_RS03490	C694_RS03490	synonymous_variant	LOW
P9a	P9	antrum	P9a	Hp_P9a	NC_018939.1	732270	T	C	78	70	31	39	0.897436	0	214	1	0.004673	0.892763	C694_RS03490	C694_RS03490	missense_variant	MODERATE
B	B	unspecified	B	Hp_B2_pool	NC_018939.1	732294	T	C	274	168	86	82	0.613139	0	86	2	0.023256	0.589883	C694_RS03490	C694_RS03490	missense_variant	MODERATE
B	B	unspecified	B	Hp_B2_pool	NC_018939.1	732300	C	T	273	165	84	81	0.604396	0	91	1	0.010989	0.593407	C694_RS03490	C694_RS03490	missense_variant	MODERATE
B	B	unspecified	B	Hp_B2_pool	NC_018939.1	732313	G	T	274	167	79	88	0.609489	0	90	4	0.044444	0.565045	C694_RS03490	C694_RS03490	synonymous_variant	LOW
B	B	unspecified	B	Hp_B2_pool	NC_018939.1	732316	C	A	276	168	83	85	0.608696	0	86	1	0.011628	0.597068	C694_RS03490	C694_RS03490	missense_variant	MODERATE
B	B	unspecified	B	Hp_B2_pool	NC_018939.1	732404	A	G	281	178	88	90	0.633452	0	100	1	0.01	0.623452	C694_RS03490	C694_RS03490	missense_variant	MODERATE
B	B	unspecified	B	Hp_B2_pool	NC_018939.1	732502	T	C	263	160	81	79	0.608365	0.018657	96	1	0.010417	0.597948	C694_RS03470	C694_RS03470	upstream_gene_variant	MODIFIER
B	B	unspecified	B	Hp_B2_pool	NC_018939.1	732517	G	A	278	178	90	88	0.640288	0.003584	97	1	0.010309	0.629978	C694_RS03470	C694_RS03470	upstream_gene_variant	MODIFIER
B	B	unspecified	B	Hp_B2_pool	NC_018939.1	732581	G	T	283	74	43	31	0.261484	0	97	4	0.041237	0.220247	C694_RS03470	C694_RS03470	upstream_gene_variant	MODIFIER
B	B	unspecified	B	Hp_B2_pool	NC_018939.1	732593	C	A	287	71	43	28	0.247387	0.010345	97	2	0.020619	0.226768	C694_RS03470	C694_RS03470	upstream_gene_variant	MODIFIER
B	B	unspecified	B	Hp_B2_pool	NC_018939.1	732595	C	T	289	74	45	29	0.256055	0.003448	96	1	0.010417	0.245639	C694_RS03470	C694_RS03470	upstream_gene_variant	MODIFIER
B	B	unspecified	B	Hp_B2_pool	NC_018939.1	732624	A	C	290	73	42	31	0.251724	0	101	2	0.019802	0.231922	C694_RS03470	C694_RS03470	upstream_gene_variant	MODIFIER
B	B	unspecified	B	Hp_B2_pool	NC_018939.1	732627	G	A	288	71	42	29	0.246528	0	101	1	0.009901	0.236627	C694_RS03470	C694_RS03470	upstream_gene_variant	MODIFIER
B	B	unspecified	B	Hp_B2_pool	NC_018939.1	732668	C	G	282	74	43	31	0.262411	0.007042	99	1	0.010101	0.25231	C694_RS03470	C694_RS03470	upstream_gene_variant	MODIFIER
B	B	unspecified	B	Hp_B2_pool	NC_018939.1	732671	A	G	290	76	44	32	0.262069	0	103	3	0.029126	0.232943	C694_RS03470	C694_RS03470	upstream_gene_variant	MODIFIER
P9a	P9	antrum	P9a	Hp_P9a	NC_018939.1	733693	C	T	85	75	37	38	0.882353	0.044944	201	0	0	0.882353	C694_RS03495	glmU	synonymous_variant	LOW
P9a	P9	antrum	P9a	Hp_P9a	NC_018939.1	733699	A	G	86	77	35	42	0.895349	0	206	0	0	0.895349	C694_RS03495	glmU	synonymous_variant	LOW
P9a	P9	antrum	P9a	Hp_P9a	NC_018939.1	733771	A	G	88	80	37	43	0.909091	0	203	0	0	0.909091	C694_RS03495	glmU	synonymous_variant	LOW
P9a	P9	antrum	P9a	Hp_P9a	NC_018939.1	733861	A	G	92	80	37	43	0.869565	0	216	3	0.013889	0.855676	C694_RS03495	glmU	synonymous_variant	LOW
P9a	P9	antrum	P9a	Hp_P9a	NC_018939.1	733864	C	T	92	82	38	44	0.891304	0	214	3	0.014019	0.877286	C694_RS03495	glmU	synonymous_variant	LOW
P9a	P9	antrum	P9a	Hp_P9a	NC_018939.1	733903	G	C	90	82	38	44	0.911111	0	215	0	0	0.911111	C694_RS03495	glmU	synonymous_variant	LOW
P9a	P9	antrum	P9a	Hp_P9a	NC_018939.1	733931	C	T	85	76	31	45	0.894118	0.022989	203	1	0.004926	0.889192	C694_RS03495	glmU	missense_variant	MODERATE
P9a	P9	antrum	P9a	Hp_P9a	NC_018939.1	734032	A	G	93	84	41	43	0.903226	0	211	1	0.004739	0.898486	C694_RS03480	C694_RS03480	upstream_gene_variant	MODIFIER
P8a	P8	antrum	P8a	Hp_P8a	NC_018939.1	734130	C	T	53	9	5	4	0.169811	0	203	1	0.004926	0.164885	C694_RS08360	fliP	synonymous_variant	LOW
P9a	P9	antrum	P9a	Hp_P9a	NC_018939.1	735122	G	A	67	58	28	30	0.865672	0.014706	210	1	0.004762	0.86091	C694_RS03510	C694_RS03510	synonymous_variant	LOW
P9a	P9	antrum	P9a	Hp_P9a	NC_018939.1	735123	C	T	69	54	26	28	0.782609	0.014286	209	1	0.004785	0.777824	C694_RS03510	C694_RS03510	missense_variant	MODERATE
P9a	P9	antrum	P9a	Hp_P9a	NC_018939.1	735124	T	C	68	57	27	30	0.838235	0.014493	205	0	0	0.838235	C694_RS03510	C694_RS03510	missense_variant	MODERATE
P9a	P9	antrum	P9a	Hp_P9a	NC_018939.1	735131	C	T	69	61	29	32	0.884058	0	203	2	0.009852	0.874206	C694_RS03510	C694_RS03510	synonymous_variant	LOW
P9a	P9	antrum	P9a	Hp_P9a	NC_018939.1	735338	A	G	70	63	28	35	0.9	0	215	2	0.009302	0.890698	C694_RS03510	C694_RS03510	synonymous_variant	LOW
P9a	P9	antrum	P9a	Hp_P9a	NC_018939.1	735422	A	G	68	60	26	34	0.882353	0	219	1	0.004566	0.877787	C694_RS03510	C694_RS03510	synonymous_variant	LOW
P9a	P9	antrum	P9a	Hp_P9a	NC_018939.1	735428	T	C	64	61	28	33	0.953125	0	219	0	0	0.953125	C694_RS03510	C694_RS03510	synonymous_variant	LOW
P9a	P9	antrum	P9a	Hp_P9a	NC_018939.1	735455	C	A	66	61	28	33	0.924242	0	216	0	0	0.924242	C694_RS03510	C694_RS03510	missense_variant	MODERATE
P9a	P9	antrum	P9a	Hp_P9a	NC_018939.1	735712	G	T	59	54	26	28	0.915254	0	219	0	0	0.915254	C694_RS03510	C694_RS03510	missense_variant	MODERATE
P9a	P9	antrum	P9a	Hp_P9a	NC_018939.1	735731	G	A	57	51	24	27	0.894737	0	222	1	0.004505	0.890232	C694_RS03510	C694_RS03510	synonymous_variant	LOW
P9a	P9	antrum	P9a	Hp_P9a	NC_018939.1	735733	T	C	58	53	25	28	0.913793	0	222	2	0.009009	0.904784	C694_RS03510	C694_RS03510	missense_variant	MODERATE
P9a	P9	antrum	P9a	Hp_P9a	NC_018939.1	735740	C	T	51	46	24	22	0.901961	0.105263	216	0	0	0.901961	C694_RS03510	C694_RS03510	synonymous_variant	LOW
P9a	P9	antrum	P9a	Hp_P9a	NC_018939.1	735746	A	G	58	53	25	28	0.913793	0.016949	223	0	0	0.913793	C694_RS03510	C694_RS03510	synonymous_variant	LOW
P9a	P9	antrum	P9a	Hp_P9a	NC_018939.1	735790	G	A	52	48	24	24	0.923077	0.071429	217	1	0.004608	0.918469	C694_RS03510	C694_RS03510	missense_variant	MODERATE
P9a	P9	antrum	P9a	Hp_P9a	NC_018939.1	735848	G	A	54	48	20	28	0.888889	0.018182	228	0	0	0.888889	C694_RS03510	C694_RS03510	synonymous_variant	LOW
P9a	P9	antrum	P9a	Hp_P9a	NC_018939.1	735872	A	T	58	52	22	30	0.896552	0	222	0	0	0.896552	C694_RS03510	C694_RS03510	synonymous_variant	LOW
P9a	P9	antrum	P9a	Hp_P9a	NC_018939.1	735875	A	G	54	49	21	28	0.907407	0.035714	224	0	0	0.907407	C694_RS03510	C694_RS03510	synonymous_variant	LOW
P9a	P9	antrum	P9a	Hp_P9a	NC_018939.1	735895	T	C	61	54	24	30	0.885246	0	233	0	0	0.885246	C694_RS03510	C694_RS03510	missense_variant	MODERATE
P9a	P9	antrum	P9a	Hp_P9a	NC_018939.1	735907	T	A	62	57	26	31	0.919355	0.015873	214	0	0	0.919355	C694_RS03510	C694_RS03510	missense_variant	MODERATE
P9a	P9	antrum	P9a	Hp_P9a	NC_018939.1	736001	G	A	63	58	26	32	0.920635	0	223	1	0.004484	0.916151	C694_RS03510	C694_RS03510	synonymous_variant	LOW
P9a	P9	antrum	P9a	Hp_P9a	NC_018939.1	736121	G	A	66	60	26	34	0.909091	0	230	0	0	0.909091	C694_RS03510	C694_RS03510	synonymous_variant	LOW
P9a	P9	antrum	P9a	Hp_P9a	NC_018939.1	736181	A	G	61	55	25	30	0.901639	0	222	0	0	0.901639	C694_RS03510	C694_RS03510	synonymous_variant	LOW
P9a	P9	antrum	P9a	Hp_P9a	NC_018939.1	736196	A	C	54	51	22	29	0.944444	0.142857	212	0	0	0.944444	C694_RS03510	C694_RS03510	synonymous_variant	LOW
P9a	P9	antrum	P9a	Hp_P9a	NC_018939.1	736244	T	C	63	62	26	36	0.984127	0	218	2	0.009174	0.974953	C694_RS03510	C694_RS03510	synonymous_variant	LOW
P9a	P9	antrum	P9a	Hp_P9a	NC_018939.1	736283	G	A	64	63	27	36	0.984375	0	220	0	0	0.984375	C694_RS03510	C694_RS03510	synonymous_variant	LOW
P9a	P9	antrum	P9a	Hp_P9a	NC_018939.1	736300	G	C	63	60	25	35	0.952381	0.015625	220	1	0.004545	0.947835	C694_RS03510	C694_RS03510	missense_variant	MODERATE
P9a	P9	antrum	P9a	Hp_P9a	NC_018939.1	736307	C	G	62	61	26	35	0.983871	0	217	1	0.004608	0.979263	C694_RS03510	C694_RS03510	synonymous_variant	LOW
P9a	P9	antrum	P9a	Hp_P9a	NC_018939.1	736310	T	A	61	60	26	34	0.983607	0	221	0	0	0.983607	C694_RS03510	C694_RS03510	missense_variant	MODERATE
P9a	P9	antrum	P9a	Hp_P9a	NC_018939.1	736316	G	A	62	61	26	35	0.983871	0	222	1	0.004505	0.979366	C694_RS03510	C694_RS03510	synonymous_variant	LOW
P9a	P9	antrum	P9a	Hp_P9a	NC_018939.1	736325	T	C	63	62	27	35	0.984127	0	209	0	0	0.984127	C694_RS03510	C694_RS03510	synonymous_variant	LOW
P9a	P9	antrum	P9a	Hp_P9a	NC_018939.1	736337	C	T	59	58	24	34	0.983051	0.016667	215	3	0.013953	0.969097	C694_RS03510	C694_RS03510	missense_variant	MODERATE
P9a	P9	antrum	P9a	Hp_P9a	NC_018939.1	736346	A	G	62	59	24	35	0.951613	0	222	0	0	0.951613	C694_RS03510	C694_RS03510	synonymous_variant	LOW
P9a	P9	antrum	P9a	Hp_P9a	NC_018939.1	736349	A	G	58	57	23	34	0.982759	0	227	0	0	0.982759	C694_RS03510	C694_RS03510	synonymous_variant	LOW
P9a	P9	antrum	P9a	Hp_P9a	NC_018939.1	736373	C	T	62	61	26	35	0.983871	0.015873	228	1	0.004386	0.979485	C694_RS03510	C694_RS03510	synonymous_variant	LOW
P9a	P9	antrum	P9a	Hp_P9a	NC_018939.1	736400	G	C	61	60	25	35	0.983607	0.016129	227	0	0	0.983607	C694_RS03510	C694_RS03510	synonymous_variant	LOW
P9a	P9	antrum	P9a	Hp_P9a	NC_018939.1	736411	T	A	65	62	26	36	0.953846	0	228	0	0	0.953846	C694_RS03510	C694_RS03510	missense_variant	MODERATE
P9a	P9	antrum	P9a	Hp_P9a	NC_018939.1	736427	C	G	63	61	25	36	0.968254	0	216	0	0	0.968254	C694_RS03510	C694_RS03510	synonymous_variant	LOW
P9a	P9	antrum	P9a	Hp_P9a	NC_018939.1	736433	G	A	64	63	26	37	0.984375	0	232	2	0.008621	0.975754	C694_RS03510	C694_RS03510	synonymous_variant	LOW
P9a	P9	antrum	P9a	Hp_P9a	NC_018939.1	736901	C	G	64	58	30	28	0.90625	0	235	0	0	0.90625	C694_RS03510	C694_RS03510	synonymous_variant	LOW
P9a	P9	antrum	P9a	Hp_P9a	NC_018939.1	737012	G	A	67	59	30	29	0.880597	0	216	2	0.009259	0.871338	C694_RS03510	C694_RS03510	synonymous_variant	LOW
P8c	P8	corpus	P8c	Hp_P8c	NC_018939.1	737053	T	C	568	150	75	75	0.264085	0	236	3	0.012712	0.251373	C694_RS03510	C694_RS03510	missense_variant	MODERATE
P8a	P8	antrum	P8a	Hp_P8a	NC_018939.1	737053	T	C	41	13	8	5	0.317073	0	159	0	0	0.317073	C694_RS03510	C694_RS03510	missense_variant	MODERATE
P9a	P9	antrum	P9a	Hp_P9a	NC_018939.1	737138	G	A	66	60	26	34	0.909091	0.029412	207	0	0	0.909091	C694_RS03510	C694_RS03510	synonymous_variant	LOW
P8a	P8	antrum	P8a	Hp_P8a	NC_018939.1	737180	C	A	40	6	4	2	0.15	0	154	1	0.006494	0.143506	C694_RS03490	C694_RS03490	upstream_gene_variant	MODIFIER
P5c	P5	corpus	P5c	Hp_P5c	NC_018939.1	737205	T	C	65	65	32	33	1	0	268	0	0	1	C694_RS03490	C694_RS03490	upstream_gene_variant	MODIFIER
P9a	P9	antrum	P9a	Hp_P9a	NC_018939.1	737303	T	G	65	59	23	36	0.907692	0	237	0	0	0.907692	C694_RS03490	C694_RS03490	upstream_gene_variant	MODIFIER
P9a	P9	antrum	P9a	Hp_P9a	NC_018939.1	737350	G	A	69	63	27	36	0.913043	0	230	0	0	0.913043	C694_RS03490	C694_RS03490	upstream_gene_variant	MODIFIER
P9a	P9	antrum	P9a	Hp_P9a	NC_018939.1	737398	C	G	75	69	31	38	0.92	0	233	0	0	0.92	C694_RS03490	C694_RS03490	upstream_gene_variant	MODIFIER
P9a	P9	antrum	P9a	Hp_P9a	NC_018939.1	737493	T	G	65	59	27	32	0.907692	0	230	0	0	0.907692	C694_RS03515	feoB	synonymous_variant	LOW
P9a	P9	antrum	P9a	Hp_P9a	NC_018939.1	737610	T	C	66	45	18	27	0.681818	0.029412	232	3	0.012931	0.668887	C694_RS03515	feoB	synonymous_variant	LOW
P9a	P9	antrum	P9a	Hp_P9a	NC_018939.1	737631	A	G	68	42	17	25	0.617647	0	225	3	0.013333	0.604314	C694_RS03515	feoB	synonymous_variant	LOW
P9a	P9	antrum	P9a	Hp_P9a	NC_018939.1	737658	G	C	70	8	4	4	0.114286	0	238	3	0.012605	0.101681	C694_RS03515	feoB	synonymous_variant	LOW
P9a	P9	antrum	P9a	Hp_P9a	NC_018939.1	737694	T	A	72	44	17	27	0.611111	0	238	0	0	0.611111	C694_RS03515	feoB	synonymous_variant	LOW
P9a	P9	antrum	P9a	Hp_P9a	NC_018939.1	737709	C	T	70	45	17	28	0.642857	0.014085	234	0	0	0.642857	C694_RS03515	feoB	synonymous_variant	LOW
P9a	P9	antrum	P9a	Hp_P9a	NC_018939.1	737712	A	G	73	46	18	28	0.630137	0	237	2	0.008439	0.621698	C694_RS03515	feoB	synonymous_variant	LOW
P9a	P9	antrum	P9a	Hp_P9a	NC_018939.1	737772	T	C	72	61	25	36	0.847222	0	233	1	0.004292	0.84293	C694_RS03515	feoB	synonymous_variant	LOW
P8a	P8	antrum	P8a	Hp_P8a	NC_018939.1	737846	C	T	48	7	4	3	0.145833	0	166	0	0	0.145833	C694_RS03515	feoB	missense_variant	MODERATE
P9a	P9	antrum	P9a	Hp_P9a	NC_018939.1	738003	G	A	76	70	33	37	0.921053	0	241	1	0.004149	0.916903	C694_RS03515	feoB	synonymous_variant	LOW
P9a	P9	antrum	P9a	Hp_P9a	NC_018939.1	738177	A	G	72	60	30	30	0.833333	0.04	225	4	0.017778	0.815556	C694_RS03515	feoB	synonymous_variant	LOW
P9a	P9	antrum	P9a	Hp_P9a	NC_018939.1	738237	C	G	74	69	31	38	0.932432	0	221	1	0.004525	0.927908	C694_RS03515	feoB	synonymous_variant	LOW
P9a	P9	antrum	P9a	Hp_P9a	NC_018939.1	738279	T	C	71	64	35	29	0.901408	0.013889	228	0	0	0.901408	C694_RS03515	feoB	synonymous_variant	LOW
P9a	P9	antrum	P9a	Hp_P9a	NC_018939.1	738309	T	A	80	74	35	39	0.925	0	222	1	0.004505	0.920495	C694_RS03515	feoB	synonymous_variant	LOW
P9a	P9	antrum	P9a	Hp_P9a	NC_018939.1	738315	G	A	81	75	35	40	0.925926	0	224	0	0	0.925926	C694_RS03515	feoB	synonymous_variant	LOW
P9a	P9	antrum	P9a	Hp_P9a	NC_018939.1	738342	A	G	81	75	35	40	0.925926	0	225	1	0.004444	0.921481	C694_RS03515	feoB	synonymous_variant	LOW
P9a	P9	antrum	P9a	Hp_P9a	NC_018939.1	738393	T	C	79	73	34	39	0.924051	0.0125	227	1	0.004405	0.919645	C694_RS03515	feoB	synonymous_variant	LOW
P9a	P9	antrum	P9a	Hp_P9a	NC_018939.1	738408	G	A	81	74	34	40	0.91358	0	228	1	0.004386	0.909194	C694_RS03515	feoB	synonymous_variant	LOW
P9a	P9	antrum	P9a	Hp_P9a	NC_018939.1	738411	T	C	82	75	35	40	0.914634	0.012048	229	3	0.0131	0.901534	C694_RS03515	feoB	synonymous_variant	LOW
P9a	P9	antrum	P9a	Hp_P9a	NC_018939.1	738414	C	T	83	75	35	40	0.903614	0.011905	231	1	0.004329	0.899285	C694_RS03515	feoB	synonymous_variant	LOW
P9a	P9	antrum	P9a	Hp_P9a	NC_018939.1	738462	G	A	81	74	35	39	0.91358	0.035714	224	1	0.004464	0.909116	C694_RS03515	feoB	synonymous_variant	LOW
P9a	P9	antrum	P9a	Hp_P9a	NC_018939.1	738543	G	A	78	71	29	42	0.910256	0.012658	234	1	0.004274	0.905983	C694_RS03515	feoB	synonymous_variant	LOW
P9a	P9	antrum	P9a	Hp_P9a	NC_018939.1	738546	G	A	83	75	31	44	0.903614	0.011905	240	0	0	0.903614	C694_RS03515	feoB	synonymous_variant	LOW
P9a	P9	antrum	P9a	Hp_P9a	NC_018939.1	738548	C	T	83	75	31	44	0.903614	0	238	1	0.004202	0.899413	C694_RS03515	feoB	missense_variant	MODERATE
P9a	P9	antrum	P9a	Hp_P9a	NC_018939.1	738561	T	C	82	75	32	43	0.914634	0	241	0	0	0.914634	C694_RS03515	feoB	synonymous_variant	LOW
P9a	P9	antrum	P9a	Hp_P9a	NC_018939.1	738663	C	A	81	74	29	45	0.91358	0	229	0	0	0.91358	C694_RS03515	feoB	missense_variant	MODERATE
P9a	P9	antrum	P9a	Hp_P9a	NC_018939.1	738786	G	A	80	75	31	44	0.9375	0	245	1	0.004082	0.933418	C694_RS03515	feoB	synonymous_variant	LOW
P9a	P9	antrum	P9a	Hp_P9a	NC_018939.1	738840	C	T	75	71	27	44	0.946667	0	230	0	0	0.946667	C694_RS03515	feoB	synonymous_variant	LOW
P9a	P9	antrum	P9a	Hp_P9a	NC_018939.1	738867	G	T	75	72	28	44	0.96	0.013158	227	1	0.004405	0.955595	C694_RS03515	feoB	synonymous_variant	LOW
P7a	P7	antrum	P7a	Hp_P7a	NC_018939.1	738878	G	A	78	11	7	4	0.141026	0	51	1	0.019608	0.121418	C694_RS03515	feoB	missense_variant	MODERATE
P9a	P9	antrum	P9a	Hp_P9a	NC_018939.1	738947	T	C	74	70	27	43	0.945946	0	239	1	0.004184	0.941762	C694_RS03515	feoB	missense_variant	MODERATE
P9a	P9	antrum	P9a	Hp_P9a	NC_018939.1	738948	G	A	74	71	25	46	0.959459	0	236	0	0	0.959459	C694_RS03515	feoB	synonymous_variant	LOW
P9a	P9	antrum	P9a	Hp_P9a	NC_018939.1	738956	T	C	73	69	27	42	0.945205	0.013514	245	0	0	0.945205	C694_RS03515	feoB	missense_variant	MODERATE
P9a	P9	antrum	P9a	Hp_P9a	NC_018939.1	738960	C	T	75	68	25	43	0.906667	0.013158	243	0	0	0.906667	C694_RS03515	feoB	synonymous_variant	LOW
P9a	P9	antrum	P9a	Hp_P9a	NC_018939.1	738990	T	C	66	63	25	38	0.954545	0.014925	225	1	0.004444	0.950101	C694_RS03515	feoB	synonymous_variant	LOW
P9a	P9	antrum	P9a	Hp_P9a	NC_018939.1	738993	G	A	69	63	23	40	0.913043	0.014286	236	1	0.004237	0.908806	C694_RS03515	feoB	synonymous_variant	LOW
P9a	P9	antrum	P9a	Hp_P9a	NC_018939.1	741006	T	C	58	33	20	13	0.568966	0	199	0	0	0.568966	C694_RS03525	C694_RS03525	synonymous_variant	LOW
P9a	P9	antrum	P9a	Hp_P9a	NC_018939.1	741012	G	A	58	33	21	12	0.568966	0	194	0	0	0.568966	C694_RS03525	C694_RS03525	synonymous_variant	LOW
P9a	P9	antrum	P9a	Hp_P9a	NC_018939.1	741098	A	G	60	35	21	14	0.583333	0	188	0	0	0.583333	C694_RS03525	C694_RS03525	missense_variant	MODERATE
P9a	P9	antrum	P9a	Hp_P9a	NC_018939.1	741237	G	T	58	31	18	13	0.534483	0	190	0	0	0.534483	C694_RS03525	C694_RS03525	synonymous_variant	LOW
P9a	P9	antrum	P9a	Hp_P9a	NC_018939.1	741362	C	A	62	32	19	13	0.516129	0.015873	201	0	0	0.516129	C694_RS03525	C694_RS03525	missense_variant	MODERATE
P9a	P9	antrum	P9a	Hp_P9a	NC_018939.1	741378	C	A	62	34	20	14	0.548387	0	197	1	0.005076	0.543311	C694_RS03525	C694_RS03525	synonymous_variant	LOW
P9a	P9	antrum	P9a	Hp_P9a	NC_018939.1	741432	T	G	65	34	22	12	0.523077	0.015152	201	0	0	0.523077	C694_RS03525	C694_RS03525	synonymous_variant	LOW
P9a	P9	antrum	P9a	Hp_P9a	NC_018939.1	741450	G	T	68	37	22	15	0.544118	0	200	1	0.005	0.539118	C694_RS03525	C694_RS03525	synonymous_variant	LOW
P9a	P9	antrum	P9a	Hp_P9a	NC_018939.1	741496	C	A	69	23	14	9	0.333333	0	196	0	0	0.333333	C694_RS03525	C694_RS03525	missense_variant	MODERATE
P9a	P9	antrum	P9a	Hp_P9a	NC_018939.1	741567	C	T	69	62	38	24	0.898551	0	191	0	0	0.898551	C694_RS03525	C694_RS03525	synonymous_variant	LOW
P9a	P9	antrum	P9a	Hp_P9a	NC_018939.1	741642	A	G	65	36	20	16	0.553846	0	178	0	0	0.553846	C694_RS03525	C694_RS03525	synonymous_variant	LOW
P9a	P9	antrum	P9a	Hp_P9a	NC_018939.1	741666	G	A	69	37	20	17	0.536232	0	181	0	0	0.536232	C694_RS03525	C694_RS03525	synonymous_variant	LOW
P9a	P9	antrum	P9a	Hp_P9a	NC_018939.1	743563	A	C	68	55	27	28	0.808824	0.014493	166	1	0.006024	0.802799	C694_RS03540	C694_RS03540	synonymous_variant	LOW
P9a	P9	antrum	P9a	Hp_P9a	NC_018939.1	743983	T	C	65	55	28	27	0.846154	0.044118	173	0	0	0.846154	C694_RS03540	C694_RS03540	synonymous_variant	LOW
P9a	P9	antrum	P9a	Hp_P9a	NC_018939.1	744005	G	A	68	58	28	30	0.852941	0	167	4	0.023952	0.828989	C694_RS03540	C694_RS03540	missense_variant	MODERATE
P9a	P9	antrum	P9a	Hp_P9a	NC_018939.1	744009	G	A	71	61	29	32	0.859155	0	170	3	0.017647	0.841508	C694_RS03540	C694_RS03540	missense_variant	MODERATE
P9a	P9	antrum	P9a	Hp_P9a	NC_018939.1	744038	T	C	65	56	27	29	0.861538	0	170	0	0	0.861538	C694_RS03540	C694_RS03540	synonymous_variant	LOW
P9a	P9	antrum	P9a	Hp_P9a	NC_018939.1	744040	G	C	64	55	26	29	0.859375	0	172	1	0.005814	0.853561	C694_RS03540	C694_RS03540	missense_variant	MODERATE
P9a	P9	antrum	P9a	Hp_P9a	NC_018939.1	744094	G	A	63	54	25	29	0.857143	0	164	0	0	0.857143	C694_RS03540	C694_RS03540	synonymous_variant	LOW
P9a	P9	antrum	P9a	Hp_P9a	NC_018939.1	744181	A	G	55	45	18	27	0.818182	0.067797	167	1	0.005988	0.812194	C694_RS03540	C694_RS03540	synonymous_variant	LOW
P9a	P9	antrum	P9a	Hp_P9a	NC_018939.1	744211	C	T	61	53	27	26	0.868852	0.016129	172	0	0	0.868852	C694_RS03540	C694_RS03540	synonymous_variant	LOW
P9a	P9	antrum	P9a	Hp_P9a	NC_018939.1	744250	G	A	60	49	23	26	0.816667	0.016393	170	0	0	0.816667	C694_RS03540	C694_RS03540	synonymous_variant	LOW
P9a	P9	antrum	P9a	Hp_P9a	NC_018939.1	744256	G	C	60	47	24	23	0.783333	0	175	0	0	0.783333	C694_RS03540	C694_RS03540	synonymous_variant	LOW
P9a	P9	antrum	P9a	Hp_P9a	NC_018939.1	744280	A	C	61	50	24	26	0.819672	0	175	0	0	0.819672	C694_RS03540	C694_RS03540	synonymous_variant	LOW
P9a	P9	antrum	P9a	Hp_P9a	NC_018939.1	744804	A	T	64	58	24	34	0.90625	0.015385	179	0	0	0.90625	C694_RS03545	C694_RS03545	missense_variant	MODERATE
P9a	P9	antrum	P9a	Hp_P9a	NC_018939.1	744842	T	C	61	53	23	30	0.868852	0	181	0	0	0.868852	C694_RS03545	C694_RS03545	synonymous_variant	LOW
P9a	P9	antrum	P9a	Hp_P9a	NC_018939.1	744983	C	T	60	54	22	32	0.9	0.016393	178	0	0	0.9	C694_RS03545	C694_RS03545	synonymous_variant	LOW
P9a	P9	antrum	P9a	Hp_P9a	NC_018939.1	745043	G	A	59	54	22	32	0.915254	0.016667	170	1	0.005882	0.909372	C694_RS03545	C694_RS03545	synonymous_variant	LOW
P9a	P9	antrum	P9a	Hp_P9a	NC_018939.1	745049	T	C	59	54	21	33	0.915254	0	174	0	0	0.915254	C694_RS03545	C694_RS03545	synonymous_variant	LOW
P9a	P9	antrum	P9a	Hp_P9a	NC_018939.1	745100	G	A	57	52	20	32	0.912281	0	167	0	0	0.912281	C694_RS03545	C694_RS03545	synonymous_variant	LOW
P9a	P9	antrum	P9a	Hp_P9a	NC_018939.1	745193	T	C	61	55	21	34	0.901639	0.016129	173	0	0	0.901639	C694_RS03545	C694_RS03545	synonymous_variant	LOW
P9a	P9	antrum	P9a	Hp_P9a	NC_018939.1	745223	G	A	57	53	23	30	0.929825	0	173	0	0	0.929825	C694_RS03545	C694_RS03545	synonymous_variant	LOW
P9a	P9	antrum	P9a	Hp_P9a	NC_018939.1	745266	C	T	55	48	20	28	0.872727	0	175	1	0.005714	0.867013	C694_RS03545	C694_RS03545	synonymous_variant	LOW
P9a	P9	antrum	P9a	Hp_P9a	NC_018939.1	745420	C	T	58	53	21	32	0.913793	0	170	0	0	0.913793	C694_RS03545	C694_RS03545	missense_variant	MODERATE
P9a	P9	antrum	P9a	Hp_P9a	NC_018939.1	745426	T	C	59	54	22	32	0.915254	0	171	2	0.011696	0.903558	C694_RS03545	C694_RS03545	missense_variant	MODERATE
P9a	P9	antrum	P9a	Hp_P9a	NC_018939.1	745480	T	C	56	53	23	30	0.946429	0	171	0	0	0.946429	C694_RS03545	C694_RS03545	missense_variant	MODERATE
P9a	P9	antrum	P9a	Hp_P9a	NC_018939.1	745501	G	A	61	56	23	33	0.918033	0	167	1	0.005988	0.912045	C694_RS03545	C694_RS03545	missense_variant	MODERATE
P8a	P8	antrum	P8a	Hp_P8a	NC_018939.1	745690	C	T	47	20	11	9	0.425532	0.020833	172	0	0	0.425532	C694_RS03550	C694_RS03550	upstream_gene_variant	MODIFIER
P4c	P4	corpus	P4c	Hp_P4c	NC_018939.1	745723	A	G	249	148	77	71	0.594378	0.004	395	3	0.007595	0.586783	C694_RS03550	C694_RS03550	upstream_gene_variant	MODIFIER
P5c	P5	corpus	P5c	Hp_P5c	NC_018939.1	745772	A	G	73	10	6	4	0.136986	0	268	2	0.007463	0.129524	C694_RS03550	C694_RS03550	upstream_gene_variant	MODIFIER
P3a	P3	antrum	P3a	Hp_P3a	NC_018939.1	745772	A	G	61	38	22	16	0.622951	0	211	8	0.037915	0.585036	C694_RS03550	C694_RS03550	upstream_gene_variant	MODIFIER
P9a	P9	antrum	P9a	Hp_P9a	NC_018939.1	746031	A	T	72	60	26	34	0.833333	0	177	0	0	0.833333	C694_RS03550	C694_RS03550	synonymous_variant	LOW
P8a	P8	antrum	P8a	Hp_P8a	NC_018939.1	746154	G	A	43	21	10	11	0.488372	0	175	2	0.011429	0.476944	C694_RS03550	C694_RS03550	synonymous_variant	LOW
C	C	unspecified	C	Hp_C_pool	NC_018939.1	746456	C	A	22	20	7	13	0.909091	0	25	1	0.04	0.869091	C694_RS03550	C694_RS03550	missense_variant	MODERATE
P9a	P9	antrum	P9a	Hp_P9a	NC_018939.1	747022	T	C	80	70	34	36	0.875	0	195	0	0	0.875	C694_RS03550	C694_RS03550	synonymous_variant	LOW
P9a	P9	antrum	P9a	Hp_P9a	NC_018939.1	747024	G	A	81	73	36	37	0.901235	0	191	0	0	0.901235	C694_RS03550	C694_RS03550	synonymous_variant	LOW
P5c	P5	corpus	P5c	Hp_P5c	NC_018939.1	747107	C	T	68	68	33	35	1	0	246	0	0	1	C694_RS03550	C694_RS03550	missense_variant	MODERATE
P9a	P9	antrum	P9a	Hp_P9a	NC_018939.1	747138	G	T	82	71	34	37	0.865854	0	192	0	0	0.865854	C694_RS03550	C694_RS03550	missense_variant	MODERATE
P9a	P9	antrum	P9a	Hp_P9a	NC_018939.1	747162	C	T	83	73	36	37	0.879518	0	198	0	0	0.879518	C694_RS03550	C694_RS03550	synonymous_variant	LOW
P9a	P9	antrum	P9a	Hp_P9a	NC_018939.1	747219	A	G	79	70	35	35	0.886076	0.0125	197	1	0.005076	0.881	C694_RS03550	C694_RS03550	synonymous_variant	LOW
P9a	P9	antrum	P9a	Hp_P9a	NC_018939.1	747222	A	G	81	71	35	36	0.876543	0	197	0	0	0.876543	C694_RS03550	C694_RS03550	synonymous_variant	LOW
P9a	P9	antrum	P9a	Hp_P9a	NC_018939.1	747252	A	C	84	74	37	37	0.880952	0	203	0	0	0.880952	C694_RS03550	C694_RS03550	synonymous_variant	LOW
H	H	unspecified	H	Hp_H_pool	NC_018939.1	747312	T	C	291	280	147	133	0.962199	0	472	4	0.008475	0.953725	C694_RS03550	C694_RS03550	synonymous_variant	LOW
P9a	P9	antrum	P9a	Hp_P9a	NC_018939.1	747387	A	C	78	67	35	32	0.858974	0.025	200	0	0	0.858974	C694_RS03550	C694_RS03550	synonymous_variant	LOW
P9a	P9	antrum	P9a	Hp_P9a	NC_018939.1	747396	C	A	78	67	31	36	0.858974	0	201	0	0	0.858974	C694_RS03550	C694_RS03550	missense_variant	MODERATE
P3a	P3	antrum	P3a	Hp_P3a	NC_018939.1	748296	G	A	71	60	30	30	0.84507	0.027397	231	0	0	0.84507	C694_RS03555	C694_RS03555	missense_variant	MODERATE
P9a	P9	antrum	P9a	Hp_P9a	NC_018939.1	749855	T	C	81	67	32	35	0.82716	0.05814	224	2	0.008929	0.818232	C694_RS03555	C694_RS03555	synonymous_variant	LOW
P9a	P9	antrum	P9a	Hp_P9a	NC_018939.1	749856	C	T	86	67	32	35	0.77907	0	224	1	0.004464	0.774605	C694_RS03555	C694_RS03555	missense_variant	MODERATE
P9a	P9	antrum	P9a	Hp_P9a	NC_018939.1	749858	C	A	84	67	30	37	0.797619	0	223	1	0.004484	0.793135	C694_RS03555	C694_RS03555	synonymous_variant	LOW
P9a	P9	antrum	P9a	Hp_P9a	NC_018939.1	749903	C	T	87	74	34	40	0.850575	0	235	1	0.004255	0.846319	C694_RS03555	C694_RS03555	synonymous_variant	LOW
P9a	P9	antrum	P9a	Hp_P9a	NC_018939.1	749907	G	A	82	69	30	39	0.841463	0	234	0	0	0.841463	C694_RS03555	C694_RS03555	missense_variant	MODERATE
P9a	P9	antrum	P9a	Hp_P9a	NC_018939.1	749909	G	T	83	69	31	38	0.831325	0	235	0	0	0.831325	C694_RS03555	C694_RS03555	synonymous_variant	LOW
P9a	P9	antrum	P9a	Hp_P9a	NC_018939.1	749931	G	A	87	74	34	40	0.850575	0	238	2	0.008403	0.842171	C694_RS03555	C694_RS03555	missense_variant	MODERATE
P9a	P9	antrum	P9a	Hp_P9a	NC_018939.1	749933	G	T	88	75	35	40	0.852273	0	240	0	0	0.852273	C694_RS03555	C694_RS03555	synonymous_variant	LOW
P9a	P9	antrum	P9a	Hp_P9a	NC_018939.1	749939	C	A	85	73	34	39	0.858824	0	223	1	0.004484	0.854339	C694_RS03555	C694_RS03555	synonymous_variant	LOW
P9a	P9	antrum	P9a	Hp_P9a	NC_018939.1	749942	C	A	86	74	35	39	0.860465	0	226	0	0	0.860465	C694_RS03555	C694_RS03555	synonymous_variant	LOW
P9a	P9	antrum	P9a	Hp_P9a	NC_018939.1	749960	A	G	86	71	34	37	0.825581	0	236	1	0.004237	0.821344	C694_RS03555	C694_RS03555	synonymous_variant	LOW
P9a	P9	antrum	P9a	Hp_P9a	NC_018939.1	750109	A	G	77	65	31	34	0.844156	0	240	0	0	0.844156	C694_RS03555	C694_RS03555	missense_variant	MODERATE
P4a	P4	antrum	P4a	Hp_P4a	NC_018939.1	750163	A	G	29	18	10	8	0.62069	0	183	1	0.005464	0.615225	C694_RS03555	C694_RS03555	missense_variant	MODERATE
P3a	P3	antrum	P3a	Hp_P3a	NC_018939.1	750235	G	A	71	58	26	32	0.816901	0	243	1	0.004115	0.812786	C694_RS03555	C694_RS03555	missense_variant	MODERATE
P9a	P9	antrum	P9a	Hp_P9a	NC_018939.1	750254	T	C	79	65	35	30	0.822785	0	233	0	0	0.822785	C694_RS03555	C694_RS03555	synonymous_variant	LOW
P9a	P9	antrum	P9a	Hp_P9a	NC_018939.1	750475	G	T	73	58	30	28	0.794521	0.026667	227	0	0	0.794521	C694_RS03560	C694_RS03560	missense_variant	MODERATE
P9a	P9	antrum	P9a	Hp_P9a	NC_018939.1	750492	T	C	75	60	31	29	0.8	0	235	0	0	0.8	C694_RS03560	C694_RS03560	synonymous_variant	LOW
P2c	P2	corpus	P2c	Hp_P2c	NC_018939.1	750660	C	T	105	55	31	24	0.52381	0.009434	59	0	0	0.52381	C694_RS03560	C694_RS03560	synonymous_variant	LOW
P9a	P9	antrum	P9a	Hp_P9a	NC_018939.1	750824	T	C	73	61	32	29	0.835616	0	238	3	0.012605	0.823011	C694_RS03570	C694_RS03570	upstream_gene_variant	MODIFIER
P9a	P9	antrum	P9a	Hp_P9a	NC_018939.1	750860	T	C	69	51	24	27	0.73913	0	239	0	0	0.73913	C694_RS03570	C694_RS03570	upstream_gene_variant	MODIFIER
P9a	P9	antrum	P9a	Hp_P9a	NC_018939.1	750932	A	C	74	61	30	31	0.824324	0.013333	244	0	0	0.824324	C694_RS03570	C694_RS03570	upstream_gene_variant	MODIFIER
P9a	P9	antrum	P9a	Hp_P9a	NC_018939.1	750941	T	C	73	60	29	31	0.821918	0	241	1	0.004149	0.817768	C694_RS03570	C694_RS03570	upstream_gene_variant	MODIFIER
P9a	P9	antrum	P9a	Hp_P9a	NC_018939.1	751093	T	G	72	61	28	33	0.847222	0	258	0	0	0.847222	C694_RS03570	C694_RS03570	upstream_gene_variant	MODIFIER
P9a	P9	antrum	P9a	Hp_P9a	NC_018939.1	751132	T	C	72	60	27	33	0.833333	0	250	0	0	0.833333	C694_RS03570	C694_RS03570	synonymous_variant	LOW
P9a	P9	antrum	P9a	Hp_P9a	NC_018939.1	751165	T	C	67	56	24	32	0.835821	0	243	2	0.00823	0.82759	C694_RS03570	C694_RS03570	synonymous_variant	LOW
P9a	P9	antrum	P9a	Hp_P9a	NC_018939.1	751174	C	T	67	58	23	35	0.865672	0.042857	242	1	0.004132	0.861539	C694_RS03570	C694_RS03570	synonymous_variant	LOW
P9a	P9	antrum	P9a	Hp_P9a	NC_018939.1	751177	T	C	71	61	25	36	0.859155	0	246	2	0.00813	0.851025	C694_RS03570	C694_RS03570	synonymous_variant	LOW
P9a	P9	antrum	P9a	Hp_P9a	NC_018939.1	751204	C	T	70	61	27	34	0.871429	0	241	4	0.016598	0.854831	C694_RS03570	C694_RS03570	synonymous_variant	LOW
P9a	P9	antrum	P9a	Hp_P9a	NC_018939.1	751253	G	A	72	62	26	36	0.861111	0	243	1	0.004115	0.856996	C694_RS03570	C694_RS03570	missense_variant	MODERATE
P9a	P9	antrum	P9a	Hp_P9a	NC_018939.1	751259	G	A	72	61	25	36	0.847222	0	238	0	0	0.847222	C694_RS03570	C694_RS03570	missense_variant	MODERATE
P4c	P4	corpus	P4c	Hp_P4c	NC_018939.1	751265	A	G	217	59	34	25	0.271889	0	409	1	0.002445	0.269444	C694_RS03570	C694_RS03570	missense_variant	MODERATE
P9a	P9	antrum	P9a	Hp_P9a	NC_018939.1	751266	C	T	73	61	25	36	0.835616	0	242	0	0	0.835616	C694_RS03570	C694_RS03570	missense_variant	MODERATE
P9a	P9	antrum	P9a	Hp_P9a	NC_018939.1	751297	C	T	74	64	26	38	0.864865	0	241	1	0.004149	0.860715	C694_RS03570	C694_RS03570	synonymous_variant	LOW
P9a	P9	antrum	P9a	Hp_P9a	NC_018939.1	751304	G	A	71	62	26	36	0.873239	0.013889	238	2	0.008403	0.864836	C694_RS03570	C694_RS03570	missense_variant	MODERATE
P9a	P9	antrum	P9a	Hp_P9a	NC_018939.1	751305	T	C	71	62	26	36	0.873239	0.013889	238	1	0.004202	0.869038	C694_RS03570	C694_RS03570	missense_variant	MODERATE
P9a	P9	antrum	P9a	Hp_P9a	NC_018939.1	751366	G	A	72	61	24	37	0.847222	0	239	0	0	0.847222	C694_RS03570	C694_RS03570	synonymous_variant	LOW
P9a	P9	antrum	P9a	Hp_P9a	NC_018939.1	751368	G	A	73	63	25	38	0.863014	0	243	1	0.004115	0.858898	C694_RS03570	C694_RS03570	missense_variant	MODERATE
P9a	P9	antrum	P9a	Hp_P9a	NC_018939.1	751372	T	C	67	57	22	35	0.850746	0	248	0	0	0.850746	C694_RS03570	C694_RS03570	synonymous_variant	LOW
P9a	P9	antrum	P9a	Hp_P9a	NC_018939.1	751390	T	C	66	53	23	30	0.80303	0	251	1	0.003984	0.799046	C694_RS03570	C694_RS03570	synonymous_variant	LOW
P9a	P9	antrum	P9a	Hp_P9a	NC_018939.1	751405	T	C	67	58	23	35	0.865672	0.014706	243	0	0	0.865672	C694_RS03570	C694_RS03570	synonymous_variant	LOW
P9a	P9	antrum	P9a	Hp_P9a	NC_018939.1	751427	A	C	70	60	26	34	0.857143	0	257	1	0.003891	0.853252	C694_RS03570	C694_RS03570	missense_variant	MODERATE
P9a	P9	antrum	P9a	Hp_P9a	NC_018939.1	751493	G	A	69	60	24	36	0.869565	0	257	2	0.007782	0.861783	C694_RS03570	C694_RS03570	missense_variant	MODERATE
P9a	P9	antrum	P9a	Hp_P9a	NC_018939.1	751508	A	T	70	60	26	34	0.857143	0	264	2	0.007576	0.849567	C694_RS03570	C694_RS03570	missense_variant	MODERATE
P9a	P9	antrum	P9a	Hp_P9a	NC_018939.1	751510	G	C	70	59	25	34	0.842857	0	256	1	0.003906	0.838951	C694_RS03570	C694_RS03570	missense_variant	MODERATE
P9a	P9	antrum	P9a	Hp_P9a	NC_018939.1	751646	G	A	64	53	21	32	0.828125	0.015385	261	0	0	0.828125	C694_RS03570	C694_RS03570	missense_variant	MODERATE
P9a	P9	antrum	P9a	Hp_P9a	NC_018939.1	751660	A	C	69	57	22	35	0.826087	0	261	0	0	0.826087	C694_RS03570	C694_RS03570	synonymous_variant	LOW
P9a	P9	antrum	P9a	Hp_P9a	NC_018939.1	751804	T	C	69	58	21	37	0.84058	0	274	1	0.00365	0.83693	C694_RS03570	C694_RS03570	synonymous_variant	LOW
P9a	P9	antrum	P9a	Hp_P9a	NC_018939.1	751891	A	G	66	55	20	35	0.833333	0.014925	280	4	0.014286	0.819048	C694_RS03570	C694_RS03570	synonymous_variant	LOW
P9a	P9	antrum	P9a	Hp_P9a	NC_018939.1	751915	G	A	75	62	24	38	0.826667	0	285	0	0	0.826667	C694_RS03570	C694_RS03570	missense_variant	MODERATE
P9a	P9	antrum	P9a	Hp_P9a	NC_018939.1	751918	T	C	75	62	24	38	0.826667	0	282	3	0.010638	0.816028	C694_RS03570	C694_RS03570	synonymous_variant	LOW
P9a	P9	antrum	P9a	Hp_P9a	NC_018939.1	751932	A	G	70	57	20	37	0.814286	0.014085	269	0	0	0.814286	C694_RS03570	C694_RS03570	missense_variant	MODERATE
P9a	P9	antrum	P9a	Hp_P9a	NC_018939.1	751943	G	A	73	60	23	37	0.821918	0	271	4	0.01476	0.807158	C694_RS03570	C694_RS03570	missense_variant	MODERATE
P8a	P8	antrum	P8a	Hp_P8a	NC_018939.1	751950	C	T	48	5	3	2	0.104167	0	304	1	0.003289	0.100877	C694_RS03570	C694_RS03570	missense_variant	MODERATE
P9a	P9	antrum	P9a	Hp_P9a	NC_018939.1	751950	C	A	71	59	22	37	0.830986	0.013889	272	3	0.011029	0.819957	C694_RS03570	C694_RS03570	missense_variant	MODERATE
P9a	P9	antrum	P9a	Hp_P9a	NC_018939.1	751951	A	G	71	59	22	37	0.830986	0	273	3	0.010989	0.819997	C694_RS03570	C694_RS03570	synonymous_variant	LOW
P9a	P9	antrum	P9a	Hp_P9a	NC_018939.1	752017	A	G	67	54	20	34	0.80597	0.014706	274	0	0	0.80597	C694_RS03570	C694_RS03570	synonymous_variant	LOW
P9a	P9	antrum	P9a	Hp_P9a	NC_018939.1	752021	G	A	73	60	25	35	0.821918	0	274	4	0.014599	0.807319	C694_RS03570	C694_RS03570	missense_variant	MODERATE
P9a	P9	antrum	P9a	Hp_P9a	NC_018939.1	752029	C	T	77	62	26	36	0.805195	0	271	2	0.00738	0.797815	C694_RS03570	C694_RS03570	synonymous_variant	LOW
P9a	P9	antrum	P9a	Hp_P9a	NC_018939.1	752048	G	A	78	64	26	38	0.820513	0	278	2	0.007194	0.813319	C694_RS03570	C694_RS03570	missense_variant	MODERATE
P9a	P9	antrum	P9a	Hp_P9a	NC_018939.1	752077	A	T	82	68	27	41	0.829268	0	273	1	0.003663	0.825605	C694_RS03570	C694_RS03570	missense_variant	MODERATE
P9a	P9	antrum	P9a	Hp_P9a	NC_018939.1	752240	C	T	85	72	33	39	0.847059	0	271	1	0.00369	0.843369	C694_RS03575	C694_RS03575	synonymous_variant	LOW
P9a	P9	antrum	P9a	Hp_P9a	NC_018939.1	752243	C	T	84	71	32	39	0.845238	0	265	0	0	0.845238	C694_RS03575	C694_RS03575	synonymous_variant	LOW
P9a	P9	antrum	P9a	Hp_P9a	NC_018939.1	752246	G	A	83	69	31	38	0.831325	0	269	0	0	0.831325	C694_RS03575	C694_RS03575	synonymous_variant	LOW
P9a	P9	antrum	P9a	Hp_P9a	NC_018939.1	752262	G	A	77	62	28	34	0.805195	0.025316	278	0	0	0.805195	C694_RS03575	C694_RS03575	missense_variant	MODERATE
P9a	P9	antrum	P9a	Hp_P9a	NC_018939.1	752263	T	C	77	62	28	34	0.805195	0.025316	276	1	0.003623	0.801572	C694_RS03575	C694_RS03575	missense_variant	MODERATE
P9a	P9	antrum	P9a	Hp_P9a	NC_018939.1	752282	C	T	81	67	34	33	0.82716	0	270	2	0.007407	0.819753	C694_RS03575	C694_RS03575	synonymous_variant	LOW
P9a	P9	antrum	P9a	Hp_P9a	NC_018939.1	752303	G	A	86	69	33	36	0.802326	0	272	1	0.003676	0.798649	C694_RS03575	C694_RS03575	synonymous_variant	LOW
P9a	P9	antrum	P9a	Hp_P9a	NC_018939.1	752309	G	A	84	71	32	39	0.845238	0	274	0	0	0.845238	C694_RS03575	C694_RS03575	synonymous_variant	LOW
P9a	P9	antrum	P9a	Hp_P9a	NC_018939.1	752312	T	C	83	69	31	38	0.831325	0	270	0	0	0.831325	C694_RS03575	C694_RS03575	synonymous_variant	LOW
P9a	P9	antrum	P9a	Hp_P9a	NC_018939.1	752321	T	C	85	69	29	40	0.811765	0	263	1	0.003802	0.807962	C694_RS03575	C694_RS03575	synonymous_variant	LOW
P9a	P9	antrum	P9a	Hp_P9a	NC_018939.1	752357	T	C	84	71	32	39	0.845238	0	274	2	0.007299	0.837939	C694_RS03575	C694_RS03575	synonymous_variant	LOW
P9a	P9	antrum	P9a	Hp_P9a	NC_018939.1	752411	A	G	87	73	34	39	0.83908	0	282	1	0.003546	0.835534	C694_RS03575	C694_RS03575	synonymous_variant	LOW
P9a	P9	antrum	P9a	Hp_P9a	NC_018939.1	752489	G	A	86	72	33	39	0.837209	0	282	0	0	0.837209	C694_RS03575	C694_RS03575	synonymous_variant	LOW
P9a	P9	antrum	P9a	Hp_P9a	NC_018939.1	752533	A	C	87	73	32	41	0.83908	0	272	0	0	0.83908	C694_RS03580	gyrA	missense_variant	MODERATE
P9a	P9	antrum	P9a	Hp_P9a	NC_018939.1	752537	C	T	89	74	33	41	0.831461	0	274	1	0.00365	0.827811	C694_RS03580	gyrA	missense_variant	MODERATE
P9a	P9	antrum	P9a	Hp_P9a	NC_018939.1	752541	C	T	88	75	33	42	0.852273	0.011236	279	1	0.003584	0.848688	C694_RS03580	gyrA	synonymous_variant	LOW
P9a	P9	antrum	P9a	Hp_P9a	NC_018939.1	752577	T	C	88	71	32	39	0.806818	0.011236	269	1	0.003717	0.803101	C694_RS03580	gyrA	synonymous_variant	LOW
P9a	P9	antrum	P9a	Hp_P9a	NC_018939.1	752604	T	C	94	76	33	43	0.808511	0.010526	274	1	0.00365	0.804861	C694_RS03580	gyrA	synonymous_variant	LOW
P9a	P9	antrum	P9a	Hp_P9a	NC_018939.1	752664	C	T	91	76	36	40	0.835165	0	278	1	0.003597	0.831568	C694_RS03580	gyrA	synonymous_variant	LOW
P9a	P9	antrum	P9a	Hp_P9a	NC_018939.1	752724	C	T	81	65	32	33	0.802469	0.079545	283	0	0	0.802469	C694_RS03580	gyrA	synonymous_variant	LOW
P9a	P9	antrum	P9a	Hp_P9a	NC_018939.1	752784	T	C	87	75	36	39	0.862069	0	284	1	0.003521	0.858548	C694_RS03580	gyrA	synonymous_variant	LOW
P9a	P9	antrum	P9a	Hp_P9a	NC_018939.1	752868	T	C	83	70	33	37	0.843373	0.023529	263	1	0.003802	0.839571	C694_RS03580	gyrA	synonymous_variant	LOW
P9a	P9	antrum	P9a	Hp_P9a	NC_018939.1	753119	T	C	89	75	39	36	0.842697	0.011111	276	2	0.007246	0.83545	C694_RS03580	gyrA	missense_variant	MODERATE
P9a	P9	antrum	P9a	Hp_P9a	NC_018939.1	753145	G	C	87	73	37	36	0.83908	0	284	0	0	0.83908	C694_RS03580	gyrA	missense_variant	MODERATE
P9a	P9	antrum	P9a	Hp_P9a	NC_018939.1	753192	T	C	87	73	38	35	0.83908	0	264	1	0.003788	0.835293	C694_RS03580	gyrA	synonymous_variant	LOW
P9a	P9	antrum	P9a	Hp_P9a	NC_018939.1	753371	C	T	90	76	41	35	0.844444	0	282	0	0	0.844444	C694_RS03580	gyrA	missense_variant	MODERATE
P9a	P9	antrum	P9a	Hp_P9a	NC_018939.1	753381	G	A	88	76	40	36	0.863636	0.06383	283	0	0	0.863636	C694_RS03580	gyrA	synonymous_variant	LOW
P9a	P9	antrum	P9a	Hp_P9a	NC_018939.1	753414	G	A	97	85	47	38	0.876289	0	279	0	0	0.876289	C694_RS03580	gyrA	synonymous_variant	LOW
P9a	P9	antrum	P9a	Hp_P9a	NC_018939.1	753429	C	A	91	78	43	35	0.857143	0.01087	279	0	0	0.857143	C694_RS03580	gyrA	synonymous_variant	LOW
P9a	P9	antrum	P9a	Hp_P9a	NC_018939.1	753459	C	T	94	82	45	37	0.87234	0.010526	282	0	0	0.87234	C694_RS03580	gyrA	synonymous_variant	LOW
P9a	P9	antrum	P9a	Hp_P9a	NC_018939.1	753489	C	T	90	76	43	33	0.844444	0.010989	280	0	0	0.844444	C694_RS03580	gyrA	synonymous_variant	LOW
P9a	P9	antrum	P9a	Hp_P9a	NC_018939.1	753504	T	C	92	79	44	35	0.858696	0	285	1	0.003509	0.855187	C694_RS03580	gyrA	synonymous_variant	LOW
P9a	P9	antrum	P9a	Hp_P9a	NC_018939.1	753513	C	T	88	75	41	34	0.852273	0.022222	278	0	0	0.852273	C694_RS03580	gyrA	synonymous_variant	LOW
P9a	P9	antrum	P9a	Hp_P9a	NC_018939.1	753606	A	G	92	75	37	38	0.815217	0	283	1	0.003534	0.811684	C694_RS03580	gyrA	synonymous_variant	LOW
P9a	P9	antrum	P9a	Hp_P9a	NC_018939.1	753675	C	T	92	78	42	36	0.847826	0	279	0	0	0.847826	C694_RS03580	gyrA	synonymous_variant	LOW
P9a	P9	antrum	P9a	Hp_P9a	NC_018939.1	753688	C	T	92	77	41	36	0.836957	0	273	2	0.007326	0.829631	C694_RS03580	gyrA	synonymous_variant	LOW
P9a	P9	antrum	P9a	Hp_P9a	NC_018939.1	753693	C	T	92	74	39	35	0.804348	0	276	0	0	0.804348	C694_RS03580	gyrA	synonymous_variant	LOW
P9a	P9	antrum	P9a	Hp_P9a	NC_018939.1	753695	A	G	91	75	40	35	0.824176	0.01087	282	0	0	0.824176	C694_RS03580	gyrA	missense_variant	MODERATE
P9a	P9	antrum	P9a	Hp_P9a	NC_018939.1	753696	T	C	91	75	40	35	0.824176	0.01087	284	0	0	0.824176	C694_RS03580	gyrA	synonymous_variant	LOW
P9a	P9	antrum	P9a	Hp_P9a	NC_018939.1	753765	G	A	87	76	39	37	0.873563	0.011364	277	2	0.00722	0.866343	C694_RS03580	gyrA	synonymous_variant	LOW
P9a	P9	antrum	P9a	Hp_P9a	NC_018939.1	757067	G	A	67	7	5	2	0.104478	0	174	0	0	0.104478	C694_RS03600	hopE	upstream_gene_variant	MODIFIER
P9a	P9	antrum	P9a	Hp_P9a	NC_018939.1	757071	G	A	63	7	5	2	0.111111	0.015625	160	0	0	0.111111	C694_RS03600	hopE	upstream_gene_variant	MODIFIER
P9a	P9	antrum	P9a	Hp_P9a	NC_018939.1	757073	G	T	64	7	5	2	0.109375	0	162	0	0	0.109375	C694_RS03600	hopE	upstream_gene_variant	MODIFIER
P9a	P9	antrum	P9a	Hp_P9a	NC_018939.1	757085	G	A	69	7	5	2	0.101449	0	177	0	0	0.101449	C694_RS03600	hopE	upstream_gene_variant	MODIFIER
P9a	P9	antrum	P9a	Hp_P9a	NC_018939.1	757109	C	T	69	10	5	5	0.144928	0	179	8	0.044693	0.100235	C694_RS03600	hopE	upstream_gene_variant	MODIFIER
P9a	P9	antrum	P9a	Hp_P9a	NC_018939.1	757133	T	C	68	7	5	2	0.102941	0	174	0	0	0.102941	C694_RS03600	hopE	upstream_gene_variant	MODIFIER
P9a	P9	antrum	P9a	Hp_P9a	NC_018939.1	757293	G	A	81	10	6	4	0.123457	0	202	0	0	0.123457	C694_RS03600	hopE	upstream_gene_variant	MODIFIER
P9a	P9	antrum	P9a	Hp_P9a	NC_018939.1	757387	T	C	82	11	6	5	0.134146	0	206	0	0	0.134146	C694_RS03595	uvrA	synonymous_variant	LOW
P9a	P9	antrum	P9a	Hp_P9a	NC_018939.1	757388	T	C	82	10	6	4	0.121951	0	202	1	0.00495	0.117001	C694_RS03595	uvrA	missense_variant	MODERATE
P9a	P9	antrum	P9a	Hp_P9a	NC_018939.1	758284	A	G	103	11	5	6	0.106796	0	242	0	0	0.106796	C694_RS03595	uvrA	synonymous_variant	LOW
P9a	P9	antrum	P9a	Hp_P9a	NC_018939.1	758584	G	A	87	73	40	33	0.83908	0	240	3	0.0125	0.82658	C694_RS03595	uvrA	synonymous_variant	LOW
P9a	P9	antrum	P9a	Hp_P9a	NC_018939.1	758596	C	T	79	68	34	34	0.860759	0.0125	236	0	0	0.860759	C694_RS03595	uvrA	synonymous_variant	LOW
P9a	P9	antrum	P9a	Hp_P9a	NC_018939.1	758626	A	G	89	75	40	35	0.842697	0.011111	238	3	0.012605	0.830092	C694_RS03595	uvrA	synonymous_variant	LOW
P9a	P9	antrum	P9a	Hp_P9a	NC_018939.1	758632	G	A	88	74	38	36	0.840909	0.011236	239	1	0.004184	0.836725	C694_RS03595	uvrA	synonymous_variant	LOW
P9a	P9	antrum	P9a	Hp_P9a	NC_018939.1	758647	G	A	86	71	38	33	0.825581	0	228	0	0	0.825581	C694_RS03595	uvrA	synonymous_variant	LOW
P9a	P9	antrum	P9a	Hp_P9a	NC_018939.1	758683	T	C	77	67	36	31	0.87013	0	221	0	0	0.87013	C694_RS03595	uvrA	synonymous_variant	LOW
P9a	P9	antrum	P9a	Hp_P9a	NC_018939.1	758821	T	C	85	68	34	34	0.8	0	237	1	0.004219	0.795781	C694_RS03595	uvrA	synonymous_variant	LOW
P9a	P9	antrum	P9a	Hp_P9a	NC_018939.1	758887	G	A	78	66	35	31	0.846154	0.025	245	0	0	0.846154	C694_RS03595	uvrA	synonymous_variant	LOW
P9a	P9	antrum	P9a	Hp_P9a	NC_018939.1	758935	G	A	76	62	33	29	0.815789	0.025641	235	0	0	0.815789	C694_RS03595	uvrA	synonymous_variant	LOW
P9a	P9	antrum	P9a	Hp_P9a	NC_018939.1	758998	A	G	71	60	29	31	0.84507	0.013889	237	2	0.008439	0.836632	C694_RS03595	uvrA	synonymous_variant	LOW
P9a	P9	antrum	P9a	Hp_P9a	NC_018939.1	759011	G	A	76	61	32	29	0.802632	0.037975	244	1	0.004098	0.798533	C694_RS03595	uvrA	missense_variant	MODERATE
P9a	P9	antrum	P9a	Hp_P9a	NC_018939.1	759121	T	A	77	63	27	36	0.818182	0	249	0	0	0.818182	C694_RS03595	uvrA	missense_variant	MODERATE
P9a	P9	antrum	P9a	Hp_P9a	NC_018939.1	759122	T	G	78	63	27	36	0.807692	0.012658	248	0	0	0.807692	C694_RS03595	uvrA	missense_variant	MODERATE
P9a	P9	antrum	P9a	Hp_P9a	NC_018939.1	759123	C	T	74	62	27	35	0.837838	0.038961	248	0	0	0.837838	C694_RS03595	uvrA	missense_variant	MODERATE
P9a	P9	antrum	P9a	Hp_P9a	NC_018939.1	759187	T	C	79	69	33	36	0.873418	0	250	3	0.012	0.861418	C694_RS03595	uvrA	synonymous_variant	LOW
P9a	P9	antrum	P9a	Hp_P9a	NC_018939.1	759358	G	A	72	63	31	32	0.875	0.013699	251	0	0	0.875	C694_RS03595	uvrA	synonymous_variant	LOW
P9a	P9	antrum	P9a	Hp_P9a	NC_018939.1	759370	G	T	73	64	31	33	0.876712	0	243	0	0	0.876712	C694_RS03595	uvrA	synonymous_variant	LOW
P9a	P9	antrum	P9a	Hp_P9a	NC_018939.1	759442	T	C	69	62	30	32	0.898551	0.014286	252	5	0.019841	0.878709	C694_RS03595	uvrA	synonymous_variant	LOW
P9a	P9	antrum	P9a	Hp_P9a	NC_018939.1	759461	G	T	68	61	28	33	0.897059	0	254	0	0	0.897059	C694_RS03595	uvrA	missense_variant	MODERATE
P9a	P9	antrum	P9a	Hp_P9a	NC_018939.1	759469	A	G	69	62	30	32	0.898551	0	248	1	0.004032	0.894518	C694_RS03595	uvrA	synonymous_variant	LOW
P9a	P9	antrum	P9a	Hp_P9a	NC_018939.1	759589	C	T	62	55	27	28	0.887097	0	242	0	0	0.887097	C694_RS03595	uvrA	synonymous_variant	LOW
P9a	P9	antrum	P9a	Hp_P9a	NC_018939.1	759591	A	G	63	53	24	29	0.84127	0	251	0	0	0.84127	C694_RS03595	uvrA	synonymous_variant	LOW
P9a	P9	antrum	P9a	Hp_P9a	NC_018939.1	759771	A	G	67	57	23	34	0.850746	0	255	1	0.003922	0.846825	C694_RS03595	uvrA	synonymous_variant	LOW
P9a	P9	antrum	P9a	Hp_P9a	NC_018939.1	759793	T	C	61	53	23	30	0.868852	0	253	0	0	0.868852	C694_RS03595	uvrA	synonymous_variant	LOW
P9a	P9	antrum	P9a	Hp_P9a	NC_018939.1	759838	T	C	65	58	26	32	0.892308	0	248	1	0.004032	0.888275	C694_RS03595	uvrA	synonymous_variant	LOW
P9a	P9	antrum	P9a	Hp_P9a	NC_018939.1	759919	A	C	62	56	26	30	0.903226	0	250	1	0.004	0.899226	C694_RS03595	uvrA	synonymous_variant	LOW
P9a	P9	antrum	P9a	Hp_P9a	NC_018939.1	759964	G	A	61	55	26	29	0.901639	0	250	1	0.004	0.897639	C694_RS03595	uvrA	synonymous_variant	LOW
P9a	P9	antrum	P9a	Hp_P9a	NC_018939.1	759970	A	G	59	51	23	28	0.864407	0	249	0	0	0.864407	C694_RS03595	uvrA	synonymous_variant	LOW
P9a	P9	antrum	P9a	Hp_P9a	NC_018939.1	760000	A	G	62	54	25	29	0.870968	0	240	0	0	0.870968	C694_RS03595	uvrA	synonymous_variant	LOW
P9a	P9	antrum	P9a	Hp_P9a	NC_018939.1	760066	G	A	59	53	24	29	0.898305	0.032787	243	1	0.004115	0.89419	C694_RS03595	uvrA	synonymous_variant	LOW
P9a	P9	antrum	P9a	Hp_P9a	NC_018939.1	760397	A	G	60	51	23	28	0.85	0	249	1	0.004016	0.845984	C694_RS03600	hopE	synonymous_variant	LOW
P9a	P9	antrum	P9a	Hp_P9a	NC_018939.1	760436	C	T	63	53	24	29	0.84127	0	235	0	0	0.84127	C694_RS03600	hopE	synonymous_variant	LOW
P9a	P9	antrum	P9a	Hp_P9a	NC_018939.1	760508	T	C	62	51	26	25	0.822581	0	257	0	0	0.822581	C694_RS03600	hopE	synonymous_variant	LOW
P9a	P9	antrum	P9a	Hp_P9a	NC_018939.1	760580	G	A	54	44	23	21	0.814815	0	252	1	0.003968	0.810847	C694_RS03600	hopE	synonymous_variant	LOW
P9a	P9	antrum	P9a	Hp_P9a	NC_018939.1	760676	A	G	56	47	22	25	0.839286	0	252	1	0.003968	0.835317	C694_RS03600	hopE	synonymous_variant	LOW
P9a	P9	antrum	P9a	Hp_P9a	NC_018939.1	760835	A	G	56	46	21	25	0.821429	0.017544	248	1	0.004032	0.817396	C694_RS03600	hopE	synonymous_variant	LOW
B	B	unspecified	B	Hp_B2_pool	NC_018939.1	760916	C	T	199	24	11	13	0.120603	0	138	1	0.007246	0.113357	C694_RS03600	hopE	synonymous_variant	LOW
P9a	P9	antrum	P9a	Hp_P9a	NC_018939.1	760946	G	C	58	47	21	26	0.810345	0	225	1	0.004444	0.8059	C694_RS03600	hopE	synonymous_variant	LOW
P9a	P9	antrum	P9a	Hp_P9a	NC_018939.1	760997	G	A	53	43	21	22	0.811321	0	239	0	0	0.811321	C694_RS03600	hopE	synonymous_variant	LOW
P9a	P9	antrum	P9a	Hp_P9a	NC_018939.1	761000	G	C	53	44	23	21	0.830189	0.036364	247	0	0	0.830189	C694_RS03600	hopE	synonymous_variant	LOW
P9a	P9	antrum	P9a	Hp_P9a	NC_018939.1	761084	A	G	65	55	26	29	0.846154	0	242	0	0	0.846154	C694_RS03600	hopE	synonymous_variant	LOW
P9a	P9	antrum	P9a	Hp_P9a	NC_018939.1	761139	G	A	65	54	27	27	0.830769	0.029851	244	0	0	0.830769	C694_RS03595	uvrA	upstream_gene_variant	MODIFIER
P9a	P9	antrum	P9a	Hp_P9a	NC_018939.1	761154	G	A	70	59	29	30	0.842857	0	257	0	0	0.842857	C694_RS03595	uvrA	upstream_gene_variant	MODIFIER
P9a	P9	antrum	P9a	Hp_P9a	NC_018939.1	761171	C	T	68	56	28	28	0.823529	0	239	1	0.004184	0.819345	C694_RS03595	uvrA	upstream_gene_variant	MODIFIER
P9a	P9	antrum	P9a	Hp_P9a	NC_018939.1	761214	C	T	66	58	29	29	0.878788	0	245	1	0.004082	0.874706	C694_RS03595	uvrA	upstream_gene_variant	MODIFIER
P9a	P9	antrum	P9a	Hp_P9a	NC_018939.1	761235	C	A	65	55	28	27	0.846154	0	244	0	0	0.846154	C694_RS03595	uvrA	upstream_gene_variant	MODIFIER
P9a	P9	antrum	P9a	Hp_P9a	NC_018939.1	761240	G	A	66	57	28	29	0.863636	0	241	0	0	0.863636	C694_RS03595	uvrA	upstream_gene_variant	MODIFIER
P9a	P9	antrum	P9a	Hp_P9a	NC_018939.1	761247	G	A	67	60	30	30	0.895522	0	241	1	0.004149	0.891373	C694_RS03595	uvrA	upstream_gene_variant	MODIFIER
P9a	P9	antrum	P9a	Hp_P9a	NC_018939.1	761298	G	A	67	55	28	27	0.820896	0.014706	239	4	0.016736	0.804159	C694_RS03605	rsmH	synonymous_variant	LOW
P9a	P9	antrum	P9a	Hp_P9a	NC_018939.1	761300	G	A	69	59	31	28	0.855072	0.014286	244	0	0	0.855072	C694_RS03605	rsmH	missense_variant	MODERATE
P9a	P9	antrum	P9a	Hp_P9a	NC_018939.1	761302	T	C	66	55	26	29	0.833333	0	247	1	0.004049	0.829285	C694_RS03605	rsmH	synonymous_variant	LOW
P9a	P9	antrum	P9a	Hp_P9a	NC_018939.1	761345	T	C	70	60	30	30	0.857143	0	244	0	0	0.857143	C694_RS03605	rsmH	missense_variant	MODERATE
P9a	P9	antrum	P9a	Hp_P9a	NC_018939.1	761424	A	G	69	61	32	29	0.884058	0	246	1	0.004065	0.879993	C694_RS03605	rsmH	synonymous_variant	LOW
P9a	P9	antrum	P9a	Hp_P9a	NC_018939.1	761442	C	T	67	57	28	29	0.850746	0	249	1	0.004016	0.84673	C694_RS03605	rsmH	synonymous_variant	LOW
P9a	P9	antrum	P9a	Hp_P9a	NC_018939.1	761509	A	C	68	59	29	30	0.867647	0	244	0	0	0.867647	C694_RS03605	rsmH	missense_variant	MODERATE
P4a	P4	antrum	P4a	Hp_P4a	NC_018939.1	761575	A	G	47	14	5	9	0.297872	0	185	2	0.010811	0.287062	C694_RS03605	rsmH	missense_variant	MODERATE
P9a	P9	antrum	P9a	Hp_P9a	NC_018939.1	761719	A	G	70	63	33	30	0.9	0.027778	250	1	0.004	0.896	C694_RS03605	rsmH	missense_variant	MODERATE
P9a	P9	antrum	P9a	Hp_P9a	NC_018939.1	761724	A	G	70	63	32	31	0.9	0	249	1	0.004016	0.895984	C694_RS03605	rsmH	synonymous_variant	LOW
P9a	P9	antrum	P9a	Hp_P9a	NC_018939.1	761922	C	A	71	64	28	36	0.901408	0	249	0	0	0.901408	C694_RS03605	rsmH	missense_variant	MODERATE
B	B	unspecified	B	Hp_B2_pool	NC_018939.1	761955	C	T	222	89	31	58	0.400901	0	126	2	0.015873	0.385028	C694_RS03605	rsmH	synonymous_variant	LOW
P4a	P4	antrum	P4a	Hp_P4a	NC_018939.1	763214	C	T	48	46	18	28	0.958333	0	170	0	0	0.958333	C694_RS03615	C694_RS03615	missense_variant	MODERATE
P2c	P2	corpus	P2c	Hp_P2c	NC_018939.1	763903	A	G	213	132	68	64	0.619718	0	205	0	0	0.619718	C694_RS03595	uvrA	upstream_gene_variant	MODIFIER
P2c	P2	corpus	P2c	Hp_P2c	NC_018939.1	763905	C	T	215	139	70	69	0.646512	0.009217	205	2	0.009756	0.636756	C694_RS03595	uvrA	upstream_gene_variant	MODIFIER
P2c	P2	corpus	P2c	Hp_P2c	NC_018939.1	763906	C	T	216	137	68	69	0.634259	0.009174	211	0	0	0.634259	C694_RS03595	uvrA	upstream_gene_variant	MODIFIER
P2c	P2	corpus	P2c	Hp_P2c	NC_018939.1	763923	A	T	221	116	66	50	0.524887	0	205	2	0.009756	0.515131	C694_RS03595	uvrA	upstream_gene_variant	MODIFIER
P2c	P2	corpus	P2c	Hp_P2c	NC_018939.1	763926	G	T	210	143	70	73	0.680952	0.054054	167	2	0.011976	0.668976	C694_RS03595	uvrA	upstream_gene_variant	MODIFIER
P9a	P9	antrum	P9a	Hp_P9a	NC_018939.1	764210	G	A	80	16	10	6	0.2	0	228	1	0.004386	0.195614	C694_RS03620	C694_RS03620	missense_variant	MODERATE
P3c	P3	corpus	P3c	Hp_P3c	NC_018939.1	764297	T	C	1467	195	87	108	0.132924	0.002719	151	1	0.006623	0.126302	C694_RS03620	C694_RS03620	synonymous_variant	LOW
P3c	P3	corpus	P3c	Hp_P3c	NC_018939.1	764323	G	A	1471	186	89	97	0.126445	0.003388	148	0	0	0.126445	C694_RS03620	C694_RS03620	synonymous_variant	LOW
P3c	P3	corpus	P3c	Hp_P3c	NC_018939.1	764326	T	G	1490	180	86	94	0.120805	0.000671	149	0	0	0.120805	C694_RS03620	C694_RS03620	synonymous_variant	LOW
P3c	P3	corpus	P3c	Hp_P3c	NC_018939.1	764360	C	T	1420	189	94	95	0.133099	0.007687	139	0	0	0.133099	C694_RS03620	C694_RS03620	synonymous_variant	LOW
P3c	P3	corpus	P3c	Hp_P3c	NC_018939.1	764362	A	G	1446	190	98	92	0.131397	0	143	0	0	0.131397	C694_RS03620	C694_RS03620	synonymous_variant	LOW
P3c	P3	corpus	P3c	Hp_P3c	NC_018939.1	764404	A	G	1500	194	89	105	0.129333	0.004645	143	0	0	0.129333	C694_RS03620	C694_RS03620	synonymous_variant	LOW
P9a	P9	antrum	P9a	Hp_P9a	NC_018939.1	764416	G	A	82	24	15	9	0.292683	0	230	1	0.004348	0.288335	C694_RS03620	C694_RS03620	synonymous_variant	LOW
P3c	P3	corpus	P3c	Hp_P3c	NC_018939.1	764440	T	C	1425	186	93	93	0.130526	0.010417	140	0	0	0.130526	C694_RS03620	C694_RS03620	synonymous_variant	LOW
P2c	P2	corpus	P2c	Hp_P2c	NC_018939.1	764492	G	A	231	143	71	72	0.619048	0	205	2	0.009756	0.609292	C694_RS03620	C694_RS03620	missense_variant	MODERATE
P4a	P4	antrum	P4a	Hp_P4a	NC_018939.1	764503	G	A	45	45	17	28	1	0	276	6	0.021739	0.978261	C694_RS03620	C694_RS03620	synonymous_variant	LOW
P9a	P9	antrum	P9a	Hp_P9a	NC_018939.1	764533	G	A	80	19	12	7	0.2375	0	232	0	0	0.2375	C694_RS03620	C694_RS03620	synonymous_variant	LOW
P2c	P2	corpus	P2c	Hp_P2c	NC_018939.1	764536	A	G	234	151	71	80	0.645299	0	206	0	0	0.645299	C694_RS03620	C694_RS03620	synonymous_variant	LOW
P9a	P9	antrum	P9a	Hp_P9a	NC_018939.1	764599	C	T	82	67	38	29	0.817073	0	230	0	0	0.817073	C694_RS03620	C694_RS03620	synonymous_variant	LOW
P9a	P9	antrum	P9a	Hp_P9a	NC_018939.1	764602	T	C	77	60	30	30	0.779221	0	228	1	0.004386	0.774835	C694_RS03620	C694_RS03620	synonymous_variant	LOW
P9a	P9	antrum	P9a	Hp_P9a	NC_018939.1	764635	G	A	85	28	18	10	0.329412	0	234	0	0	0.329412	C694_RS03620	C694_RS03620	synonymous_variant	LOW
P2c	P2	corpus	P2c	Hp_P2c	NC_018939.1	764656	T	C	228	137	69	68	0.600877	0.012987	191	0	0	0.600877	C694_RS03620	C694_RS03620	synonymous_variant	LOW
P2c	P2	corpus	P2c	Hp_P2c	NC_018939.1	764727	A	G	226	125	59	66	0.553097	0.034188	190	0	0	0.553097	C694_RS03620	C694_RS03620	missense_variant	MODERATE
P2c	P2	corpus	P2c	Hp_P2c	NC_018939.1	764743	C	T	221	120	54	66	0.542986	0.004505	192	0	0	0.542986	C694_RS03620	C694_RS03620	synonymous_variant	LOW
P2c	P2	corpus	P2c	Hp_P2c	NC_018939.1	764746	A	G	226	129	61	68	0.570796	0.030043	182	0	0	0.570796	C694_RS03620	C694_RS03620	synonymous_variant	LOW
P2c	P2	corpus	P2c	Hp_P2c	NC_018939.1	764755	A	T	232	130	63	67	0.560345	0	194	0	0	0.560345	C694_RS03620	C694_RS03620	missense_variant	MODERATE
P2c	P2	corpus	P2c	Hp_P2c	NC_018939.1	764770	A	G	223	123	64	59	0.55157	0.030435	172	0	0	0.55157	C694_RS03620	C694_RS03620	synonymous_variant	LOW
P2c	P2	corpus	P2c	Hp_P2c	NC_018939.1	764780	C	G	226	123	58	65	0.544248	0.004405	193	0	0	0.544248	C694_RS03620	C694_RS03620	missense_variant	MODERATE
P2c	P2	corpus	P2c	Hp_P2c	NC_018939.1	764781	G	T	227	120	56	64	0.528634	0	191	0	0	0.528634	C694_RS03620	C694_RS03620	missense_variant	MODERATE
P2c	P2	corpus	P2c	Hp_P2c	NC_018939.1	764785	T	C	225	128	62	66	0.568889	0	189	7	0.037037	0.531852	C694_RS03620	C694_RS03620	synonymous_variant	LOW
P2c	P2	corpus	P2c	Hp_P2c	NC_018939.1	764801	C	A	221	117	58	59	0.529412	0.051502	192	0	0	0.529412	C694_RS03620	C694_RS03620	missense_variant	MODERATE
P2c	P2	corpus	P2c	Hp_P2c	NC_018939.1	764804	C	A	227	120	58	62	0.528634	0.034043	194	0	0	0.528634	C694_RS03620	C694_RS03620	missense_variant	MODERATE
P2c	P2	corpus	P2c	Hp_P2c	NC_018939.1	764805	A	G	233	121	58	63	0.519313	0	198	1	0.005051	0.514263	C694_RS03620	C694_RS03620	missense_variant	MODERATE
P2c	P2	corpus	P2c	Hp_P2c	NC_018939.1	764806	A	T	232	121	58	63	0.521552	0	197	0	0	0.521552	C694_RS03620	C694_RS03620	missense_variant	MODERATE
P2c	P2	corpus	P2c	Hp_P2c	NC_018939.1	764821	A	G	229	126	61	65	0.550218	0	195	0	0	0.550218	C694_RS03620	C694_RS03620	synonymous_variant	LOW
P9a	P9	antrum	P9a	Hp_P9a	NC_018939.1	764870	A	G	85	34	22	12	0.4	0	232	1	0.00431	0.39569	C694_RS03620	C694_RS03620	missense_variant	MODERATE
P9a	P9	antrum	P9a	Hp_P9a	NC_018939.1	764873	C	T	81	31	20	11	0.382716	0.012195	225	1	0.004444	0.378272	C694_RS03620	C694_RS03620	synonymous_variant	LOW
P2c	P2	corpus	P2c	Hp_P2c	NC_018939.1	764926	T	C	220	127	65	62	0.577273	0.013453	182	0	0	0.577273	C694_RS03620	C694_RS03620	synonymous_variant	LOW
P2c	P2	corpus	P2c	Hp_P2c	NC_018939.1	764935	T	C	225	126	66	60	0.56	0.004425	183	0	0	0.56	C694_RS03620	C694_RS03620	synonymous_variant	LOW
P9a	P9	antrum	P9a	Hp_P9a	NC_018939.1	764950	G	A	86	59	33	26	0.686047	0	238	1	0.004202	0.681845	C694_RS03620	C694_RS03620	synonymous_variant	LOW
P2c	P2	corpus	P2c	Hp_P2c	NC_018939.1	764962	A	G	227	131	65	66	0.577093	0	181	1	0.005525	0.571568	C694_RS03620	C694_RS03620	synonymous_variant	LOW
P9a	P9	antrum	P9a	Hp_P9a	NC_018939.1	764971	T	A	84	56	30	26	0.666667	0	222	1	0.004505	0.662162	C694_RS03620	C694_RS03620	synonymous_variant	LOW
P3c	P3	corpus	P3c	Hp_P3c	NC_018939.1	764995	C	T	1524	340	168	172	0.223097	0.000656	159	0	0	0.223097	C694_RS03620	C694_RS03620	synonymous_variant	LOW
P9a	P9	antrum	P9a	Hp_P9a	NC_018939.1	764995	C	T	85	60	33	27	0.705882	0	233	0	0	0.705882	C694_RS03620	C694_RS03620	synonymous_variant	LOW
P9a	P9	antrum	P9a	Hp_P9a	NC_018939.1	765016	T	G	83	57	31	26	0.686747	0.011905	235	0	0	0.686747	C694_RS03620	C694_RS03620	missense_variant	MODERATE
P9a	P9	antrum	P9a	Hp_P9a	NC_018939.1	765058	T	C	87	59	32	27	0.678161	0	233	0	0	0.678161	C694_RS03620	C694_RS03620	synonymous_variant	LOW
P9a	P9	antrum	P9a	Hp_P9a	NC_018939.1	765114	A	C	87	23	11	12	0.264368	0	241	0	0	0.264368	C694_RS03620	C694_RS03620	missense_variant	MODERATE
P9a	P9	antrum	P9a	Hp_P9a	NC_018939.1	765115	T	C	87	23	11	12	0.264368	0	240	0	0	0.264368	C694_RS03620	C694_RS03620	synonymous_variant	LOW
P9a	P9	antrum	P9a	Hp_P9a	NC_018939.1	765145	G	A	90	23	11	12	0.255556	0	245	0	0	0.255556	C694_RS03620	C694_RS03620	synonymous_variant	LOW
P9a	P9	antrum	P9a	Hp_P9a	NC_018939.1	765238	C	T	83	20	9	11	0.240964	0.023529	245	0	0	0.240964	C694_RS03620	C694_RS03620	synonymous_variant	LOW
P9a	P9	antrum	P9a	Hp_P9a	NC_018939.1	765262	G	A	81	21	9	12	0.259259	0	232	0	0	0.259259	C694_RS03620	C694_RS03620	synonymous_variant	LOW
P2a	P2	antrum	P2a	Hp_P2a	NC_018939.1	765283	A	G	270	55	35	20	0.203704	0	282	7	0.024823	0.178881	C694_RS03620	C694_RS03620	synonymous_variant	LOW
P2a	P2	antrum	P2a	Hp_P2a	NC_018939.1	765304	C	T	260	52	33	19	0.2	0.003831	266	4	0.015038	0.184962	C694_RS03620	C694_RS03620	synonymous_variant	LOW
P2a	P2	antrum	P2a	Hp_P2a	NC_018939.1	765307	C	T	255	50	31	19	0.196078	0	271	8	0.02952	0.166558	C694_RS03620	C694_RS03620	synonymous_variant	LOW
P9a	P9	antrum	P9a	Hp_P9a	NC_018939.1	765319	T	C	85	76	40	36	0.894118	0.011628	245	1	0.004082	0.890036	C694_RS03620	C694_RS03620	synonymous_variant	LOW
P2a	P2	antrum	P2a	Hp_P2a	NC_018939.1	765319	T	C	269	60	36	24	0.223048	0	283	6	0.021201	0.201847	C694_RS03620	C694_RS03620	synonymous_variant	LOW
P9a	P9	antrum	P9a	Hp_P9a	NC_018939.1	765322	A	G	85	75	40	35	0.882353	0	243	0	0	0.882353	C694_RS03620	C694_RS03620	synonymous_variant	LOW
P2a	P2	antrum	P2a	Hp_P2a	NC_018939.1	765322	A	G	266	56	34	22	0.210526	0	283	6	0.021201	0.189325	C694_RS03620	C694_RS03620	synonymous_variant	LOW
P2a	P2	antrum	P2a	Hp_P2a	NC_018939.1	765328	C	A	254	51	34	17	0.200787	0.011673	279	5	0.017921	0.182866	C694_RS03620	C694_RS03620	synonymous_variant	LOW
P2a	P2	antrum	P2a	Hp_P2a	NC_018939.1	765329	A	G	257	52	33	19	0.202335	0.003876	278	7	0.02518	0.177155	C694_RS03620	C694_RS03620	missense_variant	MODERATE
P2a	P2	antrum	P2a	Hp_P2a	NC_018939.1	765334	C	T	268	55	35	20	0.205224	0	279	5	0.017921	0.187303	C694_RS03620	C694_RS03620	synonymous_variant	LOW
P2a	P2	antrum	P2a	Hp_P2a	NC_018939.1	765337	T	G	262	54	35	19	0.206107	0	279	4	0.014337	0.19177	C694_RS03620	C694_RS03620	synonymous_variant	LOW
P2a	P2	antrum	P2a	Hp_P2a	NC_018939.1	765347	A	G	266	55	34	21	0.206767	0.011152	279	6	0.021505	0.185262	C694_RS03620	C694_RS03620	missense_variant	MODERATE
P2a	P2	antrum	P2a	Hp_P2a	NC_018939.1	765355	A	G	273	55	33	22	0.201465	0.00365	283	5	0.017668	0.183797	C694_RS03620	C694_RS03620	synonymous_variant	LOW
P2a	P2	antrum	P2a	Hp_P2a	NC_018939.1	765364	C	T	277	57	36	21	0.205776	0	284	4	0.014085	0.191692	C694_RS03620	C694_RS03620	synonymous_variant	LOW
P9a	P9	antrum	P9a	Hp_P9a	NC_018939.1	765418	T	C	84	21	10	11	0.25	0	254	1	0.003937	0.246063	C694_RS03620	C694_RS03620	synonymous_variant	LOW
P2c	P2	corpus	P2c	Hp_P2c	NC_018939.1	765431	G	T	204	56	34	22	0.27451	0	180	0	0	0.27451	C694_RS03620	C694_RS03620	missense_variant	MODERATE
P2c	P2	corpus	P2c	Hp_P2c	NC_018939.1	765433	A	G	207	55	34	21	0.2657	0	182	0	0	0.2657	C694_RS03620	C694_RS03620	synonymous_variant	LOW
P9a	P9	antrum	P9a	Hp_P9a	NC_018939.1	765433	A	C	80	19	10	9	0.2375	0.012346	252	0	0	0.2375	C694_RS03620	C694_RS03620	synonymous_variant	LOW
P9a	P9	antrum	P9a	Hp_P9a	NC_018939.1	765448	C	T	82	19	9	10	0.231707	0	248	2	0.008065	0.223643	C694_RS03620	C694_RS03620	synonymous_variant	LOW
P4c	P4	corpus	P4c	Hp_P4c	NC_018939.1	765459	C	T	546	151	76	75	0.276557	0.005464	421	3	0.007126	0.269431	C694_RS03620	C694_RS03620	missense_variant	MODERATE
P9a	P9	antrum	P9a	Hp_P9a	NC_018939.1	765459	C	T	80	20	9	11	0.25	0	254	0	0	0.25	C694_RS03620	C694_RS03620	missense_variant	MODERATE
P9a	P9	antrum	P9a	Hp_P9a	NC_018939.1	765469	A	T	80	20	9	11	0.25	0	254	2	0.007874	0.242126	C694_RS03620	C694_RS03620	synonymous_variant	LOW
P4c	P4	corpus	P4c	Hp_P4c	NC_018939.1	765472	G	A	542	150	75	75	0.276753	0	420	2	0.004762	0.271991	C694_RS03620	C694_RS03620	synonymous_variant	LOW
P4c	P4	corpus	P4c	Hp_P4c	NC_018939.1	765475	A	G	538	142	72	70	0.263941	0.001855	415	3	0.007229	0.256712	C694_RS03620	C694_RS03620	synonymous_variant	LOW
P2c	P2	corpus	P2c	Hp_P2c	NC_018939.1	765478	T	C	190	43	29	14	0.226316	0.010417	172	1	0.005814	0.220502	C694_RS03620	C694_RS03620	synonymous_variant	LOW
P4c	P4	corpus	P4c	Hp_P4c	NC_018939.1	765511	A	G	535	78	39	39	0.145794	0	421	4	0.009501	0.136293	C694_RS03620	C694_RS03620	synonymous_variant	LOW
P2c	P2	corpus	P2c	Hp_P2c	NC_018939.1	765511	A	G	183	131	67	64	0.715847	0	172	0	0	0.715847	C694_RS03620	C694_RS03620	synonymous_variant	LOW
P9a	P9	antrum	P9a	Hp_P9a	NC_018939.1	765511	A	G	76	18	7	11	0.236842	0	252	0	0	0.236842	C694_RS03620	C694_RS03620	synonymous_variant	LOW
P4c	P4	corpus	P4c	Hp_P4c	NC_018939.1	765526	C	T	541	84	43	41	0.155268	0.001845	420	3	0.007143	0.148125	C694_RS03620	C694_RS03620	synonymous_variant	LOW
P2c	P2	corpus	P2c	Hp_P2c	NC_018939.1	765526	C	T	194	147	82	65	0.757732	0	175	0	0	0.757732	C694_RS03620	C694_RS03620	synonymous_variant	LOW
P9a	P9	antrum	P9a	Hp_P9a	NC_018939.1	765541	C	T	77	20	9	11	0.25974	0	257	0	0	0.25974	C694_RS03620	C694_RS03620	synonymous_variant	LOW
P9a	P9	antrum	P9a	Hp_P9a	NC_018939.1	765562	C	A	78	20	9	11	0.25641	0	263	0	0	0.25641	C694_RS03620	C694_RS03620	synonymous_variant	LOW
P4c	P4	corpus	P4c	Hp_P4c	NC_018939.1	765565	C	T	555	84	42	42	0.151351	0	419	1	0.002387	0.148965	C694_RS03620	C694_RS03620	synonymous_variant	LOW
P2c	P2	corpus	P2c	Hp_P2c	NC_018939.1	765566	A	G	188	136	72	64	0.723404	0.005291	177	0	0	0.723404	C694_RS03620	C694_RS03620	missense_variant	MODERATE
P2a	P2	antrum	P2a	Hp_P2a	NC_018939.1	765566	A	G	263	50	29	21	0.190114	0	272	1	0.003676	0.186438	C694_RS03620	C694_RS03620	missense_variant	MODERATE
P2c	P2	corpus	P2c	Hp_P2c	NC_018939.1	765568	C	G	182	131	71	60	0.71978	0.005464	172	0	0	0.71978	C694_RS03620	C694_RS03620	missense_variant	MODERATE
P2a	P2	antrum	P2a	Hp_P2a	NC_018939.1	765568	C	G	255	48	29	19	0.188235	0	271	1	0.00369	0.184545	C694_RS03620	C694_RS03620	missense_variant	MODERATE
P4c	P4	corpus	P4c	Hp_P4c	NC_018939.1	765577	T	C	546	81	42	39	0.148352	0	424	0	0	0.148352	C694_RS03620	C694_RS03620	synonymous_variant	LOW
P4c	P4	corpus	P4c	Hp_P4c	NC_018939.1	765580	C	T	546	81	40	41	0.148352	0	427	3	0.007026	0.141326	C694_RS03620	C694_RS03620	synonymous_variant	LOW
P4c	P4	corpus	P4c	Hp_P4c	NC_018939.1	765581	G	T	551	79	41	38	0.143376	0	426	0	0	0.143376	C694_RS03620	C694_RS03620	missense_variant	MODERATE
P4c	P4	corpus	P4c	Hp_P4c	NC_018939.1	765590	A	C	562	80	41	39	0.142349	0.001776	424	0	0	0.142349	C694_RS03620	C694_RS03620	missense_variant	MODERATE
P4c	P4	corpus	P4c	Hp_P4c	NC_018939.1	765595	C	T	560	80	41	39	0.142857	0.001783	415	0	0	0.142857	C694_RS03620	C694_RS03620	synonymous_variant	LOW
P4c	P4	corpus	P4c	Hp_P4c	NC_018939.1	765602	G	T	549	79	40	39	0.143898	0	413	0	0	0.143898	C694_RS03620	C694_RS03620	missense_variant	MODERATE
P2c	P2	corpus	P2c	Hp_P2c	NC_018939.1	765640	A	G	184	132	67	65	0.717391	0.005405	166	1	0.006024	0.711367	C694_RS03620	C694_RS03620	synonymous_variant	LOW
P9a	P9	antrum	P9a	Hp_P9a	NC_018939.1	765640	A	G	71	20	9	11	0.28169	0.013889	247	0	0	0.28169	C694_RS03620	C694_RS03620	synonymous_variant	LOW
P9a	P9	antrum	P9a	Hp_P9a	NC_018939.1	765641	C	G	71	20	9	11	0.28169	0.013889	248	0	0	0.28169	C694_RS03620	C694_RS03620	missense_variant	MODERATE
P4c	P4	corpus	P4c	Hp_P4c	NC_018939.1	765664	C	T	530	72	35	37	0.135849	0	400	0	0	0.135849	C694_RS03620	C694_RS03620	synonymous_variant	LOW
P4c	P4	corpus	P4c	Hp_P4c	NC_018939.1	765681	C	T	543	75	38	37	0.138122	0	404	1	0.002475	0.135646	C694_RS03620	C694_RS03620	missense_variant	MODERATE
P2c	P2	corpus	P2c	Hp_P2c	NC_018939.1	765681	C	T	196	141	72	69	0.719388	0.010101	171	0	0	0.719388	C694_RS03620	C694_RS03620	missense_variant	MODERATE
P4c	P4	corpus	P4c	Hp_P4c	NC_018939.1	765686	A	G	540	73	37	36	0.135185	0.001848	409	0	0	0.135185	C694_RS03620	C694_RS03620	missense_variant	MODERATE
P2c	P2	corpus	P2c	Hp_P2c	NC_018939.1	765686	A	G	195	141	71	70	0.723077	0	168	0	0	0.723077	C694_RS03620	C694_RS03620	missense_variant	MODERATE
P2a	P2	antrum	P2a	Hp_P2a	NC_018939.1	765686	A	G	268	43	26	17	0.160448	0	270	1	0.003704	0.156744	C694_RS03620	C694_RS03620	missense_variant	MODERATE
P2c	P2	corpus	P2c	Hp_P2c	NC_018939.1	765700	G	A	194	125	63	62	0.64433	0.015228	161	0	0	0.64433	C694_RS03620	C694_RS03620	synonymous_variant	LOW
P2a	P2	antrum	P2a	Hp_P2a	NC_018939.1	765700	G	A	251	41	24	17	0.163347	0.011811	266	2	0.007519	0.155828	C694_RS03620	C694_RS03620	synonymous_variant	LOW
P4c	P4	corpus	P4c	Hp_P4c	NC_018939.1	765703	T	C	535	76	38	38	0.142056	0.014733	406	3	0.007389	0.134667	C694_RS03620	C694_RS03620	synonymous_variant	LOW
P2c	P2	corpus	P2c	Hp_P2c	NC_018939.1	765703	T	C	191	126	62	64	0.659686	0.02551	158	1	0.006329	0.653357	C694_RS03620	C694_RS03620	synonymous_variant	LOW
P2a	P2	antrum	P2a	Hp_P2a	NC_018939.1	765703	T	C	251	39	22	17	0.155378	0.041985	264	1	0.003788	0.151591	C694_RS03620	C694_RS03620	synonymous_variant	LOW
P2c	P2	corpus	P2c	Hp_P2c	NC_018939.1	765709	A	T	190	129	62	67	0.678947	0.020619	162	0	0	0.678947	C694_RS03620	C694_RS03620	synonymous_variant	LOW
P9a	P9	antrum	P9a	Hp_P9a	NC_018939.1	765709	A	T	78	22	10	12	0.282051	0.012658	250	0	0	0.282051	C694_RS03620	C694_RS03620	synonymous_variant	LOW
P2a	P2	antrum	P2a	Hp_P2a	NC_018939.1	765709	A	T	255	41	24	17	0.160784	0	266	1	0.003759	0.157025	C694_RS03620	C694_RS03620	synonymous_variant	LOW
P2c	P2	corpus	P2c	Hp_P2c	NC_018939.1	765721	T	C	193	140	74	66	0.725389	0	163	0	0	0.725389	C694_RS03620	C694_RS03620	synonymous_variant	LOW
P9a	P9	antrum	P9a	Hp_P9a	NC_018939.1	765721	T	C	78	22	12	10	0.282051	0	245	0	0	0.282051	C694_RS03620	C694_RS03620	synonymous_variant	LOW
P4c	P4	corpus	P4c	Hp_P4c	NC_018939.1	765764	T	C	539	153	74	79	0.283859	0	411	3	0.007299	0.27656	C694_RS03620	C694_RS03620	synonymous_variant	LOW
P4c	P4	corpus	P4c	Hp_P4c	NC_018939.1	765766	G	C	537	146	70	76	0.271881	0	407	1	0.002457	0.269424	C694_RS03620	C694_RS03620	missense_variant	MODERATE
P4c	P4	corpus	P4c	Hp_P4c	NC_018939.1	765769	C	T	524	143	71	72	0.272901	0	402	0	0	0.272901	C694_RS03620	C694_RS03620	synonymous_variant	LOW
P2c	P2	corpus	P2c	Hp_P2c	NC_018939.1	765769	C	T	191	139	71	68	0.727749	0.010363	174	0	0	0.727749	C694_RS03620	C694_RS03620	synonymous_variant	LOW
P4c	P4	corpus	P4c	Hp_P4c	NC_018939.1	765856	C	T	521	133	75	58	0.255278	0	405	2	0.004938	0.25034	C694_RS03620	C694_RS03620	synonymous_variant	LOW
P9a	P9	antrum	P9a	Hp_P9a	NC_018939.1	765856	C	T	88	25	11	14	0.284091	0	254	2	0.007874	0.276217	C694_RS03620	C694_RS03620	synonymous_variant	LOW
P9a	P9	antrum	P9a	Hp_P9a	NC_018939.1	765862	A	G	85	23	12	11	0.270588	0	258	0	0	0.270588	C694_RS03620	C694_RS03620	synonymous_variant	LOW
P4c	P4	corpus	P4c	Hp_P4c	NC_018939.1	765907	C	G	512	119	69	50	0.232422	0	398	1	0.002513	0.229909	C694_RS03620	C694_RS03620	synonymous_variant	LOW
P4c	P4	corpus	P4c	Hp_P4c	NC_018939.1	765922	T	C	532	134	76	58	0.25188	0	402	3	0.007463	0.244417	C694_RS03620	C694_RS03620	synonymous_variant	LOW
P8c	P8	corpus	P8c	Hp_P8c	NC_018939.1	765955	C	T	1302	133	68	65	0.102151	0.003826	357	0	0	0.102151	C694_RS03620	C694_RS03620	synonymous_variant	LOW
P4c	P4	corpus	P4c	Hp_P4c	NC_018939.1	765961	T	C	513	133	74	59	0.259259	0.001946	394	4	0.010152	0.249107	C694_RS03620	C694_RS03620	synonymous_variant	LOW
P9a	P9	antrum	P9a	Hp_P9a	NC_018939.1	765980	T	C	88	23	10	13	0.261364	0	274	3	0.010949	0.250415	C694_RS03625	C694_RS03625	upstream_gene_variant	MODIFIER
P9a	P9	antrum	P9a	Hp_P9a	NC_018939.1	765993	T	C	85	20	8	12	0.235294	0	275	1	0.003636	0.231658	C694_RS03625	C694_RS03625	upstream_gene_variant	MODIFIER
P9a	P9	antrum	P9a	Hp_P9a	NC_018939.1	766003	A	G	89	20	8	12	0.224719	0	274	1	0.00365	0.221069	C694_RS03625	C694_RS03625	upstream_gene_variant	MODIFIER
P9a	P9	antrum	P9a	Hp_P9a	NC_018939.1	766024	A	G	89	23	9	14	0.258427	0	272	0	0	0.258427	C694_RS03625	C694_RS03625	upstream_gene_variant	MODIFIER
P9a	P9	antrum	P9a	Hp_P9a	NC_018939.1	766067	G	A	87	23	10	13	0.264368	0	274	1	0.00365	0.260718	C694_RS03625	C694_RS03625	upstream_gene_variant	MODIFIER
P9a	P9	antrum	P9a	Hp_P9a	NC_018939.1	766092	T	A	82	19	10	9	0.231707	0.012048	258	3	0.011628	0.220079	C694_RS03625	C694_RS03625	upstream_gene_variant	MODIFIER
P9a	P9	antrum	P9a	Hp_P9a	NC_018939.1	766104	A	C	83	21	9	12	0.253012	0.011905	259	0	0	0.253012	C694_RS03625	C694_RS03625	upstream_gene_variant	MODIFIER
P9a	P9	antrum	P9a	Hp_P9a	NC_018939.1	766119	A	G	79	21	8	13	0.265823	0	261	3	0.011494	0.254329	C694_RS03625	C694_RS03625	upstream_gene_variant	MODIFIER
P9a	P9	antrum	P9a	Hp_P9a	NC_018939.1	766217	C	A	80	21	8	13	0.2625	0	262	0	0	0.2625	C694_RS03625	C694_RS03625	missense_variant	MODERATE
P9a	P9	antrum	P9a	Hp_P9a	NC_018939.1	766225	A	G	80	20	8	12	0.25	0	265	0	0	0.25	C694_RS03625	C694_RS03625	synonymous_variant	LOW
P9a	P9	antrum	P9a	Hp_P9a	NC_018939.1	766243	C	T	77	19	8	11	0.246753	0	259	1	0.003861	0.242892	C694_RS03625	C694_RS03625	synonymous_variant	LOW
P9a	P9	antrum	P9a	Hp_P9a	NC_018939.1	766354	C	T	76	16	5	11	0.210526	0	253	1	0.003953	0.206574	C694_RS03625	C694_RS03625	synonymous_variant	LOW
P9a	P9	antrum	P9a	Hp_P9a	NC_018939.1	766392	T	A	77	16	5	11	0.207792	0	259	0	0	0.207792	C694_RS03625	C694_RS03625	missense_variant	MODERATE
P9a	P9	antrum	P9a	Hp_P9a	NC_018939.1	766393	C	T	77	16	5	11	0.207792	0.012821	259	4	0.015444	0.192348	C694_RS03625	C694_RS03625	synonymous_variant	LOW
P9a	P9	antrum	P9a	Hp_P9a	NC_018939.1	766405	G	A	78	18	7	11	0.230769	0	247	0	0	0.230769	C694_RS03625	C694_RS03625	synonymous_variant	LOW
P9a	P9	antrum	P9a	Hp_P9a	NC_018939.1	766471	C	T	79	15	4	11	0.189873	0	256	1	0.003906	0.185967	C694_RS03625	C694_RS03625	synonymous_variant	LOW
P9a	P9	antrum	P9a	Hp_P9a	NC_018939.1	766474	C	T	82	18	7	11	0.219512	0	256	0	0	0.219512	C694_RS03625	C694_RS03625	synonymous_variant	LOW
P9a	P9	antrum	P9a	Hp_P9a	NC_018939.1	766475	C	A	82	18	7	11	0.219512	0	255	0	0	0.219512	C694_RS03625	C694_RS03625	missense_variant	MODERATE
P9a	P9	antrum	P9a	Hp_P9a	NC_018939.1	766480	A	G	81	17	6	11	0.209877	0	254	0	0	0.209877	C694_RS03625	C694_RS03625	synonymous_variant	LOW
P9a	P9	antrum	P9a	Hp_P9a	NC_018939.1	766486	C	T	83	19	7	12	0.228916	0	255	1	0.003922	0.224994	C694_RS03625	C694_RS03625	synonymous_variant	LOW
P9a	P9	antrum	P9a	Hp_P9a	NC_018939.1	766567	G	A	84	18	7	11	0.214286	0	254	0	0	0.214286	C694_RS03625	C694_RS03625	synonymous_variant	LOW
P9a	P9	antrum	P9a	Hp_P9a	NC_018939.1	766621	G	A	79	18	8	10	0.227848	0	251	0	0	0.227848	C694_RS03625	C694_RS03625	synonymous_variant	LOW
P9a	P9	antrum	P9a	Hp_P9a	NC_018939.1	766627	G	A	77	17	8	9	0.220779	0	257	3	0.011673	0.209106	C694_RS03625	C694_RS03625	synonymous_variant	LOW
P9a	P9	antrum	P9a	Hp_P9a	NC_018939.1	766639	T	C	77	17	9	8	0.220779	0	251	0	0	0.220779	C694_RS03625	C694_RS03625	synonymous_variant	LOW
P9a	P9	antrum	P9a	Hp_P9a	NC_018939.1	766714	G	T	77	16	7	9	0.207792	0	246	0	0	0.207792	C694_RS03625	C694_RS03625	missense_variant	MODERATE
P9a	P9	antrum	P9a	Hp_P9a	NC_018939.1	766751	C	T	73	16	7	9	0.219178	0	210	0	0	0.219178	C694_RS03625	C694_RS03625	synonymous_variant	LOW
P9a	P9	antrum	P9a	Hp_P9a	NC_018939.1	766807	A	G	78	16	7	9	0.205128	0.012658	246	1	0.004065	0.201063	C694_RS03625	C694_RS03625	synonymous_variant	LOW
P9a	P9	antrum	P9a	Hp_P9a	NC_018939.1	766927	C	T	79	18	9	9	0.227848	0	221	3	0.013575	0.214273	C694_RS03625	C694_RS03625	synonymous_variant	LOW
P9a	P9	antrum	P9a	Hp_P9a	NC_018939.1	766951	G	A	78	21	9	12	0.269231	0	214	6	0.028037	0.241193	C694_RS03625	C694_RS03625	synonymous_variant	LOW
P9a	P9	antrum	P9a	Hp_P9a	NC_018939.1	767008	C	T	79	20	9	11	0.253165	0	225	0	0	0.253165	C694_RS03625	C694_RS03625	synonymous_variant	LOW
P9a	P9	antrum	P9a	Hp_P9a	NC_018939.1	767020	G	A	81	20	9	11	0.246914	0	215	1	0.004651	0.242262	C694_RS03625	C694_RS03625	synonymous_variant	LOW
P9a	P9	antrum	P9a	Hp_P9a	NC_018939.1	767047	A	G	79	17	8	9	0.21519	0	219	1	0.004566	0.210624	C694_RS03625	C694_RS03625	synonymous_variant	LOW
P9a	P9	antrum	P9a	Hp_P9a	NC_018939.1	767122	C	T	80	20	9	11	0.25	0	220	0	0	0.25	C694_RS03625	C694_RS03625	synonymous_variant	LOW
P9a	P9	antrum	P9a	Hp_P9a	NC_018939.1	767185	C	T	82	20	10	10	0.243902	0	217	0	0	0.243902	C694_RS03625	C694_RS03625	synonymous_variant	LOW
P9a	P9	antrum	P9a	Hp_P9a	NC_018939.1	767198	C	T	83	19	8	11	0.228916	0	216	0	0	0.228916	C694_RS03625	C694_RS03625	missense_variant	MODERATE
P9a	P9	antrum	P9a	Hp_P9a	NC_018939.1	767598	T	C	71	68	34	34	0.957746	0.013889	135	0	0	0.957746	C694_RS08595	C694_RS08595	synonymous_variant	LOW
P9a	P9	antrum	P9a	Hp_P9a	NC_018939.1	767624	G	A	72	69	33	36	0.958333	0.027027	146	0	0	0.958333	C694_RS08595	C694_RS08595	missense_variant	MODERATE
P9a	P9	antrum	P9a	Hp_P9a	NC_018939.1	767820	T	C	66	65	31	34	0.984848	0.043478	22	0	0	0.984848	C694_RS08595	C694_RS08595	synonymous_variant	LOW
P9a	P9	antrum	P9a	Hp_P9a	NC_018939.1	767828	T	C	68	67	32	35	0.985294	0.042254	24	0	0	0.985294	C694_RS08595	C694_RS08595	missense_variant	MODERATE
P9a	P9	antrum	P9a	Hp_P9a	NC_018939.1	768059	A	G	65	64	32	32	0.984615	0.044118	28	0	0	0.984615	C694_RS08595	C694_RS08595	missense_variant	MODERATE
P9a	P9	antrum	P9a	Hp_P9a	NC_018939.1	768123	C	T	78	67	29	38	0.858974	0.012658	238	1	0.004202	0.854773	C694_RS03640	C694_RS03640	missense_variant	MODERATE
P9a	P9	antrum	P9a	Hp_P9a	NC_018939.1	768281	A	G	78	71	33	38	0.910256	0.012658	243	1	0.004115	0.906141	C694_RS03640	C694_RS03640	synonymous_variant	LOW
P9a	P9	antrum	P9a	Hp_P9a	NC_018939.1	768290	A	G	77	67	31	36	0.87013	0	240	1	0.004167	0.865963	C694_RS03640	C694_RS03640	synonymous_variant	LOW
P9a	P9	antrum	P9a	Hp_P9a	NC_018939.1	768327	A	G	77	69	32	37	0.896104	0	247	0	0	0.896104	C694_RS03640	C694_RS03640	missense_variant	MODERATE
P9a	P9	antrum	P9a	Hp_P9a	NC_018939.1	768347	G	A	77	68	31	37	0.883117	0	217	3	0.013825	0.869292	C694_RS03640	C694_RS03640	synonymous_variant	LOW
P9a	P9	antrum	P9a	Hp_P9a	NC_018939.1	768425	A	G	73	63	27	36	0.863014	0.013514	248	1	0.004032	0.858981	C694_RS03640	C694_RS03640	synonymous_variant	LOW
P9a	P9	antrum	P9a	Hp_P9a	NC_018939.1	768464	A	G	71	62	30	32	0.873239	0.065789	254	1	0.003937	0.869302	C694_RS03640	C694_RS03640	synonymous_variant	LOW
P9a	P9	antrum	P9a	Hp_P9a	NC_018939.1	768467	C	T	78	66	32	34	0.846154	0	253	1	0.003953	0.842201	C694_RS03640	C694_RS03640	synonymous_variant	LOW
P9a	P9	antrum	P9a	Hp_P9a	NC_018939.1	768485	A	G	75	66	31	35	0.88	0	255	0	0	0.88	C694_RS03640	C694_RS03640	synonymous_variant	LOW
P9a	P9	antrum	P9a	Hp_P9a	NC_018939.1	768488	C	T	75	65	31	34	0.866667	0	247	1	0.004049	0.862618	C694_RS03640	C694_RS03640	synonymous_variant	LOW
P9a	P9	antrum	P9a	Hp_P9a	NC_018939.1	768524	T	C	75	63	28	35	0.84	0	247	0	0	0.84	C694_RS03640	C694_RS03640	synonymous_variant	LOW
P9a	P9	antrum	P9a	Hp_P9a	NC_018939.1	768530	C	T	66	58	23	35	0.878788	0.057143	233	2	0.008584	0.870204	C694_RS03640	C694_RS03640	synonymous_variant	LOW
P9a	P9	antrum	P9a	Hp_P9a	NC_018939.1	768632	C	T	77	70	33	37	0.909091	0.025316	237	2	0.008439	0.900652	C694_RS03640	C694_RS03640	synonymous_variant	LOW
P4a	P4	antrum	P4a	Hp_P4a	NC_018939.1	768665	C	T	48	5	2	3	0.104167	0	175	0	0	0.104167	C694_RS03640	C694_RS03640	synonymous_variant	LOW
P9a	P9	antrum	P9a	Hp_P9a	NC_018939.1	768683	T	C	78	68	33	35	0.871795	0	268	3	0.011194	0.860601	C694_RS03640	C694_RS03640	synonymous_variant	LOW
P9a	P9	antrum	P9a	Hp_P9a	NC_018939.1	768818	T	C	80	71	35	36	0.8875	0	265	0	0	0.8875	C694_RS03640	C694_RS03640	synonymous_variant	LOW
P9a	P9	antrum	P9a	Hp_P9a	NC_018939.1	768862	T	C	81	72	35	37	0.888889	0	255	0	0	0.888889	C694_RS03640	C694_RS03640	missense_variant	MODERATE
P9a	P9	antrum	P9a	Hp_P9a	NC_018939.1	768893	A	G	79	69	33	36	0.873418	0.0125	260	1	0.003846	0.869572	C694_RS03640	C694_RS03640	synonymous_variant	LOW
P9a	P9	antrum	P9a	Hp_P9a	NC_018939.1	768908	G	A	81	73	34	39	0.901235	0	267	0	0	0.901235	C694_RS03640	C694_RS03640	synonymous_variant	LOW
P9a	P9	antrum	P9a	Hp_P9a	NC_018939.1	768947	T	C	77	68	30	38	0.883117	0	262	3	0.01145	0.871667	C694_RS03640	C694_RS03640	synonymous_variant	LOW
P9a	P9	antrum	P9a	Hp_P9a	NC_018939.1	769093	C	A	74	66	30	36	0.891892	0	248	0	0	0.891892	C694_RS03640	C694_RS03640	missense_variant	MODERATE
P9a	P9	antrum	P9a	Hp_P9a	NC_018939.1	769099	A	G	75	66	29	37	0.88	0	262	0	0	0.88	C694_RS03640	C694_RS03640	synonymous_variant	LOW
P4a	P4	antrum	P4a	Hp_P4a	NC_018939.1	769130	G	A	45	11	3	8	0.244444	0	172	0	0	0.244444	C694_RS03640	C694_RS03640	synonymous_variant	LOW
P9a	P9	antrum	P9a	Hp_P9a	NC_018939.1	769280	G	A	70	63	29	34	0.9	0	221	0	0	0.9	C694_RS03640	C694_RS03640	synonymous_variant	LOW
P9a	P9	antrum	P9a	Hp_P9a	NC_018939.1	769306	A	G	74	68	29	39	0.918919	0.026316	252	2	0.007937	0.910982	C694_RS03640	C694_RS03640	synonymous_variant	LOW
P9a	P9	antrum	P9a	Hp_P9a	NC_018939.1	769348	C	T	76	69	31	38	0.907895	0	240	0	0	0.907895	C694_RS03645	lptB	splice_region_variant&stop_retained_variant	LOW
P9a	P9	antrum	P9a	Hp_P9a	NC_018939.1	769389	A	G	73	66	29	37	0.90411	0	252	0	0	0.90411	C694_RS03645	lptB	synonymous_variant	LOW
P9a	P9	antrum	P9a	Hp_P9a	NC_018939.1	769462	G	A	73	66	29	37	0.90411	0.013514	247	0	0	0.90411	C694_RS03645	lptB	synonymous_variant	LOW
E	E	unspecified	E	Hp_E_pool	NC_018939.1	769966	T	C	62	17	9	8	0.274194	0	99	0	0	0.274194	C694_RS03645	lptB	synonymous_variant	LOW
P4a	P4	antrum	P4a	Hp_P4a	NC_018939.1	771186	A	G	40	9	5	4	0.225	0	170	1	0.005882	0.219118	C694_RS03655	C694_RS03655	synonymous_variant	LOW
P4a	P4	antrum	P4a	Hp_P4a	NC_018939.1	771210	T	C	39	8	5	3	0.205128	0	173	1	0.00578	0.199348	C694_RS03655	C694_RS03655	synonymous_variant	LOW
P8a	P8	antrum	P8a	Hp_P8a	NC_018939.1	771438	C	T	43	19	6	13	0.44186	0	188	0	0	0.44186	C694_RS03655	C694_RS03655	synonymous_variant	LOW
P4a	P4	antrum	P4a	Hp_P4a	NC_018939.1	771983	T	C	24	10	5	5	0.416667	0	151	3	0.019868	0.396799	C694_RS03655	C694_RS03655	missense_variant	MODERATE
P3a	P3	antrum	P3a	Hp_P3a	NC_018939.1	772510	C	T	60	16	9	7	0.266667	0.032258	179	0	0	0.266667	C694_RS03660	C694_RS03660	missense_variant	MODERATE
P4a	P4	antrum	P4a	Hp_P4a	NC_018939.1	772978	A	G	24	10	5	5	0.416667	0	146	0	0	0.416667	C694_RS03640	C694_RS03640	upstream_gene_variant	MODIFIER
P4a	P4	antrum	P4a	Hp_P4a	NC_018939.1	773801	A	G	25	5	4	1	0.2	0	137	2	0.014599	0.185401	C694_RS03670	C694_RS03670	synonymous_variant	LOW
P9a	P9	antrum	P9a	Hp_P9a	NC_018939.1	773837	G	A	51	43	15	28	0.843137	0	148	1	0.006757	0.83638	C694_RS03670	C694_RS03670	synonymous_variant	LOW
P9a	P9	antrum	P9a	Hp_P9a	NC_018939.1	773852	C	T	52	44	16	28	0.846154	0	147	0	0	0.846154	C694_RS03670	C694_RS03670	synonymous_variant	LOW
P9a	P9	antrum	P9a	Hp_P9a	NC_018939.1	773855	G	A	50	42	15	27	0.84	0.019608	151	0	0	0.84	C694_RS03670	C694_RS03670	synonymous_variant	LOW
H	H	unspecified	H	Hp_H_pool	NC_018939.1	773897	C	A	264	253	134	119	0.958333	0.007519	484	4	0.008264	0.950069	C694_RS03670	C694_RS03670	synonymous_variant	LOW
P9a	P9	antrum	P9a	Hp_P9a	NC_018939.1	773910	G	A	55	47	18	29	0.854545	0	148	0	0	0.854545	C694_RS03670	C694_RS03670	missense_variant	MODERATE
P9a	P9	antrum	P9a	Hp_P9a	NC_018939.1	774004	A	G	49	39	14	25	0.795918	0	145	0	0	0.795918	C694_RS03670	C694_RS03670	missense_variant	MODERATE
P9a	P9	antrum	P9a	Hp_P9a	NC_018939.1	774014	G	A	48	37	14	23	0.770833	0.020408	144	0	0	0.770833	C694_RS03670	C694_RS03670	synonymous_variant	LOW
P9a	P9	antrum	P9a	Hp_P9a	NC_018939.1	774087	A	G	46	35	13	22	0.76087	0	141	0	0	0.76087	C694_RS03670	C694_RS03670	missense_variant	MODERATE
P9a	P9	antrum	P9a	Hp_P9a	NC_018939.1	774104	C	T	46	37	14	23	0.804348	0	136	0	0	0.804348	C694_RS03640	C694_RS03640	upstream_gene_variant	MODIFIER
P9a	P9	antrum	P9a	Hp_P9a	NC_018939.1	774105	C	T	47	38	15	23	0.808511	0	137	0	0	0.808511	C694_RS03640	C694_RS03640	upstream_gene_variant	MODIFIER
P9a	P9	antrum	P9a	Hp_P9a	NC_018939.1	774116	C	T	43	33	13	20	0.767442	0.085106	130	0	0	0.767442	C694_RS03640	C694_RS03640	upstream_gene_variant	MODIFIER
P9a	P9	antrum	P9a	Hp_P9a	NC_018939.1	774134	C	T	46	37	14	23	0.804348	0	136	0	0	0.804348	C694_RS03640	C694_RS03640	upstream_gene_variant	MODIFIER
P9a	P9	antrum	P9a	Hp_P9a	NC_018939.1	774135	C	T	45	35	14	21	0.777778	0	137	0	0	0.777778	C694_RS03640	C694_RS03640	upstream_gene_variant	MODIFIER
P4a	P4	antrum	P4a	Hp_P4a	NC_018939.1	774240	G	A	27	7	3	4	0.259259	0	171	0	0	0.259259	C694_RS03640	C694_RS03640	upstream_gene_variant	MODIFIER
P7a	P7	antrum	P7a	Hp_P7a	NC_018939.1	774284	T	A	87	27	13	14	0.310345	0	54	0	0	0.310345	C694_RS03640	C694_RS03640	upstream_gene_variant	MODIFIER
P7a	P7	antrum	P7a	Hp_P7a	NC_018939.1	774286	A	T	84	27	13	14	0.321429	0.011765	52	1	0.019231	0.302198	C694_RS03640	C694_RS03640	upstream_gene_variant	MODIFIER
P7a	P7	antrum	P7a	Hp_P7a	NC_018939.1	774294	C	T	87	25	12	13	0.287356	0	54	1	0.018519	0.268838	C694_RS03640	C694_RS03640	upstream_gene_variant	MODIFIER
P7a	P7	antrum	P7a	Hp_P7a	NC_018939.1	774316	T	C	89	28	12	16	0.314607	0	56	0	0	0.314607	C694_RS03640	C694_RS03640	upstream_gene_variant	MODIFIER
P7a	P7	antrum	P7a	Hp_P7a	NC_018939.1	774329	T	A	90	29	13	16	0.322222	0	56	0	0	0.322222	C694_RS03640	C694_RS03640	upstream_gene_variant	MODIFIER
P7a	P7	antrum	P7a	Hp_P7a	NC_018939.1	774338	G	T	86	28	13	15	0.325581	0	55	0	0	0.325581	C694_RS03640	C694_RS03640	upstream_gene_variant	MODIFIER
P7a	P7	antrum	P7a	Hp_P7a	NC_018939.1	774470	G	A	85	26	11	15	0.305882	0	50	0	0	0.305882	C694_RS03675	C694_RS03675	missense_variant	MODERATE
P4a	P4	antrum	P4a	Hp_P4a	NC_018939.1	774486	T	C	26	6	2	4	0.230769	0	166	0	0	0.230769	C694_RS03675	C694_RS03675	missense_variant	MODERATE
P7c	P7	corpus	P7c	Hp_P7c	NC_018939.1	774493	G	A	399	59	26	33	0.14787	0.004988	74	3	0.040541	0.107329	C694_RS03675	C694_RS03675	synonymous_variant	LOW
P7a	P7	antrum	P7a	Hp_P7a	NC_018939.1	774493	G	A	85	32	14	18	0.376471	0.011628	54	1	0.018519	0.357952	C694_RS03675	C694_RS03675	synonymous_variant	LOW
P7a	P7	antrum	P7a	Hp_P7a	NC_018939.1	774498	C	T	83	32	15	17	0.385542	0.011905	51	1	0.019608	0.365934	C694_RS03675	C694_RS03675	missense_variant	MODERATE
P7c	P7	corpus	P7c	Hp_P7c	NC_018939.1	774565	A	C	405	61	27	34	0.150617	0	68	2	0.029412	0.121206	C694_RS03675	C694_RS03675	missense_variant	MODERATE
P7a	P7	antrum	P7a	Hp_P7a	NC_018939.1	774565	A	C	85	34	15	19	0.4	0	52	0	0	0.4	C694_RS03675	C694_RS03675	missense_variant	MODERATE
P7c	P7	corpus	P7c	Hp_P7c	NC_018939.1	774639	T	G	411	71	31	40	0.172749	0.002427	67	2	0.029851	0.142899	C694_RS03675	C694_RS03675	missense_variant	MODERATE
P7a	P7	antrum	P7a	Hp_P7a	NC_018939.1	774639	T	G	85	36	16	20	0.423529	0.034091	53	1	0.018868	0.404661	C694_RS03675	C694_RS03675	missense_variant	MODERATE
P6c	P6	corpus	P6c	Hp_P6c	NC_018939.1	774727	C	T	205	80	39	41	0.390244	0	159	2	0.012579	0.377665	C694_RS03675	C694_RS03675	synonymous_variant	LOW
P7c	P7	corpus	P7c	Hp_P7c	NC_018939.1	774728	G	A	394	70	31	39	0.177665	0.002532	66	3	0.045455	0.13221	C694_RS03675	C694_RS03675	missense_variant	MODERATE
P7a	P7	antrum	P7a	Hp_P7a	NC_018939.1	774728	G	A	87	36	16	20	0.413793	0	50	0	0	0.413793	C694_RS03675	C694_RS03675	missense_variant	MODERATE
P7c	P7	corpus	P7c	Hp_P7c	NC_018939.1	774804	G	A	327	70	31	39	0.214067	0	63	3	0.047619	0.166448	C694_RS03675	C694_RS03675	missense_variant	MODERATE
P7a	P7	antrum	P7a	Hp_P7a	NC_018939.1	774804	G	A	77	40	19	21	0.519481	0	45	0	0	0.519481	C694_RS03675	C694_RS03675	missense_variant	MODERATE
P7c	P7	corpus	P7c	Hp_P7c	NC_018939.1	774824	G	T	331	70	32	38	0.21148	0.006006	63	3	0.047619	0.163861	C694_RS03675	C694_RS03675	missense_variant	MODERATE
P7a	P7	antrum	P7a	Hp_P7a	NC_018939.1	774824	G	T	78	39	19	20	0.5	0	46	0	0	0.5	C694_RS03675	C694_RS03675	missense_variant	MODERATE
P7c	P7	corpus	P7c	Hp_P7c	NC_018939.1	774885	A	G	332	66	29	37	0.198795	0	62	2	0.032258	0.166537	C694_RS03675	C694_RS03675	missense_variant	MODERATE
P7a	P7	antrum	P7a	Hp_P7a	NC_018939.1	774885	A	G	81	38	16	22	0.469136	0	45	0	0	0.469136	C694_RS03675	C694_RS03675	missense_variant	MODERATE
P7c	P7	corpus	P7c	Hp_P7c	NC_018939.1	774886	T	C	332	66	29	37	0.198795	0	62	3	0.048387	0.150408	C694_RS03675	C694_RS03675	synonymous_variant	LOW
P7a	P7	antrum	P7a	Hp_P7a	NC_018939.1	774886	T	C	80	40	18	22	0.5	0	45	0	0	0.5	C694_RS03675	C694_RS03675	synonymous_variant	LOW
P7c	P7	corpus	P7c	Hp_P7c	NC_018939.1	774887	A	C	329	66	29	37	0.200608	0.006042	61	2	0.032787	0.167821	C694_RS03675	C694_RS03675	missense_variant	MODERATE
P7a	P7	antrum	P7a	Hp_P7a	NC_018939.1	774887	A	C	78	39	18	21	0.5	0	43	0	0	0.5	C694_RS03675	C694_RS03675	missense_variant	MODERATE
P7c	P7	corpus	P7c	Hp_P7c	NC_018939.1	774888	A	G	333	68	30	38	0.204204	0.002994	63	3	0.047619	0.156585	C694_RS03675	C694_RS03675	missense_variant	MODERATE
P7a	P7	antrum	P7a	Hp_P7a	NC_018939.1	774888	A	G	77	36	14	22	0.467532	0	46	1	0.021739	0.445793	C694_RS03675	C694_RS03675	missense_variant	MODERATE
P7a	P7	antrum	P7a	Hp_P7a	NC_018939.1	774912	C	T	79	40	19	21	0.506329	0.0125	45	1	0.022222	0.484107	C694_RS03675	C694_RS03675	missense_variant	MODERATE
P7a	P7	antrum	P7a	Hp_P7a	NC_018939.1	774925	T	C	79	42	20	22	0.531646	0.0125	45	0	0	0.531646	C694_RS03675	C694_RS03675	synonymous_variant	LOW
P7a	P7	antrum	P7a	Hp_P7a	NC_018939.1	774974	G	A	77	39	18	21	0.506494	0.049383	45	2	0.044444	0.462049	C694_RS03675	C694_RS03675	missense_variant	MODERATE
P7a	P7	antrum	P7a	Hp_P7a	NC_018939.1	774981	T	C	81	40	17	23	0.493827	0.012195	45	2	0.044444	0.449383	C694_RS03675	C694_RS03675	missense_variant	MODERATE
P7a	P7	antrum	P7a	Hp_P7a	NC_018939.1	775017	A	C	79	40	19	21	0.506329	0	47	0	0	0.506329	C694_RS03675	C694_RS03675	missense_variant	MODERATE
P7a	P7	antrum	P7a	Hp_P7a	NC_018939.1	775063	T	C	87	37	20	17	0.425287	0.022472	46	0	0	0.425287	C694_RS03675	C694_RS03675	synonymous_variant	LOW
P7a	P7	antrum	P7a	Hp_P7a	NC_018939.1	775076	A	G	95	43	19	24	0.452632	0	44	0	0	0.452632	C694_RS03675	C694_RS03675	missense_variant	MODERATE
P7a	P7	antrum	P7a	Hp_P7a	NC_018939.1	775190	A	C	93	39	19	20	0.419355	0	42	1	0.02381	0.395545	C694_RS03675	C694_RS03675	missense_variant	MODERATE
P7a	P7	antrum	P7a	Hp_P7a	NC_018939.1	775205	C	G	94	38	19	19	0.404255	0.010526	41	0	0	0.404255	C694_RS03675	C694_RS03675	missense_variant	MODERATE
P7a	P7	antrum	P7a	Hp_P7a	NC_018939.1	775211	G	C	95	37	17	20	0.389474	0	40	0	0	0.389474	C694_RS03675	C694_RS03675	missense_variant	MODERATE
P7a	P7	antrum	P7a	Hp_P7a	NC_018939.1	775213	T	C	92	34	17	17	0.369565	0	40	0	0	0.369565	C694_RS03675	C694_RS03675	synonymous_variant	LOW
P7a	P7	antrum	P7a	Hp_P7a	NC_018939.1	775215	C	A	92	36	18	18	0.391304	0	40	0	0	0.391304	C694_RS03675	C694_RS03675	missense_variant	MODERATE
P7a	P7	antrum	P7a	Hp_P7a	NC_018939.1	775216	G	A	94	37	18	19	0.393617	0	40	0	0	0.393617	C694_RS03675	C694_RS03675	synonymous_variant	LOW
P7a	P7	antrum	P7a	Hp_P7a	NC_018939.1	775219	T	A	92	36	18	18	0.391304	0	40	0	0	0.391304	C694_RS03675	C694_RS03675	synonymous_variant	LOW
P7a	P7	antrum	P7a	Hp_P7a	NC_018939.1	775220	T	A	92	36	18	18	0.391304	0	40	0	0	0.391304	C694_RS03675	C694_RS03675	missense_variant	MODERATE
P7a	P7	antrum	P7a	Hp_P7a	NC_018939.1	775225	A	G	88	36	17	19	0.409091	0	37	0	0	0.409091	C694_RS03675	C694_RS03675	synonymous_variant	LOW
P7a	P7	antrum	P7a	Hp_P7a	NC_018939.1	775243	T	C	95	38	18	20	0.4	0.010417	38	0	0	0.4	C694_RS03675	C694_RS03675	synonymous_variant	LOW
P7a	P7	antrum	P7a	Hp_P7a	NC_018939.1	775264	C	T	100	39	18	21	0.39	0	40	0	0	0.39	C694_RS03675	C694_RS03675	synonymous_variant	LOW
P7a	P7	antrum	P7a	Hp_P7a	NC_018939.1	775266	C	T	96	35	17	18	0.364583	0.04	41	0	0	0.364583	C694_RS03675	C694_RS03675	missense_variant	MODERATE
P7a	P7	antrum	P7a	Hp_P7a	NC_018939.1	775267	A	G	95	37	19	18	0.389474	0	41	0	0	0.389474	C694_RS03675	C694_RS03675	synonymous_variant	LOW
P7a	P7	antrum	P7a	Hp_P7a	NC_018939.1	775278	C	A	92	33	17	16	0.358696	0.041667	39	0	0	0.358696	C694_RS03675	C694_RS03675	missense_variant	MODERATE
P7a	P7	antrum	P7a	Hp_P7a	NC_018939.1	775282	C	T	99	38	17	21	0.383838	0	39	0	0	0.383838	C694_RS03675	C694_RS03675	synonymous_variant	LOW
P7a	P7	antrum	P7a	Hp_P7a	NC_018939.1	775284	C	G	99	37	16	21	0.373737	0	40	1	0.025	0.348737	C694_RS03675	C694_RS03675	missense_variant	MODERATE
P7a	P7	antrum	P7a	Hp_P7a	NC_018939.1	775286	A	G	99	38	16	22	0.383838	0.01	42	1	0.02381	0.360029	C694_RS03675	C694_RS03675	missense_variant	MODERATE
P7a	P7	antrum	P7a	Hp_P7a	NC_018939.1	775291	C	T	101	39	18	21	0.386139	0.009804	41	0	0	0.386139	C694_RS03675	C694_RS03675	synonymous_variant	LOW
P7a	P7	antrum	P7a	Hp_P7a	NC_018939.1	775334	A	C	101	39	18	21	0.386139	0	43	0	0	0.386139	C694_RS03675	C694_RS03675	missense_variant	MODERATE
P7a	P7	antrum	P7a	Hp_P7a	NC_018939.1	775336	C	T	101	40	19	21	0.39604	0	43	0	0	0.39604	C694_RS03675	C694_RS03675	synonymous_variant	LOW
P7a	P7	antrum	P7a	Hp_P7a	NC_018939.1	775340	T	A	100	38	17	21	0.38	0	43	1	0.023256	0.356744	C694_RS03675	C694_RS03675	missense_variant	MODERATE
P7a	P7	antrum	P7a	Hp_P7a	NC_018939.1	775351	C	T	101	39	18	21	0.386139	0	42	1	0.02381	0.362329	C694_RS03675	C694_RS03675	synonymous_variant	LOW
P7a	P7	antrum	P7a	Hp_P7a	NC_018939.1	775360	C	T	103	39	19	20	0.378641	0	42	1	0.02381	0.354831	C694_RS03675	C694_RS03675	synonymous_variant	LOW
P7a	P7	antrum	P7a	Hp_P7a	NC_018939.1	775372	T	C	99	42	20	22	0.424242	0.01	39	1	0.025641	0.398601	C694_RS03675	C694_RS03675	synonymous_variant	LOW
P7a	P7	antrum	P7a	Hp_P7a	NC_018939.1	775375	C	T	101	38	19	19	0.376238	0	42	0	0	0.376238	C694_RS03675	C694_RS03675	synonymous_variant	LOW
P7a	P7	antrum	P7a	Hp_P7a	NC_018939.1	775384	G	C	99	36	19	17	0.363636	0	44	1	0.022727	0.340909	C694_RS03675	C694_RS03675	missense_variant	MODERATE
P7a	P7	antrum	P7a	Hp_P7a	NC_018939.1	775388	T	C	99	36	18	18	0.363636	0.01	43	0	0	0.363636	C694_RS03675	C694_RS03675	missense_variant	MODERATE
P7a	P7	antrum	P7a	Hp_P7a	NC_018939.1	775389	A	T	100	36	18	18	0.36	0	42	0	0	0.36	C694_RS03675	C694_RS03675	missense_variant	MODERATE
P7a	P7	antrum	P7a	Hp_P7a	NC_018939.1	775399	A	G	100	36	15	21	0.36	0	42	0	0	0.36	C694_RS03675	C694_RS03675	synonymous_variant	LOW
P7a	P7	antrum	P7a	Hp_P7a	NC_018939.1	775405	A	C	102	39	19	20	0.382353	0	42	0	0	0.382353	C694_RS03675	C694_RS03675	missense_variant	MODERATE
P7a	P7	antrum	P7a	Hp_P7a	NC_018939.1	775418	A	G	105	40	19	21	0.380952	0	41	0	0	0.380952	C694_RS03675	C694_RS03675	missense_variant	MODERATE
P7a	P7	antrum	P7a	Hp_P7a	NC_018939.1	775420	A	G	106	40	19	21	0.377358	0	40	0	0	0.377358	C694_RS03675	C694_RS03675	missense_variant	MODERATE
P7a	P7	antrum	P7a	Hp_P7a	NC_018939.1	775423	C	A	105	39	19	20	0.371429	0	41	0	0	0.371429	C694_RS03675	C694_RS03675	synonymous_variant	LOW
P7a	P7	antrum	P7a	Hp_P7a	NC_018939.1	775424	A	C	101	39	19	20	0.386139	0.009804	41	0	0	0.386139	C694_RS03675	C694_RS03675	missense_variant	MODERATE
P7a	P7	antrum	P7a	Hp_P7a	NC_018939.1	775427	G	T	97	36	18	18	0.371134	0.020202	42	1	0.02381	0.347324	C694_RS03675	C694_RS03675	missense_variant	MODERATE
P7a	P7	antrum	P7a	Hp_P7a	NC_018939.1	775428	C	T	95	36	17	19	0.378947	0.020619	42	1	0.02381	0.355138	C694_RS03675	C694_RS03675	missense_variant	MODERATE
P7a	P7	antrum	P7a	Hp_P7a	NC_018939.1	775433	T	A	99	28	14	14	0.282828	0	41	0	0	0.282828	C694_RS03675	C694_RS03675	missense_variant	MODERATE
P3c	P3	corpus	P3c	Hp_P3c	NC_018939.1	775460	G	A	482	140	54	86	0.290456	0.00207	101	0	0	0.290456	C694_RS03675	C694_RS03675	missense_variant	MODERATE
P3a	P3	antrum	P3a	Hp_P3a	NC_018939.1	775460	G	A	65	60	32	28	0.923077	0.029851	177	0	0	0.923077	C694_RS03675	C694_RS03675	missense_variant	MODERATE
P7a	P7	antrum	P7a	Hp_P7a	NC_018939.1	775460	G	A	98	35	15	20	0.357143	0	39	1	0.025641	0.331502	C694_RS03675	C694_RS03675	missense_variant	MODERATE
P3c	P3	corpus	P3c	Hp_P3c	NC_018939.1	775465	G	A	475	139	53	86	0.292632	0	98	0	0	0.292632	C694_RS03675	C694_RS03675	synonymous_variant	LOW
P3a	P3	antrum	P3a	Hp_P3a	NC_018939.1	775465	G	A	67	63	35	28	0.940299	0	180	0	0	0.940299	C694_RS03675	C694_RS03675	synonymous_variant	LOW
P3c	P3	corpus	P3c	Hp_P3c	NC_018939.1	775471	A	G	477	140	54	86	0.293501	0	97	0	0	0.293501	C694_RS03675	C694_RS03675	synonymous_variant	LOW
P3a	P3	antrum	P3a	Hp_P3a	NC_018939.1	775471	A	G	67	63	35	28	0.940299	0	175	1	0.005714	0.934584	C694_RS03675	C694_RS03675	synonymous_variant	LOW
P7a	P7	antrum	P7a	Hp_P7a	NC_018939.1	775471	A	G	103	39	18	21	0.378641	0	41	1	0.02439	0.354251	C694_RS03675	C694_RS03675	synonymous_variant	LOW
P3c	P3	corpus	P3c	Hp_P3c	NC_018939.1	775474	C	T	473	141	57	84	0.298097	0.00211	98	0	0	0.298097	C694_RS03675	C694_RS03675	synonymous_variant	LOW
P3a	P3	antrum	P3a	Hp_P3a	NC_018939.1	775474	C	T	65	63	35	28	0.969231	0.015152	172	0	0	0.969231	C694_RS03675	C694_RS03675	synonymous_variant	LOW
P7a	P7	antrum	P7a	Hp_P7a	NC_018939.1	775474	C	T	98	37	18	19	0.377551	0	41	1	0.02439	0.353161	C694_RS03675	C694_RS03675	synonymous_variant	LOW
P3c	P3	corpus	P3c	Hp_P3c	NC_018939.1	775475	C	A	473	140	55	85	0.295983	0	99	0	0	0.295983	C694_RS03675	C694_RS03675	missense_variant	MODERATE
P3a	P3	antrum	P3a	Hp_P3a	NC_018939.1	775475	C	A	65	62	34	28	0.953846	0.015152	173	1	0.00578	0.948066	C694_RS03675	C694_RS03675	missense_variant	MODERATE
P7a	P7	antrum	P7a	Hp_P7a	NC_018939.1	775475	C	A	99	37	18	19	0.373737	0	42	1	0.02381	0.349928	C694_RS03675	C694_RS03675	missense_variant	MODERATE
P3c	P3	corpus	P3c	Hp_P3c	NC_018939.1	775481	G	A	473	143	56	87	0.302326	0	99	0	0	0.302326	C694_RS03675	C694_RS03675	missense_variant	MODERATE
P3a	P3	antrum	P3a	Hp_P3a	NC_018939.1	775481	G	A	67	64	34	30	0.955224	0	173	0	0	0.955224	C694_RS03675	C694_RS03675	missense_variant	MODERATE
P3c	P3	corpus	P3c	Hp_P3c	NC_018939.1	775484	C	A	470	145	57	88	0.308511	0.008439	97	0	0	0.308511	C694_RS03675	C694_RS03675	missense_variant	MODERATE
P3a	P3	antrum	P3a	Hp_P3a	NC_018939.1	775484	C	A	65	64	35	29	0.984615	0	166	0	0	0.984615	C694_RS03675	C694_RS03675	missense_variant	MODERATE
P7a	P7	antrum	P7a	Hp_P7a	NC_018939.1	775484	C	A	102	39	19	20	0.382353	0	43	1	0.023256	0.359097	C694_RS03675	C694_RS03675	missense_variant	MODERATE
P3c	P3	corpus	P3c	Hp_P3c	NC_018939.1	775486	G	T	469	146	57	89	0.311301	0.002128	96	0	0	0.311301	C694_RS03675	C694_RS03675	missense_variant	MODERATE
P3a	P3	antrum	P3a	Hp_P3a	NC_018939.1	775486	G	T	65	63	35	28	0.969231	0	166	1	0.006024	0.963207	C694_RS03675	C694_RS03675	missense_variant	MODERATE
P7a	P7	antrum	P7a	Hp_P7a	NC_018939.1	775486	G	T	99	39	19	20	0.393939	0.019802	42	1	0.02381	0.37013	C694_RS03675	C694_RS03675	missense_variant	MODERATE
P3c	P3	corpus	P3c	Hp_P3c	NC_018939.1	775487	A	G	475	145	57	88	0.305263	0	99	0	0	0.305263	C694_RS03675	C694_RS03675	missense_variant	MODERATE
P3a	P3	antrum	P3a	Hp_P3a	NC_018939.1	775487	A	G	65	64	35	29	0.984615	0	168	0	0	0.984615	C694_RS03675	C694_RS03675	missense_variant	MODERATE
P7a	P7	antrum	P7a	Hp_P7a	NC_018939.1	775487	A	G	101	39	19	20	0.386139	0	42	1	0.02381	0.362329	C694_RS03675	C694_RS03675	missense_variant	MODERATE
P3c	P3	corpus	P3c	Hp_P3c	NC_018939.1	775490	A	G	484	145	57	88	0.299587	0	100	0	0	0.299587	C694_RS03675	C694_RS03675	missense_variant	MODERATE
P3a	P3	antrum	P3a	Hp_P3a	NC_018939.1	775490	A	G	65	64	33	31	0.984615	0	176	0	0	0.984615	C694_RS03675	C694_RS03675	missense_variant	MODERATE
P7a	P7	antrum	P7a	Hp_P7a	NC_018939.1	775490	A	G	100	39	18	21	0.39	0	40	1	0.025	0.365	C694_RS03675	C694_RS03675	missense_variant	MODERATE
P3c	P3	corpus	P3c	Hp_P3c	NC_018939.1	775493	A	C	483	143	55	88	0.296066	0.002066	97	0	0	0.296066	C694_RS03675	C694_RS03675	missense_variant	MODERATE
P3a	P3	antrum	P3a	Hp_P3a	NC_018939.1	775493	A	C	64	62	33	29	0.96875	0	173	0	0	0.96875	C694_RS03675	C694_RS03675	missense_variant	MODERATE
P3c	P3	corpus	P3c	Hp_P3c	NC_018939.1	775508	T	A	484	145	57	88	0.299587	0	99	0	0	0.299587	C694_RS03675	C694_RS03675	missense_variant	MODERATE
P3a	P3	antrum	P3a	Hp_P3a	NC_018939.1	775508	T	A	66	62	33	29	0.939394	0	179	0	0	0.939394	C694_RS03675	C694_RS03675	missense_variant	MODERATE
P3c	P3	corpus	P3c	Hp_P3c	NC_018939.1	775516	T	C	478	147	58	89	0.307531	0.004167	100	0	0	0.307531	C694_RS03675	C694_RS03675	synonymous_variant	LOW
P3a	P3	antrum	P3a	Hp_P3a	NC_018939.1	775516	T	C	66	64	36	28	0.969697	0	173	0	0	0.969697	C694_RS03675	C694_RS03675	synonymous_variant	LOW
P7a	P7	antrum	P7a	Hp_P7a	NC_018939.1	775516	T	C	104	38	19	19	0.365385	0	42	1	0.02381	0.341575	C694_RS03675	C694_RS03675	synonymous_variant	LOW
P7a	P7	antrum	P7a	Hp_P7a	NC_018939.1	775519	C	T	105	37	19	18	0.352381	0	41	1	0.02439	0.327991	C694_RS03675	C694_RS03675	synonymous_variant	LOW
P3c	P3	corpus	P3c	Hp_P3c	NC_018939.1	775522	G	T	479	143	56	87	0.298539	0	99	0	0	0.298539	C694_RS03675	C694_RS03675	synonymous_variant	LOW
P3a	P3	antrum	P3a	Hp_P3a	NC_018939.1	775522	G	T	65	63	35	28	0.969231	0	178	0	0	0.969231	C694_RS03675	C694_RS03675	synonymous_variant	LOW
P3c	P3	corpus	P3c	Hp_P3c	NC_018939.1	775523	G	T	477	142	56	86	0.297694	0	99	0	0	0.297694	C694_RS03675	C694_RS03675	missense_variant	MODERATE
P3a	P3	antrum	P3a	Hp_P3a	NC_018939.1	775523	G	T	65	63	35	28	0.969231	0	178	0	0	0.969231	C694_RS03675	C694_RS03675	missense_variant	MODERATE
P7a	P7	antrum	P7a	Hp_P7a	NC_018939.1	775523	G	A	104	37	19	18	0.355769	0.009524	42	1	0.02381	0.33196	C694_RS03675	C694_RS03675	missense_variant	MODERATE
P7a	P7	antrum	P7a	Hp_P7a	NC_018939.1	775525	G	T	101	34	17	17	0.336634	0.009804	42	1	0.02381	0.312824	C694_RS03675	C694_RS03675	synonymous_variant	LOW
P3c	P3	corpus	P3c	Hp_P3c	NC_018939.1	775525	G	A	475	144	55	89	0.303158	0.004193	98	0	0	0.303158	C694_RS03675	C694_RS03675	synonymous_variant	LOW
P3a	P3	antrum	P3a	Hp_P3a	NC_018939.1	775525	G	A	65	63	34	29	0.969231	0	174	1	0.005747	0.963484	C694_RS03675	C694_RS03675	synonymous_variant	LOW
P3c	P3	corpus	P3c	Hp_P3c	NC_018939.1	775529	G	T	479	145	57	88	0.302714	0	98	0	0	0.302714	C694_RS03675	C694_RS03675	missense_variant	MODERATE
P3a	P3	antrum	P3a	Hp_P3a	NC_018939.1	775529	G	T	65	63	34	29	0.969231	0	171	0	0	0.969231	C694_RS03675	C694_RS03675	missense_variant	MODERATE
P7a	P7	antrum	P7a	Hp_P7a	NC_018939.1	775529	G	T	100	33	16	17	0.33	0	43	1	0.023256	0.306744	C694_RS03675	C694_RS03675	missense_variant	MODERATE
P7a	P7	antrum	P7a	Hp_P7a	NC_018939.1	775531	G	A	104	37	16	21	0.355769	0	43	1	0.023256	0.332513	C694_RS03675	C694_RS03675	synonymous_variant	LOW
P3c	P3	corpus	P3c	Hp_P3c	NC_018939.1	775555	T	C	466	141	57	84	0.302575	0	99	1	0.010101	0.292474	C694_RS03675	C694_RS03675	synonymous_variant	LOW
P3a	P3	antrum	P3a	Hp_P3a	NC_018939.1	775555	T	C	66	63	32	31	0.954545	0	179	1	0.005587	0.948959	C694_RS03675	C694_RS03675	synonymous_variant	LOW
P7a	P7	antrum	P7a	Hp_P7a	NC_018939.1	775561	C	T	105	36	17	19	0.342857	0.009434	40	1	0.025	0.317857	C694_RS03675	C694_RS03675	synonymous_variant	LOW
P7a	P7	antrum	P7a	Hp_P7a	NC_018939.1	775562	C	T	106	37	17	20	0.349057	0	41	1	0.02439	0.324666	C694_RS03675	C694_RS03675	synonymous_variant	LOW
P3c	P3	corpus	P3c	Hp_P3c	NC_018939.1	775577	G	A	463	141	56	85	0.304536	0.002155	96	1	0.010417	0.294119	C694_RS03675	C694_RS03675	missense_variant	MODERATE
P3a	P3	antrum	P3a	Hp_P3a	NC_018939.1	775577	G	A	66	63	35	28	0.954545	0	176	0	0	0.954545	C694_RS03675	C694_RS03675	missense_variant	MODERATE
P7a	P7	antrum	P7a	Hp_P7a	NC_018939.1	775577	G	A	104	36	16	20	0.346154	0	41	1	0.02439	0.321764	C694_RS03675	C694_RS03675	missense_variant	MODERATE
P3c	P3	corpus	P3c	Hp_P3c	NC_018939.1	775582	A	G	466	140	57	83	0.300429	0	97	0	0	0.300429	C694_RS03675	C694_RS03675	synonymous_variant	LOW
P3a	P3	antrum	P3a	Hp_P3a	NC_018939.1	775582	A	G	66	64	35	29	0.969697	0	181	0	0	0.969697	C694_RS03675	C694_RS03675	synonymous_variant	LOW
P3c	P3	corpus	P3c	Hp_P3c	NC_018939.1	775592	G	A	463	141	57	84	0.304536	0	99	0	0	0.304536	C694_RS03675	C694_RS03675	missense_variant	MODERATE
P3a	P3	antrum	P3a	Hp_P3a	NC_018939.1	775592	G	A	65	62	35	27	0.953846	0	180	0	0	0.953846	C694_RS03675	C694_RS03675	missense_variant	MODERATE
P3c	P3	corpus	P3c	Hp_P3c	NC_018939.1	775594	C	T	465	139	57	82	0.298925	0.002146	100	0	0	0.298925	C694_RS03675	C694_RS03675	synonymous_variant	LOW
P3a	P3	antrum	P3a	Hp_P3a	NC_018939.1	775594	C	T	65	62	35	27	0.953846	0	180	1	0.005556	0.948291	C694_RS03675	C694_RS03675	synonymous_variant	LOW
P3c	P3	corpus	P3c	Hp_P3c	NC_018939.1	775646	C	A	461	158	63	95	0.342733	0.00432	95	0	0	0.342733	C694_RS03675	C694_RS03675	missense_variant	MODERATE
P3a	P3	antrum	P3a	Hp_P3a	NC_018939.1	775646	C	A	66	62	34	28	0.939394	0.014925	168	0	0	0.939394	C694_RS03675	C694_RS03675	missense_variant	MODERATE
P7a	P7	antrum	P7a	Hp_P7a	NC_018939.1	775646	C	A	103	30	13	17	0.291262	0.009615	37	1	0.027027	0.264235	C694_RS03675	C694_RS03675	missense_variant	MODERATE
P3c	P3	corpus	P3c	Hp_P3c	NC_018939.1	775648	A	G	461	158	63	95	0.342733	0	95	0	0	0.342733	C694_RS03675	C694_RS03675	synonymous_variant	LOW
P3a	P3	antrum	P3a	Hp_P3a	NC_018939.1	775648	A	G	67	61	34	27	0.910448	0	171	1	0.005848	0.9046	C694_RS03675	C694_RS03675	synonymous_variant	LOW
P3c	P3	corpus	P3c	Hp_P3c	NC_018939.1	775655	A	G	460	159	64	95	0.345652	0	98	0	0	0.345652	C694_RS03675	C694_RS03675	missense_variant	MODERATE
P3a	P3	antrum	P3a	Hp_P3a	NC_018939.1	775655	A	G	64	60	33	27	0.9375	0	171	0	0	0.9375	C694_RS03675	C694_RS03675	missense_variant	MODERATE
P3c	P3	corpus	P3c	Hp_P3c	NC_018939.1	775656	C	T	457	156	64	92	0.341357	0.002183	97	0	0	0.341357	C694_RS03675	C694_RS03675	missense_variant	MODERATE
P3a	P3	antrum	P3a	Hp_P3a	NC_018939.1	775656	C	T	64	60	33	27	0.9375	0	172	0	0	0.9375	C694_RS03675	C694_RS03675	missense_variant	MODERATE
P3c	P3	corpus	P3c	Hp_P3c	NC_018939.1	775659	A	C	460	156	63	93	0.33913	0	97	0	0	0.33913	C694_RS03675	C694_RS03675	missense_variant	MODERATE
P3a	P3	antrum	P3a	Hp_P3a	NC_018939.1	775659	A	C	64	60	33	27	0.9375	0.015385	174	0	0	0.9375	C694_RS03675	C694_RS03675	missense_variant	MODERATE
P3c	P3	corpus	P3c	Hp_P3c	NC_018939.1	775661	G	A	460	159	63	96	0.345652	0.004329	97	0	0	0.345652	C694_RS03675	C694_RS03675	missense_variant	MODERATE
P3a	P3	antrum	P3a	Hp_P3a	NC_018939.1	775661	G	A	64	61	33	28	0.953125	0.015385	176	0	0	0.953125	C694_RS03675	C694_RS03675	missense_variant	MODERATE
P3c	P3	corpus	P3c	Hp_P3c	NC_018939.1	775666	T	C	456	157	60	97	0.344298	0.008696	95	0	0	0.344298	C694_RS03675	C694_RS03675	synonymous_variant	LOW
P3a	P3	antrum	P3a	Hp_P3a	NC_018939.1	775666	T	C	65	60	33	27	0.923077	0	172	3	0.017442	0.905635	C694_RS03675	C694_RS03675	synonymous_variant	LOW
P3c	P3	corpus	P3c	Hp_P3c	NC_018939.1	775671	C	T	451	152	58	94	0.337029	0.015284	94	1	0.010638	0.326391	C694_RS03675	C694_RS03675	missense_variant	MODERATE
P3a	P3	antrum	P3a	Hp_P3a	NC_018939.1	775671	C	T	62	58	31	27	0.935484	0.03125	171	0	0	0.935484	C694_RS03675	C694_RS03675	missense_variant	MODERATE
P3c	P3	corpus	P3c	Hp_P3c	NC_018939.1	775673	C	T	455	152	57	95	0.334066	0.008715	95	0	0	0.334066	C694_RS03675	C694_RS03675	synonymous_variant	LOW
P3a	P3	antrum	P3a	Hp_P3a	NC_018939.1	775673	C	T	62	58	31	27	0.935484	0.015873	172	0	0	0.935484	C694_RS03675	C694_RS03675	synonymous_variant	LOW
P3c	P3	corpus	P3c	Hp_P3c	NC_018939.1	775674	T	C	458	151	59	92	0.329694	0.006508	95	0	0	0.329694	C694_RS03675	C694_RS03675	missense_variant	MODERATE
P3a	P3	antrum	P3a	Hp_P3a	NC_018939.1	775674	T	C	62	58	31	27	0.935484	0.015873	172	0	0	0.935484	C694_RS03675	C694_RS03675	missense_variant	MODERATE
P3c	P3	corpus	P3c	Hp_P3c	NC_018939.1	775675	A	G	454	154	60	94	0.339207	0.010893	94	1	0.010638	0.328569	C694_RS03675	C694_RS03675	synonymous_variant	LOW
P3a	P3	antrum	P3a	Hp_P3a	NC_018939.1	775675	A	G	61	57	30	27	0.934426	0.016129	172	2	0.011628	0.922798	C694_RS03675	C694_RS03675	synonymous_variant	LOW
P3c	P3	corpus	P3c	Hp_P3c	NC_018939.1	775679	T	A	453	151	59	92	0.333333	0.004396	95	0	0	0.333333	C694_RS03675	C694_RS03675	missense_variant	MODERATE
P3a	P3	antrum	P3a	Hp_P3a	NC_018939.1	775679	T	A	61	56	29	27	0.918033	0.016129	170	0	0	0.918033	C694_RS03675	C694_RS03675	missense_variant	MODERATE
P7a	P7	antrum	P7a	Hp_P7a	NC_018939.1	775679	T	A	103	32	16	16	0.31068	0	36	1	0.027778	0.282902	C694_RS03675	C694_RS03675	missense_variant	MODERATE
P3c	P3	corpus	P3c	Hp_P3c	NC_018939.1	775681	C	A	449	152	59	93	0.33853	0.004435	93	0	0	0.33853	C694_RS03675	C694_RS03675	stop_gained	HIGH
P3a	P3	antrum	P3a	Hp_P3a	NC_018939.1	775681	C	A	61	59	31	28	0.967213	0.031746	166	0	0	0.967213	C694_RS03675	C694_RS03675	stop_gained	HIGH
P3c	P3	corpus	P3c	Hp_P3c	NC_018939.1	775693	C	T	430	154	60	94	0.35814	0.00463	92	1	0.01087	0.34727	C694_RS03675	C694_RS03675	synonymous_variant	LOW
P3a	P3	antrum	P3a	Hp_P3a	NC_018939.1	775693	C	T	59	57	31	26	0.966102	0.032787	162	0	0	0.966102	C694_RS03675	C694_RS03675	synonymous_variant	LOW
P3c	P3	corpus	P3c	Hp_P3c	NC_018939.1	775695	C	T	439	156	60	96	0.355353	0.006787	93	0	0	0.355353	C694_RS03675	C694_RS03675	missense_variant	MODERATE
P3a	P3	antrum	P3a	Hp_P3a	NC_018939.1	775695	C	T	60	56	30	26	0.933333	0.016393	163	0	0	0.933333	C694_RS03675	C694_RS03675	missense_variant	MODERATE
P3c	P3	corpus	P3c	Hp_P3c	NC_018939.1	775705	C	T	443	171	67	104	0.386005	0	93	0	0	0.386005	C694_RS03675	C694_RS03675	synonymous_variant	LOW
P3a	P3	antrum	P3a	Hp_P3a	NC_018939.1	775705	C	T	64	62	33	29	0.96875	0	163	0	0	0.96875	C694_RS03675	C694_RS03675	synonymous_variant	LOW
P3c	P3	corpus	P3c	Hp_P3c	NC_018939.1	775742	A	C	445	184	72	112	0.413483	0.002242	98	0	0	0.413483	C694_RS03675	C694_RS03675	missense_variant	MODERATE
P3a	P3	antrum	P3a	Hp_P3a	NC_018939.1	775742	A	C	65	61	33	28	0.938462	0	170	0	0	0.938462	C694_RS03675	C694_RS03675	missense_variant	MODERATE
P3c	P3	corpus	P3c	Hp_P3c	NC_018939.1	775744	T	G	445	188	73	115	0.422472	0	95	0	0	0.422472	C694_RS03675	C694_RS03675	missense_variant	MODERATE
P3a	P3	antrum	P3a	Hp_P3a	NC_018939.1	775744	T	G	64	61	33	28	0.953125	0	169	0	0	0.953125	C694_RS03675	C694_RS03675	missense_variant	MODERATE
P6c	P6	corpus	P6c	Hp_P6c	NC_018939.1	776227	G	A	189	29	10	19	0.153439	0	122	0	0	0.153439	C694_RS03675	C694_RS03675	synonymous_variant	LOW
P9a	P9	antrum	P9a	Hp_P9a	NC_018939.1	776571	T	C	44	37	19	18	0.840909	0.022222	146	0	0	0.840909	C694_RS03680	C694_RS03680	synonymous_variant	LOW
P9a	P9	antrum	P9a	Hp_P9a	NC_018939.1	776589	G	A	47	39	20	19	0.829787	0	147	0	0	0.829787	C694_RS03680	C694_RS03680	synonymous_variant	LOW
P9a	P9	antrum	P9a	Hp_P9a	NC_018939.1	776622	G	A	42	35	18	17	0.833333	0.023256	151	3	0.019868	0.813466	C694_RS03680	C694_RS03680	synonymous_variant	LOW
P9a	P9	antrum	P9a	Hp_P9a	NC_018939.1	776643	A	G	46	39	20	19	0.847826	0.021277	150	0	0	0.847826	C694_RS03680	C694_RS03680	synonymous_variant	LOW
P9a	P9	antrum	P9a	Hp_P9a	NC_018939.1	776775	C	T	44	34	17	17	0.772727	0.022222	149	0	0	0.772727	C694_RS03680	C694_RS03680	synonymous_variant	LOW
P7c	P7	corpus	P7c	Hp_P7c	NC_018939.1	776801	C	T	300	35	20	15	0.116667	0	33	0	0	0.116667	C694_RS03680	C694_RS03680	missense_variant	MODERATE
P9a	P9	antrum	P9a	Hp_P9a	NC_018939.1	776840	T	G	39	29	16	13	0.74359	0.113636	126	0	0	0.74359	C694_RS03680	C694_RS03680	missense_variant	MODERATE
P9a	P9	antrum	P9a	Hp_P9a	NC_018939.1	776841	T	G	41	31	16	15	0.756098	0.068182	122	0	0	0.756098	C694_RS03680	C694_RS03680	missense_variant	MODERATE
P9a	P9	antrum	P9a	Hp_P9a	NC_018939.1	776872	G	A	48	36	19	17	0.75	0	147	0	0	0.75	C694_RS03680	C694_RS03680	missense_variant	MODERATE
P9a	P9	antrum	P9a	Hp_P9a	NC_018939.1	776880	T	C	47	35	17	18	0.744681	0	150	0	0	0.744681	C694_RS03680	C694_RS03680	synonymous_variant	LOW
P9a	P9	antrum	P9a	Hp_P9a	NC_018939.1	776937	G	A	46	35	16	19	0.76087	0.021277	148	0	0	0.76087	C694_RS03680	C694_RS03680	synonymous_variant	LOW
P9a	P9	antrum	P9a	Hp_P9a	NC_018939.1	776949	G	A	49	39	19	20	0.795918	0	152	0	0	0.795918	C694_RS03680	C694_RS03680	synonymous_variant	LOW
P9a	P9	antrum	P9a	Hp_P9a	NC_018939.1	776994	T	C	46	35	17	18	0.76087	0.021277	149	0	0	0.76087	C694_RS03680	C694_RS03680	synonymous_variant	LOW
P9a	P9	antrum	P9a	Hp_P9a	NC_018939.1	777027	T	C	54	43	21	22	0.796296	0	152	0	0	0.796296	C694_RS03680	C694_RS03680	synonymous_variant	LOW
P9a	P9	antrum	P9a	Hp_P9a	NC_018939.1	777056	T	C	52	41	20	21	0.788462	0	148	1	0.006757	0.781705	C694_RS03680	C694_RS03680	missense_variant	MODERATE
P9a	P9	antrum	P9a	Hp_P9a	NC_018939.1	777059	G	T	49	39	18	21	0.795918	0	153	0	0	0.795918	C694_RS03680	C694_RS03680	missense_variant	MODERATE
P9a	P9	antrum	P9a	Hp_P9a	NC_018939.1	777081	T	C	52	40	17	23	0.769231	0.071429	163	0	0	0.769231	C694_RS03680	C694_RS03680	synonymous_variant	LOW
P9a	P9	antrum	P9a	Hp_P9a	NC_018939.1	777113	C	T	54	46	22	24	0.851852	0	155	0	0	0.851852	C694_RS03680	C694_RS03680	missense_variant	MODERATE
P9a	P9	antrum	P9a	Hp_P9a	NC_018939.1	777183	G	A	56	6	2	4	0.107143	0	159	0	0	0.107143	C694_RS03680	C694_RS03680	synonymous_variant	LOW
P9a	P9	antrum	P9a	Hp_P9a	NC_018939.1	777216	G	C	56	47	23	24	0.839286	0	164	0	0	0.839286	C694_RS03680	C694_RS03680	synonymous_variant	LOW
P9a	P9	antrum	P9a	Hp_P9a	NC_018939.1	777242	C	T	53	48	23	25	0.90566	0	159	1	0.006289	0.899371	C694_RS03680	C694_RS03680	missense_variant	MODERATE
P9a	P9	antrum	P9a	Hp_P9a	NC_018939.1	777243	T	G	53	47	22	25	0.886792	0	159	0	0	0.886792	C694_RS03680	C694_RS03680	synonymous_variant	LOW
P9a	P9	antrum	P9a	Hp_P9a	NC_018939.1	777257	C	T	53	44	24	20	0.830189	0.018519	162	1	0.006173	0.824016	C694_RS03680	C694_RS03680	missense_variant	MODERATE
P9a	P9	antrum	P9a	Hp_P9a	NC_018939.1	777264	G	A	53	47	22	25	0.886792	0.036364	158	0	0	0.886792	C694_RS03680	C694_RS03680	synonymous_variant	LOW
P9a	P9	antrum	P9a	Hp_P9a	NC_018939.1	777270	C	T	52	47	22	25	0.903846	0.018868	159	0	0	0.903846	C694_RS03680	C694_RS03680	synonymous_variant	LOW
P9a	P9	antrum	P9a	Hp_P9a	NC_018939.1	777404	T	G	52	44	24	20	0.846154	0	168	0	0	0.846154	C694_RS03680	C694_RS03680	missense_variant	MODERATE
P9a	P9	antrum	P9a	Hp_P9a	NC_018939.1	777405	A	G	52	43	24	19	0.826923	0	169	0	0	0.826923	C694_RS03680	C694_RS03680	synonymous_variant	LOW
P9a	P9	antrum	P9a	Hp_P9a	NC_018939.1	777415	G	T	52	40	20	20	0.769231	0	159	0	0	0.769231	C694_RS03680	C694_RS03680	missense_variant	MODERATE
P9a	P9	antrum	P9a	Hp_P9a	NC_018939.1	777416	C	T	53	41	20	21	0.773585	0	161	0	0	0.773585	C694_RS03680	C694_RS03680	missense_variant	MODERATE
P9a	P9	antrum	P9a	Hp_P9a	NC_018939.1	777419	T	C	49	39	18	21	0.795918	0.02	165	1	0.006061	0.789858	C694_RS03680	C694_RS03680	missense_variant	MODERATE
P9a	P9	antrum	P9a	Hp_P9a	NC_018939.1	777422	C	T	52	41	20	21	0.788462	0.018868	168	0	0	0.788462	C694_RS03680	C694_RS03680	missense_variant	MODERATE
P9a	P9	antrum	P9a	Hp_P9a	NC_018939.1	777432	T	G	47	40	21	19	0.851064	0.040816	163	0	0	0.851064	C694_RS03680	C694_RS03680	synonymous_variant	LOW
P9a	P9	antrum	P9a	Hp_P9a	NC_018939.1	777468	G	A	53	43	24	19	0.811321	0	175	0	0	0.811321	C694_RS03680	C694_RS03680	synonymous_variant	LOW
P9a	P9	antrum	P9a	Hp_P9a	NC_018939.1	777495	C	T	57	46	22	24	0.807018	0	177	1	0.00565	0.801368	C694_RS03680	C694_RS03680	synonymous_variant	LOW
P9a	P9	antrum	P9a	Hp_P9a	NC_018939.1	777510	A	G	55	47	22	25	0.854545	0	177	0	0	0.854545	C694_RS03680	C694_RS03680	synonymous_variant	LOW
P9a	P9	antrum	P9a	Hp_P9a	NC_018939.1	777688	A	G	53	43	18	25	0.811321	0.036364	182	1	0.005495	0.805826	C694_RS03685	C694_RS03685	synonymous_variant	LOW
P9a	P9	antrum	P9a	Hp_P9a	NC_018939.1	777700	G	A	52	43	17	26	0.826923	0.037037	180	0	0	0.826923	C694_RS03685	C694_RS03685	synonymous_variant	LOW
P9a	P9	antrum	P9a	Hp_P9a	NC_018939.1	777721	T	G	52	44	20	24	0.846154	0	183	0	0	0.846154	C694_RS03685	C694_RS03685	missense_variant	MODERATE
P9a	P9	antrum	P9a	Hp_P9a	NC_018939.1	777722	T	C	53	44	20	24	0.830189	0	183	0	0	0.830189	C694_RS03685	C694_RS03685	synonymous_variant	LOW
P9a	P9	antrum	P9a	Hp_P9a	NC_018939.1	777724	A	T	53	45	21	24	0.849057	0	187	0	0	0.849057	C694_RS03685	C694_RS03685	missense_variant	MODERATE
P9a	P9	antrum	P9a	Hp_P9a	NC_018939.1	777745	T	C	42	34	17	17	0.809524	0.086957	171	0	0	0.809524	C694_RS03685	C694_RS03685	synonymous_variant	LOW
P9a	P9	antrum	P9a	Hp_P9a	NC_018939.1	777802	T	C	56	48	23	25	0.857143	0.017544	187	0	0	0.857143	C694_RS03685	C694_RS03685	synonymous_variant	LOW
P9a	P9	antrum	P9a	Hp_P9a	NC_018939.1	777805	C	T	57	48	23	25	0.842105	0.017241	189	0	0	0.842105	C694_RS03685	C694_RS03685	synonymous_variant	LOW
P9a	P9	antrum	P9a	Hp_P9a	NC_018939.1	777808	G	C	59	51	25	26	0.864407	0	186	0	0	0.864407	C694_RS03685	C694_RS03685	synonymous_variant	LOW
P9a	P9	antrum	P9a	Hp_P9a	NC_018939.1	777890	C	T	61	55	28	27	0.901639	0	181	1	0.005525	0.896114	C694_RS03685	C694_RS03685	missense_variant	MODERATE
P9a	P9	antrum	P9a	Hp_P9a	NC_018939.1	777892	T	A	60	54	27	27	0.9	0	182	0	0	0.9	C694_RS03685	C694_RS03685	synonymous_variant	LOW
P9a	P9	antrum	P9a	Hp_P9a	NC_018939.1	778033	T	C	57	50	24	26	0.877193	0	181	0	0	0.877193	C694_RS03685	C694_RS03685	synonymous_variant	LOW
P9a	P9	antrum	P9a	Hp_P9a	NC_018939.1	778609	T	C	69	61	28	33	0.884058	0	194	1	0.005155	0.878903	C694_RS03685	C694_RS03685	synonymous_variant	LOW
P9a	P9	antrum	P9a	Hp_P9a	NC_018939.1	778849	C	T	77	66	32	34	0.857143	0	190	0	0	0.857143	C694_RS03685	C694_RS03685	synonymous_variant	LOW
P9a	P9	antrum	P9a	Hp_P9a	NC_018939.1	778879	C	T	75	65	34	31	0.866667	0	192	0	0	0.866667	C694_RS03685	C694_RS03685	synonymous_variant	LOW
P9a	P9	antrum	P9a	Hp_P9a	NC_018939.1	778899	C	T	79	69	35	34	0.873418	0	195	0	0	0.873418	C694_RS03685	C694_RS03685	missense_variant	MODERATE
P9a	P9	antrum	P9a	Hp_P9a	NC_018939.1	778906	C	T	79	70	35	35	0.886076	0	197	0	0	0.886076	C694_RS03685	C694_RS03685	synonymous_variant	LOW
P9a	P9	antrum	P9a	Hp_P9a	NC_018939.1	778950	T	C	81	73	36	37	0.901235	0	200	4	0.02	0.881235	C694_RS03680	C694_RS03680	upstream_gene_variant	MODIFIER
P9a	P9	antrum	P9a	Hp_P9a	NC_018939.1	778955	C	T	82	74	36	38	0.902439	0	201	1	0.004975	0.897464	C694_RS03680	C694_RS03680	upstream_gene_variant	MODIFIER
P9a	P9	antrum	P9a	Hp_P9a	NC_018939.1	778959	C	T	82	74	35	39	0.902439	0	204	2	0.009804	0.892635	C694_RS03680	C694_RS03680	upstream_gene_variant	MODIFIER
P9a	P9	antrum	P9a	Hp_P9a	NC_018939.1	778973	G	A	79	72	36	36	0.911392	0	196	1	0.005102	0.90629	C694_RS03680	C694_RS03680	upstream_gene_variant	MODIFIER
P9a	P9	antrum	P9a	Hp_P9a	NC_018939.1	778974	C	T	79	69	36	33	0.873418	0	198	1	0.005051	0.868367	C694_RS03680	C694_RS03680	upstream_gene_variant	MODIFIER
P9a	P9	antrum	P9a	Hp_P9a	NC_018939.1	778981	A	C	71	62	30	32	0.873239	0.089744	199	1	0.005025	0.868214	C694_RS03680	C694_RS03680	upstream_gene_variant	MODIFIER
P4c	P4	corpus	P4c	Hp_P4c	NC_018939.1	779064	T	G	183	44	24	20	0.240437	0.016129	1896	51	0.026899	0.213538	C694_RS03690	sabA	synonymous_variant	LOW
P4c	P4	corpus	P4c	Hp_P4c	NC_018939.1	779074	T	C	180	36	22	14	0.2	0.010989	1874	46	0.024546	0.175454	C694_RS03690	sabA	synonymous_variant	LOW
P4c	P4	corpus	P4c	Hp_P4c	NC_018939.1	779085	G	A	168	39	23	16	0.232143	0.034483	1775	55	0.030986	0.201157	C694_RS03690	sabA	synonymous_variant	LOW
P4c	P4	corpus	P4c	Hp_P4c	NC_018939.1	779101	C	G	184	50	25	25	0.271739	0.021277	1886	57	0.030223	0.241516	C694_RS03690	sabA	synonymous_variant	LOW
P4c	P4	corpus	P4c	Hp_P4c	NC_018939.1	779128	C	T	184	53	26	27	0.288043	0.010753	1857	56	0.030156	0.257887	C694_RS03690	sabA	synonymous_variant	LOW
P4c	P4	corpus	P4c	Hp_P4c	NC_018939.1	779130	A	G	186	53	26	27	0.284946	0.010638	1881	61	0.03243	0.252517	C694_RS03690	sabA	synonymous_variant	LOW
P3c	P3	corpus	P3c	Hp_P3c	NC_018939.1	779146	C	T	353	41	22	19	0.116147	0.002825	79	0	0	0.116147	C694_RS03690	sabA	synonymous_variant	LOW
P4c	P4	corpus	P4c	Hp_P4c	NC_018939.1	779153	T	C	184	51	25	26	0.277174	0.010753	1886	78	0.041357	0.235817	C694_RS03690	sabA	missense_variant	MODERATE
P4c	P4	corpus	P4c	Hp_P4c	NC_018939.1	779191	C	T	169	51	27	24	0.301775	0.039773	1733	80	0.046163	0.255612	C694_RS03690	sabA	synonymous_variant	LOW
P4c	P4	corpus	P4c	Hp_P4c	NC_018939.1	779197	G	A	181	55	27	28	0.303867	0.010929	1856	80	0.043103	0.260764	C694_RS03690	sabA	synonymous_variant	LOW
P4c	P4	corpus	P4c	Hp_P4c	NC_018939.1	779226	T	A	190	59	29	30	0.310526	0.015544	1875	74	0.039467	0.27106	C694_RS03690	sabA	missense_variant	MODERATE
P4c	P4	corpus	P4c	Hp_P4c	NC_018939.1	779227	A	G	192	58	28	30	0.302083	0.010309	1871	75	0.040086	0.261998	C694_RS03690	sabA	synonymous_variant	LOW
P5c	P5	corpus	P5c	Hp_P5c	NC_018939.1	779242	G	A	33	32	15	17	0.969697	0	126	0	0	0.969697	C694_RS03690	sabA	synonymous_variant	LOW
P9a	P9	antrum	P9a	Hp_P9a	NC_018939.1	779323	A	T	70	10	4	6	0.142857	0	196	2	0.010204	0.132653	C694_RS03690	sabA	synonymous_variant	LOW
P9a	P9	antrum	P9a	Hp_P9a	NC_018939.1	779325	G	A	68	10	4	6	0.147059	0.014493	198	4	0.020202	0.126857	C694_RS03690	sabA	missense_variant	MODERATE
P9a	P9	antrum	P9a	Hp_P9a	NC_018939.1	779326	A	C	69	10	4	6	0.144928	0	198	1	0.005051	0.139877	C694_RS03690	sabA	synonymous_variant	LOW
P9a	P9	antrum	P9a	Hp_P9a	NC_018939.1	779351	C	T	73	10	4	6	0.136986	0.013514	199	1	0.005025	0.131961	C694_RS03690	sabA	missense_variant	MODERATE
P9a	P9	antrum	P9a	Hp_P9a	NC_018939.1	779353	T	A	76	10	4	6	0.131579	0.012987	208	1	0.004808	0.126771	C694_RS03690	sabA	synonymous_variant	LOW
P9a	P9	antrum	P9a	Hp_P9a	NC_018939.1	779365	G	A	76	9	4	5	0.118421	0	206	1	0.004854	0.113567	C694_RS03690	sabA	synonymous_variant	LOW
P9a	P9	antrum	P9a	Hp_P9a	NC_018939.1	779368	G	A	76	9	4	5	0.118421	0	207	1	0.004831	0.11359	C694_RS03690	sabA	synonymous_variant	LOW
P9a	P9	antrum	P9a	Hp_P9a	NC_018939.1	779370	T	G	80	10	4	6	0.125	0	208	2	0.009615	0.115385	C694_RS03690	sabA	missense_variant	MODERATE
P9a	P9	antrum	P9a	Hp_P9a	NC_018939.1	779373	T	A	80	10	4	6	0.125	0	209	1	0.004785	0.120215	C694_RS03690	sabA	missense_variant	MODERATE
P9a	P9	antrum	P9a	Hp_P9a	NC_018939.1	779374	A	G	80	9	4	5	0.1125	0	212	1	0.004717	0.107783	C694_RS03690	sabA	synonymous_variant	LOW
P9a	P9	antrum	P9a	Hp_P9a	NC_018939.1	779377	C	A	76	9	4	5	0.118421	0.012987	205	1	0.004878	0.113543	C694_RS03690	sabA	synonymous_variant	LOW
P9a	P9	antrum	P9a	Hp_P9a	NC_018939.1	779378	A	T	77	9	4	5	0.116883	0	203	1	0.004926	0.111957	C694_RS03690	sabA	missense_variant	MODERATE
P9a	P9	antrum	P9a	Hp_P9a	NC_018939.1	779379	C	A	75	8	3	5	0.106667	0.013158	200	1	0.005	0.101667	C694_RS03690	sabA	missense_variant	MODERATE
P3c	P3	corpus	P3c	Hp_P3c	NC_018939.1	779629	A	C	417	202	107	95	0.484412	0	87	0	0	0.484412	C694_RS03690	sabA	missense_variant	MODERATE
P3a	P3	antrum	P3a	Hp_P3a	NC_018939.1	779629	A	C	51	47	23	24	0.921569	0	180	0	0	0.921569	C694_RS03690	sabA	missense_variant	MODERATE
P3c	P3	corpus	P3c	Hp_P3c	NC_018939.1	779631	T	G	418	200	105	95	0.478469	0	88	0	0	0.478469	C694_RS03690	sabA	missense_variant	MODERATE
P3a	P3	antrum	P3a	Hp_P3a	NC_018939.1	779631	T	G	52	48	23	25	0.923077	0	179	0	0	0.923077	C694_RS03690	sabA	missense_variant	MODERATE
P3c	P3	corpus	P3c	Hp_P3c	NC_018939.1	779668	G	A	427	201	106	95	0.470726	0	84	0	0	0.470726	C694_RS03690	sabA	synonymous_variant	LOW
P3a	P3	antrum	P3a	Hp_P3a	NC_018939.1	779668	G	A	51	46	23	23	0.901961	0	170	0	0	0.901961	C694_RS03690	sabA	synonymous_variant	LOW
P7c	P7	corpus	P7c	Hp_P7c	NC_018939.1	779677	T	C	388	62	31	31	0.159794	0.010204	34	1	0.029412	0.130382	C694_RS03690	sabA	synonymous_variant	LOW
P7a	P7	antrum	P7a	Hp_P7a	NC_018939.1	779677	T	C	60	13	5	8	0.216667	0.016393	30	0	0	0.216667	C694_RS03690	sabA	synonymous_variant	LOW
P3c	P3	corpus	P3c	Hp_P3c	NC_018939.1	779678	G	A	420	185	97	88	0.440476	0.023256	78	0	0	0.440476	C694_RS03690	sabA	missense_variant	MODERATE
P3a	P3	antrum	P3a	Hp_P3a	NC_018939.1	779678	G	A	48	43	21	22	0.895833	0	169	0	0	0.895833	C694_RS03690	sabA	missense_variant	MODERATE
P3c	P3	corpus	P3c	Hp_P3c	NC_018939.1	779692	G	T	431	187	96	91	0.433875	0.009195	85	0	0	0.433875	C694_RS03690	sabA	stop_gained	HIGH
P3a	P3	antrum	P3a	Hp_P3a	NC_018939.1	779692	G	T	50	43	20	23	0.86	0.019608	177	0	0	0.86	C694_RS03690	sabA	stop_gained	HIGH
P3c	P3	corpus	P3c	Hp_P3c	NC_018939.1	779694	A	T	432	188	99	89	0.435185	0.004608	88	0	0	0.435185	C694_RS03690	sabA	missense_variant	MODERATE
P3a	P3	antrum	P3a	Hp_P3a	NC_018939.1	779694	A	T	50	43	20	23	0.86	0	183	0	0	0.86	C694_RS03690	sabA	missense_variant	MODERATE
P3c	P3	corpus	P3c	Hp_P3c	NC_018939.1	779698	T	C	431	194	104	90	0.450116	0.009195	88	1	0.011364	0.438752	C694_RS03690	sabA	synonymous_variant	LOW
P3a	P3	antrum	P3a	Hp_P3a	NC_018939.1	779698	T	C	49	43	20	23	0.877551	0.039216	181	3	0.016575	0.860976	C694_RS03690	sabA	synonymous_variant	LOW
P3c	P3	corpus	P3c	Hp_P3c	NC_018939.1	779699	A	G	434	196	105	91	0.451613	0.009132	88	1	0.011364	0.440249	C694_RS03690	sabA	missense_variant	MODERATE
P3a	P3	antrum	P3a	Hp_P3a	NC_018939.1	779699	A	G	49	43	20	23	0.877551	0.039216	180	0	0	0.877551	C694_RS03690	sabA	missense_variant	MODERATE
P3c	P3	corpus	P3c	Hp_P3c	NC_018939.1	779700	G	A	432	193	104	89	0.446759	0.013699	87	1	0.011494	0.435265	C694_RS03690	sabA	synonymous_variant	LOW
P3a	P3	antrum	P3a	Hp_P3a	NC_018939.1	779700	G	A	49	44	20	24	0.897959	0.057692	180	0	0	0.897959	C694_RS03690	sabA	synonymous_variant	LOW
P3c	P3	corpus	P3c	Hp_P3c	NC_018939.1	779702	G	A	431	191	102	89	0.443155	0.011468	85	1	0.011765	0.431391	C694_RS03690	sabA	missense_variant	MODERATE
P3a	P3	antrum	P3a	Hp_P3a	NC_018939.1	779702	G	A	50	45	21	24	0.9	0.038462	179	0	0	0.9	C694_RS03690	sabA	missense_variant	MODERATE
P7a	P7	antrum	P7a	Hp_P7a	NC_018939.1	779704	A	G	64	17	5	12	0.265625	0	31	0	0	0.265625	C694_RS03690	sabA	synonymous_variant	LOW
P7a	P7	antrum	P7a	Hp_P7a	NC_018939.1	779706	C	T	65	18	6	12	0.276923	0	31	0	0	0.276923	C694_RS03690	sabA	missense_variant	MODERATE
P3c	P3	corpus	P3c	Hp_P3c	NC_018939.1	779707	A	G	449	209	113	96	0.465479	0	88	0	0	0.465479	C694_RS03690	sabA	synonymous_variant	LOW
P3a	P3	antrum	P3a	Hp_P3a	NC_018939.1	779707	A	G	50	45	20	25	0.9	0	181	3	0.016575	0.883425	C694_RS03690	sabA	synonymous_variant	LOW
P3c	P3	corpus	P3c	Hp_P3c	NC_018939.1	779712	C	T	451	206	110	96	0.456763	0.004415	86	0	0	0.456763	C694_RS03690	sabA	missense_variant	MODERATE
P3a	P3	antrum	P3a	Hp_P3a	NC_018939.1	779712	C	T	50	45	19	26	0.9	0.038462	185	0	0	0.9	C694_RS03690	sabA	missense_variant	MODERATE
P3c	P3	corpus	P3c	Hp_P3c	NC_018939.1	779714	T	G	449	204	108	96	0.454343	0.002222	86	0	0	0.454343	C694_RS03690	sabA	missense_variant	MODERATE
P3a	P3	antrum	P3a	Hp_P3a	NC_018939.1	779714	T	G	51	44	18	26	0.862745	0	182	0	0	0.862745	C694_RS03690	sabA	missense_variant	MODERATE
P3c	P3	corpus	P3c	Hp_P3c	NC_018939.1	779717	G	A	450	204	107	97	0.453333	0	87	0	0	0.453333	C694_RS03690	sabA	missense_variant	MODERATE
P3a	P3	antrum	P3a	Hp_P3a	NC_018939.1	779717	G	A	50	44	18	26	0.88	0	181	0	0	0.88	C694_RS03690	sabA	missense_variant	MODERATE
P3c	P3	corpus	P3c	Hp_P3c	NC_018939.1	779718	T	C	451	203	108	95	0.450111	0.002212	88	0	0	0.450111	C694_RS03690	sabA	missense_variant	MODERATE
P3a	P3	antrum	P3a	Hp_P3a	NC_018939.1	779718	T	C	51	45	19	26	0.882353	0	181	0	0	0.882353	C694_RS03690	sabA	missense_variant	MODERATE
P3c	P3	corpus	P3c	Hp_P3c	NC_018939.1	779725	T	C	452	205	109	96	0.45354	0.002208	87	2	0.022989	0.430551	C694_RS03690	sabA	synonymous_variant	LOW
P3a	P3	antrum	P3a	Hp_P3a	NC_018939.1	779725	T	C	49	43	20	23	0.877551	0	179	0	0	0.877551	C694_RS03690	sabA	synonymous_variant	LOW
P3c	P3	corpus	P3c	Hp_P3c	NC_018939.1	779727	G	T	449	203	107	96	0.452116	0.002222	87	0	0	0.452116	C694_RS03690	sabA	missense_variant	MODERATE
P3a	P3	antrum	P3a	Hp_P3a	NC_018939.1	779727	G	T	50	44	21	23	0.88	0	180	0	0	0.88	C694_RS03690	sabA	missense_variant	MODERATE
P7a	P7	antrum	P7a	Hp_P7a	NC_018939.1	779728	A	G	64	17	5	12	0.265625	0.015385	30	1	0.033333	0.232292	C694_RS03690	sabA	synonymous_variant	LOW
P7a	P7	antrum	P7a	Hp_P7a	NC_018939.1	779733	G	A	64	17	5	12	0.265625	0	30	0	0	0.265625	C694_RS03690	sabA	missense_variant	MODERATE
P7a	P7	antrum	P7a	Hp_P7a	NC_018939.1	779734	C	G	63	18	5	13	0.285714	0	31	0	0	0.285714	C694_RS03690	sabA	synonymous_variant	LOW
P7a	P7	antrum	P7a	Hp_P7a	NC_018939.1	779771	T	C	66	19	7	12	0.287879	0.014925	33	1	0.030303	0.257576	C694_RS03690	sabA	missense_variant	MODERATE
P7a	P7	antrum	P7a	Hp_P7a	NC_018939.1	779774	T	C	64	19	7	12	0.296875	0.015385	33	1	0.030303	0.266572	C694_RS03690	sabA	missense_variant	MODERATE
P3c	P3	corpus	P3c	Hp_P3c	NC_018939.1	779779	G	A	458	180	92	88	0.393013	0.006508	88	0	0	0.393013	C694_RS03690	sabA	synonymous_variant	LOW
P3a	P3	antrum	P3a	Hp_P3a	NC_018939.1	779779	G	A	54	48	22	26	0.888889	0	190	1	0.005263	0.883626	C694_RS03690	sabA	synonymous_variant	LOW
P3c	P3	corpus	P3c	Hp_P3c	NC_018939.1	779781	C	T	456	181	95	86	0.39693	0.004367	87	0	0	0.39693	C694_RS03690	sabA	missense_variant	MODERATE
P3a	P3	antrum	P3a	Hp_P3a	NC_018939.1	779781	C	T	54	48	22	26	0.888889	0	189	0	0	0.888889	C694_RS03690	sabA	missense_variant	MODERATE
P3c	P3	corpus	P3c	Hp_P3c	NC_018939.1	779791	T	C	459	185	97	88	0.40305	0.002174	87	0	0	0.40305	C694_RS03690	sabA	synonymous_variant	LOW
P3a	P3	antrum	P3a	Hp_P3a	NC_018939.1	779791	T	C	53	46	21	25	0.867925	0.018519	189	0	0	0.867925	C694_RS03690	sabA	synonymous_variant	LOW
P3c	P3	corpus	P3c	Hp_P3c	NC_018939.1	779796	C	T	455	186	97	89	0.408791	0.002193	86	3	0.034884	0.373907	C694_RS03690	sabA	missense_variant	MODERATE
P3a	P3	antrum	P3a	Hp_P3a	NC_018939.1	779796	C	T	53	47	21	26	0.886792	0.036364	189	0	0	0.886792	C694_RS03690	sabA	missense_variant	MODERATE
P7a	P7	antrum	P7a	Hp_P7a	NC_018939.1	779799	G	C	65	18	6	12	0.276923	0	33	1	0.030303	0.24662	C694_RS03690	sabA	missense_variant	MODERATE
P3c	P3	corpus	P3c	Hp_P3c	NC_018939.1	779818	A	G	460	192	101	91	0.417391	0	87	0	0	0.417391	C694_RS03690	sabA	synonymous_variant	LOW
P3a	P3	antrum	P3a	Hp_P3a	NC_018939.1	779818	A	G	56	49	23	26	0.875	0	188	1	0.005319	0.869681	C694_RS03690	sabA	synonymous_variant	LOW
P3c	P3	corpus	P3c	Hp_P3c	NC_018939.1	779844	C	A	472	197	103	94	0.417373	0.002114	89	0	0	0.417373	C694_RS03690	sabA	missense_variant	MODERATE
P3a	P3	antrum	P3a	Hp_P3a	NC_018939.1	779844	C	A	54	46	22	24	0.851852	0	184	0	0	0.851852	C694_RS03690	sabA	missense_variant	MODERATE
P3c	P3	corpus	P3c	Hp_P3c	NC_018939.1	779848	C	T	474	196	104	92	0.413502	0	91	0	0	0.413502	C694_RS03690	sabA	synonymous_variant	LOW
P3a	P3	antrum	P3a	Hp_P3a	NC_018939.1	779848	C	T	57	49	23	26	0.859649	0	188	2	0.010638	0.849011	C694_RS03690	sabA	synonymous_variant	LOW
P3c	P3	corpus	P3c	Hp_P3c	NC_018939.1	779850	C	A	467	197	103	94	0.421842	0.004264	89	0	0	0.421842	C694_RS03690	sabA	missense_variant	MODERATE
P3a	P3	antrum	P3a	Hp_P3a	NC_018939.1	779850	C	A	55	47	23	24	0.854545	0.017857	188	0	0	0.854545	C694_RS03690	sabA	missense_variant	MODERATE
P3c	P3	corpus	P3c	Hp_P3c	NC_018939.1	779851	C	A	469	197	104	93	0.420043	0.002128	90	0	0	0.420043	C694_RS03690	sabA	synonymous_variant	LOW
P3a	P3	antrum	P3a	Hp_P3a	NC_018939.1	779851	C	A	55	47	23	24	0.854545	0.017857	190	0	0	0.854545	C694_RS03690	sabA	synonymous_variant	LOW
P9a	P9	antrum	P9a	Hp_P9a	NC_018939.1	779854	G	A	89	29	11	18	0.325843	0	222	0	0	0.325843	C694_RS03690	sabA	synonymous_variant	LOW
P3c	P3	corpus	P3c	Hp_P3c	NC_018939.1	779857	A	G	469	199	103	96	0.424307	0.002128	90	0	0	0.424307	C694_RS03690	sabA	synonymous_variant	LOW
P3a	P3	antrum	P3a	Hp_P3a	NC_018939.1	779857	A	G	55	46	20	26	0.836364	0	184	0	0	0.836364	C694_RS03690	sabA	synonymous_variant	LOW
P3c	P3	corpus	P3c	Hp_P3c	NC_018939.1	779866	A	G	469	199	106	93	0.424307	0	89	0	0	0.424307	C694_RS03690	sabA	synonymous_variant	LOW
P3a	P3	antrum	P3a	Hp_P3a	NC_018939.1	779866	A	G	58	49	22	27	0.844828	0	186	0	0	0.844828	C694_RS03690	sabA	synonymous_variant	LOW
P3c	P3	corpus	P3c	Hp_P3c	NC_018939.1	779880	T	G	478	201	106	95	0.420502	0	91	0	0	0.420502	C694_RS03690	sabA	missense_variant	MODERATE
P3a	P3	antrum	P3a	Hp_P3a	NC_018939.1	779880	T	G	56	47	22	25	0.839286	0	189	0	0	0.839286	C694_RS03690	sabA	missense_variant	MODERATE
P7a	P7	antrum	P7a	Hp_P7a	NC_018939.1	779881	A	G	61	21	8	13	0.344262	0	34	1	0.029412	0.314851	C694_RS03690	sabA	synonymous_variant	LOW
P3c	P3	corpus	P3c	Hp_P3c	NC_018939.1	779883	T	C	479	205	107	98	0.427975	0	92	0	0	0.427975	C694_RS03690	sabA	missense_variant	MODERATE
P3a	P3	antrum	P3a	Hp_P3a	NC_018939.1	779883	T	C	57	49	23	26	0.859649	0	186	0	0	0.859649	C694_RS03690	sabA	missense_variant	MODERATE
P3c	P3	corpus	P3c	Hp_P3c	NC_018939.1	779886	T	C	475	202	106	96	0.425263	0.004193	88	0	0	0.425263	C694_RS03690	sabA	missense_variant	MODERATE
P3a	P3	antrum	P3a	Hp_P3a	NC_018939.1	779886	T	C	55	47	22	25	0.854545	0.017857	181	1	0.005525	0.849021	C694_RS03690	sabA	missense_variant	MODERATE
P7a	P7	antrum	P7a	Hp_P7a	NC_018939.1	779887	C	T	64	21	7	14	0.328125	0	33	1	0.030303	0.297822	C694_RS03690	sabA	synonymous_variant	LOW
P3c	P3	corpus	P3c	Hp_P3c	NC_018939.1	779887	C	A	471	202	107	95	0.428875	0.004228	85	0	0	0.428875	C694_RS03690	sabA	missense_variant	MODERATE
P3a	P3	antrum	P3a	Hp_P3a	NC_018939.1	779887	C	A	56	47	22	25	0.839286	0	179	1	0.005587	0.833699	C694_RS03690	sabA	missense_variant	MODERATE
P3c	P3	corpus	P3c	Hp_P3c	NC_018939.1	779889	G	T	471	201	106	95	0.426752	0.008421	88	0	0	0.426752	C694_RS03690	sabA	missense_variant	MODERATE
P3a	P3	antrum	P3a	Hp_P3a	NC_018939.1	779889	G	T	57	49	22	27	0.859649	0	179	0	0	0.859649	C694_RS03690	sabA	missense_variant	MODERATE
P3c	P3	corpus	P3c	Hp_P3c	NC_018939.1	779892	C	T	473	200	106	94	0.422833	0.00211	89	0	0	0.422833	C694_RS03690	sabA	missense_variant	MODERATE
P3a	P3	antrum	P3a	Hp_P3a	NC_018939.1	779892	C	T	58	49	22	27	0.844828	0	183	0	0	0.844828	C694_RS03690	sabA	missense_variant	MODERATE
P7a	P7	antrum	P7a	Hp_P7a	NC_018939.1	779893	T	C	62	20	7	13	0.322581	0.015873	35	1	0.028571	0.294009	C694_RS03690	sabA	synonymous_variant	LOW
P3c	P3	corpus	P3c	Hp_P3c	NC_018939.1	779898	G	T	470	195	104	91	0.414894	0.010526	90	0	0	0.414894	C694_RS03690	sabA	missense_variant	MODERATE
P3a	P3	antrum	P3a	Hp_P3a	NC_018939.1	779898	G	T	56	49	22	27	0.875	0.017544	184	0	0	0.875	C694_RS03690	sabA	missense_variant	MODERATE
P3c	P3	corpus	P3c	Hp_P3c	NC_018939.1	779899	G	A	472	197	103	94	0.417373	0.004219	90	0	0	0.417373	C694_RS03690	sabA	synonymous_variant	LOW
P3a	P3	antrum	P3a	Hp_P3a	NC_018939.1	779899	G	A	56	49	22	27	0.875	0.017544	187	0	0	0.875	C694_RS03690	sabA	synonymous_variant	LOW
P3c	P3	corpus	P3c	Hp_P3c	NC_018939.1	779902	T	C	482	200	104	96	0.414938	0	89	0	0	0.414938	C694_RS03690	sabA	synonymous_variant	LOW
P3a	P3	antrum	P3a	Hp_P3a	NC_018939.1	779902	T	C	57	49	22	27	0.859649	0	189	1	0.005291	0.854358	C694_RS03690	sabA	synonymous_variant	LOW
P3c	P3	corpus	P3c	Hp_P3c	NC_018939.1	779908	C	T	474	197	104	93	0.415612	0.002105	91	0	0	0.415612	C694_RS03690	sabA	synonymous_variant	LOW
P3a	P3	antrum	P3a	Hp_P3a	NC_018939.1	779908	C	T	59	51	23	28	0.864407	0	188	1	0.005319	0.859088	C694_RS03690	sabA	synonymous_variant	LOW
P7a	P7	antrum	P7a	Hp_P7a	NC_018939.1	779912	A	T	65	21	8	13	0.323077	0	34	1	0.029412	0.293665	C694_RS03690	sabA	missense_variant	MODERATE
P3c	P3	corpus	P3c	Hp_P3c	NC_018939.1	779913	C	T	476	197	104	93	0.413866	0.004184	94	0	0	0.413866	C694_RS03690	sabA	missense_variant	MODERATE
P3a	P3	antrum	P3a	Hp_P3a	NC_018939.1	779913	C	T	58	48	22	26	0.827586	0	188	0	0	0.827586	C694_RS03690	sabA	missense_variant	MODERATE
P7a	P7	antrum	P7a	Hp_P7a	NC_018939.1	779914	T	C	63	21	8	13	0.333333	0	33	1	0.030303	0.30303	C694_RS03690	sabA	synonymous_variant	LOW
P7a	P7	antrum	P7a	Hp_P7a	NC_018939.1	779962	G	A	58	19	7	12	0.327586	0	34	1	0.029412	0.298174	C694_RS03690	sabA	synonymous_variant	LOW
P7a	P7	antrum	P7a	Hp_P7a	NC_018939.1	779965	A	G	61	21	8	13	0.344262	0	33	1	0.030303	0.313959	C694_RS03690	sabA	synonymous_variant	LOW
P7a	P7	antrum	P7a	Hp_P7a	NC_018939.1	779980	C	A	58	20	7	13	0.344828	0	34	1	0.029412	0.315416	C694_RS03690	sabA	missense_variant	MODERATE
P7a	P7	antrum	P7a	Hp_P7a	NC_018939.1	779981	T	C	57	19	7	12	0.333333	0	32	1	0.03125	0.302083	C694_RS03690	sabA	missense_variant	MODERATE
P7a	P7	antrum	P7a	Hp_P7a	NC_018939.1	779982	T	G	57	19	7	12	0.333333	0	34	1	0.029412	0.303922	C694_RS03690	sabA	missense_variant	MODERATE
P7a	P7	antrum	P7a	Hp_P7a	NC_018939.1	779989	C	A	61	20	7	13	0.327869	0.016129	33	1	0.030303	0.297566	C694_RS03690	sabA	missense_variant	MODERATE
P7a	P7	antrum	P7a	Hp_P7a	NC_018939.1	780005	T	C	61	20	7	13	0.327869	0	32	1	0.03125	0.296619	C694_RS03690	sabA	missense_variant	MODERATE
P9a	P9	antrum	P9a	Hp_P9a	NC_018939.1	780013	G	A	91	25	10	15	0.274725	0	230	1	0.004348	0.270377	C694_RS03690	sabA	synonymous_variant	LOW
P7a	P7	antrum	P7a	Hp_P7a	NC_018939.1	780016	G	A	59	18	8	10	0.305085	0.032787	33	1	0.030303	0.274782	C694_RS03690	sabA	synonymous_variant	LOW
P9a	P9	antrum	P9a	Hp_P9a	NC_018939.1	780037	G	A	89	25	10	15	0.280899	0	232	1	0.00431	0.276589	C694_RS03690	sabA	synonymous_variant	LOW
P7a	P7	antrum	P7a	Hp_P7a	NC_018939.1	780058	A	G	61	22	9	13	0.360656	0.016129	34	1	0.029412	0.331244	C694_RS03690	sabA	synonymous_variant	LOW
P7a	P7	antrum	P7a	Hp_P7a	NC_018939.1	780085	T	A	62	23	9	14	0.370968	0	33	1	0.030303	0.340665	C694_RS03690	sabA	missense_variant	MODERATE
P7a	P7	antrum	P7a	Hp_P7a	NC_018939.1	780102	A	T	58	21	9	12	0.362069	0	33	1	0.030303	0.331766	C694_RS03690	sabA	missense_variant	MODERATE
P7a	P7	antrum	P7a	Hp_P7a	NC_018939.1	780103	T	C	58	21	9	12	0.362069	0	33	1	0.030303	0.331766	C694_RS03690	sabA	synonymous_variant	LOW
P7a	P7	antrum	P7a	Hp_P7a	NC_018939.1	780135	G	A	60	22	8	14	0.366667	0	36	1	0.027778	0.338889	C694_RS03690	sabA	synonymous_variant	LOW
P7a	P7	antrum	P7a	Hp_P7a	NC_018939.1	780136	G	T	60	21	8	13	0.35	0	36	1	0.027778	0.322222	C694_RS03690	sabA	synonymous_variant	LOW
P7a	P7	antrum	P7a	Hp_P7a	NC_018939.1	780190	C	T	60	23	9	14	0.383333	0	35	1	0.028571	0.354762	C694_RS03690	sabA	synonymous_variant	LOW
P7a	P7	antrum	P7a	Hp_P7a	NC_018939.1	780196	G	A	59	24	9	15	0.40678	0	35	1	0.028571	0.378208	C694_RS03690	sabA	synonymous_variant	LOW
P7a	P7	antrum	P7a	Hp_P7a	NC_018939.1	780220	T	G	54	18	6	12	0.333333	0	36	1	0.027778	0.305556	C694_RS03690	sabA	synonymous_variant	LOW
P7a	P7	antrum	P7a	Hp_P7a	NC_018939.1	780226	A	G	60	23	8	15	0.383333	0	35	1	0.028571	0.354762	C694_RS03690	sabA	synonymous_variant	LOW
P7a	P7	antrum	P7a	Hp_P7a	NC_018939.1	780244	A	G	58	19	7	12	0.327586	0	35	0	0	0.327586	C694_RS03690	sabA	synonymous_variant	LOW
P7a	P7	antrum	P7a	Hp_P7a	NC_018939.1	780253	G	A	57	18	8	10	0.315789	0.033898	36	0	0	0.315789	C694_RS03690	sabA	synonymous_variant	LOW
P6c	P6	corpus	P6c	Hp_P6c	NC_018939.1	780282	T	C	194	33	16	17	0.170103	0.005128	173	4	0.023121	0.146982	C694_RS03690	sabA	missense_variant	MODERATE
P7a	P7	antrum	P7a	Hp_P7a	NC_018939.1	780295	C	G	57	24	10	14	0.421053	0	35	1	0.028571	0.392481	C694_RS03690	sabA	synonymous_variant	LOW
P7a	P7	antrum	P7a	Hp_P7a	NC_018939.1	780305	T	C	53	23	10	13	0.433962	0.018519	36	1	0.027778	0.406184	C694_RS03690	sabA	missense_variant	MODERATE
P9a	P9	antrum	P9a	Hp_P9a	NC_018939.1	780332	G	A	99	86	46	40	0.868687	0	225	0	0	0.868687	C694_RS03690	sabA	missense_variant	MODERATE
P7a	P7	antrum	P7a	Hp_P7a	NC_018939.1	780347	T	C	43	24	9	15	0.55814	0	32	1	0.03125	0.52689	C694_RS03690	sabA	missense_variant	MODERATE
I	I	unspecified	I	Hp_I_pool	NC_018939.1	780361	G	A	33	6	3	3	0.181818	0	568	28	0.049296	0.132522	C694_RS03690	sabA	synonymous_variant	LOW
P9a	P9	antrum	P9a	Hp_P9a	NC_018939.1	780367	T	C	100	11	1	10	0.11	0.009901	232	0	0	0.11	C694_RS03690	sabA	synonymous_variant	LOW
P7a	P7	antrum	P7a	Hp_P7a	NC_018939.1	780390	C	T	45	27	10	17	0.6	0	32	1	0.03125	0.56875	C694_RS03690	sabA	missense_variant	MODERATE
P7a	P7	antrum	P7a	Hp_P7a	NC_018939.1	780432	C	T	43	24	8	16	0.55814	0	30	1	0.033333	0.524806	C694_RS03690	sabA	missense_variant	MODERATE
P7a	P7	antrum	P7a	Hp_P7a	NC_018939.1	780435	A	C	43	26	10	16	0.604651	0.022727	30	1	0.033333	0.571318	C694_RS03690	sabA	missense_variant	MODERATE
P7a	P7	antrum	P7a	Hp_P7a	NC_018939.1	780440	G	T	42	23	8	15	0.547619	0.045455	31	0	0	0.547619	C694_RS03690	sabA	missense_variant	MODERATE
P7a	P7	antrum	P7a	Hp_P7a	NC_018939.1	780441	T	G	43	22	8	14	0.511628	0.044444	31	0	0	0.511628	C694_RS03690	sabA	missense_variant	MODERATE
P7a	P7	antrum	P7a	Hp_P7a	NC_018939.1	780445	A	G	42	25	9	16	0.595238	0.066667	29	0	0	0.595238	C694_RS03690	sabA	synonymous_variant	LOW
P2c	P2	corpus	P2c	Hp_P2c	NC_018939.1	780449	G	T	63	16	11	5	0.253968	0.015625	121	2	0.016529	0.237439	C694_RS03690	sabA	missense_variant	MODERATE
P7a	P7	antrum	P7a	Hp_P7a	NC_018939.1	780457	G	T	44	23	7	16	0.522727	0	30	1	0.033333	0.489394	C694_RS03690	sabA	missense_variant	MODERATE
P2c	P2	corpus	P2c	Hp_P2c	NC_018939.1	780458	T	C	67	47	29	18	0.701493	0.014706	205	2	0.009756	0.691736	C694_RS03690	sabA	missense_variant	MODERATE
P7a	P7	antrum	P7a	Hp_P7a	NC_018939.1	780470	T	G	44	25	8	17	0.568182	0.022222	32	1	0.03125	0.536932	C694_RS03690	sabA	missense_variant	MODERATE
P7a	P7	antrum	P7a	Hp_P7a	NC_018939.1	780480	T	C	43	25	9	16	0.581395	0	31	1	0.032258	0.549137	C694_RS03690	sabA	missense_variant	MODERATE
P7a	P7	antrum	P7a	Hp_P7a	NC_018939.1	780483	C	T	43	25	9	16	0.581395	0	29	0	0	0.581395	C694_RS03690	sabA	missense_variant	MODERATE
P7a	P7	antrum	P7a	Hp_P7a	NC_018939.1	780495	G	C	41	25	9	16	0.609756	0	27	0	0	0.609756	C694_RS03690	sabA	missense_variant	MODERATE
P7a	P7	antrum	P7a	Hp_P7a	NC_018939.1	780502	A	C	46	26	10	16	0.565217	0	31	0	0	0.565217	C694_RS03690	sabA	synonymous_variant	LOW
P7a	P7	antrum	P7a	Hp_P7a	NC_018939.1	780516	T	G	42	24	8	16	0.571429	0	30	1	0.033333	0.538095	C694_RS03690	sabA	missense_variant	MODERATE
P9a	P9	antrum	P9a	Hp_P9a	NC_018939.1	780529	C	T	100	31	13	18	0.31	0.009901	215	0	0	0.31	C694_RS03690	sabA	synonymous_variant	LOW
P7a	P7	antrum	P7a	Hp_P7a	NC_018939.1	780529	C	T	45	26	10	16	0.577778	0	32	1	0.03125	0.546528	C694_RS03690	sabA	synonymous_variant	LOW
P9a	P9	antrum	P9a	Hp_P9a	NC_018939.1	780531	C	T	100	30	12	18	0.3	0	210	0	0	0.3	C694_RS03690	sabA	missense_variant	MODERATE
P7a	P7	antrum	P7a	Hp_P7a	NC_018939.1	780531	C	T	45	24	10	14	0.533333	0	31	1	0.032258	0.501075	C694_RS03690	sabA	missense_variant	MODERATE
P9a	P9	antrum	P9a	Hp_P9a	NC_018939.1	780534	T	C	100	30	13	17	0.3	0	222	0	0	0.3	C694_RS03690	sabA	missense_variant	MODERATE
P7a	P7	antrum	P7a	Hp_P7a	NC_018939.1	780543	T	G	44	26	10	16	0.590909	0.022222	29	1	0.034483	0.556426	C694_RS03690	sabA	missense_variant	MODERATE
P2c	P2	corpus	P2c	Hp_P2c	NC_018939.1	780543	T	C	70	68	43	25	0.971429	0	205	10	0.04878	0.922648	C694_RS03690	sabA	missense_variant	MODERATE
P9a	P9	antrum	P9a	Hp_P9a	NC_018939.1	780543	T	C	98	20	9	11	0.204082	0	224	1	0.004464	0.199617	C694_RS03690	sabA	missense_variant	MODERATE
P9a	P9	antrum	P9a	Hp_P9a	NC_018939.1	780559	C	A	93	20	9	11	0.215054	0	205	0	0	0.215054	C694_RS03690	sabA	missense_variant	MODERATE
P9a	P9	antrum	P9a	Hp_P9a	NC_018939.1	780561	G	A	91	21	10	11	0.230769	0.031915	200	3	0.015	0.215769	C694_RS03690	sabA	stop_gained	HIGH
P7a	P7	antrum	P7a	Hp_P7a	NC_018939.1	780562	G	A	46	27	10	17	0.586957	0	29	1	0.034483	0.552474	C694_RS03690	sabA	synonymous_variant	LOW
P9a	P9	antrum	P9a	Hp_P9a	NC_018939.1	780567	T	C	100	20	9	11	0.2	0	222	0	0	0.2	C694_RS03690	sabA	missense_variant	MODERATE
P2c	P2	corpus	P2c	Hp_P2c	NC_018939.1	780579	C	T	70	69	44	25	0.985714	0.027778	208	0	0	0.985714	C694_RS03690	sabA	missense_variant	MODERATE
P7a	P7	antrum	P7a	Hp_P7a	NC_018939.1	780586	A	T	43	24	7	17	0.55814	0.022727	31	1	0.032258	0.525881	C694_RS03690	sabA	synonymous_variant	LOW
P7a	P7	antrum	P7a	Hp_P7a	NC_018939.1	780615	A	G	49	23	8	15	0.469388	0	34	1	0.029412	0.439976	C694_RS03690	sabA	missense_variant	MODERATE
P6c	P6	corpus	P6c	Hp_P6c	NC_018939.1	780673	G	A	201	44	27	17	0.218905	0	192	0	0	0.218905	C694_RS03690	sabA	synonymous_variant	LOW
P7a	P7	antrum	P7a	Hp_P7a	NC_018939.1	780721	A	G	57	23	8	15	0.403509	0.017241	38	1	0.026316	0.377193	C694_RS03690	sabA	synonymous_variant	LOW
P7a	P7	antrum	P7a	Hp_P7a	NC_018939.1	780730	T	C	56	21	7	14	0.375	0	36	1	0.027778	0.347222	C694_RS03690	sabA	synonymous_variant	LOW
P7a	P7	antrum	P7a	Hp_P7a	NC_018939.1	780793	C	T	57	22	8	14	0.385965	0	40	1	0.025	0.360965	C694_RS03690	sabA	synonymous_variant	LOW
P7a	P7	antrum	P7a	Hp_P7a	NC_018939.1	780817	G	A	54	22	9	13	0.407407	0	40	1	0.025	0.382407	C694_RS03690	sabA	synonymous_variant	LOW
P7a	P7	antrum	P7a	Hp_P7a	NC_018939.1	780907	C	G	52	21	8	13	0.403846	0	40	1	0.025	0.378846	C694_RS03690	sabA	synonymous_variant	LOW
P7a	P7	antrum	P7a	Hp_P7a	NC_018939.1	780909	C	T	54	21	9	12	0.388889	0	43	1	0.023256	0.365633	C694_RS03690	sabA	missense_variant	MODERATE
P7a	P7	antrum	P7a	Hp_P7a	NC_018939.1	781023	A	G	55	20	9	11	0.363636	0	44	1	0.022727	0.340909	C694_RS03680	C694_RS03680	upstream_gene_variant	MODIFIER
P7a	P7	antrum	P7a	Hp_P7a	NC_018939.1	781099	G	A	55	18	8	10	0.327273	0	44	2	0.045455	0.281818	C694_RS03680	C694_RS03680	upstream_gene_variant	MODIFIER
P7c	P7	corpus	P7c	Hp_P7c	NC_018939.1	781126	T	C	442	64	32	32	0.144796	0	48	1	0.020833	0.123963	C694_RS03680	C694_RS03680	upstream_gene_variant	MODIFIER
P7a	P7	antrum	P7a	Hp_P7a	NC_018939.1	781126	T	C	55	18	8	10	0.327273	0	45	1	0.022222	0.305051	C694_RS03680	C694_RS03680	upstream_gene_variant	MODIFIER
P7a	P7	antrum	P7a	Hp_P7a	NC_018939.1	781182	A	G	53	14	6	8	0.264151	0	42	1	0.02381	0.240341	C694_RS03680	C694_RS03680	upstream_gene_variant	MODIFIER
P9a	P9	antrum	P9a	Hp_P9a	NC_018939.1	781638	C	T	107	99	53	46	0.925234	0.027273	233	2	0.008584	0.91665	C694_RS03695	C694_RS03695	missense_variant	MODERATE
P9a	P9	antrum	P9a	Hp_P9a	NC_018939.1	781656	A	T	104	96	50	46	0.923077	0	230	0	0	0.923077	C694_RS03695	C694_RS03695	missense_variant	MODERATE
P9a	P9	antrum	P9a	Hp_P9a	NC_018939.1	781657	C	T	102	94	52	42	0.921569	0.009709	222	0	0	0.921569	C694_RS03695	C694_RS03695	missense_variant	MODERATE
P9a	P9	antrum	P9a	Hp_P9a	NC_018939.1	781658	T	C	101	93	51	42	0.920792	0.019417	223	1	0.004484	0.916308	C694_RS03695	C694_RS03695	synonymous_variant	LOW
P9a	P9	antrum	P9a	Hp_P9a	NC_018939.1	781663	G	A	109	101	55	46	0.926606	0	251	0	0	0.926606	C694_RS03695	C694_RS03695	missense_variant	MODERATE
P9a	P9	antrum	P9a	Hp_P9a	NC_018939.1	781682	A	G	107	99	53	46	0.925234	0.018349	240	2	0.008333	0.9169	C694_RS03695	C694_RS03695	synonymous_variant	LOW
P9a	P9	antrum	P9a	Hp_P9a	NC_018939.1	781684	A	T	105	97	52	45	0.92381	0.009434	236	0	0	0.92381	C694_RS03695	C694_RS03695	missense_variant	MODERATE
P9a	P9	antrum	P9a	Hp_P9a	NC_018939.1	781706	T	C	103	90	47	43	0.873786	0	239	0	0	0.873786	C694_RS03695	C694_RS03695	synonymous_variant	LOW
P9a	P9	antrum	P9a	Hp_P9a	NC_018939.1	781711	C	T	111	106	57	49	0.954955	0	245	0	0	0.954955	C694_RS03695	C694_RS03695	missense_variant	MODERATE
P9a	P9	antrum	P9a	Hp_P9a	NC_018939.1	781724	G	A	108	101	54	47	0.935185	0	241	0	0	0.935185	C694_RS03695	C694_RS03695	synonymous_variant	LOW
P9a	P9	antrum	P9a	Hp_P9a	NC_018939.1	781754	A	G	110	104	56	48	0.945455	0	245	0	0	0.945455	C694_RS03695	C694_RS03695	synonymous_variant	LOW
P9a	P9	antrum	P9a	Hp_P9a	NC_018939.1	781764	G	A	111	103	55	48	0.927928	0	243	1	0.004115	0.923813	C694_RS03695	C694_RS03695	missense_variant	MODERATE
P9a	P9	antrum	P9a	Hp_P9a	NC_018939.1	781799	G	T	105	100	58	42	0.952381	0.009434	241	0	0	0.952381	C694_RS03695	C694_RS03695	synonymous_variant	LOW
P9a	P9	antrum	P9a	Hp_P9a	NC_018939.1	781847	G	A	103	95	51	44	0.92233	0.009615	230	2	0.008696	0.913634	C694_RS03695	C694_RS03695	synonymous_variant	LOW
P9a	P9	antrum	P9a	Hp_P9a	NC_018939.1	781856	C	T	99	95	52	43	0.959596	0	233	0	0	0.959596	C694_RS03695	C694_RS03695	synonymous_variant	LOW
P9a	P9	antrum	P9a	Hp_P9a	NC_018939.1	781873	G	T	105	96	55	41	0.914286	0.036697	240	0	0	0.914286	C694_RS03695	C694_RS03695	missense_variant	MODERATE
P9a	P9	antrum	P9a	Hp_P9a	NC_018939.1	781879	G	A	106	99	55	44	0.933962	0.009346	245	0	0	0.933962	C694_RS03695	C694_RS03695	missense_variant	MODERATE
P9a	P9	antrum	P9a	Hp_P9a	NC_018939.1	781895	G	A	110	103	59	44	0.936364	0	247	0	0	0.936364	C694_RS03695	C694_RS03695	synonymous_variant	LOW
P9a	P9	antrum	P9a	Hp_P9a	NC_018939.1	781907	G	A	109	102	59	43	0.93578	0.009091	252	1	0.003968	0.931812	C694_RS03695	C694_RS03695	synonymous_variant	LOW
P9a	P9	antrum	P9a	Hp_P9a	NC_018939.1	781959	T	C	111	104	60	44	0.936937	0	239	4	0.016736	0.920201	C694_RS03695	C694_RS03695	missense_variant	MODERATE
P3c	P3	corpus	P3c	Hp_P3c	NC_018939.1	782036	G	A	615	402	215	187	0.653659	0.003241	95	0	0	0.653659	C694_RS03695	C694_RS03695	synonymous_variant	LOW
P9a	P9	antrum	P9a	Hp_P9a	NC_018939.1	782206	A	G	93	86	46	40	0.924731	0.021053	237	1	0.004219	0.920512	C694_RS03700	C694_RS03700	synonymous_variant	LOW
P9a	P9	antrum	P9a	Hp_P9a	NC_018939.1	782269	T	C	100	92	48	44	0.92	0.009901	239	6	0.025105	0.894895	C694_RS03700	C694_RS03700	synonymous_variant	LOW
P9a	P9	antrum	P9a	Hp_P9a	NC_018939.1	782504	T	C	94	88	46	42	0.93617	0.020833	258	3	0.011628	0.924542	C694_RS03700	C694_RS03700	missense_variant	MODERATE
P9a	P9	antrum	P9a	Hp_P9a	NC_018939.1	782505	T	C	96	89	48	41	0.927083	0	260	0	0	0.927083	C694_RS03700	C694_RS03700	missense_variant	MODERATE
P9a	P9	antrum	P9a	Hp_P9a	NC_018939.1	782539	G	A	87	80	40	40	0.91954	0	263	0	0	0.91954	C694_RS03700	C694_RS03700	synonymous_variant	LOW
P9a	P9	antrum	P9a	Hp_P9a	NC_018939.1	782596	T	C	93	85	47	38	0.913978	0	260	2	0.007692	0.906286	C694_RS03700	C694_RS03700	synonymous_variant	LOW
P9a	P9	antrum	P9a	Hp_P9a	NC_018939.1	782602	A	G	93	87	47	40	0.935484	0	259	0	0	0.935484	C694_RS03700	C694_RS03700	synonymous_variant	LOW
P9a	P9	antrum	P9a	Hp_P9a	NC_018939.1	782701	T	C	96	85	45	40	0.885417	0	261	0	0	0.885417	C694_RS03700	C694_RS03700	synonymous_variant	LOW
P9a	P9	antrum	P9a	Hp_P9a	NC_018939.1	782713	T	C	91	85	45	40	0.934066	0.01087	263	0	0	0.934066	C694_RS03700	C694_RS03700	synonymous_variant	LOW
P9a	P9	antrum	P9a	Hp_P9a	NC_018939.1	782773	G	A	90	83	39	44	0.922222	0.010989	241	2	0.008299	0.913923	C694_RS03700	C694_RS03700	synonymous_variant	LOW
P9a	P9	antrum	P9a	Hp_P9a	NC_018939.1	782782	G	A	93	90	46	44	0.967742	0	248	0	0	0.967742	C694_RS03700	C694_RS03700	synonymous_variant	LOW
P9a	P9	antrum	P9a	Hp_P9a	NC_018939.1	782938	C	T	93	89	48	41	0.956989	0.021053	269	0	0	0.956989	C694_RS03700	C694_RS03700	synonymous_variant	LOW
P9a	P9	antrum	P9a	Hp_P9a	NC_018939.1	783001	C	T	92	87	47	40	0.945652	0	265	0	0	0.945652	C694_RS03700	C694_RS03700	synonymous_variant	LOW
P9a	P9	antrum	P9a	Hp_P9a	NC_018939.1	783004	G	A	88	84	47	37	0.954545	0.022222	257	0	0	0.954545	C694_RS03700	C694_RS03700	synonymous_variant	LOW
P9a	P9	antrum	P9a	Hp_P9a	NC_018939.1	783070	T	C	91	86	46	40	0.945055	0	270	0	0	0.945055	C694_RS03690	sabA	upstream_gene_variant	MODIFIER
P9a	P9	antrum	P9a	Hp_P9a	NC_018939.1	783071	T	C	91	85	45	40	0.934066	0	269	0	0	0.934066	C694_RS03690	sabA	upstream_gene_variant	MODIFIER
P9a	P9	antrum	P9a	Hp_P9a	NC_018939.1	783072	A	G	91	86	46	40	0.945055	0	264	0	0	0.945055	C694_RS03690	sabA	upstream_gene_variant	MODIFIER
P9a	P9	antrum	P9a	Hp_P9a	NC_018939.1	783073	T	C	90	86	46	40	0.955556	0	262	1	0.003817	0.951739	C694_RS03690	sabA	upstream_gene_variant	MODIFIER
P9a	P9	antrum	P9a	Hp_P9a	NC_018939.1	783804	A	G	82	9	3	6	0.109756	0	283	1	0.003534	0.106223	C694_RS03705	tilS	synonymous_variant	LOW
P9a	P9	antrum	P9a	Hp_P9a	NC_018939.1	784132	G	C	84	9	3	6	0.107143	0.011765	268	0	0	0.107143	C694_RS03705	tilS	synonymous_variant	LOW
P9a	P9	antrum	P9a	Hp_P9a	NC_018939.1	784461	A	G	96	10	4	6	0.104167	0.020408	297	1	0.003367	0.1008	C694_RS03710	C694_RS03710	synonymous_variant	LOW
P8a	P8	antrum	P8a	Hp_P8a	NC_018939.1	785651	G	T	45	7	4	3	0.155556	0	196	7	0.035714	0.119841	C694_RS03690	sabA	upstream_gene_variant	MODIFIER
P9a	P9	antrum	P9a	Hp_P9a	NC_018939.1	786120	A	G	97	84	41	43	0.865979	0	305	0	0	0.865979	C694_RS03720	C694_RS03720	synonymous_variant	LOW
P9a	P9	antrum	P9a	Hp_P9a	NC_018939.1	786123	C	A	98	85	41	44	0.867347	0	312	0	0	0.867347	C694_RS03720	C694_RS03720	synonymous_variant	LOW
P9a	P9	antrum	P9a	Hp_P9a	NC_018939.1	786125	G	A	97	84	41	43	0.865979	0	310	0	0	0.865979	C694_RS03720	C694_RS03720	synonymous_variant	LOW
P9a	P9	antrum	P9a	Hp_P9a	NC_018939.1	786133	T	C	96	83	38	45	0.864583	0	306	0	0	0.864583	C694_RS03720	C694_RS03720	missense_variant	MODERATE
P9a	P9	antrum	P9a	Hp_P9a	NC_018939.1	786918	G	A	77	70	36	34	0.909091	0.012821	290	0	0	0.909091	C694_RS03720	C694_RS03720	synonymous_variant	LOW
P9a	P9	antrum	P9a	Hp_P9a	NC_018939.1	787263	T	A	94	84	46	38	0.893617	0	300	1	0.003333	0.890284	C694_RS03720	C694_RS03720	synonymous_variant	LOW
P9a	P9	antrum	P9a	Hp_P9a	NC_018939.1	787273	C	T	91	84	47	37	0.923077	0	300	0	0	0.923077	C694_RS03720	C694_RS03720	missense_variant	MODERATE
P9a	P9	antrum	P9a	Hp_P9a	NC_018939.1	787278	T	C	89	81	46	35	0.910112	0	308	1	0.003247	0.906866	C694_RS03720	C694_RS03720	synonymous_variant	LOW
P5c	P5	corpus	P5c	Hp_P5c	NC_018939.1	787739	C	T	35	5	2	3	0.142857	0	267	0	0	0.142857	C694_RS03725	C694_RS03725	stop_gained	HIGH
P5c	P5	corpus	P5c	Hp_P5c	NC_018939.1	787849	G	A	37	6	3	3	0.162162	0	271	8	0.02952	0.132642	C694_RS03725	C694_RS03725	synonymous_variant	LOW
P4a	P4	antrum	P4a	Hp_P4a	NC_018939.1	789411	A	G	50	11	7	4	0.22	0	156	1	0.00641	0.21359	C694_RS03730	rimO	synonymous_variant	LOW
P5c	P5	corpus	P5c	Hp_P5c	NC_018939.1	789437	C	T	52	50	23	27	0.961538	0	271	1	0.00369	0.957848	C694_RS03730	rimO	missense_variant	MODERATE
P9a	P9	antrum	P9a	Hp_P9a	NC_018939.1	790430	A	G	80	72	30	42	0.9	0	308	3	0.00974	0.89026	C694_RS03730	rimO	synonymous_variant	LOW
P9a	P9	antrum	P9a	Hp_P9a	NC_018939.1	790488	T	C	78	71	31	40	0.910256	0.060241	317	2	0.006309	0.903947	C694_RS03730	rimO	synonymous_variant	LOW
P9a	P9	antrum	P9a	Hp_P9a	NC_018939.1	790588	C	T	74	67	27	40	0.905405	0.013333	306	3	0.009804	0.895601	C694_RS03730	rimO	missense_variant	MODERATE
P9a	P9	antrum	P9a	Hp_P9a	NC_018939.1	790590	C	T	74	67	27	40	0.905405	0.013333	307	3	0.009772	0.895633	C694_RS03730	rimO	synonymous_variant	LOW
P9a	P9	antrum	P9a	Hp_P9a	NC_018939.1	790601	T	C	73	66	25	41	0.90411	0	310	0	0	0.90411	C694_RS03730	rimO	missense_variant	MODERATE
P9a	P9	antrum	P9a	Hp_P9a	NC_018939.1	790652	A	G	71	62	24	38	0.873239	0.027397	308	4	0.012987	0.860252	C694_RS03730	rimO	synonymous_variant	LOW
P9a	P9	antrum	P9a	Hp_P9a	NC_018939.1	790674	A	G	69	62	25	37	0.898551	0.014286	314	2	0.006369	0.892181	C694_RS03730	rimO	synonymous_variant	LOW
P9a	P9	antrum	P9a	Hp_P9a	NC_018939.1	790677	T	C	72	62	26	36	0.861111	0	311	1	0.003215	0.857896	C694_RS03730	rimO	synonymous_variant	LOW
P9a	P9	antrum	P9a	Hp_P9a	NC_018939.1	790801	C	T	69	61	27	34	0.884058	0	293	1	0.003413	0.880645	C694_RS03735	C694_RS03735	synonymous_variant	LOW
P4a	P4	antrum	P4a	Hp_P4a	NC_018939.1	790821	A	G	49	8	4	4	0.163265	0	160	0	0	0.163265	C694_RS03735	C694_RS03735	synonymous_variant	LOW
P9a	P9	antrum	P9a	Hp_P9a	NC_018939.1	790845	C	T	72	65	26	39	0.902778	0	303	0	0	0.902778	C694_RS03735	C694_RS03735	missense_variant	MODERATE
P9a	P9	antrum	P9a	Hp_P9a	NC_018939.1	790855	T	G	70	63	27	36	0.9	0.027778	300	1	0.003333	0.896667	C694_RS03735	C694_RS03735	missense_variant	MODERATE
P9a	P9	antrum	P9a	Hp_P9a	NC_018939.1	790863	A	G	75	67	29	38	0.893333	0	301	3	0.009967	0.883367	C694_RS03735	C694_RS03735	synonymous_variant	LOW
P9a	P9	antrum	P9a	Hp_P9a	NC_018939.1	790879	T	C	75	67	29	38	0.893333	0	302	1	0.003311	0.890022	C694_RS03735	C694_RS03735	synonymous_variant	LOW
P9a	P9	antrum	P9a	Hp_P9a	NC_018939.1	790906	T	C	73	64	29	35	0.876712	0	311	2	0.006431	0.870281	C694_RS03735	C694_RS03735	synonymous_variant	LOW
P9a	P9	antrum	P9a	Hp_P9a	NC_018939.1	790942	G	A	72	64	28	36	0.888889	0.013699	298	0	0	0.888889	C694_RS03735	C694_RS03735	synonymous_variant	LOW
P5c	P5	corpus	P5c	Hp_P5c	NC_018939.1	791031	T	C	46	45	23	22	0.978261	0	311	0	0	0.978261	C694_RS03735	C694_RS03735	missense_variant	MODERATE
P9a	P9	antrum	P9a	Hp_P9a	NC_018939.1	791031	T	C	71	65	28	37	0.915493	0	308	2	0.006494	0.908999	C694_RS03735	C694_RS03735	missense_variant	MODERATE
P9a	P9	antrum	P9a	Hp_P9a	NC_018939.1	791080	G	A	74	67	29	38	0.905405	0	317	1	0.003155	0.902251	C694_RS03735	C694_RS03735	synonymous_variant	LOW
P9a	P9	antrum	P9a	Hp_P9a	NC_018939.1	791109	T	G	73	67	31	36	0.917808	0	309	1	0.003236	0.914572	C694_RS03735	C694_RS03735	missense_variant	MODERATE
P9a	P9	antrum	P9a	Hp_P9a	NC_018939.1	791110	T	G	73	67	31	36	0.917808	0	312	1	0.003205	0.914603	C694_RS03735	C694_RS03735	missense_variant	MODERATE
P9a	P9	antrum	P9a	Hp_P9a	NC_018939.1	791146	T	C	69	63	27	36	0.913043	0.014286	313	2	0.00639	0.906654	C694_RS03735	C694_RS03735	synonymous_variant	LOW
P9a	P9	antrum	P9a	Hp_P9a	NC_018939.1	791154	T	C	75	68	30	38	0.906667	0.013158	320	3	0.009375	0.897292	C694_RS03735	C694_RS03735	missense_variant	MODERATE
P9a	P9	antrum	P9a	Hp_P9a	NC_018939.1	791176	G	A	72	67	30	37	0.930556	0	318	1	0.003145	0.927411	C694_RS03720	C694_RS03720	upstream_gene_variant	MODIFIER
P5c	P5	corpus	P5c	Hp_P5c	NC_018939.1	791286	G	A	45	45	22	23	1	0	324	0	0	1	C694_RS03740	C694_RS03740	synonymous_variant	LOW
P9a	P9	antrum	P9a	Hp_P9a	NC_018939.1	791418	A	G	72	67	29	38	0.930556	0.013699	309	2	0.006472	0.924083	C694_RS03740	C694_RS03740	synonymous_variant	LOW
P9a	P9	antrum	P9a	Hp_P9a	NC_018939.1	791502	G	A	72	67	30	37	0.930556	0	305	1	0.003279	0.927277	C694_RS03740	C694_RS03740	synonymous_variant	LOW
P9a	P9	antrum	P9a	Hp_P9a	NC_018939.1	791503	G	A	74	67	30	37	0.905405	0	307	0	0	0.905405	C694_RS03740	C694_RS03740	missense_variant	MODERATE
P9a	P9	antrum	P9a	Hp_P9a	NC_018939.1	791506	T	C	74	64	29	35	0.864865	0	308	1	0.003247	0.861618	C694_RS03740	C694_RS03740	missense_variant	MODERATE
P9a	P9	antrum	P9a	Hp_P9a	NC_018939.1	791507	T	G	76	68	29	39	0.894737	0	299	0	0	0.894737	C694_RS03740	C694_RS03740	missense_variant	MODERATE
P9a	P9	antrum	P9a	Hp_P9a	NC_018939.1	791519	T	G	70	65	27	38	0.928571	0	294	0	0	0.928571	C694_RS03740	C694_RS03740	synonymous_variant	LOW
P9a	P9	antrum	P9a	Hp_P9a	NC_018939.1	791541	T	C	63	57	21	36	0.904762	0.148649	292	1	0.003425	0.901337	C694_RS03740	C694_RS03740	synonymous_variant	LOW
P9a	P9	antrum	P9a	Hp_P9a	NC_018939.1	791553	C	T	73	66	31	35	0.90411	0	297	0	0	0.90411	C694_RS03740	C694_RS03740	synonymous_variant	LOW
P9a	P9	antrum	P9a	Hp_P9a	NC_018939.1	791646	A	G	76	68	31	37	0.894737	0	293	1	0.003413	0.891324	C694_RS03740	C694_RS03740	synonymous_variant	LOW
P9a	P9	antrum	P9a	Hp_P9a	NC_018939.1	791669	G	A	74	68	30	38	0.918919	0.013333	294	0	0	0.918919	C694_RS03740	C694_RS03740	missense_variant	MODERATE
P9a	P9	antrum	P9a	Hp_P9a	NC_018939.1	791724	A	G	70	64	30	34	0.914286	0.041096	286	0	0	0.914286	C694_RS03740	C694_RS03740	synonymous_variant	LOW
P4a	P4	antrum	P4a	Hp_P4a	NC_018939.1	792282	A	G	50	9	5	4	0.18	0	173	0	0	0.18	C694_RS03740	C694_RS03740	synonymous_variant	LOW
P4a	P4	antrum	P4a	Hp_P4a	NC_018939.1	792737	A	G	49	9	5	4	0.183673	0	173	0	0	0.183673	C694_RS03745	C694_RS03745	missense_variant	MODERATE
P2c	P2	corpus	P2c	Hp_P2c	NC_018939.1	793051	G	A	91	22	13	9	0.241758	0	277	1	0.00361	0.238148	C694_RS03750	C694_RS03750	missense_variant	MODERATE
P9a	P9	antrum	P9a	Hp_P9a	NC_018939.1	793917	C	G	78	71	29	42	0.910256	0	293	0	0	0.910256	C694_RS03750	C694_RS03750	synonymous_variant	LOW
P9a	P9	antrum	P9a	Hp_P9a	NC_018939.1	794087	T	C	76	67	26	41	0.881579	0.012987	285	0	0	0.881579	C694_RS03755	estV	synonymous_variant	LOW
P9a	P9	antrum	P9a	Hp_P9a	NC_018939.1	796035	G	A	91	83	41	42	0.912088	0	289	2	0.00692	0.905167	C694_RS03760	C694_RS03760	synonymous_variant	LOW
P9a	P9	antrum	P9a	Hp_P9a	NC_018939.1	797855	G	A	85	11	3	8	0.129412	0	299	7	0.023411	0.106	C694_RS08375	C694_RS08375	synonymous_variant	LOW
P9a	P9	antrum	P9a	Hp_P9a	NC_018939.1	797963	T	G	77	12	3	9	0.155844	0.060976	280	7	0.025	0.130844	C694_RS08375	C694_RS08375	synonymous_variant	LOW
P9a	P9	antrum	P9a	Hp_P9a	NC_018939.1	798203	G	A	88	14	5	9	0.159091	0	289	9	0.031142	0.127949	C694_RS08375	C694_RS08375	synonymous_variant	LOW
P9a	P9	antrum	P9a	Hp_P9a	NC_018939.1	798236	A	G	90	14	5	9	0.155556	0	286	8	0.027972	0.127584	C694_RS08375	C694_RS08375	synonymous_variant	LOW
P9a	P9	antrum	P9a	Hp_P9a	NC_018939.1	798335	T	C	77	57	24	33	0.74026	0.114943	231	1	0.004329	0.735931	C694_RS08375	C694_RS08375	synonymous_variant	LOW
P9a	P9	antrum	P9a	Hp_P9a	NC_018939.1	798350	A	G	88	72	36	36	0.818182	0.011236	290	1	0.003448	0.814734	C694_RS08375	C694_RS08375	synonymous_variant	LOW
P9a	P9	antrum	P9a	Hp_P9a	NC_018939.1	798362	A	G	86	72	34	38	0.837209	0	286	1	0.003497	0.833713	C694_RS08375	C694_RS08375	synonymous_variant	LOW
P9a	P9	antrum	P9a	Hp_P9a	NC_018939.1	798385	A	T	84	66	30	36	0.785714	0.011765	280	0	0	0.785714	C694_RS08375	C694_RS08375	missense_variant	MODERATE
P9a	P9	antrum	P9a	Hp_P9a	NC_018939.1	798386	A	T	83	63	29	34	0.759036	0.011905	285	0	0	0.759036	C694_RS08375	C694_RS08375	synonymous_variant	LOW
P9a	P9	antrum	P9a	Hp_P9a	NC_018939.1	798388	G	A	79	63	29	34	0.797468	0.048193	283	1	0.003534	0.793935	C694_RS08375	C694_RS08375	missense_variant	MODERATE
P9a	P9	antrum	P9a	Hp_P9a	NC_018939.1	798395	A	T	72	54	27	27	0.75	0.052632	274	0	0	0.75	C694_RS08375	C694_RS08375	missense_variant	MODERATE
P9a	P9	antrum	P9a	Hp_P9a	NC_018939.1	798479	T	C	84	69	33	36	0.821429	0.011765	286	0	0	0.821429	C694_RS08375	C694_RS08375	synonymous_variant	LOW
P9a	P9	antrum	P9a	Hp_P9a	NC_018939.1	798596	C	T	79	65	30	35	0.822785	0.0125	287	0	0	0.822785	C694_RS08375	C694_RS08375	synonymous_variant	LOW
P9a	P9	antrum	P9a	Hp_P9a	NC_018939.1	798623	G	A	84	69	33	36	0.821429	0	291	0	0	0.821429	C694_RS08375	C694_RS08375	synonymous_variant	LOW
P9a	P9	antrum	P9a	Hp_P9a	NC_018939.1	798641	A	G	86	71	34	37	0.825581	0.011494	292	1	0.003425	0.822157	C694_RS08375	C694_RS08375	synonymous_variant	LOW
P9a	P9	antrum	P9a	Hp_P9a	NC_018939.1	798677	C	T	88	72	36	36	0.818182	0	289	1	0.00346	0.814722	C694_RS08375	C694_RS08375	synonymous_variant	LOW
P9a	P9	antrum	P9a	Hp_P9a	NC_018939.1	798725	A	C	86	75	37	38	0.872093	0	295	8	0.027119	0.844974	C694_RS08375	C694_RS08375	synonymous_variant	LOW
P9a	P9	antrum	P9a	Hp_P9a	NC_018939.1	798788	G	T	80	72	33	39	0.9	0.012346	289	9	0.031142	0.868858	C694_RS08375	C694_RS08375	synonymous_variant	LOW
P9a	P9	antrum	P9a	Hp_P9a	NC_018939.1	798790	T	C	75	66	32	34	0.88	0.050633	291	8	0.027491	0.852509	C694_RS08375	C694_RS08375	missense_variant	MODERATE
P9a	P9	antrum	P9a	Hp_P9a	NC_018939.1	798800	A	C	76	70	33	37	0.921053	0.012987	294	6	0.020408	0.900644	C694_RS08375	C694_RS08375	missense_variant	MODERATE
P9a	P9	antrum	P9a	Hp_P9a	NC_018939.1	798801	A	G	77	70	33	37	0.909091	0.012821	291	7	0.024055	0.885036	C694_RS08375	C694_RS08375	missense_variant	MODERATE
P9a	P9	antrum	P9a	Hp_P9a	NC_018939.1	798802	T	C	76	70	33	37	0.921053	0.012987	287	6	0.020906	0.900147	C694_RS08375	C694_RS08375	missense_variant	MODERATE
P9a	P9	antrum	P9a	Hp_P9a	NC_018939.1	798830	C	T	81	73	33	40	0.901235	0	302	9	0.029801	0.871433	C694_RS08375	C694_RS08375	synonymous_variant	LOW
P9a	P9	antrum	P9a	Hp_P9a	NC_018939.1	798890	A	G	77	70	34	36	0.909091	0.012821	300	9	0.03	0.879091	C694_RS08375	C694_RS08375	synonymous_variant	LOW
P9a	P9	antrum	P9a	Hp_P9a	NC_018939.1	798923	C	T	81	41	19	22	0.506173	0.012195	301	1	0.003322	0.502851	C694_RS08375	C694_RS08375	missense_variant	MODERATE
P9a	P9	antrum	P9a	Hp_P9a	NC_018939.1	799327	G	A	72	64	33	31	0.888889	0	290	14	0.048276	0.840613	C694_RS03780	C694_RS03780	missense_variant	MODERATE
P9a	P9	antrum	P9a	Hp_P9a	NC_018939.1	799410	A	G	74	63	31	32	0.851351	0	297	2	0.006734	0.844617	C694_RS03780	C694_RS03780	synonymous_variant	LOW
P9a	P9	antrum	P9a	Hp_P9a	NC_018939.1	799428	T	C	77	66	34	32	0.857143	0	302	3	0.009934	0.847209	C694_RS03780	C694_RS03780	synonymous_variant	LOW
P9a	P9	antrum	P9a	Hp_P9a	NC_018939.1	799464	C	T	74	63	32	31	0.851351	0	281	2	0.007117	0.844234	C694_RS03780	C694_RS03780	synonymous_variant	LOW
P9a	P9	antrum	P9a	Hp_P9a	NC_018939.1	799489	T	C	74	63	32	31	0.851351	0	296	0	0	0.851351	C694_RS03780	C694_RS03780	missense_variant	MODERATE
P9a	P9	antrum	P9a	Hp_P9a	NC_018939.1	799717	T	C	78	66	33	33	0.846154	0	301	1	0.003322	0.842832	C694_RS08375	C694_RS08375	upstream_gene_variant	MODIFIER
P9a	P9	antrum	P9a	Hp_P9a	NC_018939.1	799736	A	G	72	63	31	32	0.875	0.064935	298	1	0.003356	0.871644	C694_RS03785	C694_RS03785	synonymous_variant	LOW
P9a	P9	antrum	P9a	Hp_P9a	NC_018939.1	799786	G	A	78	69	34	35	0.884615	0	294	1	0.003401	0.881214	C694_RS03785	C694_RS03785	synonymous_variant	LOW
P9a	P9	antrum	P9a	Hp_P9a	NC_018939.1	799811	T	C	76	66	33	33	0.868421	0	299	0	0	0.868421	C694_RS03785	C694_RS03785	synonymous_variant	LOW
P9a	P9	antrum	P9a	Hp_P9a	NC_018939.1	799814	A	G	75	66	33	33	0.88	0.013158	299	2	0.006689	0.873311	C694_RS03785	C694_RS03785	synonymous_variant	LOW
P9a	P9	antrum	P9a	Hp_P9a	NC_018939.1	799815	T	C	76	66	33	33	0.868421	0	297	4	0.013468	0.854953	C694_RS03785	C694_RS03785	missense_variant	MODERATE
P9a	P9	antrum	P9a	Hp_P9a	NC_018939.1	799816	C	T	76	66	33	33	0.868421	0	291	1	0.003436	0.864985	C694_RS03785	C694_RS03785	missense_variant	MODERATE
P9a	P9	antrum	P9a	Hp_P9a	NC_018939.1	799882	C	A	75	65	32	33	0.866667	0	297	0	0	0.866667	C694_RS03785	C694_RS03785	missense_variant	MODERATE
P9a	P9	antrum	P9a	Hp_P9a	NC_018939.1	799919	T	C	81	68	33	35	0.839506	0	301	1	0.003322	0.836184	C694_RS03785	C694_RS03785	synonymous_variant	LOW
P9a	P9	antrum	P9a	Hp_P9a	NC_018939.1	799921	C	T	79	66	31	35	0.835443	0.036585	297	0	0	0.835443	C694_RS03785	C694_RS03785	missense_variant	MODERATE
P9a	P9	antrum	P9a	Hp_P9a	NC_018939.1	799996	G	A	80	72	35	37	0.9	0	294	0	0	0.9	C694_RS03785	C694_RS03785	synonymous_variant	LOW
P9a	P9	antrum	P9a	Hp_P9a	NC_018939.1	800076	G	T	77	67	36	31	0.87013	0.025316	270	0	0	0.87013	C694_RS03785	C694_RS03785	missense_variant	MODERATE
P9a	P9	antrum	P9a	Hp_P9a	NC_018939.1	800077	C	G	82	72	36	36	0.878049	0	291	2	0.006873	0.871176	C694_RS03785	C694_RS03785	missense_variant	MODERATE
P9a	P9	antrum	P9a	Hp_P9a	NC_018939.1	800277	A	G	87	75	40	35	0.862069	0.022472	294	2	0.006803	0.855266	C694_RS08375	C694_RS08375	upstream_gene_variant	MODIFIER
P9a	P9	antrum	P9a	Hp_P9a	NC_018939.1	800451	T	C	85	69	37	32	0.811765	0	291	2	0.006873	0.804892	C694_RS03790	C694_RS03790	synonymous_variant	LOW
P9a	P9	antrum	P9a	Hp_P9a	NC_018939.1	800477	C	G	79	67	35	32	0.848101	0.070588	279	0	0	0.848101	C694_RS03790	C694_RS03790	synonymous_variant	LOW
P9a	P9	antrum	P9a	Hp_P9a	NC_018939.1	800517	A	G	82	71	35	36	0.865854	0	300	1	0.003333	0.86252	C694_RS03790	C694_RS03790	missense_variant	MODERATE
P9a	P9	antrum	P9a	Hp_P9a	NC_018939.1	800518	C	T	82	70	34	36	0.853659	0	301	0	0	0.853659	C694_RS03790	C694_RS03790	missense_variant	MODERATE
P9a	P9	antrum	P9a	Hp_P9a	NC_018939.1	800679	C	T	81	71	33	38	0.876543	0.024096	288	3	0.010417	0.866127	C694_RS03790	C694_RS03790	synonymous_variant	LOW
P9a	P9	antrum	P9a	Hp_P9a	NC_018939.1	800716	T	C	80	70	36	34	0.875	0	285	2	0.007018	0.867982	C694_RS03790	C694_RS03790	missense_variant	MODERATE
P9a	P9	antrum	P9a	Hp_P9a	NC_018939.1	800816	G	A	83	74	38	36	0.891566	0	282	2	0.007092	0.884474	C694_RS03790	C694_RS03790	synonymous_variant	LOW
P9a	P9	antrum	P9a	Hp_P9a	NC_018939.1	800822	A	G	86	75	38	37	0.872093	0.011494	289	1	0.00346	0.868633	C694_RS03790	C694_RS03790	synonymous_variant	LOW
P9a	P9	antrum	P9a	Hp_P9a	NC_018939.1	800868	T	C	85	70	37	33	0.823529	0.011628	283	2	0.007067	0.816462	C694_RS03790	C694_RS03790	synonymous_variant	LOW
P9a	P9	antrum	P9a	Hp_P9a	NC_018939.1	800946	G	A	86	74	36	38	0.860465	0	281	1	0.003559	0.856906	C694_RS03790	C694_RS03790	missense_variant	MODERATE
P9a	P9	antrum	P9a	Hp_P9a	NC_018939.1	800949	G	C	86	76	38	38	0.883721	0	275	0	0	0.883721	C694_RS03790	C694_RS03790	missense_variant	MODERATE
P9a	P9	antrum	P9a	Hp_P9a	NC_018939.1	800969	T	C	85	76	37	39	0.894118	0	282	1	0.003546	0.890572	C694_RS03790	C694_RS03790	synonymous_variant	LOW
P9a	P9	antrum	P9a	Hp_P9a	NC_018939.1	801059	G	A	80	71	30	41	0.8875	0	261	0	0	0.8875	C694_RS03790	C694_RS03790	synonymous_variant	LOW
P9a	P9	antrum	P9a	Hp_P9a	NC_018939.1	801066	G	A	79	71	31	40	0.898734	0	257	0	0	0.898734	C694_RS03790	C694_RS03790	missense_variant	MODERATE
P9a	P9	antrum	P9a	Hp_P9a	NC_018939.1	801083	G	A	79	70	30	40	0.886076	0	261	0	0	0.886076	C694_RS03790	C694_RS03790	synonymous_variant	LOW
P9a	P9	antrum	P9a	Hp_P9a	NC_018939.1	801654	C	T	82	70	35	35	0.853659	0	257	1	0.003891	0.849767	C694_RS03795	C694_RS03795	synonymous_variant	LOW
P9a	P9	antrum	P9a	Hp_P9a	NC_018939.1	801676	C	T	80	68	36	32	0.85	0.036145	248	2	0.008065	0.841935	C694_RS03795	C694_RS03795	synonymous_variant	LOW
P5c	P5	corpus	P5c	Hp_P5c	NC_018939.1	801759	T	C	38	5	3	2	0.131579	0	211	4	0.018957	0.112622	C694_RS03795	C694_RS03795	synonymous_variant	LOW
P9a	P9	antrum	P9a	Hp_P9a	NC_018939.1	801759	T	C	74	63	34	29	0.851351	0.038961	245	2	0.008163	0.843188	C694_RS03795	C694_RS03795	synonymous_variant	LOW
P9a	P9	antrum	P9a	Hp_P9a	NC_018939.1	801910	A	G	79	65	32	33	0.822785	0.0125	263	2	0.007605	0.81518	C694_RS03795	C694_RS03795	missense_variant	MODERATE
P9a	P9	antrum	P9a	Hp_P9a	NC_018939.1	801991	A	G	85	73	38	35	0.858824	0	266	4	0.015038	0.843786	C694_RS03795	C694_RS03795	missense_variant	MODERATE
P9a	P9	antrum	P9a	Hp_P9a	NC_018939.1	802014	C	T	88	74	36	38	0.840909	0	271	1	0.00369	0.837219	C694_RS03795	C694_RS03795	synonymous_variant	LOW
P9a	P9	antrum	P9a	Hp_P9a	NC_018939.1	802083	C	T	86	70	35	35	0.813953	0	268	3	0.011194	0.802759	C694_RS03795	C694_RS03795	synonymous_variant	LOW
P9a	P9	antrum	P9a	Hp_P9a	NC_018939.1	802092	T	C	84	66	34	32	0.785714	0.011765	273	0	0	0.785714	C694_RS03795	C694_RS03795	synonymous_variant	LOW
P9a	P9	antrum	P9a	Hp_P9a	NC_018939.1	802104	T	C	87	72	35	37	0.827586	0	265	0	0	0.827586	C694_RS03795	C694_RS03795	synonymous_variant	LOW
P9a	P9	antrum	P9a	Hp_P9a	NC_018939.1	802195	C	G	89	73	38	35	0.820225	0	272	0	0	0.820225	C694_RS03795	C694_RS03795	missense_variant	MODERATE
P9a	P9	antrum	P9a	Hp_P9a	NC_018939.1	802197	T	A	88	71	36	35	0.806818	0	277	1	0.00361	0.803208	C694_RS03795	C694_RS03795	synonymous_variant	LOW
P4c	P4	corpus	P4c	Hp_P4c	NC_018939.1	802763	G	A	316	32	16	16	0.101266	0.003155	236	0	0	0.101266	C694_RS03800	trmB	missense_variant	MODERATE
P9a	P9	antrum	P9a	Hp_P9a	NC_018939.1	802763	G	A	84	70	32	38	0.833333	0	296	1	0.003378	0.829955	C694_RS03800	trmB	missense_variant	MODERATE
P9a	P9	antrum	P9a	Hp_P9a	NC_018939.1	802780	A	G	80	67	29	38	0.8375	0	278	1	0.003597	0.833903	C694_RS03800	trmB	synonymous_variant	LOW
P9a	P9	antrum	P9a	Hp_P9a	NC_018939.1	802869	G	A	84	70	30	40	0.833333	0.023256	290	1	0.003448	0.829885	C694_RS03800	trmB	missense_variant	MODERATE
P9a	P9	antrum	P9a	Hp_P9a	NC_018939.1	802954	A	G	85	73	35	38	0.858824	0	294	0	0	0.858824	C694_RS03800	trmB	synonymous_variant	LOW
P9a	P9	antrum	P9a	Hp_P9a	NC_018939.1	803053	T	C	80	68	31	37	0.85	0	302	0	0	0.85	C694_RS03800	trmB	synonymous_variant	LOW
P9a	P9	antrum	P9a	Hp_P9a	NC_018939.1	803210	A	G	76	64	30	34	0.842105	0	297	2	0.006734	0.835371	C694_RS03800	trmB	missense_variant	MODERATE
P9a	P9	antrum	P9a	Hp_P9a	NC_018939.1	803287	C	T	78	66	30	36	0.846154	0	304	2	0.006579	0.839575	C694_RS03800	trmB	synonymous_variant	LOW
P9a	P9	antrum	P9a	Hp_P9a	NC_018939.1	803406	G	C	68	57	27	30	0.838235	0	300	0	0	0.838235	C694_RS03800	trmB	missense_variant	MODERATE
P9a	P9	antrum	P9a	Hp_P9a	NC_018939.1	803464	A	G	69	56	26	30	0.811594	0	299	2	0.006689	0.804905	C694_RS03800	trmB	missense_variant	MODERATE
P9a	P9	antrum	P9a	Hp_P9a	NC_018939.1	803480	G	A	72	60	30	30	0.833333	0	286	0	0	0.833333	C694_RS03800	trmB	missense_variant	MODERATE
P9a	P9	antrum	P9a	Hp_P9a	NC_018939.1	803481	G	A	71	60	30	30	0.84507	0	284	0	0	0.84507	C694_RS03800	trmB	missense_variant	MODERATE
P9a	P9	antrum	P9a	Hp_P9a	NC_018939.1	803542	T	C	74	60	29	31	0.810811	0	296	0	0	0.810811	C694_RS03800	trmB	synonymous_variant	LOW
P9a	P9	antrum	P9a	Hp_P9a	NC_018939.1	803578	T	C	69	56	25	31	0.811594	0.014286	284	0	0	0.811594	C694_RS03800	trmB	synonymous_variant	LOW
P9a	P9	antrum	P9a	Hp_P9a	NC_018939.1	803620	A	G	71	59	28	31	0.830986	0	299	0	0	0.830986	C694_RS03800	trmB	synonymous_variant	LOW
P9a	P9	antrum	P9a	Hp_P9a	NC_018939.1	803621	A	G	71	59	28	31	0.830986	0	300	3	0.01	0.820986	C694_RS03800	trmB	missense_variant	MODERATE
P9a	P9	antrum	P9a	Hp_P9a	NC_018939.1	803624	G	A	73	60	31	29	0.821918	0.026667	296	0	0	0.821918	C694_RS03800	trmB	missense_variant	MODERATE
P9a	P9	antrum	P9a	Hp_P9a	NC_018939.1	803748	T	C	73	62	31	31	0.849315	0	282	0	0	0.849315	C694_RS03805	C694_RS03805	synonymous_variant	LOW
P9a	P9	antrum	P9a	Hp_P9a	NC_018939.1	803787	C	T	74	63	29	34	0.851351	0.013333	293	2	0.006826	0.844525	C694_RS03805	C694_RS03805	synonymous_variant	LOW
P9a	P9	antrum	P9a	Hp_P9a	NC_018939.1	803814	C	A	73	62	30	32	0.849315	0	293	0	0	0.849315	C694_RS03805	C694_RS03805	synonymous_variant	LOW
P9a	P9	antrum	P9a	Hp_P9a	NC_018939.1	803817	G	A	74	64	31	33	0.864865	0.013333	297	0	0	0.864865	C694_RS03805	C694_RS03805	synonymous_variant	LOW
P9a	P9	antrum	P9a	Hp_P9a	NC_018939.1	803871	A	C	69	59	27	32	0.855072	0	286	0	0	0.855072	C694_RS03805	C694_RS03805	synonymous_variant	LOW
P9a	P9	antrum	P9a	Hp_P9a	NC_018939.1	803889	A	G	68	58	28	30	0.852941	0.042254	295	0	0	0.852941	C694_RS03805	C694_RS03805	synonymous_variant	LOW
P9a	P9	antrum	P9a	Hp_P9a	NC_018939.1	803892	A	G	74	61	28	33	0.824324	0	303	0	0	0.824324	C694_RS03805	C694_RS03805	synonymous_variant	LOW
P9a	P9	antrum	P9a	Hp_P9a	NC_018939.1	803893	C	G	75	65	30	35	0.866667	0	306	0	0	0.866667	C694_RS03805	C694_RS03805	missense_variant	MODERATE
P9a	P9	antrum	P9a	Hp_P9a	NC_018939.1	803947	G	T	76	66	32	34	0.868421	0	297	0	0	0.868421	C694_RS03805	C694_RS03805	missense_variant	MODERATE
P9a	P9	antrum	P9a	Hp_P9a	NC_018939.1	804039	A	G	81	70	33	37	0.864198	0	296	1	0.003378	0.860819	C694_RS03805	C694_RS03805	synonymous_variant	LOW
P9a	P9	antrum	P9a	Hp_P9a	NC_018939.1	804046	G	A	75	64	28	36	0.853333	0.013158	296	0	0	0.853333	C694_RS03805	C694_RS03805	missense_variant	MODERATE
P9a	P9	antrum	P9a	Hp_P9a	NC_018939.1	804048	G	T	76	62	26	36	0.815789	0	296	1	0.003378	0.812411	C694_RS03805	C694_RS03805	synonymous_variant	LOW
P9a	P9	antrum	P9a	Hp_P9a	NC_018939.1	804057	G	A	74	66	30	36	0.891892	0	281	0	0	0.891892	C694_RS03805	C694_RS03805	synonymous_variant	LOW
P9a	P9	antrum	P9a	Hp_P9a	NC_018939.1	804078	C	T	78	67	30	37	0.858974	0	287	0	0	0.858974	C694_RS03805	C694_RS03805	synonymous_variant	LOW
P9a	P9	antrum	P9a	Hp_P9a	NC_018939.1	804150	C	T	76	66	32	34	0.868421	0	270	3	0.011111	0.85731	C694_RS03805	C694_RS03805	synonymous_variant	LOW
P9a	P9	antrum	P9a	Hp_P9a	NC_018939.1	804270	G	A	72	58	25	33	0.805556	0.013699	284	0	0	0.805556	C694_RS03805	C694_RS03805	synonymous_variant	LOW
P9a	P9	antrum	P9a	Hp_P9a	NC_018939.1	804318	G	A	68	58	30	28	0.852941	0.028571	245	2	0.008163	0.844778	C694_RS03805	C694_RS03805	synonymous_variant	LOW
P9a	P9	antrum	P9a	Hp_P9a	NC_018939.1	804973	T	C	65	52	25	27	0.8	0.071429	273	0	0	0.8	C694_RS03810	C694_RS03810	synonymous_variant	LOW
P9a	P9	antrum	P9a	Hp_P9a	NC_018939.1	805222	C	T	77	65	36	29	0.844156	0	276	0	0	0.844156	C694_RS03815	C694_RS03815	missense_variant	MODERATE
P9a	P9	antrum	P9a	Hp_P9a	NC_018939.1	805223	A	C	78	65	36	29	0.833333	0.012658	283	0	0	0.833333	C694_RS03815	C694_RS03815	synonymous_variant	LOW
P9a	P9	antrum	P9a	Hp_P9a	NC_018939.1	805369	C	T	81	65	37	28	0.802469	0.068966	271	0	0	0.802469	C694_RS03815	C694_RS03815	missense_variant	MODERATE
P9a	P9	antrum	P9a	Hp_P9a	NC_018939.1	805390	T	C	81	68	37	31	0.839506	0	264	0	0	0.839506	C694_RS03815	C694_RS03815	missense_variant	MODERATE
P9a	P9	antrum	P9a	Hp_P9a	NC_018939.1	805544	T	C	81	65	34	31	0.802469	0	258	0	0	0.802469	C694_RS03815	C694_RS03815	synonymous_variant	LOW
P9a	P9	antrum	P9a	Hp_P9a	NC_018939.1	805595	G	A	83	67	35	32	0.807229	0.011905	271	0	0	0.807229	C694_RS03815	C694_RS03815	synonymous_variant	LOW
P9a	P9	antrum	P9a	Hp_P9a	NC_018939.1	805628	T	C	75	63	30	33	0.84	0.025974	263	1	0.003802	0.836198	C694_RS03815	C694_RS03815	synonymous_variant	LOW
P9a	P9	antrum	P9a	Hp_P9a	NC_018939.1	805856	T	C	85	69	34	35	0.811765	0	271	0	0	0.811765	C694_RS03815	C694_RS03815	synonymous_variant	LOW
P9a	P9	antrum	P9a	Hp_P9a	NC_018939.1	805859	A	G	88	71	35	36	0.806818	0	276	1	0.003623	0.803195	C694_RS03815	C694_RS03815	synonymous_variant	LOW
P9a	P9	antrum	P9a	Hp_P9a	NC_018939.1	805865	T	C	84	69	35	34	0.821429	0.076923	280	3	0.010714	0.810714	C694_RS03815	C694_RS03815	synonymous_variant	LOW
P9a	P9	antrum	P9a	Hp_P9a	NC_018939.1	805913	A	G	83	65	33	32	0.783133	0.056818	281	0	0	0.783133	C694_RS03815	C694_RS03815	synonymous_variant	LOW
P9a	P9	antrum	P9a	Hp_P9a	NC_018939.1	805915	A	G	85	66	32	34	0.776471	0.011628	276	0	0	0.776471	C694_RS03815	C694_RS03815	missense_variant	MODERATE
P9a	P9	antrum	P9a	Hp_P9a	NC_018939.1	805916	A	G	85	71	34	37	0.835294	0	276	1	0.003623	0.831671	C694_RS03815	C694_RS03815	synonymous_variant	LOW
P9a	P9	antrum	P9a	Hp_P9a	NC_018939.1	806003	A	T	89	73	34	39	0.820225	0	248	0	0	0.820225	C694_RS03815	C694_RS03815	synonymous_variant	LOW
P9a	P9	antrum	P9a	Hp_P9a	NC_018939.1	806141	T	C	90	74	35	39	0.822222	0	271	1	0.00369	0.818532	C694_RS03815	C694_RS03815	synonymous_variant	LOW
H	H	unspecified	H	Hp_H_pool	NC_018939.1	806142	G	A	305	294	147	147	0.963934	0.003268	460	0	0	0.963934	C694_RS03815	C694_RS03815	missense_variant	MODERATE
P9a	P9	antrum	P9a	Hp_P9a	NC_018939.1	806237	T	C	84	69	34	35	0.821429	0.023256	261	1	0.003831	0.817597	C694_RS03815	C694_RS03815	synonymous_variant	LOW
P9a	P9	antrum	P9a	Hp_P9a	NC_018939.1	806241	T	C	92	77	38	39	0.836957	0	266	0	0	0.836957	C694_RS03815	C694_RS03815	synonymous_variant	LOW
P9a	P9	antrum	P9a	Hp_P9a	NC_018939.1	806372	C	T	89	75	37	38	0.842697	0	275	3	0.010909	0.831788	C694_RS03815	C694_RS03815	synonymous_variant	LOW
P9a	P9	antrum	P9a	Hp_P9a	NC_018939.1	806375	A	G	90	77	38	39	0.855556	0.010989	277	1	0.00361	0.851945	C694_RS03815	C694_RS03815	synonymous_variant	LOW
P9a	P9	antrum	P9a	Hp_P9a	NC_018939.1	806558	A	G	80	69	37	32	0.8625	0	275	2	0.007273	0.855227	C694_RS03820	C694_RS03820	missense_variant	MODERATE
P9a	P9	antrum	P9a	Hp_P9a	NC_018939.1	806563	C	T	85	74	41	33	0.870588	0	282	0	0	0.870588	C694_RS03820	C694_RS03820	synonymous_variant	LOW
P9a	P9	antrum	P9a	Hp_P9a	NC_018939.1	806568	T	C	83	73	38	35	0.879518	0.011905	288	0	0	0.879518	C694_RS03820	C694_RS03820	missense_variant	MODERATE
P9a	P9	antrum	P9a	Hp_P9a	NC_018939.1	806617	A	G	81	69	38	31	0.851852	0	290	2	0.006897	0.844955	C694_RS03820	C694_RS03820	synonymous_variant	LOW
P9a	P9	antrum	P9a	Hp_P9a	NC_018939.1	806626	A	G	81	69	36	33	0.851852	0.012195	287	0	0	0.851852	C694_RS03820	C694_RS03820	synonymous_variant	LOW
P9a	P9	antrum	P9a	Hp_P9a	NC_018939.1	806827	A	G	86	73	39	34	0.848837	0.011494	285	0	0	0.848837	C694_RS03820	C694_RS03820	synonymous_variant	LOW
P9a	P9	antrum	P9a	Hp_P9a	NC_018939.1	806921	G	A	76	67	40	27	0.881579	0	282	1	0.003546	0.878033	C694_RS03825	fliD	synonymous_variant	LOW
P9a	P9	antrum	P9a	Hp_P9a	NC_018939.1	806933	T	C	78	70	38	32	0.897436	0.025	279	1	0.003584	0.893852	C694_RS03825	fliD	synonymous_variant	LOW
P9a	P9	antrum	P9a	Hp_P9a	NC_018939.1	808694	T	C	78	73	41	32	0.935897	0	245	1	0.004082	0.931816	C694_RS03825	fliD	synonymous_variant	LOW
P9a	P9	antrum	P9a	Hp_P9a	NC_018939.1	808715	G	A	82	76	41	35	0.926829	0	254	3	0.011811	0.915018	C694_RS03825	fliD	synonymous_variant	LOW
P9a	P9	antrum	P9a	Hp_P9a	NC_018939.1	809002	A	G	72	68	35	33	0.944444	0.013699	251	0	0	0.944444	C694_RS03830	fliS	synonymous_variant	LOW
P9a	P9	antrum	P9a	Hp_P9a	NC_018939.1	809044	G	A	66	62	34	28	0.939394	0	241	0	0	0.939394	C694_RS03830	fliS	synonymous_variant	LOW
P9a	P9	antrum	P9a	Hp_P9a	NC_018939.1	809053	T	C	72	66	37	29	0.916667	0.013699	249	2	0.008032	0.908635	C694_RS03830	fliS	synonymous_variant	LOW
P9a	P9	antrum	P9a	Hp_P9a	NC_018939.1	809137	A	G	75	68	38	30	0.906667	0	263	1	0.003802	0.902864	C694_RS03830	fliS	synonymous_variant	LOW
P9a	P9	antrum	P9a	Hp_P9a	NC_018939.1	809191	G	A	68	64	31	33	0.941176	0	238	0	0	0.941176	C694_RS03830	fliS	synonymous_variant	LOW
P9a	P9	antrum	P9a	Hp_P9a	NC_018939.1	809285	T	C	73	69	37	32	0.945205	0	264	0	0	0.945205	C694_RS03830	fliS	synonymous_variant	LOW
P9a	P9	antrum	P9a	Hp_P9a	NC_018939.1	809296	A	T	71	64	33	31	0.901408	0.013889	259	1	0.003861	0.897547	C694_RS03830	fliS	synonymous_variant	LOW
P9a	P9	antrum	P9a	Hp_P9a	NC_018939.1	809400	C	T	75	71	38	33	0.946667	0	261	0	0	0.946667	C694_RS03835	C694_RS03835	missense_variant	MODERATE
P9a	P9	antrum	P9a	Hp_P9a	NC_018939.1	809424	A	G	74	69	36	33	0.932432	0	262	0	0	0.932432	C694_RS03835	C694_RS03835	missense_variant	MODERATE
P5c	P5	corpus	P5c	Hp_P5c	NC_018939.1	809634	C	T	47	47	23	24	1	0	365	1	0.00274	0.99726	C694_RS03840	C694_RS03840	missense_variant	MODERATE
P9a	P9	antrum	P9a	Hp_P9a	NC_018939.1	809679	A	G	71	59	30	29	0.830986	0	264	3	0.011364	0.819622	C694_RS03840	C694_RS03840	missense_variant	MODERATE
P9a	P9	antrum	P9a	Hp_P9a	NC_018939.1	809704	G	T	72	64	33	31	0.888889	0.04	248	0	0	0.888889	C694_RS03840	C694_RS03840	synonymous_variant	LOW
P9a	P9	antrum	P9a	Hp_P9a	NC_018939.1	809710	C	T	71	61	32	29	0.859155	0.013889	257	0	0	0.859155	C694_RS03840	C694_RS03840	synonymous_variant	LOW
P9a	P9	antrum	P9a	Hp_P9a	NC_018939.1	809815	C	A	70	62	29	33	0.885714	0	259	0	0	0.885714	C694_RS03840	C694_RS03840	synonymous_variant	LOW
P9a	P9	antrum	P9a	Hp_P9a	NC_018939.1	809983	G	A	71	61	28	33	0.859155	0	252	3	0.011905	0.84725	C694_RS03840	C694_RS03840	synonymous_variant	LOW
P9a	P9	antrum	P9a	Hp_P9a	NC_018939.1	809992	C	T	71	63	29	34	0.887324	0	246	2	0.00813	0.879194	C694_RS03840	C694_RS03840	synonymous_variant	LOW
P9a	P9	antrum	P9a	Hp_P9a	NC_018939.1	810136	T	C	69	64	30	34	0.927536	0.067568	238	0	0	0.927536	C694_RS03840	C694_RS03840	synonymous_variant	LOW
P9a	P9	antrum	P9a	Hp_P9a	NC_018939.1	810226	T	C	72	67	33	34	0.930556	0	244	0	0	0.930556	C694_RS03840	C694_RS03840	synonymous_variant	LOW
P9a	P9	antrum	P9a	Hp_P9a	NC_018939.1	810256	C	T	75	69	35	34	0.92	0	247	0	0	0.92	C694_RS03840	C694_RS03840	synonymous_variant	LOW
P9a	P9	antrum	P9a	Hp_P9a	NC_018939.1	810269	A	G	74	66	34	32	0.891892	0	242	11	0.045455	0.846437	C694_RS03840	C694_RS03840	missense_variant	MODERATE
P9a	P9	antrum	P9a	Hp_P9a	NC_018939.1	810443	G	A	70	63	35	28	0.9	0.014085	223	2	0.008969	0.891031	C694_RS03850	C694_RS03850	synonymous_variant	LOW
P9a	P9	antrum	P9a	Hp_P9a	NC_018939.1	810449	T	C	72	64	36	28	0.888889	0	238	0	0	0.888889	C694_RS03850	C694_RS03850	synonymous_variant	LOW
P9a	P9	antrum	P9a	Hp_P9a	NC_018939.1	810467	C	T	76	68	37	31	0.894737	0	237	2	0.008439	0.886298	C694_RS03850	C694_RS03850	synonymous_variant	LOW
P9a	P9	antrum	P9a	Hp_P9a	NC_018939.1	810503	C	T	77	69	37	32	0.896104	0	241	0	0	0.896104	C694_RS03850	C694_RS03850	synonymous_variant	LOW
P9a	P9	antrum	P9a	Hp_P9a	NC_018939.1	810518	G	A	71	61	33	28	0.859155	0	239	1	0.004184	0.854971	C694_RS03850	C694_RS03850	synonymous_variant	LOW
P9a	P9	antrum	P9a	Hp_P9a	NC_018939.1	810536	A	G	76	66	34	32	0.868421	0	243	0	0	0.868421	C694_RS03850	C694_RS03850	synonymous_variant	LOW
P9a	P9	antrum	P9a	Hp_P9a	NC_018939.1	810563	A	G	73	64	32	32	0.876712	0	246	1	0.004065	0.872647	C694_RS03850	C694_RS03850	synonymous_variant	LOW
P9a	P9	antrum	P9a	Hp_P9a	NC_018939.1	810593	A	G	78	70	37	33	0.897436	0	249	2	0.008032	0.889404	C694_RS03850	C694_RS03850	synonymous_variant	LOW
P9a	P9	antrum	P9a	Hp_P9a	NC_018939.1	810612	T	C	81	74	38	36	0.91358	0	242	0	0	0.91358	C694_RS03850	C694_RS03850	synonymous_variant	LOW
P9a	P9	antrum	P9a	Hp_P9a	NC_018939.1	810614	G	A	77	69	35	34	0.896104	0.012821	235	1	0.004255	0.891849	C694_RS03850	C694_RS03850	synonymous_variant	LOW
P9a	P9	antrum	P9a	Hp_P9a	NC_018939.1	810620	A	G	78	69	35	34	0.884615	0	240	1	0.004167	0.880449	C694_RS03850	C694_RS03850	synonymous_variant	LOW
P9a	P9	antrum	P9a	Hp_P9a	NC_018939.1	810681	G	A	79	72	38	34	0.911392	0	228	0	0	0.911392	C694_RS03850	C694_RS03850	missense_variant	MODERATE
P5c	P5	corpus	P5c	Hp_P5c	NC_018939.1	810959	C	T	52	52	19	33	1	0	420	3	0.007143	0.992857	C694_RS03850	C694_RS03850	synonymous_variant	LOW
P9a	P9	antrum	P9a	Hp_P9a	NC_018939.1	811781	A	G	86	80	36	44	0.930233	0	235	0	0	0.930233	C694_RS03855	C694_RS03855	synonymous_variant	LOW
P9a	P9	antrum	P9a	Hp_P9a	NC_018939.1	811841	A	G	87	82	38	44	0.942529	0	234	0	0	0.942529	C694_RS03855	C694_RS03855	synonymous_variant	LOW
P9a	P9	antrum	P9a	Hp_P9a	NC_018939.1	811904	C	T	80	70	33	37	0.875	0	228	0	0	0.875	C694_RS03855	C694_RS03855	synonymous_variant	LOW
P9a	P9	antrum	P9a	Hp_P9a	NC_018939.1	811982	T	G	88	80	40	40	0.909091	0	236	0	0	0.909091	C694_RS03855	C694_RS03855	synonymous_variant	LOW
P3a	P3	antrum	P3a	Hp_P3a	NC_018939.1	811996	C	T	58	47	24	23	0.810345	0	217	1	0.004608	0.805737	C694_RS03855	C694_RS03855	missense_variant	MODERATE
P9a	P9	antrum	P9a	Hp_P9a	NC_018939.1	812048	G	A	82	74	36	38	0.902439	0.035294	234	0	0	0.902439	C694_RS03855	C694_RS03855	synonymous_variant	LOW
P9a	P9	antrum	P9a	Hp_P9a	NC_018939.1	812049	C	T	86	75	37	38	0.872093	0	234	0	0	0.872093	C694_RS03855	C694_RS03855	missense_variant	MODERATE
P9a	P9	antrum	P9a	Hp_P9a	NC_018939.1	812052	G	T	90	82	41	41	0.911111	0.010989	217	1	0.004608	0.906503	C694_RS03855	C694_RS03855	missense_variant	MODERATE
P9a	P9	antrum	P9a	Hp_P9a	NC_018939.1	812054	T	A	91	80	38	42	0.879121	0	222	1	0.004505	0.874616	C694_RS03855	C694_RS03855	synonymous_variant	LOW
P9a	P9	antrum	P9a	Hp_P9a	NC_018939.1	812057	T	G	88	82	39	43	0.931818	0	227	0	0	0.931818	C694_RS03855	C694_RS03855	synonymous_variant	LOW
P9a	P9	antrum	P9a	Hp_P9a	NC_018939.1	812086	A	G	91	85	42	43	0.934066	0	233	4	0.017167	0.916899	C694_RS03855	C694_RS03855	missense_variant	MODERATE
P9a	P9	antrum	P9a	Hp_P9a	NC_018939.1	812108	T	C	91	83	40	43	0.912088	0.01087	235	0	0	0.912088	C694_RS03855	C694_RS03855	synonymous_variant	LOW
P9a	P9	antrum	P9a	Hp_P9a	NC_018939.1	812114	A	G	80	73	34	39	0.9125	0	232	0	0	0.9125	C694_RS03855	C694_RS03855	synonymous_variant	LOW
P9a	P9	antrum	P9a	Hp_P9a	NC_018939.1	812147	C	T	87	83	44	39	0.954023	0	227	0	0	0.954023	C694_RS03855	C694_RS03855	synonymous_variant	LOW
P9a	P9	antrum	P9a	Hp_P9a	NC_018939.1	812182	T	C	80	77	41	36	0.9625	0	228	1	0.004386	0.958114	C694_RS03855	C694_RS03855	missense_variant	MODERATE
P9a	P9	antrum	P9a	Hp_P9a	NC_018939.1	812279	G	T	79	76	39	37	0.962025	0.048193	228	0	0	0.962025	C694_RS03855	C694_RS03855	synonymous_variant	LOW
P9a	P9	antrum	P9a	Hp_P9a	NC_018939.1	812280	C	T	83	78	41	37	0.939759	0	225	0	0	0.939759	C694_RS03855	C694_RS03855	missense_variant	MODERATE
P9a	P9	antrum	P9a	Hp_P9a	NC_018939.1	812282	T	A	80	72	35	37	0.9	0	228	0	0	0.9	C694_RS03855	C694_RS03855	synonymous_variant	LOW
P9a	P9	antrum	P9a	Hp_P9a	NC_018939.1	812288	T	C	87	83	45	38	0.954023	0	234	1	0.004274	0.949749	C694_RS03855	C694_RS03855	synonymous_variant	LOW
P9a	P9	antrum	P9a	Hp_P9a	NC_018939.1	812297	G	A	85	81	44	37	0.952941	0.011628	226	0	0	0.952941	C694_RS03855	C694_RS03855	synonymous_variant	LOW
P9a	P9	antrum	P9a	Hp_P9a	NC_018939.1	812405	A	G	89	84	44	40	0.94382	0	222	3	0.013514	0.930307	C694_RS03855	C694_RS03855	synonymous_variant	LOW
P9a	P9	antrum	P9a	Hp_P9a	NC_018939.1	812406	G	A	89	84	45	39	0.94382	0	221	3	0.013575	0.930246	C694_RS03855	C694_RS03855	missense_variant	MODERATE
P9a	P9	antrum	P9a	Hp_P9a	NC_018939.1	812603	G	A	83	78	41	37	0.939759	0.011905	221	0	0	0.939759	C694_RS03855	C694_RS03855	synonymous_variant	LOW
P9a	P9	antrum	P9a	Hp_P9a	NC_018939.1	812666	C	T	79	74	42	32	0.936709	0	221	2	0.00905	0.927659	C694_RS03855	C694_RS03855	synonymous_variant	LOW
P9a	P9	antrum	P9a	Hp_P9a	NC_018939.1	812794	G	A	79	73	39	34	0.924051	0	218	1	0.004587	0.919463	C694_RS03860	C694_RS03860	synonymous_variant	LOW
P9a	P9	antrum	P9a	Hp_P9a	NC_018939.1	812795	G	A	78	73	39	34	0.935897	0	215	1	0.004651	0.931246	C694_RS03860	C694_RS03860	missense_variant	MODERATE
P9a	P9	antrum	P9a	Hp_P9a	NC_018939.1	812797	T	C	78	73	39	34	0.935897	0	214	0	0	0.935897	C694_RS03860	C694_RS03860	synonymous_variant	LOW
P9a	P9	antrum	P9a	Hp_P9a	NC_018939.1	812816	C	T	82	77	41	36	0.939024	0.012048	215	0	0	0.939024	C694_RS03860	C694_RS03860	synonymous_variant	LOW
P9a	P9	antrum	P9a	Hp_P9a	NC_018939.1	812890	G	A	82	78	41	37	0.95122	0	210	0	0	0.95122	C694_RS03860	C694_RS03860	synonymous_variant	LOW
P9a	P9	antrum	P9a	Hp_P9a	NC_018939.1	813028	G	C	73	69	33	36	0.945205	0	216	0	0	0.945205	C694_RS03860	C694_RS03860	missense_variant	MODERATE
P9a	P9	antrum	P9a	Hp_P9a	NC_018939.1	813047	T	A	75	71	38	33	0.946667	0	227	0	0	0.946667	C694_RS03860	C694_RS03860	missense_variant	MODERATE
P9a	P9	antrum	P9a	Hp_P9a	NC_018939.1	813098	G	A	77	73	38	35	0.948052	0.012821	223	1	0.004484	0.943568	C694_RS03860	C694_RS03860	missense_variant	MODERATE
P9a	P9	antrum	P9a	Hp_P9a	NC_018939.1	813337	C	T	70	66	32	34	0.942857	0	218	0	0	0.942857	C694_RS03860	C694_RS03860	synonymous_variant	LOW
P9a	P9	antrum	P9a	Hp_P9a	NC_018939.1	813345	T	G	67	62	29	33	0.925373	0	217	0	0	0.925373	C694_RS03860	C694_RS03860	missense_variant	MODERATE
P9a	P9	antrum	P9a	Hp_P9a	NC_018939.1	813469	C	T	69	66	32	34	0.956522	0	216	0	0	0.956522	C694_RS03860	C694_RS03860	synonymous_variant	LOW
P9a	P9	antrum	P9a	Hp_P9a	NC_018939.1	813559	G	A	63	60	28	32	0.952381	0	210	0	0	0.952381	C694_RS03860	C694_RS03860	synonymous_variant	LOW
P9a	P9	antrum	P9a	Hp_P9a	NC_018939.1	813649	G	A	67	63	30	33	0.940299	0.014706	218	1	0.004587	0.935711	C694_RS03860	C694_RS03860	synonymous_variant	LOW
P9a	P9	antrum	P9a	Hp_P9a	NC_018939.1	813742	T	C	60	57	28	29	0.95	0	206	0	0	0.95	C694_RS03860	C694_RS03860	synonymous_variant	LOW
P9a	P9	antrum	P9a	Hp_P9a	NC_018939.1	813765	A	G	56	54	26	28	0.964286	0.017544	208	1	0.004808	0.959478	C694_RS03860	C694_RS03860	missense_variant	MODERATE
P9a	P9	antrum	P9a	Hp_P9a	NC_018939.1	813772	C	T	58	56	27	29	0.965517	0.016949	199	1	0.005025	0.960492	C694_RS03860	C694_RS03860	synonymous_variant	LOW
P9a	P9	antrum	P9a	Hp_P9a	NC_018939.1	813853	T	C	53	51	24	27	0.962264	0.018519	198	0	0	0.962264	C694_RS03860	C694_RS03860	synonymous_variant	LOW
P9a	P9	antrum	P9a	Hp_P9a	NC_018939.1	813886	G	A	60	57	28	29	0.95	0	200	0	0	0.95	C694_RS03860	C694_RS03860	synonymous_variant	LOW
P9a	P9	antrum	P9a	Hp_P9a	NC_018939.1	813889	T	C	59	56	27	29	0.949153	0	200	0	0	0.949153	C694_RS03860	C694_RS03860	synonymous_variant	LOW
P9a	P9	antrum	P9a	Hp_P9a	NC_018939.1	813928	C	T	59	55	28	27	0.932203	0	206	0	0	0.932203	C694_RS03860	C694_RS03860	synonymous_variant	LOW
P9a	P9	antrum	P9a	Hp_P9a	NC_018939.1	813947	C	T	60	56	27	29	0.933333	0	209	0	0	0.933333	C694_RS03860	C694_RS03860	missense_variant	MODERATE
P9a	P9	antrum	P9a	Hp_P9a	NC_018939.1	814003	C	T	58	53	27	26	0.913793	0.016949	206	0	0	0.913793	C694_RS03860	C694_RS03860	synonymous_variant	LOW
P9a	P9	antrum	P9a	Hp_P9a	NC_018939.1	814018	T	C	56	48	23	25	0.857143	0	211	0	0	0.857143	C694_RS03860	C694_RS03860	synonymous_variant	LOW
P9a	P9	antrum	P9a	Hp_P9a	NC_018939.1	814039	T	A	58	53	25	28	0.913793	0	214	0	0	0.913793	C694_RS03860	C694_RS03860	synonymous_variant	LOW
P9a	P9	antrum	P9a	Hp_P9a	NC_018939.1	814074	T	C	53	46	23	23	0.867925	0	204	0	0	0.867925	C694_RS03865	rny	missense_variant	MODERATE
P9a	P9	antrum	P9a	Hp_P9a	NC_018939.1	814135	C	A	58	54	28	26	0.931034	0	209	0	0	0.931034	C694_RS03865	rny	missense_variant	MODERATE
P9a	P9	antrum	P9a	Hp_P9a	NC_018939.1	814145	G	A	58	54	27	27	0.931034	0	212	2	0.009434	0.921601	C694_RS03865	rny	synonymous_variant	LOW
P9a	P9	antrum	P9a	Hp_P9a	NC_018939.1	814283	C	T	57	51	25	26	0.894737	0	201	0	0	0.894737	C694_RS03865	rny	synonymous_variant	LOW
P9a	P9	antrum	P9a	Hp_P9a	NC_018939.1	814301	T	C	59	54	24	30	0.915254	0.016667	208	0	0	0.915254	C694_RS03865	rny	synonymous_variant	LOW
P9a	P9	antrum	P9a	Hp_P9a	NC_018939.1	814364	C	T	56	51	24	27	0.910714	0	205	2	0.009756	0.900958	C694_RS03865	rny	synonymous_variant	LOW
P9a	P9	antrum	P9a	Hp_P9a	NC_018939.1	814451	A	G	60	51	24	27	0.85	0	200	0	0	0.85	C694_RS03865	rny	synonymous_variant	LOW
P9a	P9	antrum	P9a	Hp_P9a	NC_018939.1	814526	A	G	59	53	23	30	0.898305	0	212	1	0.004717	0.893588	C694_RS03865	rny	synonymous_variant	LOW
P9a	P9	antrum	P9a	Hp_P9a	NC_018939.1	814532	A	G	59	52	22	30	0.881356	0	207	0	0	0.881356	C694_RS03865	rny	synonymous_variant	LOW
P9a	P9	antrum	P9a	Hp_P9a	NC_018939.1	814547	G	C	58	50	23	27	0.862069	0.016949	199	0	0	0.862069	C694_RS03865	rny	synonymous_variant	LOW
P9a	P9	antrum	P9a	Hp_P9a	NC_018939.1	814583	C	T	59	52	26	26	0.881356	0	212	0	0	0.881356	C694_RS03865	rny	synonymous_variant	LOW
P9a	P9	antrum	P9a	Hp_P9a	NC_018939.1	814631	G	A	61	54	26	28	0.885246	0	205	3	0.014634	0.870612	C694_RS03865	rny	synonymous_variant	LOW
P9a	P9	antrum	P9a	Hp_P9a	NC_018939.1	814655	A	G	62	55	25	30	0.887097	0	213	1	0.004695	0.882402	C694_RS03865	rny	synonymous_variant	LOW
P9a	P9	antrum	P9a	Hp_P9a	NC_018939.1	814761	C	T	59	55	26	29	0.932203	0	202	3	0.014851	0.917352	C694_RS03865	rny	missense_variant	MODERATE
P9a	P9	antrum	P9a	Hp_P9a	NC_018939.1	814764	G	A	59	53	25	28	0.898305	0	194	2	0.010309	0.887996	C694_RS03865	rny	missense_variant	MODERATE
P9a	P9	antrum	P9a	Hp_P9a	NC_018939.1	814898	G	A	60	53	24	29	0.883333	0	211	2	0.009479	0.873855	C694_RS03865	rny	synonymous_variant	LOW
P9a	P9	antrum	P9a	Hp_P9a	NC_018939.1	814937	T	C	61	54	24	30	0.885246	0	210	3	0.014286	0.87096	C694_RS03865	rny	synonymous_variant	LOW
P9a	P9	antrum	P9a	Hp_P9a	NC_018939.1	814988	A	G	63	55	26	29	0.873016	0	218	2	0.009174	0.863842	C694_RS03865	rny	synonymous_variant	LOW
P9a	P9	antrum	P9a	Hp_P9a	NC_018939.1	814997	A	G	61	53	24	29	0.868852	0	210	2	0.009524	0.859329	C694_RS03865	rny	synonymous_variant	LOW
P9a	P9	antrum	P9a	Hp_P9a	NC_018939.1	815033	C	T	60	50	22	28	0.833333	0	211	1	0.004739	0.828594	C694_RS03865	rny	synonymous_variant	LOW
P9a	P9	antrum	P9a	Hp_P9a	NC_018939.1	815081	G	A	55	47	18	29	0.854545	0.035088	199	0	0	0.854545	C694_RS03865	rny	synonymous_variant	LOW
P9a	P9	antrum	P9a	Hp_P9a	NC_018939.1	815153	T	C	58	52	21	31	0.896552	0	211	0	0	0.896552	C694_RS03865	rny	synonymous_variant	LOW
P9a	P9	antrum	P9a	Hp_P9a	NC_018939.1	815245	C	T	61	52	22	30	0.852459	0	205	0	0	0.852459	C694_RS03865	rny	missense_variant	MODERATE
P9a	P9	antrum	P9a	Hp_P9a	NC_018939.1	815410	G	T	61	53	22	31	0.868852	0	208	3	0.014423	0.854429	C694_RS03865	rny	missense_variant	MODERATE
P9a	P9	antrum	P9a	Hp_P9a	NC_018939.1	815411	G	T	62	54	23	31	0.870968	0	206	0	0	0.870968	C694_RS03865	rny	synonymous_variant	LOW
P9a	P9	antrum	P9a	Hp_P9a	NC_018939.1	815525	A	G	60	52	23	29	0.866667	0	212	0	0	0.866667	C694_RS03865	rny	synonymous_variant	LOW
P9a	P9	antrum	P9a	Hp_P9a	NC_018939.1	815545	T	C	62	55	25	30	0.887097	0	212	3	0.014151	0.872946	C694_RS03865	rny	missense_variant	MODERATE
P9a	P9	antrum	P9a	Hp_P9a	NC_018939.1	815590	T	C	64	55	25	30	0.859375	0	208	0	0	0.859375	C694_RS03870	C694_RS03870	missense_variant	MODERATE
P9a	P9	antrum	P9a	Hp_P9a	NC_018939.1	815790	C	T	59	50	22	28	0.847458	0	200	0	0	0.847458	C694_RS03870	C694_RS03870	synonymous_variant	LOW
P9a	P9	antrum	P9a	Hp_P9a	NC_018939.1	815794	C	T	61	51	23	28	0.836066	0	199	0	0	0.836066	C694_RS03870	C694_RS03870	missense_variant	MODERATE
P9a	P9	antrum	P9a	Hp_P9a	NC_018939.1	815797	C	T	65	52	25	27	0.8	0.015152	205	0	0	0.8	C694_RS03870	C694_RS03870	missense_variant	MODERATE
P9a	P9	antrum	P9a	Hp_P9a	NC_018939.1	815805	T	C	63	53	25	28	0.84127	0	210	0	0	0.84127	C694_RS03870	C694_RS03870	synonymous_variant	LOW
P9a	P9	antrum	P9a	Hp_P9a	NC_018939.1	815892	A	G	69	60	32	28	0.869565	0	218	2	0.009174	0.860391	C694_RS03870	C694_RS03870	synonymous_variant	LOW
P9a	P9	antrum	P9a	Hp_P9a	NC_018939.1	815900	A	G	66	58	31	27	0.878788	0	215	0	0	0.878788	C694_RS03870	C694_RS03870	synonymous_variant	LOW
P9a	P9	antrum	P9a	Hp_P9a	NC_018939.1	815904	T	C	64	56	28	28	0.875	0.030303	209	0	0	0.875	C694_RS03870	C694_RS03870	synonymous_variant	LOW
P9a	P9	antrum	P9a	Hp_P9a	NC_018939.1	815905	T	C	62	55	30	25	0.887097	0.015873	210	2	0.009524	0.877573	C694_RS03870	C694_RS03870	missense_variant	MODERATE
P6c	P6	corpus	P6c	Hp_P6c	NC_018939.1	815918	G	A	243	43	30	13	0.176955	0.004098	153	0	0	0.176955	C694_RS03870	C694_RS03870	missense_variant	MODERATE
P5c	P5	corpus	P5c	Hp_P5c	NC_018939.1	815973	C	T	47	23	12	11	0.489362	0	197	1	0.005076	0.484286	C694_RS03870	C694_RS03870	synonymous_variant	LOW
P9a	P9	antrum	P9a	Hp_P9a	NC_018939.1	815973	C	T	68	60	31	29	0.882353	0	213	0	0	0.882353	C694_RS03870	C694_RS03870	synonymous_variant	LOW
P9a	P9	antrum	P9a	Hp_P9a	NC_018939.1	816006	G	A	67	58	31	27	0.865672	0.014706	214	6	0.028037	0.837634	C694_RS03870	C694_RS03870	synonymous_variant	LOW
P9a	P9	antrum	P9a	Hp_P9a	NC_018939.1	816071	G	A	69	58	32	26	0.84058	0	218	0	0	0.84058	C694_RS03870	C694_RS03870	missense_variant	MODERATE
P9a	P9	antrum	P9a	Hp_P9a	NC_018939.1	816075	A	G	68	57	31	26	0.838235	0	222	0	0	0.838235	C694_RS03870	C694_RS03870	synonymous_variant	LOW
P9a	P9	antrum	P9a	Hp_P9a	NC_018939.1	816096	T	C	70	59	32	27	0.842857	0	217	1	0.004608	0.838249	C694_RS03870	C694_RS03870	synonymous_variant	LOW
P9a	P9	antrum	P9a	Hp_P9a	NC_018939.1	816211	T	C	65	53	27	26	0.815385	0	194	1	0.005155	0.81023	C694_RS03870	C694_RS03870	missense_variant	MODERATE
P9a	P9	antrum	P9a	Hp_P9a	NC_018939.1	816381	G	A	74	64	32	32	0.864865	0	212	0	0	0.864865	C694_RS03875	C694_RS03875	synonymous_variant	LOW
P9a	P9	antrum	P9a	Hp_P9a	NC_018939.1	816462	C	T	73	64	32	32	0.876712	0	217	0	0	0.876712	C694_RS03875	C694_RS03875	synonymous_variant	LOW
P9a	P9	antrum	P9a	Hp_P9a	NC_018939.1	816501	C	T	74	65	33	32	0.878378	0	207	1	0.004831	0.873547	C694_RS03875	C694_RS03875	synonymous_variant	LOW
P9a	P9	antrum	P9a	Hp_P9a	NC_018939.1	816519	T	C	69	61	30	31	0.884058	0.028169	188	0	0	0.884058	C694_RS03875	C694_RS03875	synonymous_variant	LOW
P9a	P9	antrum	P9a	Hp_P9a	NC_018939.1	816522	C	A	69	61	30	31	0.884058	0	181	1	0.005525	0.878533	C694_RS03875	C694_RS03875	synonymous_variant	LOW
P9a	P9	antrum	P9a	Hp_P9a	NC_018939.1	816525	T	C	72	63	32	31	0.875	0	204	1	0.004902	0.870098	C694_RS03875	C694_RS03875	synonymous_variant	LOW
P9a	P9	antrum	P9a	Hp_P9a	NC_018939.1	816576	T	C	72	61	32	29	0.847222	0.013699	212	1	0.004717	0.842505	C694_RS03875	C694_RS03875	synonymous_variant	LOW
P9a	P9	antrum	P9a	Hp_P9a	NC_018939.1	816577	A	G	70	59	30	29	0.842857	0.014085	213	0	0	0.842857	C694_RS03875	C694_RS03875	missense_variant	MODERATE
P9a	P9	antrum	P9a	Hp_P9a	NC_018939.1	816581	C	T	68	59	29	30	0.867647	0.042254	213	0	0	0.867647	C694_RS03875	C694_RS03875	missense_variant	MODERATE
P9a	P9	antrum	P9a	Hp_P9a	NC_018939.1	816589	G	A	74	66	34	32	0.891892	0	210	3	0.014286	0.877606	C694_RS03875	C694_RS03875	missense_variant	MODERATE
P9a	P9	antrum	P9a	Hp_P9a	NC_018939.1	816602	G	C	72	63	33	30	0.875	0	216	0	0	0.875	C694_RS03875	C694_RS03875	missense_variant	MODERATE
P9a	P9	antrum	P9a	Hp_P9a	NC_018939.1	816661	A	C	72	63	34	29	0.875	0	210	2	0.009524	0.865476	C694_RS03875	C694_RS03875	missense_variant	MODERATE
P9a	P9	antrum	P9a	Hp_P9a	NC_018939.1	816695	G	T	73	61	31	30	0.835616	0	202	0	0	0.835616	C694_RS03875	C694_RS03875	missense_variant	MODERATE
P9a	P9	antrum	P9a	Hp_P9a	NC_018939.1	816696	C	T	72	60	30	30	0.833333	0	202	0	0	0.833333	C694_RS03875	C694_RS03875	synonymous_variant	LOW
P9a	P9	antrum	P9a	Hp_P9a	NC_018939.1	816701	A	C	70	60	30	30	0.857143	0.027778	202	0	0	0.857143	C694_RS03875	C694_RS03875	missense_variant	MODERATE
P9a	P9	antrum	P9a	Hp_P9a	NC_018939.1	816775	A	G	76	68	36	32	0.894737	0	206	0	0	0.894737	C694_RS03875	C694_RS03875	missense_variant	MODERATE
P9a	P9	antrum	P9a	Hp_P9a	NC_018939.1	816777	C	T	77	69	37	32	0.896104	0	206	0	0	0.896104	C694_RS03875	C694_RS03875	synonymous_variant	LOW
P9a	P9	antrum	P9a	Hp_P9a	NC_018939.1	816783	T	C	75	68	36	32	0.906667	0.013158	200	1	0.005	0.901667	C694_RS03875	C694_RS03875	synonymous_variant	LOW
P9a	P9	antrum	P9a	Hp_P9a	NC_018939.1	816801	C	T	77	68	39	29	0.883117	0	200	0	0	0.883117	C694_RS03875	C694_RS03875	synonymous_variant	LOW
P9a	P9	antrum	P9a	Hp_P9a	NC_018939.1	816819	C	T	78	69	40	29	0.884615	0	199	1	0.005025	0.87959	C694_RS03875	C694_RS03875	synonymous_variant	LOW
P9a	P9	antrum	P9a	Hp_P9a	NC_018939.1	816873	T	C	76	67	40	27	0.881579	0.012987	190	0	0	0.881579	C694_RS03875	C694_RS03875	synonymous_variant	LOW
P9a	P9	antrum	P9a	Hp_P9a	NC_018939.1	816874	T	C	78	67	40	27	0.858974	0	207	0	0	0.858974	C694_RS03875	C694_RS03875	synonymous_variant	LOW
P9a	P9	antrum	P9a	Hp_P9a	NC_018939.1	816935	T	C	71	61	36	25	0.859155	0.013889	201	1	0.004975	0.85418	C694_RS03880	ftsY	synonymous_variant	LOW
P9a	P9	antrum	P9a	Hp_P9a	NC_018939.1	817038	A	C	73	65	37	28	0.890411	0.013514	201	0	0	0.890411	C694_RS03880	ftsY	missense_variant	MODERATE
P9a	P9	antrum	P9a	Hp_P9a	NC_018939.1	817055	A	G	78	69	40	29	0.884615	0	197	2	0.010152	0.874463	C694_RS03880	ftsY	synonymous_variant	LOW
P9a	P9	antrum	P9a	Hp_P9a	NC_018939.1	817085	G	A	77	68	38	30	0.883117	0.012821	200	0	0	0.883117	C694_RS03880	ftsY	synonymous_variant	LOW
P9a	P9	antrum	P9a	Hp_P9a	NC_018939.1	817112	T	C	67	55	33	22	0.820896	0	187	0	0	0.820896	C694_RS03880	ftsY	synonymous_variant	LOW
P9a	P9	antrum	P9a	Hp_P9a	NC_018939.1	817136	C	T	79	70	41	29	0.886076	0	203	0	0	0.886076	C694_RS03880	ftsY	synonymous_variant	LOW
P9a	P9	antrum	P9a	Hp_P9a	NC_018939.1	817163	A	G	75	65	37	28	0.866667	0	204	0	0	0.866667	C694_RS03880	ftsY	synonymous_variant	LOW
P9a	P9	antrum	P9a	Hp_P9a	NC_018939.1	817187	T	C	74	65	36	29	0.878378	0.013333	194	1	0.005155	0.873224	C694_RS03880	ftsY	synonymous_variant	LOW
P9a	P9	antrum	P9a	Hp_P9a	NC_018939.1	817199	G	A	75	65	36	29	0.866667	0.013158	185	3	0.016216	0.85045	C694_RS03880	ftsY	synonymous_variant	LOW
P9a	P9	antrum	P9a	Hp_P9a	NC_018939.1	817253	G	A	74	65	35	30	0.878378	0	200	0	0	0.878378	C694_RS03880	ftsY	synonymous_variant	LOW
P9a	P9	antrum	P9a	Hp_P9a	NC_018939.1	817265	T	C	67	58	30	28	0.865672	0.118421	185	1	0.005405	0.860266	C694_RS03880	ftsY	synonymous_variant	LOW
P9a	P9	antrum	P9a	Hp_P9a	NC_018939.1	817296	T	C	76	66	36	30	0.868421	0	200	0	0	0.868421	C694_RS03880	ftsY	synonymous_variant	LOW
P9a	P9	antrum	P9a	Hp_P9a	NC_018939.1	817304	C	T	75	62	34	28	0.826667	0	194	0	0	0.826667	C694_RS03880	ftsY	synonymous_variant	LOW
P3a	P3	antrum	P3a	Hp_P3a	NC_018939.1	817382	C	T	67	59	37	22	0.880597	0	244	0	0	0.880597	C694_RS03880	ftsY	synonymous_variant	LOW
P9a	P9	antrum	P9a	Hp_P9a	NC_018939.1	817418	C	T	71	63	34	29	0.887324	0	199	0	0	0.887324	C694_RS03880	ftsY	synonymous_variant	LOW
P9a	P9	antrum	P9a	Hp_P9a	NC_018939.1	817481	C	T	80	71	40	31	0.8875	0	211	0	0	0.8875	C694_RS03880	ftsY	synonymous_variant	LOW
P9a	P9	antrum	P9a	Hp_P9a	NC_018939.1	817535	C	T	72	65	34	31	0.902778	0.027027	208	0	0	0.902778	C694_RS03880	ftsY	synonymous_variant	LOW
P9a	P9	antrum	P9a	Hp_P9a	NC_018939.1	817559	G	T	73	63	36	27	0.863014	0	203	0	0	0.863014	C694_RS03880	ftsY	synonymous_variant	LOW
P9a	P9	antrum	P9a	Hp_P9a	NC_018939.1	817741	A	C	75	68	36	32	0.906667	0	212	0	0	0.906667	C694_RS03880	ftsY	missense_variant	MODERATE
P9a	P9	antrum	P9a	Hp_P9a	NC_018939.1	817816	C	T	72	68	35	33	0.944444	0	204	2	0.009804	0.934641	C694_RS08820	C694_RS08820	missense_variant	MODERATE
P9a	P9	antrum	P9a	Hp_P9a	NC_018939.1	817819	T	G	70	65	34	31	0.928571	0	215	0	0	0.928571	C694_RS08820	C694_RS08820	missense_variant	MODERATE
P9a	P9	antrum	P9a	Hp_P9a	NC_018939.1	817871	C	T	69	64	32	32	0.927536	0	209	1	0.004785	0.922752	C694_RS08820	C694_RS08820	synonymous_variant	LOW
P9a	P9	antrum	P9a	Hp_P9a	NC_018939.1	817907	C	T	67	60	30	30	0.895522	0.028986	210	2	0.009524	0.885999	C694_RS08820	C694_RS08820	synonymous_variant	LOW
P9a	P9	antrum	P9a	Hp_P9a	NC_018939.1	817918	T	C	71	66	34	32	0.929577	0	208	0	0	0.929577	C694_RS08820	C694_RS08820	missense_variant	MODERATE
P7c	P7	corpus	P7c	Hp_P7c	NC_018939.1	818216	A	G	338	42	16	26	0.12426	0	53	1	0.018868	0.105392	C694_RS08380	C694_RS08380	synonymous_variant	LOW
B	B	unspecified	B	Hp_B2_pool	NC_018939.1	819719	T	G	90	12	5	7	0.133333	0.042553	25	0	0	0.133333	C694_RS03900	C694_RS03900	missense_variant	MODERATE
P3c	P3	corpus	P3c	Hp_P3c	NC_018939.1	820189	G	T	118	21	9	12	0.177966	0	25	1	0.04	0.137966	C694_RS03900	C694_RS03900	missense_variant	MODERATE
P3c	P3	corpus	P3c	Hp_P3c	NC_018939.1	820234	C	T	122	20	9	11	0.163934	0	23	1	0.043478	0.120456	C694_RS03865	rny	upstream_gene_variant	MODIFIER
P9a	P9	antrum	P9a	Hp_P9a	NC_018939.1	820260	T	A	64	52	30	22	0.8125	0.030303	263	0	0	0.8125	C694_RS03865	rny	upstream_gene_variant	MODIFIER
P9a	P9	antrum	P9a	Hp_P9a	NC_018939.1	821205	C	T	85	72	41	31	0.847059	0	290	0	0	0.847059	C694_RS03910	moaA	synonymous_variant	LOW
P9a	P9	antrum	P9a	Hp_P9a	NC_018939.1	821207	A	G	85	73	41	32	0.858824	0	285	0	0	0.858824	C694_RS03910	moaA	synonymous_variant	LOW
P9a	P9	antrum	P9a	Hp_P9a	NC_018939.1	821211	A	G	84	73	40	33	0.869048	0	281	1	0.003559	0.865489	C694_RS03910	moaA	synonymous_variant	LOW
P9a	P9	antrum	P9a	Hp_P9a	NC_018939.1	821280	C	T	81	68	39	29	0.839506	0.012195	270	0	0	0.839506	C694_RS03910	moaA	synonymous_variant	LOW
P9a	P9	antrum	P9a	Hp_P9a	NC_018939.1	821363	C	T	84	69	39	30	0.821429	0	272	0	0	0.821429	C694_RS03910	moaA	missense_variant	MODERATE
P9a	P9	antrum	P9a	Hp_P9a	NC_018939.1	821430	C	T	87	66	40	26	0.758621	0	277	0	0	0.758621	C694_RS08820	C694_RS08820	upstream_gene_variant	MODIFIER
P9a	P9	antrum	P9a	Hp_P9a	NC_018939.1	821523	C	T	87	67	36	31	0.770115	0.022472	285	0	0	0.770115	C694_RS08820	C694_RS08820	upstream_gene_variant	MODIFIER
P9a	P9	antrum	P9a	Hp_P9a	NC_018939.1	821529	T	A	90	70	38	32	0.777778	0	286	0	0	0.777778	C694_RS08820	C694_RS08820	upstream_gene_variant	MODIFIER
P9a	P9	antrum	P9a	Hp_P9a	NC_018939.1	821537	A	T	88	68	36	32	0.772727	0	285	0	0	0.772727	C694_RS08820	C694_RS08820	upstream_gene_variant	MODIFIER
P8c	P8	corpus	P8c	Hp_P8c	NC_018939.1	821685	C	T	643	258	109	149	0.401244	0	200	8	0.04	0.361244	C694_RS03915	mobA	missense_variant	MODERATE
P8a	P8	antrum	P8a	Hp_P8a	NC_018939.1	821685	C	T	54	20	11	9	0.37037	0	208	1	0.004808	0.365563	C694_RS03915	mobA	missense_variant	MODERATE
P9a	P9	antrum	P9a	Hp_P9a	NC_018939.1	821706	A	C	94	73	36	37	0.776596	0	277	0	0	0.776596	C694_RS03915	mobA	missense_variant	MODERATE
P9a	P9	antrum	P9a	Hp_P9a	NC_018939.1	821726	A	G	93	68	34	34	0.731183	0	284	0	0	0.731183	C694_RS03915	mobA	synonymous_variant	LOW
P9a	P9	antrum	P9a	Hp_P9a	NC_018939.1	821769	A	G	88	64	33	31	0.727273	0.043478	271	1	0.00369	0.723583	C694_RS03915	mobA	missense_variant	MODERATE
P9a	P9	antrum	P9a	Hp_P9a	NC_018939.1	821771	C	T	87	64	33	31	0.735632	0.022472	274	0	0	0.735632	C694_RS03915	mobA	synonymous_variant	LOW
P9a	P9	antrum	P9a	Hp_P9a	NC_018939.1	821790	T	G	94	70	36	34	0.744681	0	278	0	0	0.744681	C694_RS03915	mobA	missense_variant	MODERATE
P9a	P9	antrum	P9a	Hp_P9a	NC_018939.1	821867	C	T	92	72	35	37	0.782609	0	280	0	0	0.782609	C694_RS03915	mobA	synonymous_variant	LOW
P9a	P9	antrum	P9a	Hp_P9a	NC_018939.1	821957	G	A	91	73	38	35	0.802198	0	269	0	0	0.802198	C694_RS03915	mobA	synonymous_variant	LOW
P9a	P9	antrum	P9a	Hp_P9a	NC_018939.1	821969	T	C	87	71	38	33	0.816092	0	261	0	0	0.816092	C694_RS03915	mobA	synonymous_variant	LOW
P9a	P9	antrum	P9a	Hp_P9a	NC_018939.1	821986	T	G	87	71	36	35	0.816092	0.011364	269	0	0	0.816092	C694_RS03915	mobA	missense_variant	MODERATE
P3a	P3	antrum	P3a	Hp_P3a	NC_018939.1	822047	C	T	69	41	23	18	0.594203	0	191	2	0.010471	0.583732	C694_RS03915	mobA	synonymous_variant	LOW
P8c	P8	corpus	P8c	Hp_P8c	NC_018939.1	822134	G	A	680	242	99	143	0.355882	0.005848	186	5	0.026882	0.329001	C694_RS03915	mobA	synonymous_variant	LOW
P8a	P8	antrum	P8a	Hp_P8a	NC_018939.1	822134	G	A	52	17	11	6	0.326923	0	201	0	0	0.326923	C694_RS03915	mobA	synonymous_variant	LOW
P9a	P9	antrum	P9a	Hp_P9a	NC_018939.1	822262	A	G	80	63	31	32	0.7875	0	267	1	0.003745	0.783755	C694_RS03920	flhB	missense_variant	MODERATE
P9a	P9	antrum	P9a	Hp_P9a	NC_018939.1	822282	A	G	84	64	33	31	0.761905	0	272	0	0	0.761905	C694_RS03920	flhB	missense_variant	MODERATE
E	E	unspecified	E	Hp_E_pool	NC_018939.1	822345	C	T	79	22	11	11	0.278481	0	87	2	0.022989	0.255493	C694_RS03920	flhB	synonymous_variant	LOW
P9a	P9	antrum	P9a	Hp_P9a	NC_018939.1	822492	G	A	85	68	31	37	0.8	0.011628	265	0	0	0.8	C694_RS03920	flhB	synonymous_variant	LOW
P9a	P9	antrum	P9a	Hp_P9a	NC_018939.1	823685	G	A	80	73	32	41	0.9125	0	245	4	0.016327	0.896173	C694_RS03925	C694_RS03925	missense_variant	MODERATE
P9a	P9	antrum	P9a	Hp_P9a	NC_018939.1	824281	A	G	81	75	35	40	0.925926	0	242	1	0.004132	0.921794	C694_RS03930	C694_RS03930	synonymous_variant	LOW
P9a	P9	antrum	P9a	Hp_P9a	NC_018939.1	824302	G	A	85	78	35	43	0.917647	0	238	0	0	0.917647	C694_RS03930	C694_RS03930	synonymous_variant	LOW
P9a	P9	antrum	P9a	Hp_P9a	NC_018939.1	824470	T	C	86	78	37	41	0.906977	0	237	0	0	0.906977	C694_RS03930	C694_RS03930	synonymous_variant	LOW
P4a	P4	antrum	P4a	Hp_P4a	NC_018939.1	824477	A	G	22	6	5	1	0.272727	0.043478	202	0	0	0.272727	C694_RS03930	C694_RS03930	missense_variant	MODERATE
P9a	P9	antrum	P9a	Hp_P9a	NC_018939.1	824509	C	T	84	77	36	41	0.916667	0	239	1	0.004184	0.912483	C694_RS03930	C694_RS03930	synonymous_variant	LOW
P9a	P9	antrum	P9a	Hp_P9a	NC_018939.1	824514	T	C	84	77	35	42	0.916667	0	227	3	0.013216	0.903451	C694_RS03930	C694_RS03930	missense_variant	MODERATE
P9a	P9	antrum	P9a	Hp_P9a	NC_018939.1	824548	A	G	88	81	37	44	0.920455	0	250	0	0	0.920455	C694_RS03930	C694_RS03930	synonymous_variant	LOW
H	H	unspecified	H	Hp_H_pool	NC_018939.1	824838	T	G	289	170	74	96	0.588235	0.003448	1103	1	0.000907	0.587329	C694_RS03930	C694_RS03930	missense_variant	MODERATE
P9a	P9	antrum	P9a	Hp_P9a	NC_018939.1	826053	C	T	76	63	35	28	0.828947	0.025641	215	0	0	0.828947	C694_RS03935	fabX	missense_variant	MODERATE
P9a	P9	antrum	P9a	Hp_P9a	NC_018939.1	826147	G	A	81	69	34	35	0.851852	0	229	0	0	0.851852	C694_RS03935	fabX	synonymous_variant	LOW
P9a	P9	antrum	P9a	Hp_P9a	NC_018939.1	826829	T	C	83	69	35	34	0.831325	0	225	3	0.013333	0.817992	C694_RS03940	tyrS	synonymous_variant	LOW
H	H	unspecified	H	Hp_H_pool	NC_018939.1	826893	T	C	274	265	116	149	0.967153	0.014388	1199	2	0.001668	0.965485	C694_RS03940	tyrS	missense_variant	MODERATE
P9a	P9	antrum	P9a	Hp_P9a	NC_018939.1	826960	T	C	78	66	36	30	0.846154	0	213	2	0.00939	0.836764	C694_RS03940	tyrS	missense_variant	MODERATE
P9a	P9	antrum	P9a	Hp_P9a	NC_018939.1	827033	G	A	77	63	33	30	0.818182	0	223	3	0.013453	0.804729	C694_RS03940	tyrS	synonymous_variant	LOW
P9a	P9	antrum	P9a	Hp_P9a	NC_018939.1	827057	G	A	72	60	31	29	0.833333	0	209	0	0	0.833333	C694_RS03940	tyrS	synonymous_variant	LOW
P9a	P9	antrum	P9a	Hp_P9a	NC_018939.1	827133	T	C	76	61	31	30	0.802632	0.012987	216	1	0.00463	0.798002	C694_RS03940	tyrS	missense_variant	MODERATE
P9a	P9	antrum	P9a	Hp_P9a	NC_018939.1	827161	A	G	74	60	30	30	0.810811	0	216	1	0.00463	0.806181	C694_RS03940	tyrS	synonymous_variant	LOW
P9a	P9	antrum	P9a	Hp_P9a	NC_018939.1	827495	T	C	73	62	29	33	0.849315	0	215	0	0	0.849315	C694_RS03940	tyrS	synonymous_variant	LOW
P9a	P9	antrum	P9a	Hp_P9a	NC_018939.1	827498	A	G	75	62	29	33	0.826667	0	221	1	0.004525	0.822142	C694_RS03940	tyrS	synonymous_variant	LOW
P9a	P9	antrum	P9a	Hp_P9a	NC_018939.1	827677	T	C	70	55	24	31	0.785714	0.041096	208	0	0	0.785714	C694_RS03940	tyrS	missense_variant	MODERATE
P9a	P9	antrum	P9a	Hp_P9a	NC_018939.1	827809	G	A	72	57	26	31	0.791667	0	218	0	0	0.791667	C694_RS03945	C694_RS03945	synonymous_variant	LOW
P9a	P9	antrum	P9a	Hp_P9a	NC_018939.1	827974	C	G	74	13	5	8	0.175676	0.013333	214	0	0	0.175676	C694_RS03945	C694_RS03945	synonymous_variant	LOW
P9a	P9	antrum	P9a	Hp_P9a	NC_018939.1	828061	T	C	77	15	7	8	0.194805	0.012821	227	0	0	0.194805	C694_RS03945	C694_RS03945	synonymous_variant	LOW
P9a	P9	antrum	P9a	Hp_P9a	NC_018939.1	828073	T	C	78	14	6	8	0.179487	0	222	0	0	0.179487	C694_RS03945	C694_RS03945	synonymous_variant	LOW
P9a	P9	antrum	P9a	Hp_P9a	NC_018939.1	828208	A	G	76	11	5	6	0.144737	0	214	0	0	0.144737	C694_RS03945	C694_RS03945	synonymous_variant	LOW
P9a	P9	antrum	P9a	Hp_P9a	NC_018939.1	828211	G	T	73	11	5	6	0.150685	0.026667	205	0	0	0.150685	C694_RS03945	C694_RS03945	synonymous_variant	LOW
P9a	P9	antrum	P9a	Hp_P9a	NC_018939.1	828229	G	A	75	11	5	6	0.146667	0.013158	216	0	0	0.146667	C694_RS03945	C694_RS03945	synonymous_variant	LOW
P9a	P9	antrum	P9a	Hp_P9a	NC_018939.1	828346	T	C	78	65	29	36	0.833333	0	219	0	0	0.833333	C694_RS03945	C694_RS03945	synonymous_variant	LOW
P9a	P9	antrum	P9a	Hp_P9a	NC_018939.1	828364	A	G	77	64	28	36	0.831169	0	220	0	0	0.831169	C694_RS03945	C694_RS03945	synonymous_variant	LOW
P9a	P9	antrum	P9a	Hp_P9a	NC_018939.1	828385	G	A	71	60	28	32	0.84507	0.027397	214	1	0.004673	0.840398	C694_RS03945	C694_RS03945	synonymous_variant	LOW
E	E	unspecified	E	Hp_E_pool	NC_018939.1	828464	C	T	78	35	13	22	0.448718	0	120	2	0.016667	0.432051	C694_RS03945	C694_RS03945	missense_variant	MODERATE
P9a	P9	antrum	P9a	Hp_P9a	NC_018939.1	828499	C	T	76	65	29	36	0.855263	0	219	2	0.009132	0.846131	C694_RS03945	C694_RS03945	synonymous_variant	LOW
P9a	P9	antrum	P9a	Hp_P9a	NC_018939.1	828736	G	A	72	11	5	6	0.152778	0	224	4	0.017857	0.134921	C694_RS03945	C694_RS03945	synonymous_variant	LOW
P9a	P9	antrum	P9a	Hp_P9a	NC_018939.1	828742	A	T	68	9	4	5	0.132353	0.014493	224	0	0	0.132353	C694_RS03945	C694_RS03945	synonymous_variant	LOW
P9a	P9	antrum	P9a	Hp_P9a	NC_018939.1	828745	C	T	75	9	4	5	0.12	0	227	0	0	0.12	C694_RS03945	C694_RS03945	synonymous_variant	LOW
P9a	P9	antrum	P9a	Hp_P9a	NC_018939.1	829984	A	G	74	69	34	35	0.932432	0	220	0	0	0.932432	C694_RS03945	C694_RS03945	synonymous_variant	LOW
P9a	P9	antrum	P9a	Hp_P9a	NC_018939.1	830135	G	A	69	64	30	34	0.927536	0	214	0	0	0.927536	C694_RS03950	C694_RS03950	synonymous_variant	LOW
P9a	P9	antrum	P9a	Hp_P9a	NC_018939.1	830138	T	C	67	64	30	34	0.955224	0.028986	213	0	0	0.955224	C694_RS03950	C694_RS03950	synonymous_variant	LOW
P9a	P9	antrum	P9a	Hp_P9a	NC_018939.1	830164	C	T	65	63	31	32	0.969231	0	220	0	0	0.969231	C694_RS03950	C694_RS03950	missense_variant	MODERATE
P9a	P9	antrum	P9a	Hp_P9a	NC_018939.1	830171	T	C	65	63	30	33	0.969231	0.015152	215	1	0.004651	0.96458	C694_RS03950	C694_RS03950	synonymous_variant	LOW
P9a	P9	antrum	P9a	Hp_P9a	NC_018939.1	830180	T	C	66	63	31	32	0.954545	0	218	0	0	0.954545	C694_RS03950	C694_RS03950	synonymous_variant	LOW
P9a	P9	antrum	P9a	Hp_P9a	NC_018939.1	830383	C	T	62	60	25	35	0.967742	0	210	0	0	0.967742	C694_RS03955	pyrH	synonymous_variant	LOW
P9a	P9	antrum	P9a	Hp_P9a	NC_018939.1	831483	G	A	81	9	6	3	0.111111	0.012195	209	0	0	0.111111	C694_RS03960	C694_RS03960	synonymous_variant	LOW
P9a	P9	antrum	P9a	Hp_P9a	NC_018939.1	831553	T	C	81	9	4	5	0.111111	0	210	0	0	0.111111	C694_RS03960	C694_RS03960	missense_variant	MODERATE
P9a	P9	antrum	P9a	Hp_P9a	NC_018939.1	831608	A	G	82	10	7	3	0.121951	0	209	3	0.014354	0.107597	C694_RS03960	C694_RS03960	missense_variant	MODERATE
P9a	P9	antrum	P9a	Hp_P9a	NC_018939.1	831678	C	T	79	11	6	5	0.139241	0.0125	212	2	0.009434	0.129807	C694_RS03960	C694_RS03960	synonymous_variant	LOW
P9a	P9	antrum	P9a	Hp_P9a	NC_018939.1	831680	C	G	80	12	6	6	0.15	0.012346	213	2	0.00939	0.14061	C694_RS03960	C694_RS03960	missense_variant	MODERATE
P9a	P9	antrum	P9a	Hp_P9a	NC_018939.1	832347	G	C	83	79	32	47	0.951807	0	230	1	0.004348	0.947459	C694_RS03965	acnB	synonymous_variant	LOW
P2a	P2	antrum	P2a	Hp_P2a	NC_018939.1	832371	G	A	216	72	35	37	0.333333	0	205	2	0.009756	0.323577	C694_RS03965	acnB	synonymous_variant	LOW
P2c	P2	corpus	P2c	Hp_P2c	NC_018939.1	832659	C	T	91	11	3	8	0.120879	0	192	2	0.010417	0.110462	C694_RS03965	acnB	synonymous_variant	LOW
P9a	P9	antrum	P9a	Hp_P9a	NC_018939.1	833448	G	A	74	68	20	48	0.918919	0	225	0	0	0.918919	C694_RS03965	acnB	synonymous_variant	LOW
P9a	P9	antrum	P9a	Hp_P9a	NC_018939.1	833565	A	G	74	69	23	46	0.932432	0	214	8	0.037383	0.895049	C694_RS03965	acnB	synonymous_variant	LOW
P5c	P5	corpus	P5c	Hp_P5c	NC_018939.1	833706	T	C	39	39	19	20	1	0	286	1	0.003497	0.996503	C694_RS03965	acnB	synonymous_variant	LOW
P5c	P5	corpus	P5c	Hp_P5c	NC_018939.1	833901	T	C	45	5	3	2	0.111111	0	274	0	0	0.111111	C694_RS03965	acnB	synonymous_variant	LOW
P2c	P2	corpus	P2c	Hp_P2c	NC_018939.1	834117	C	T	106	90	46	44	0.849057	0	319	2	0.00627	0.842787	C694_RS03965	acnB	synonymous_variant	LOW
P9a	P9	antrum	P9a	Hp_P9a	NC_018939.1	834998	G	A	82	74	29	45	0.902439	0.012048	242	1	0.004132	0.898307	C694_RS03945	C694_RS03945	upstream_gene_variant	MODIFIER
P9a	P9	antrum	P9a	Hp_P9a	NC_018939.1	835214	T	A	78	72	23	49	0.923077	0.060241	183	0	0	0.923077	C694_RS03975	C694_RS03975	synonymous_variant	LOW
P9a	P9	antrum	P9a	Hp_P9a	NC_018939.1	835215	T	C	80	72	23	49	0.9	0.036145	226	0	0	0.9	C694_RS03975	C694_RS03975	synonymous_variant	LOW
P9a	P9	antrum	P9a	Hp_P9a	NC_018939.1	835220	C	T	85	78	29	49	0.917647	0	239	2	0.008368	0.909279	C694_RS03975	C694_RS03975	synonymous_variant	LOW
P9a	P9	antrum	P9a	Hp_P9a	NC_018939.1	836180	A	G	90	79	36	43	0.877778	0	248	0	0	0.877778	C694_RS03975	C694_RS03975	missense_variant	MODERATE
P9a	P9	antrum	P9a	Hp_P9a	NC_018939.1	836189	C	T	89	77	34	43	0.865169	0	263	1	0.003802	0.861366	C694_RS03975	C694_RS03975	synonymous_variant	LOW
P9a	P9	antrum	P9a	Hp_P9a	NC_018939.1	836267	G	A	88	76	33	43	0.863636	0.011236	259	3	0.011583	0.852053	C694_RS03975	C694_RS03975	synonymous_variant	LOW
P9a	P9	antrum	P9a	Hp_P9a	NC_018939.1	836270	A	G	87	76	33	43	0.873563	0	259	0	0	0.873563	C694_RS03975	C694_RS03975	synonymous_variant	LOW
E	E	unspecified	E	Hp_E_pool	NC_018939.1	836351	A	G	89	32	15	17	0.359551	0.032609	141	0	0	0.359551	C694_RS03975	C694_RS03975	synonymous_variant	LOW
P9a	P9	antrum	P9a	Hp_P9a	NC_018939.1	836457	G	A	87	76	35	41	0.873563	0	249	2	0.008032	0.865531	C694_RS03960	C694_RS03960	upstream_gene_variant	MODIFIER
P9a	P9	antrum	P9a	Hp_P9a	NC_018939.1	836459	G	A	88	76	34	42	0.863636	0	250	2	0.008	0.855636	C694_RS03960	C694_RS03960	upstream_gene_variant	MODIFIER
P2c	P2	corpus	P2c	Hp_P2c	NC_018939.1	836483	C	G	97	74	41	33	0.762887	0	289	0	0	0.762887	C694_RS03960	C694_RS03960	upstream_gene_variant	MODIFIER
P9a	P9	antrum	P9a	Hp_P9a	NC_018939.1	836519	T	C	89	77	33	44	0.865169	0.011111	267	1	0.003745	0.861423	C694_RS03980	hofE	synonymous_variant	LOW
P9a	P9	antrum	P9a	Hp_P9a	NC_018939.1	836520	C	T	88	76	32	44	0.863636	0	265	0	0	0.863636	C694_RS03980	hofE	synonymous_variant	LOW
P9a	P9	antrum	P9a	Hp_P9a	NC_018939.1	836551	G	A	93	83	36	47	0.892473	0	270	2	0.007407	0.885066	C694_RS03980	hofE	missense_variant	MODERATE
E	E	unspecified	E	Hp_E_pool	NC_018939.1	836597	C	T	98	14	11	3	0.142857	0	135	0	0	0.142857	C694_RS03980	hofE	synonymous_variant	LOW
E	E	unspecified	E	Hp_E_pool	NC_018939.1	836645	C	G	95	12	10	2	0.126316	0.020619	130	0	0	0.126316	C694_RS03980	hofE	synonymous_variant	LOW
E	E	unspecified	E	Hp_E_pool	NC_018939.1	836711	T	C	92	23	14	9	0.25	0.010753	124	1	0.008065	0.241935	C694_RS03980	hofE	synonymous_variant	LOW
E	E	unspecified	E	Hp_E_pool	NC_018939.1	836836	T	A	93	21	10	11	0.225806	0.021053	127	0	0	0.225806	C694_RS03980	hofE	missense_variant	MODERATE
P9a	P9	antrum	P9a	Hp_P9a	NC_018939.1	837072	T	C	86	75	36	39	0.872093	0	258	0	0	0.872093	C694_RS03980	hofE	missense_variant	MODERATE
E	E	unspecified	E	Hp_E_pool	NC_018939.1	837242	A	G	90	30	13	17	0.333333	0	132	0	0	0.333333	C694_RS03980	hofE	synonymous_variant	LOW
P2c	P2	corpus	P2c	Hp_P2c	NC_018939.1	837254	G	A	98	78	45	33	0.795918	0	267	2	0.007491	0.788428	C694_RS03980	hofE	synonymous_variant	LOW
E	E	unspecified	E	Hp_E_pool	NC_018939.1	837300	T	G	91	34	16	18	0.373626	0	139	0	0	0.373626	C694_RS03980	hofE	missense_variant	MODERATE
E	E	unspecified	E	Hp_E_pool	NC_018939.1	837431	C	T	84	46	22	24	0.547619	0	138	0	0	0.547619	C694_RS03980	hofE	synonymous_variant	LOW
P9a	P9	antrum	P9a	Hp_P9a	NC_018939.1	837524	T	C	69	7	4	3	0.101449	0.014286	262	0	0	0.101449	C694_RS03980	hofE	synonymous_variant	LOW
P4a	P4	antrum	P4a	Hp_P4a	NC_018939.1	837555	T	C	23	23	13	10	1	0	191	0	0	1	C694_RS03980	hofE	missense_variant	MODERATE
E	E	unspecified	E	Hp_E_pool	NC_018939.1	837590	A	G	79	22	11	11	0.278481	0	143	1	0.006993	0.271488	C694_RS03980	hofE	synonymous_variant	LOW
P8c	P8	corpus	P8c	Hp_P8c	NC_018939.1	837607	G	A	664	356	179	177	0.536145	0	324	11	0.033951	0.502194	C694_RS03980	hofE	missense_variant	MODERATE
P8a	P8	antrum	P8a	Hp_P8a	NC_018939.1	837607	G	A	38	7	3	4	0.184211	0	210	0	0	0.184211	C694_RS03980	hofE	missense_variant	MODERATE
E	E	unspecified	E	Hp_E_pool	NC_018939.1	837635	T	C	83	22	10	12	0.26506	0	142	0	0	0.26506	C694_RS03980	hofE	synonymous_variant	LOW
E	E	unspecified	E	Hp_E_pool	NC_018939.1	837705	G	A	84	45	22	23	0.535714	0	139	0	0	0.535714	C694_RS03980	hofE	missense_variant	MODERATE
E	E	unspecified	E	Hp_E_pool	NC_018939.1	837706	G	A	87	48	24	24	0.551724	0	137	0	0	0.551724	C694_RS03980	hofE	missense_variant	MODERATE
E	E	unspecified	E	Hp_E_pool	NC_018939.1	837714	G	T	77	38	17	21	0.493506	0.083333	135	1	0.007407	0.486099	C694_RS03980	hofE	missense_variant	MODERATE
E	E	unspecified	E	Hp_E_pool	NC_018939.1	837715	C	T	82	44	21	23	0.536585	0.02381	134	1	0.007463	0.529123	C694_RS03980	hofE	missense_variant	MODERATE
E	E	unspecified	E	Hp_E_pool	NC_018939.1	837827	G	A	82	53	28	25	0.646341	0	139	1	0.007194	0.639147	C694_RS03980	hofE	synonymous_variant	LOW
E	E	unspecified	E	Hp_E_pool	NC_018939.1	837836	T	C	86	54	28	26	0.627907	0	141	1	0.007092	0.620815	C694_RS03980	hofE	synonymous_variant	LOW
E	E	unspecified	E	Hp_E_pool	NC_018939.1	837837	A	C	84	54	28	26	0.642857	0	140	0	0	0.642857	C694_RS03980	hofE	missense_variant	MODERATE
E	E	unspecified	E	Hp_E_pool	NC_018939.1	837839	G	T	86	55	28	27	0.639535	0	144	0	0	0.639535	C694_RS03980	hofE	missense_variant	MODERATE
E	E	unspecified	E	Hp_E_pool	NC_018939.1	837842	T	G	82	51	25	26	0.621951	0	142	0	0	0.621951	C694_RS03980	hofE	synonymous_variant	LOW
E	E	unspecified	E	Hp_E_pool	NC_018939.1	837845	C	T	82	53	26	27	0.646341	0.012048	140	0	0	0.646341	C694_RS03980	hofE	synonymous_variant	LOW
E	E	unspecified	E	Hp_E_pool	NC_018939.1	837846	G	T	83	53	27	26	0.638554	0	140	0	0	0.638554	C694_RS03980	hofE	missense_variant	MODERATE
E	E	unspecified	E	Hp_E_pool	NC_018939.1	837939	T	C	76	48	24	24	0.631579	0	140	1	0.007143	0.624436	C694_RS03985	C694_RS03985	synonymous_variant	LOW
E	E	unspecified	E	Hp_E_pool	NC_018939.1	837993	A	G	83	55	29	26	0.662651	0	138	3	0.021739	0.640911	C694_RS03985	C694_RS03985	synonymous_variant	LOW
E	E	unspecified	E	Hp_E_pool	NC_018939.1	838035	G	A	80	53	26	27	0.6625	0	117	0	0	0.6625	C694_RS03985	C694_RS03985	synonymous_variant	LOW
E	E	unspecified	E	Hp_E_pool	NC_018939.1	838158	G	A	84	55	29	26	0.654762	0.023256	119	1	0.008403	0.646359	C694_RS03985	C694_RS03985	synonymous_variant	LOW
E	E	unspecified	E	Hp_E_pool	NC_018939.1	838311	C	T	87	58	31	27	0.666667	0.011364	123	2	0.01626	0.650407	C694_RS03985	C694_RS03985	synonymous_variant	LOW
P2c	P2	corpus	P2c	Hp_P2c	NC_018939.1	838356	G	T	117	54	35	19	0.461538	0	272	0	0	0.461538	C694_RS03985	C694_RS03985	synonymous_variant	LOW
E	E	unspecified	E	Hp_E_pool	NC_018939.1	838517	G	A	90	51	33	18	0.566667	0	127	0	0	0.566667	C694_RS03985	C694_RS03985	upstream_gene_variant	MODIFIER
E	E	unspecified	E	Hp_E_pool	NC_018939.1	838522	T	C	84	44	25	19	0.52381	0.066667	123	0	0	0.52381	C694_RS03985	C694_RS03985	upstream_gene_variant	MODIFIER
E	E	unspecified	E	Hp_E_pool	NC_018939.1	838553	C	T	85	47	31	16	0.552941	0.034091	125	0	0	0.552941	C694_RS03985	C694_RS03985	upstream_gene_variant	MODIFIER
E	E	unspecified	E	Hp_E_pool	NC_018939.1	838582	G	A	88	78	47	31	0.886364	0	119	0	0	0.886364	C694_RS03985	C694_RS03985	upstream_gene_variant	MODIFIER
E	E	unspecified	E	Hp_E_pool	NC_018939.1	838666	C	T	88	55	33	22	0.625	0	127	0	0	0.625	C694_RS03985	C694_RS03985	upstream_gene_variant	MODIFIER
E	E	unspecified	E	Hp_E_pool	NC_018939.1	838667	T	C	87	53	32	21	0.609195	0.022472	128	0	0	0.609195	C694_RS03985	C694_RS03985	upstream_gene_variant	MODIFIER
P4a	P4	antrum	P4a	Hp_P4a	NC_018939.1	838734	T	C	26	6	2	4	0.230769	0	172	0	0	0.230769	C694_RS03985	C694_RS03985	upstream_gene_variant	MODIFIER
P9a	P9	antrum	P9a	Hp_P9a	NC_018939.1	839380	G	A	72	68	37	31	0.944444	0.013699	233	1	0.004292	0.940153	C694_RS03995	lolA	missense_variant	MODERATE
P9a	P9	antrum	P9a	Hp_P9a	NC_018939.1	839383	T	C	71	64	31	33	0.901408	0.013889	232	0	0	0.901408	C694_RS03995	lolA	missense_variant	MODERATE
P9a	P9	antrum	P9a	Hp_P9a	NC_018939.1	839396	C	T	72	68	36	32	0.944444	0	245	1	0.004082	0.940363	C694_RS03995	lolA	missense_variant	MODERATE
P9a	P9	antrum	P9a	Hp_P9a	NC_018939.1	839713	A	T	70	64	32	32	0.914286	0.027778	241	0	0	0.914286	C694_RS04000	secA	missense_variant	MODERATE
P9a	P9	antrum	P9a	Hp_P9a	NC_018939.1	839718	C	T	67	61	29	32	0.910448	0	234	0	0	0.910448	C694_RS04000	secA	synonymous_variant	LOW
P9a	P9	antrum	P9a	Hp_P9a	NC_018939.1	840012	C	T	74	70	33	37	0.945946	0.013333	228	0	0	0.945946	C694_RS04000	secA	synonymous_variant	LOW
P9a	P9	antrum	P9a	Hp_P9a	NC_018939.1	840053	T	A	77	74	37	37	0.961039	0.012821	222	0	0	0.961039	C694_RS04000	secA	missense_variant	MODERATE
P9a	P9	antrum	P9a	Hp_P9a	NC_018939.1	840083	T	C	74	72	34	38	0.972973	0.013333	227	1	0.004405	0.968568	C694_RS04000	secA	synonymous_variant	LOW
P9a	P9	antrum	P9a	Hp_P9a	NC_018939.1	840615	T	C	74	72	31	41	0.972973	0.013333	223	1	0.004484	0.968489	C694_RS04000	secA	synonymous_variant	LOW
P9a	P9	antrum	P9a	Hp_P9a	NC_018939.1	840617	A	G	74	72	31	41	0.972973	0.013333	221	2	0.00905	0.963923	C694_RS04000	secA	synonymous_variant	LOW
P9a	P9	antrum	P9a	Hp_P9a	NC_018939.1	840620	C	T	74	72	30	42	0.972973	0.026316	215	0	0	0.972973	C694_RS04000	secA	synonymous_variant	LOW
E	E	unspecified	E	Hp_E_pool	NC_018939.1	840665	C	T	72	19	11	8	0.263889	0	108	0	0	0.263889	C694_RS04000	secA	synonymous_variant	LOW
E	E	unspecified	E	Hp_E_pool	NC_018939.1	841121	G	A	67	18	8	10	0.268657	0.014706	106	1	0.009434	0.259223	C694_RS04000	secA	synonymous_variant	LOW
E	E	unspecified	E	Hp_E_pool	NC_018939.1	841799	C	T	74	16	6	10	0.216216	0	98	0	0	0.216216	C694_RS04000	secA	synonymous_variant	LOW
P9a	P9	antrum	P9a	Hp_P9a	NC_018939.1	843018	C	A	76	73	32	41	0.960526	0	188	0	0	0.960526	C694_RS04005	C694_RS04005	synonymous_variant	LOW
P9a	P9	antrum	P9a	Hp_P9a	NC_018939.1	843246	G	T	66	58	27	31	0.878788	0.043478	186	2	0.010753	0.868035	C694_RS04005	C694_RS04005	synonymous_variant	LOW
P9a	P9	antrum	P9a	Hp_P9a	NC_018939.1	843318	A	C	70	63	29	34	0.9	0	185	2	0.010811	0.889189	C694_RS04005	C694_RS04005	synonymous_variant	LOW
E	E	unspecified	E	Hp_E_pool	NC_018939.1	843522	T	C	69	19	8	11	0.275362	0	69	1	0.014493	0.26087	C694_RS03995	lolA	upstream_gene_variant	MODIFIER
P8c	P8	corpus	P8c	Hp_P8c	NC_018939.1	844048	G	A	747	314	161	153	0.420348	0.001337	263	13	0.04943	0.370918	C694_RS04010	hofF	missense_variant	MODERATE
P9a	P9	antrum	P9a	Hp_P9a	NC_018939.1	844685	A	G	57	51	30	21	0.894737	0	176	0	0	0.894737	C694_RS04010	hofF	missense_variant	MODERATE
P9a	P9	antrum	P9a	Hp_P9a	NC_018939.1	844689	C	T	57	51	31	20	0.894737	0	186	0	0	0.894737	C694_RS04010	hofF	synonymous_variant	LOW
P9a	P9	antrum	P9a	Hp_P9a	NC_018939.1	844725	C	T	61	56	33	23	0.918033	0	181	1	0.005525	0.912508	C694_RS04010	hofF	synonymous_variant	LOW
P5c	P5	corpus	P5c	Hp_P5c	NC_018939.1	844771	G	A	27	25	7	18	0.925926	0	106	0	0	0.925926	C694_RS04010	hofF	missense_variant	MODERATE
P9a	P9	antrum	P9a	Hp_P9a	NC_018939.1	845246	G	A	62	18	10	8	0.290323	0	192	0	0	0.290323	C694_RS04000	secA	downstream_gene_variant	MODIFIER
P9a	P9	antrum	P9a	Hp_P9a	NC_018939.1	845257	C	A	62	19	10	9	0.306452	0	192	1	0.005208	0.301243	C694_RS04000	secA	downstream_gene_variant	MODIFIER
P9a	P9	antrum	P9a	Hp_P9a	NC_018939.1	845271	A	G	62	42	24	18	0.677419	0	194	0	0	0.677419	C694_RS04015	C694_RS04015	stop_lost&splice_region_variant	HIGH
P9a	P9	antrum	P9a	Hp_P9a	NC_018939.1	845277	G	A	62	41	22	19	0.66129	0	190	0	0	0.66129	C694_RS04015	C694_RS04015	synonymous_variant	LOW
P9a	P9	antrum	P9a	Hp_P9a	NC_018939.1	845298	C	G	56	16	6	10	0.285714	0	169	1	0.005917	0.279797	C694_RS04015	C694_RS04015	missense_variant	MODERATE
P9a	P9	antrum	P9a	Hp_P9a	NC_018939.1	845325	C	G	57	11	6	5	0.192982	0.017241	180	1	0.005556	0.187427	C694_RS04015	C694_RS04015	missense_variant	MODERATE
E	E	unspecified	E	Hp_E_pool	NC_018939.1	845347	T	C	67	10	4	6	0.149254	0	58	2	0.034483	0.114771	C694_RS04015	C694_RS04015	synonymous_variant	LOW
P9a	P9	antrum	P9a	Hp_P9a	NC_018939.1	845385	C	T	58	12	6	6	0.206897	0.016949	182	2	0.010989	0.195908	C694_RS04015	C694_RS04015	missense_variant	MODERATE
P9a	P9	antrum	P9a	Hp_P9a	NC_018939.1	845386	A	T	59	12	6	6	0.20339	0.016667	182	0	0	0.20339	C694_RS04015	C694_RS04015	missense_variant	MODERATE
P9a	P9	antrum	P9a	Hp_P9a	NC_018939.1	845408	T	A	60	21	9	12	0.35	0	187	5	0.026738	0.323262	C694_RS04015	C694_RS04015	missense_variant	MODERATE
P9a	P9	antrum	P9a	Hp_P9a	NC_018939.1	845420	T	A	55	15	7	8	0.272727	0.083333	180	1	0.005556	0.267172	C694_RS04015	C694_RS04015	upstream_gene_variant	MODIFIER
P4a	P4	antrum	P4a	Hp_P4a	NC_018939.1	845424	T	A	20	11	5	6	0.55	0.047619	103	0	0	0.55	C694_RS04015	C694_RS04015	upstream_gene_variant	MODIFIER
P9a	P9	antrum	P9a	Hp_P9a	NC_018939.1	845439	C	A	60	18	8	10	0.3	0	175	0	0	0.3	C694_RS04015	C694_RS04015	upstream_gene_variant	MODIFIER
P9a	P9	antrum	P9a	Hp_P9a	NC_018939.1	845443	T	C	62	18	8	10	0.290323	0	183	1	0.005464	0.284858	C694_RS04015	C694_RS04015	upstream_gene_variant	MODIFIER
P9a	P9	antrum	P9a	Hp_P9a	NC_018939.1	845446	T	A	61	21	11	10	0.344262	0.016129	178	3	0.016854	0.327408	C694_RS04015	C694_RS04015	upstream_gene_variant	MODIFIER
P8a	P8	antrum	P8a	Hp_P8a	NC_018939.1	845540	G	A	36	7	2	5	0.194444	0	126	6	0.047619	0.146825	C694_RS04015	C694_RS04015	upstream_gene_variant	MODIFIER
P8a	P8	antrum	P8a	Hp_P8a	NC_018939.1	845541	C	A	35	6	2	4	0.171429	0	126	6	0.047619	0.12381	C694_RS04015	C694_RS04015	upstream_gene_variant	MODIFIER
P2c	P2	corpus	P2c	Hp_P2c	NC_018939.1	845568	C	T	115	15	9	6	0.130435	0.008621	86	1	0.011628	0.118807	C694_RS04020	C694_RS04020	missense_variant	MODERATE
P9a	P9	antrum	P9a	Hp_P9a	NC_018939.1	845573	T	G	58	18	8	10	0.310345	0.033333	187	2	0.010695	0.29965	C694_RS04020	C694_RS04020	synonymous_variant	LOW
P2c	P2	corpus	P2c	Hp_P2c	NC_018939.1	845597	C	T	117	42	15	27	0.358974	0.008475	87	1	0.011494	0.34748	C694_RS04020	C694_RS04020	synonymous_variant	LOW
P2a	P2	antrum	P2a	Hp_P2a	NC_018939.1	845615	A	G	187	25	15	10	0.13369	0	149	1	0.006711	0.126978	C694_RS04020	C694_RS04020	synonymous_variant	LOW
P9a	P9	antrum	P9a	Hp_P9a	NC_018939.1	845627	C	T	60	38	20	18	0.633333	0.076923	196	2	0.010204	0.623129	C694_RS04020	C694_RS04020	synonymous_variant	LOW
P9a	P9	antrum	P9a	Hp_P9a	NC_018939.1	845633	T	C	65	42	25	17	0.646154	0	184	2	0.01087	0.635284	C694_RS04020	C694_RS04020	synonymous_variant	LOW
H	H	unspecified	H	Hp_H_pool	NC_018939.1	845664	A	T	184	23	13	10	0.125	0.005405	266	3	0.011278	0.113722	C694_RS04020	C694_RS04020	stop_gained	HIGH
H	H	unspecified	H	Hp_H_pool	NC_018939.1	845665	A	G	185	24	13	11	0.12973	0.010695	268	7	0.026119	0.10361	C694_RS04020	C694_RS04020	synonymous_variant	LOW
H	H	unspecified	H	Hp_H_pool	NC_018939.1	845666	T	C	187	24	14	10	0.128342	0.005319	268	3	0.011194	0.117148	C694_RS04020	C694_RS04020	synonymous_variant	LOW
H	H	unspecified	H	Hp_H_pool	NC_018939.1	845672	G	A	188	25	13	12	0.132979	0.005291	273	2	0.007326	0.125653	C694_RS04020	C694_RS04020	synonymous_variant	LOW
H	H	unspecified	H	Hp_H_pool	NC_018939.1	845675	G	A	190	26	14	12	0.136842	0	274	2	0.007299	0.129543	C694_RS04020	C694_RS04020	synonymous_variant	LOW
H	H	unspecified	H	Hp_H_pool	NC_018939.1	845680	A	G	184	25	13	12	0.13587	0.005405	268	6	0.022388	0.113482	C694_RS04020	C694_RS04020	synonymous_variant	LOW
H	H	unspecified	H	Hp_H_pool	NC_018939.1	845681	A	G	181	25	13	12	0.138122	0.005495	267	4	0.014981	0.12314	C694_RS04020	C694_RS04020	synonymous_variant	LOW
H	H	unspecified	H	Hp_H_pool	NC_018939.1	845682	A	G	179	25	14	11	0.139665	0.005556	266	4	0.015038	0.124627	C694_RS04020	C694_RS04020	missense_variant	MODERATE
H	H	unspecified	H	Hp_H_pool	NC_018939.1	845683	T	C	178	24	13	11	0.134831	0.005587	266	4	0.015038	0.119794	C694_RS04020	C694_RS04020	missense_variant	MODERATE
P9a	P9	antrum	P9a	Hp_P9a	NC_018939.1	846362	T	C	74	14	6	8	0.189189	0.013333	194	1	0.005155	0.184035	C694_RS04020	C694_RS04020	synonymous_variant	LOW
P9a	P9	antrum	P9a	Hp_P9a	NC_018939.1	846384	T	G	61	14	10	4	0.229508	0	178	0	0	0.229508	C694_RS04020	C694_RS04020	missense_variant	MODERATE
P9a	P9	antrum	P9a	Hp_P9a	NC_018939.1	846392	A	G	61	17	7	10	0.278689	0.016129	173	1	0.00578	0.272908	C694_RS04020	C694_RS04020	synonymous_variant	LOW
P9a	P9	antrum	P9a	Hp_P9a	NC_018939.1	846396	A	T	62	10	7	3	0.16129	0.03125	176	0	0	0.16129	C694_RS04020	C694_RS04020	missense_variant	MODERATE
P9a	P9	antrum	P9a	Hp_P9a	NC_018939.1	846437	G	A	66	22	9	13	0.333333	0	171	0	0	0.333333	C694_RS04020	C694_RS04020	synonymous_variant	LOW
P9a	P9	antrum	P9a	Hp_P9a	NC_018939.1	846493	G	T	64	22	9	13	0.34375	0.030303	172	0	0	0.34375	C694_RS04020	C694_RS04020	missense_variant	MODERATE
P9a	P9	antrum	P9a	Hp_P9a	NC_018939.1	846545	A	C	63	21	8	13	0.333333	0	176	0	0	0.333333	C694_RS04020	C694_RS04020	missense_variant	MODERATE
P9a	P9	antrum	P9a	Hp_P9a	NC_018939.1	846602	A	G	61	22	9	13	0.360656	0.046875	169	0	0	0.360656	C694_RS04020	C694_RS04020	synonymous_variant	LOW
P9a	P9	antrum	P9a	Hp_P9a	NC_018939.1	846623	A	G	60	11	8	3	0.183333	0.047619	157	0	0	0.183333	C694_RS04020	C694_RS04020	synonymous_variant	LOW
P9a	P9	antrum	P9a	Hp_P9a	NC_018939.1	846626	C	T	63	22	8	14	0.349206	0.030769	173	0	0	0.349206	C694_RS04020	C694_RS04020	synonymous_variant	LOW
P9a	P9	antrum	P9a	Hp_P9a	NC_018939.1	846629	T	C	61	21	7	14	0.344262	0.061538	174	0	0	0.344262	C694_RS04020	C694_RS04020	synonymous_variant	LOW
P9a	P9	antrum	P9a	Hp_P9a	NC_018939.1	846733	C	A	68	15	10	5	0.220588	0.014493	179	0	0	0.220588	C694_RS04020	C694_RS04020	stop_gained	HIGH
P9a	P9	antrum	P9a	Hp_P9a	NC_018939.1	846737	A	C	69	15	10	5	0.217391	0	173	1	0.00578	0.211611	C694_RS04020	C694_RS04020	missense_variant	MODERATE
P9a	P9	antrum	P9a	Hp_P9a	NC_018939.1	846747	G	T	64	15	10	5	0.234375	0.015385	173	2	0.011561	0.222814	C694_RS04020	C694_RS04020	stop_gained	HIGH
P9a	P9	antrum	P9a	Hp_P9a	NC_018939.1	846761	A	T	65	12	8	4	0.184615	0.044118	164	0	0	0.184615	C694_RS04020	C694_RS04020	missense_variant	MODERATE
P9a	P9	antrum	P9a	Hp_P9a	NC_018939.1	846770	T	A	67	14	9	5	0.208955	0.014706	159	0	0	0.208955	C694_RS04020	C694_RS04020	missense_variant	MODERATE
P9a	P9	antrum	P9a	Hp_P9a	NC_018939.1	846798	T	C	91	11	5	6	0.120879	0	195	0	0	0.120879	C694_RS04020	C694_RS04020	missense_variant	MODERATE
P2c	P2	corpus	P2c	Hp_P2c	NC_018939.1	846830	G	T	77	75	35	40	0.974026	0.012821	74	0	0	0.974026	C694_RS04020	C694_RS04020	synonymous_variant	LOW
P2c	P2	corpus	P2c	Hp_P2c	NC_018939.1	846842	A	G	78	76	33	43	0.974359	0.012658	75	0	0	0.974359	C694_RS04020	C694_RS04020	synonymous_variant	LOW
P2c	P2	corpus	P2c	Hp_P2c	NC_018939.1	846844	G	T	77	76	33	43	0.987013	0.025316	75	0	0	0.987013	C694_RS04020	C694_RS04020	missense_variant	MODERATE
P9a	P9	antrum	P9a	Hp_P9a	NC_018939.1	847003	G	C	77	61	33	28	0.792208	0	211	1	0.004739	0.787468	C694_RS04025	C694_RS04025	synonymous_variant	LOW
P9a	P9	antrum	P9a	Hp_P9a	NC_018939.1	847006	T	C	76	61	33	28	0.802632	0	209	1	0.004785	0.797847	C694_RS04025	C694_RS04025	synonymous_variant	LOW
P9a	P9	antrum	P9a	Hp_P9a	NC_018939.1	847120	G	A	78	70	36	34	0.897436	0	214	0	0	0.897436	C694_RS04025	C694_RS04025	synonymous_variant	LOW
P9a	P9	antrum	P9a	Hp_P9a	NC_018939.1	847243	G	A	74	64	34	30	0.864865	0.026316	226	0	0	0.864865	C694_RS04025	C694_RS04025	synonymous_variant	LOW
P9a	P9	antrum	P9a	Hp_P9a	NC_018939.1	847255	G	A	75	68	34	34	0.906667	0.013158	213	1	0.004695	0.901972	C694_RS04025	C694_RS04025	synonymous_variant	LOW
P9a	P9	antrum	P9a	Hp_P9a	NC_018939.1	847282	C	T	72	64	31	33	0.888889	0.013699	207	0	0	0.888889	C694_RS04025	C694_RS04025	synonymous_variant	LOW
P9a	P9	antrum	P9a	Hp_P9a	NC_018939.1	847305	T	C	72	65	33	32	0.902778	0	217	0	0	0.902778	C694_RS04025	C694_RS04025	missense_variant	MODERATE
P9a	P9	antrum	P9a	Hp_P9a	NC_018939.1	847513	A	T	73	70	35	35	0.958904	0	217	0	0	0.958904	C694_RS04025	C694_RS04025	missense_variant	MODERATE
P9a	P9	antrum	P9a	Hp_P9a	NC_018939.1	847516	G	A	69	65	31	34	0.942029	0.014286	214	0	0	0.942029	C694_RS04025	C694_RS04025	synonymous_variant	LOW
P9a	P9	antrum	P9a	Hp_P9a	NC_018939.1	847545	A	G	69	64	28	36	0.927536	0	235	1	0.004255	0.923281	C694_RS04025	C694_RS04025	synonymous_variant	LOW
P9a	P9	antrum	P9a	Hp_P9a	NC_018939.1	849238	C	T	84	84	44	40	1	0	272	1	0.003676	0.996324	C694_RS04030	C694_RS04030	synonymous_variant	LOW
P9a	P9	antrum	P9a	Hp_P9a	NC_018939.1	849415	G	A	87	68	31	37	0.781609	0	274	5	0.018248	0.763361	C694_RS04030	C694_RS04030	synonymous_variant	LOW
P9a	P9	antrum	P9a	Hp_P9a	NC_018939.1	849618	G	A	80	61	29	32	0.7625	0	253	1	0.003953	0.758547	C694_RS04030	C694_RS04030	synonymous_variant	LOW
P9a	P9	antrum	P9a	Hp_P9a	NC_018939.1	849682	G	A	87	60	28	32	0.689655	0.011364	274	6	0.021898	0.667757	C694_RS04030	C694_RS04030	synonymous_variant	LOW
P9a	P9	antrum	P9a	Hp_P9a	NC_018939.1	849745	C	T	86	66	30	36	0.767442	0.011494	276	1	0.003623	0.763819	C694_RS04030	C694_RS04030	synonymous_variant	LOW
P9a	P9	antrum	P9a	Hp_P9a	NC_018939.1	849826	G	A	86	67	34	33	0.77907	0	288	0	0	0.77907	C694_RS04030	C694_RS04030	synonymous_variant	LOW
P8a	P8	antrum	P8a	Hp_P8a	NC_018939.1	849990	C	T	35	17	9	8	0.485714	0	207	0	0	0.485714	C694_RS04030	C694_RS04030	missense_variant	MODERATE
P9a	P9	antrum	P9a	Hp_P9a	NC_018939.1	850012	C	A	91	70	38	32	0.769231	0.01087	270	0	0	0.769231	C694_RS04030	C694_RS04030	synonymous_variant	LOW
P9a	P9	antrum	P9a	Hp_P9a	NC_018939.1	850078	G	A	94	64	34	30	0.680851	0	290	0	0	0.680851	C694_RS04030	C694_RS04030	synonymous_variant	LOW
P9a	P9	antrum	P9a	Hp_P9a	NC_018939.1	850088	G	A	95	74	42	32	0.778947	0	293	2	0.006826	0.772121	C694_RS04030	C694_RS04030	missense_variant	MODERATE
P9a	P9	antrum	P9a	Hp_P9a	NC_018939.1	850148	G	A	84	64	30	34	0.761905	0	278	2	0.007194	0.754711	C694_RS04030	C694_RS04030	missense_variant	MODERATE
P9a	P9	antrum	P9a	Hp_P9a	NC_018939.1	850261	A	G	88	80	41	39	0.909091	0	286	0	0	0.909091	C694_RS04030	C694_RS04030	synonymous_variant	LOW
P9a	P9	antrum	P9a	Hp_P9a	NC_018939.1	850297	G	A	91	81	41	40	0.89011	0	290	0	0	0.89011	C694_RS04030	C694_RS04030	synonymous_variant	LOW
P9a	P9	antrum	P9a	Hp_P9a	NC_018939.1	850378	G	A	77	68	31	37	0.883117	0.012821	287	0	0	0.883117	C694_RS04030	C694_RS04030	synonymous_variant	LOW
P9a	P9	antrum	P9a	Hp_P9a	NC_018939.1	850387	T	C	84	76	35	41	0.904762	0	293	1	0.003413	0.901349	C694_RS04030	C694_RS04030	synonymous_variant	LOW
P9a	P9	antrum	P9a	Hp_P9a	NC_018939.1	850438	A	G	85	77	37	40	0.905882	0	292	0	0	0.905882	C694_RS04030	C694_RS04030	synonymous_variant	LOW
P9a	P9	antrum	P9a	Hp_P9a	NC_018939.1	850489	A	G	84	75	36	39	0.892857	0	295	2	0.00678	0.886077	C694_RS04030	C694_RS04030	synonymous_variant	LOW
P9a	P9	antrum	P9a	Hp_P9a	NC_018939.1	850498	T	G	85	77	35	42	0.905882	0	284	0	0	0.905882	C694_RS04020	C694_RS04020	upstream_gene_variant	MODIFIER
P9a	P9	antrum	P9a	Hp_P9a	NC_018939.1	851684	T	C	88	82	34	48	0.931818	0	331	0	0	0.931818	C694_RS04045	tig	missense_variant	MODERATE
P9a	P9	antrum	P9a	Hp_P9a	NC_018939.1	851775	A	G	84	78	30	48	0.928571	0.034483	345	0	0	0.928571	C694_RS04045	tig	synonymous_variant	LOW
P9a	P9	antrum	P9a	Hp_P9a	NC_018939.1	851841	A	G	84	78	32	46	0.928571	0	345	2	0.005797	0.922774	C694_RS04045	tig	synonymous_variant	LOW
P9a	P9	antrum	P9a	Hp_P9a	NC_018939.1	852116	A	G	96	91	40	51	0.947917	0	345	0	0	0.947917	C694_RS04045	tig	synonymous_variant	LOW
P9a	P9	antrum	P9a	Hp_P9a	NC_018939.1	852167	C	T	98	91	38	53	0.928571	0	340	0	0	0.928571	C694_RS04045	tig	missense_variant	MODERATE
P9a	P9	antrum	P9a	Hp_P9a	NC_018939.1	852189	A	G	97	90	38	52	0.927835	0	338	1	0.002959	0.924876	C694_RS04045	tig	synonymous_variant	LOW
P9a	P9	antrum	P9a	Hp_P9a	NC_018939.1	852207	A	G	99	93	38	55	0.939394	0	339	0	0	0.939394	C694_RS04045	tig	synonymous_variant	LOW
P9a	P9	antrum	P9a	Hp_P9a	NC_018939.1	852212	G	A	98	92	37	55	0.938776	0	335	4	0.01194	0.926835	C694_RS04045	tig	synonymous_variant	LOW
P9a	P9	antrum	P9a	Hp_P9a	NC_018939.1	852409	C	T	96	90	36	54	0.9375	0	325	1	0.003077	0.934423	C694_RS04045	tig	missense_variant	MODERATE
P9a	P9	antrum	P9a	Hp_P9a	NC_018939.1	852424	T	G	98	93	38	55	0.94898	0	326	0	0	0.94898	C694_RS04045	tig	missense_variant	MODERATE
P9a	P9	antrum	P9a	Hp_P9a	NC_018939.1	852528	A	G	96	91	37	54	0.947917	0	326	3	0.009202	0.938714	C694_RS04045	tig	synonymous_variant	LOW
P9a	P9	antrum	P9a	Hp_P9a	NC_018939.1	852591	T	G	90	86	34	52	0.955556	0	315	0	0	0.955556	C694_RS04045	tig	synonymous_variant	LOW
P9a	P9	antrum	P9a	Hp_P9a	NC_018939.1	852596	C	T	91	86	33	53	0.945055	0	317	1	0.003155	0.9419	C694_RS04045	tig	missense_variant	MODERATE
P9a	P9	antrum	P9a	Hp_P9a	NC_018939.1	852660	G	A	92	87	32	55	0.945652	0.010753	322	1	0.003106	0.942547	C694_RS04045	tig	synonymous_variant	LOW
P9a	P9	antrum	P9a	Hp_P9a	NC_018939.1	854105	G	A	88	80	29	51	0.909091	0	303	0	0	0.909091	C694_RS04055	hpaA	missense_variant	MODERATE
P8a	P8	antrum	P8a	Hp_P8a	NC_018939.1	855136	G	A	38	12	4	8	0.315789	0	193	0	0	0.315789	C694_RS04060	moaC	missense_variant	MODERATE
P8a	P8	antrum	P8a	Hp_P8a	NC_018939.1	855367	G	A	39	12	4	8	0.307692	0	215	0	0	0.307692	C694_RS04065	mog	synonymous_variant	LOW
P3a	P3	antrum	P3a	Hp_P3a	NC_018939.1	855882	G	A	44	24	16	8	0.545455	0.022222	228	0	0	0.545455	C694_RS04065	mog	stop_gained	HIGH
P3a	P3	antrum	P3a	Hp_P3a	NC_018939.1	856281	G	A	42	15	8	7	0.357143	0	228	0	0	0.357143	C694_RS04070	C694_RS04070	stop_gained	HIGH
P9a	P9	antrum	P9a	Hp_P9a	NC_018939.1	857491	G	A	95	73	48	25	0.768421	0	247	4	0.016194	0.752227	C694_RS04085	C694_RS04085	missense_variant	MODERATE
P2c	P2	corpus	P2c	Hp_P2c	NC_018939.1	857497	G	A	107	28	12	16	0.261682	0	268	1	0.003731	0.257951	C694_RS04085	C694_RS04085	missense_variant	MODERATE
P9a	P9	antrum	P9a	Hp_P9a	NC_018939.1	857864	G	A	91	75	42	33	0.824176	0	235	0	0	0.824176	C694_RS04085	C694_RS04085	synonymous_variant	LOW
P9a	P9	antrum	P9a	Hp_P9a	NC_018939.1	857867	C	T	88	71	39	32	0.806818	0	236	1	0.004237	0.802581	C694_RS04085	C694_RS04085	synonymous_variant	LOW
P9a	P9	antrum	P9a	Hp_P9a	NC_018939.1	857909	C	A	93	79	44	35	0.849462	0	234	0	0	0.849462	C694_RS04085	C694_RS04085	synonymous_variant	LOW
P9a	P9	antrum	P9a	Hp_P9a	NC_018939.1	857939	G	A	92	78	43	35	0.847826	0.010753	234	0	0	0.847826	C694_RS04085	C694_RS04085	synonymous_variant	LOW
P9a	P9	antrum	P9a	Hp_P9a	NC_018939.1	857941	G	A	93	78	42	36	0.83871	0	240	1	0.004167	0.834543	C694_RS04085	C694_RS04085	missense_variant	MODERATE
P9a	P9	antrum	P9a	Hp_P9a	NC_018939.1	857942	T	A	91	77	41	36	0.846154	0.01087	242	1	0.004132	0.842022	C694_RS04085	C694_RS04085	missense_variant	MODERATE
P9a	P9	antrum	P9a	Hp_P9a	NC_018939.1	857948	A	T	89	75	40	35	0.842697	0.032609	246	0	0	0.842697	C694_RS04085	C694_RS04085	synonymous_variant	LOW
P9a	P9	antrum	P9a	Hp_P9a	NC_018939.1	857949	A	G	91	74	39	35	0.813187	0	241	0	0	0.813187	C694_RS04085	C694_RS04085	missense_variant	MODERATE
P9a	P9	antrum	P9a	Hp_P9a	NC_018939.1	857950	T	A	91	74	39	35	0.813187	0	241	3	0.012448	0.800739	C694_RS04085	C694_RS04085	missense_variant	MODERATE
P9a	P9	antrum	P9a	Hp_P9a	NC_018939.1	857951	A	G	89	75	40	35	0.842697	0	243	0	0	0.842697	C694_RS04085	C694_RS04085	synonymous_variant	LOW
P9a	P9	antrum	P9a	Hp_P9a	NC_018939.1	857966	T	G	85	72	39	33	0.847059	0.065934	239	0	0	0.847059	C694_RS04085	C694_RS04085	synonymous_variant	LOW
P9a	P9	antrum	P9a	Hp_P9a	NC_018939.1	857992	T	C	92	77	43	34	0.836957	0	240	1	0.004167	0.83279	C694_RS04085	C694_RS04085	missense_variant	MODERATE
P9a	P9	antrum	P9a	Hp_P9a	NC_018939.1	858038	G	A	92	78	43	35	0.847826	0.010753	241	1	0.004149	0.843677	C694_RS04085	C694_RS04085	synonymous_variant	LOW
P9a	P9	antrum	P9a	Hp_P9a	NC_018939.1	858039	C	A	93	79	43	36	0.849462	0.010638	243	1	0.004115	0.845347	C694_RS04085	C694_RS04085	missense_variant	MODERATE
P9a	P9	antrum	P9a	Hp_P9a	NC_018939.1	858342	C	T	94	60	36	24	0.638298	0	236	1	0.004237	0.634061	C694_RS04090	C694_RS04090	synonymous_variant	LOW
P9a	P9	antrum	P9a	Hp_P9a	NC_018939.1	858351	G	A	89	52	30	22	0.58427	0	227	8	0.035242	0.549027	C694_RS04090	C694_RS04090	synonymous_variant	LOW
P9a	P9	antrum	P9a	Hp_P9a	NC_018939.1	858390	G	C	99	62	37	25	0.626263	0	231	0	0	0.626263	C694_RS04090	C694_RS04090	synonymous_variant	LOW
P9a	P9	antrum	P9a	Hp_P9a	NC_018939.1	858463	T	C	100	60	34	26	0.6	0	230	0	0	0.6	C694_RS04090	C694_RS04090	missense_variant	MODERATE
P9a	P9	antrum	P9a	Hp_P9a	NC_018939.1	859083	C	T	86	75	42	33	0.872093	0.033708	227	1	0.004405	0.867688	C694_RS04090	C694_RS04090	synonymous_variant	LOW
P9a	P9	antrum	P9a	Hp_P9a	NC_018939.1	859113	C	T	95	84	43	41	0.884211	0.010417	234	2	0.008547	0.875664	C694_RS04090	C694_RS04090	synonymous_variant	LOW
P9a	P9	antrum	P9a	Hp_P9a	NC_018939.1	859143	A	G	85	72	39	33	0.847059	0.055556	220	0	0	0.847059	C694_RS04090	C694_RS04090	synonymous_variant	LOW
P9a	P9	antrum	P9a	Hp_P9a	NC_018939.1	859322	G	A	96	87	44	43	0.90625	0	221	1	0.004525	0.901725	C694_RS04055	hpaA	upstream_gene_variant	MODIFIER
P9a	P9	antrum	P9a	Hp_P9a	NC_018939.1	859373	G	A	92	83	42	41	0.902174	0.010753	224	0	0	0.902174	C694_RS04055	hpaA	upstream_gene_variant	MODIFIER
P9a	P9	antrum	P9a	Hp_P9a	NC_018939.1	859374	C	T	93	84	42	42	0.903226	0	223	0	0	0.903226	C694_RS04055	hpaA	upstream_gene_variant	MODIFIER
P9a	P9	antrum	P9a	Hp_P9a	NC_018939.1	859383	T	A	95	86	42	44	0.905263	0	225	0	0	0.905263	C694_RS04055	hpaA	upstream_gene_variant	MODIFIER
P9a	P9	antrum	P9a	Hp_P9a	NC_018939.1	859392	G	A	88	80	40	40	0.909091	0.043478	215	0	0	0.909091	C694_RS04055	hpaA	upstream_gene_variant	MODIFIER
P9a	P9	antrum	P9a	Hp_P9a	NC_018939.1	859418	G	A	87	78	39	39	0.896552	0.011364	215	5	0.023256	0.873296	C694_RS04055	hpaA	upstream_gene_variant	MODIFIER
P9a	P9	antrum	P9a	Hp_P9a	NC_018939.1	859505	A	G	89	81	40	41	0.910112	0.021978	219	1	0.004566	0.905546	C694_RS04095	C694_RS04095	synonymous_variant	LOW
P9a	P9	antrum	P9a	Hp_P9a	NC_018939.1	859508	C	T	92	82	41	41	0.891304	0	221	0	0	0.891304	C694_RS04095	C694_RS04095	synonymous_variant	LOW
P9a	P9	antrum	P9a	Hp_P9a	NC_018939.1	859529	G	A	91	89	45	44	0.978022	0	214	1	0.004673	0.973349	C694_RS04095	C694_RS04095	synonymous_variant	LOW
P9a	P9	antrum	P9a	Hp_P9a	NC_018939.1	859586	C	T	84	72	35	37	0.857143	0	191	3	0.015707	0.841436	C694_RS04095	C694_RS04095	synonymous_variant	LOW
P9a	P9	antrum	P9a	Hp_P9a	NC_018939.1	859829	A	G	89	10	5	5	0.11236	0	217	0	0	0.11236	C694_RS04095	C694_RS04095	synonymous_variant	LOW
P2c	P2	corpus	P2c	Hp_P2c	NC_018939.1	860044	C	T	120	22	10	12	0.183333	0	423	0	0	0.183333	C694_RS04095	C694_RS04095	missense_variant	MODERATE
E	E	unspecified	E	Hp_E_pool	NC_018939.1	860619	A	G	56	7	5	2	0.125	0	134	0	0	0.125	C694_RS04100	C694_RS04100	missense_variant	MODERATE
E	E	unspecified	E	Hp_E_pool	NC_018939.1	860761	T	C	48	5	4	1	0.104167	0	119	0	0	0.104167	C694_RS04100	C694_RS04100	synonymous_variant	LOW
E	E	unspecified	E	Hp_E_pool	NC_018939.1	860807	G	A	53	7	4	3	0.132075	0	132	1	0.007576	0.1245	C694_RS04100	C694_RS04100	missense_variant	MODERATE
E	E	unspecified	E	Hp_E_pool	NC_018939.1	860809	C	T	52	6	4	2	0.115385	0	132	0	0	0.115385	C694_RS04100	C694_RS04100	synonymous_variant	LOW
E	E	unspecified	E	Hp_E_pool	NC_018939.1	860810	C	A	52	6	4	2	0.115385	0	128	0	0	0.115385	C694_RS04100	C694_RS04100	missense_variant	MODERATE
P9a	P9	antrum	P9a	Hp_P9a	NC_018939.1	860836	C	T	88	10	3	7	0.113636	0	187	1	0.005348	0.108289	C694_RS04100	C694_RS04100	synonymous_variant	LOW
E	E	unspecified	E	Hp_E_pool	NC_018939.1	860884	C	T	56	6	4	2	0.107143	0	131	0	0	0.107143	C694_RS04100	C694_RS04100	synonymous_variant	LOW
P9a	P9	antrum	P9a	Hp_P9a	NC_018939.1	861184	T	C	65	55	26	29	0.846154	0	173	2	0.011561	0.834593	C694_RS04105	C694_RS04105	synonymous_variant	LOW
E	E	unspecified	E	Hp_E_pool	NC_018939.1	861184	T	C	57	6	4	2	0.105263	0	142	0	0	0.105263	C694_RS04105	C694_RS04105	synonymous_variant	LOW
P9a	P9	antrum	P9a	Hp_P9a	NC_018939.1	861208	A	G	69	59	30	29	0.855072	0.014286	175	3	0.017143	0.83793	C694_RS04105	C694_RS04105	synonymous_variant	LOW
E	E	unspecified	E	Hp_E_pool	NC_018939.1	861209	G	A	52	6	4	2	0.115385	0.018868	132	2	0.015152	0.100233	C694_RS04105	C694_RS04105	missense_variant	MODERATE
E	E	unspecified	E	Hp_E_pool	NC_018939.1	861217	A	G	52	6	4	2	0.115385	0	137	0	0	0.115385	C694_RS04105	C694_RS04105	synonymous_variant	LOW
E	E	unspecified	E	Hp_E_pool	NC_018939.1	861220	A	G	53	7	4	3	0.132075	0	139	1	0.007194	0.124881	C694_RS04105	C694_RS04105	synonymous_variant	LOW
E	E	unspecified	E	Hp_E_pool	NC_018939.1	861232	G	T	54	6	4	2	0.111111	0.018182	138	0	0	0.111111	C694_RS04105	C694_RS04105	synonymous_variant	LOW
P9a	P9	antrum	P9a	Hp_P9a	NC_018939.1	861247	A	G	67	58	29	29	0.865672	0	155	0	0	0.865672	C694_RS04105	C694_RS04105	synonymous_variant	LOW
E	E	unspecified	E	Hp_E_pool	NC_018939.1	861247	A	G	52	6	4	2	0.115385	0	133	1	0.007519	0.107866	C694_RS04105	C694_RS04105	synonymous_variant	LOW
E	E	unspecified	E	Hp_E_pool	NC_018939.1	861256	G	A	50	5	3	2	0.1	0.019608	141	0	0	0.1	C694_RS04105	C694_RS04105	synonymous_variant	LOW
P2c	P2	corpus	P2c	Hp_P2c	NC_018939.1	861743	T	C	104	57	37	20	0.548077	0	444	0	0	0.548077	C694_RS04105	C694_RS04105	missense_variant	MODERATE
P9a	P9	antrum	P9a	Hp_P9a	NC_018939.1	862474	A	G	58	53	28	25	0.913793	0	157	1	0.006369	0.907424	C694_RS04105	C694_RS04105	synonymous_variant	LOW
P8a	P8	antrum	P8a	Hp_P8a	NC_018939.1	865579	T	C	47	23	12	11	0.489362	0	129	0	0	0.489362	C694_RS04105	C694_RS04105	upstream_gene_variant	MODIFIER
P3c	P3	corpus	P3c	Hp_P3c	NC_018939.1	865618	T	C	768	639	312	327	0.832031	0.021656	63	0	0	0.832031	C694_RS04105	C694_RS04105	upstream_gene_variant	MODIFIER
P3a	P3	antrum	P3a	Hp_P3a	NC_018939.1	865618	T	C	65	58	29	29	0.892308	0.015152	215	0	0	0.892308	C694_RS04105	C694_RS04105	upstream_gene_variant	MODIFIER
I	I	unspecified	I	Hp_I_pool	NC_018939.1	871303	C	T	46	5	2	3	0.108696	0	1901	9	0.004734	0.103961	C694_RS04160	C694_RS04160	synonymous_variant	LOW
P2c	P2	corpus	P2c	Hp_P2c	NC_018939.1	871886	T	C	85	85	44	41	1	0	183	0	0	1	C694_RS04160	C694_RS04160	synonymous_variant	LOW
P9a	P9	antrum	P9a	Hp_P9a	NC_018939.1	873165	A	G	93	35	16	19	0.376344	0	308	2	0.006494	0.369851	C694_RS04175	C694_RS04175	synonymous_variant	LOW
P9a	P9	antrum	P9a	Hp_P9a	NC_018939.1	873837	G	A	87	37	14	23	0.425287	0	286	0	0	0.425287	C694_RS04180	uvrC	synonymous_variant	LOW
P9a	P9	antrum	P9a	Hp_P9a	NC_018939.1	873846	G	A	92	24	11	13	0.26087	0	288	0	0	0.26087	C694_RS04180	uvrC	synonymous_variant	LOW
P9a	P9	antrum	P9a	Hp_P9a	NC_018939.1	873861	A	G	91	39	14	25	0.428571	0	284	0	0	0.428571	C694_RS04180	uvrC	synonymous_variant	LOW
P9a	P9	antrum	P9a	Hp_P9a	NC_018939.1	873870	G	A	89	41	15	26	0.460674	0	282	2	0.007092	0.453582	C694_RS04180	uvrC	synonymous_variant	LOW
P9a	P9	antrum	P9a	Hp_P9a	NC_018939.1	874044	A	G	96	66	32	34	0.6875	0	285	1	0.003509	0.683991	C694_RS04180	uvrC	synonymous_variant	LOW
P9a	P9	antrum	P9a	Hp_P9a	NC_018939.1	874065	T	C	97	49	27	22	0.505155	0	279	1	0.003584	0.50157	C694_RS04180	uvrC	synonymous_variant	LOW
P9a	P9	antrum	P9a	Hp_P9a	NC_018939.1	874068	C	T	98	46	25	21	0.469388	0	285	1	0.003509	0.465879	C694_RS04180	uvrC	synonymous_variant	LOW
P9a	P9	antrum	P9a	Hp_P9a	NC_018939.1	874170	T	C	100	46	24	22	0.46	0	281	1	0.003559	0.456441	C694_RS04180	uvrC	synonymous_variant	LOW
P9a	P9	antrum	P9a	Hp_P9a	NC_018939.1	874190	C	G	93	43	23	20	0.462366	0.021053	277	0	0	0.462366	C694_RS04180	uvrC	missense_variant	MODERATE
P9a	P9	antrum	P9a	Hp_P9a	NC_018939.1	874191	A	G	96	42	23	19	0.4375	0	283	0	0	0.4375	C694_RS04180	uvrC	synonymous_variant	LOW
P9a	P9	antrum	P9a	Hp_P9a	NC_018939.1	874193	G	A	96	42	23	19	0.4375	0	282	1	0.003546	0.433954	C694_RS04180	uvrC	missense_variant	MODERATE
P9a	P9	antrum	P9a	Hp_P9a	NC_018939.1	874269	T	C	98	51	26	25	0.520408	0.010101	263	0	0	0.520408	C694_RS04180	uvrC	synonymous_variant	LOW
P9a	P9	antrum	P9a	Hp_P9a	NC_018939.1	874344	G	A	103	50	27	23	0.485437	0	271	1	0.00369	0.481747	C694_RS04180	uvrC	missense_variant	MODERATE
P9a	P9	antrum	P9a	Hp_P9a	NC_018939.1	874401	A	G	104	48	26	22	0.461538	0	266	0	0	0.461538	C694_RS04180	uvrC	synonymous_variant	LOW
P9a	P9	antrum	P9a	Hp_P9a	NC_018939.1	874413	C	T	104	51	28	23	0.490385	0.009524	259	2	0.007722	0.482663	C694_RS04180	uvrC	synonymous_variant	LOW
P9a	P9	antrum	P9a	Hp_P9a	NC_018939.1	874461	G	A	105	49	29	20	0.466667	0	276	0	0	0.466667	C694_RS04180	uvrC	synonymous_variant	LOW
H	H	unspecified	H	Hp_H_pool	NC_018939.1	874551	G	A	262	253	126	127	0.965649	0.003802	1065	2	0.001878	0.963771	C694_RS04180	uvrC	synonymous_variant	LOW
P9a	P9	antrum	P9a	Hp_P9a	NC_018939.1	874572	G	A	107	14	5	9	0.130841	0	268	1	0.003731	0.12711	C694_RS04180	uvrC	synonymous_variant	LOW
P9a	P9	antrum	P9a	Hp_P9a	NC_018939.1	874680	T	C	99	16	6	10	0.161616	0	262	0	0	0.161616	C694_RS04180	uvrC	synonymous_variant	LOW
P9a	P9	antrum	P9a	Hp_P9a	NC_018939.1	874695	A	G	104	13	5	8	0.125	0.028037	259	1	0.003861	0.121139	C694_RS04180	uvrC	synonymous_variant	LOW
P9a	P9	antrum	P9a	Hp_P9a	NC_018939.1	874701	C	T	102	12	5	7	0.117647	0	265	1	0.003774	0.113873	C694_RS04180	uvrC	synonymous_variant	LOW
P9a	P9	antrum	P9a	Hp_P9a	NC_018939.1	875109	A	G	101	11	3	8	0.108911	0	268	0	0	0.108911	C694_RS04180	uvrC	synonymous_variant	LOW
P9a	P9	antrum	P9a	Hp_P9a	NC_018939.1	875219	A	G	95	81	40	41	0.852632	0	263	0	0	0.852632	C694_RS04185	C694_RS04185	missense_variant	MODERATE
P9a	P9	antrum	P9a	Hp_P9a	NC_018939.1	875242	T	C	96	84	41	43	0.875	0	252	0	0	0.875	C694_RS04185	C694_RS04185	synonymous_variant	LOW
P9a	P9	antrum	P9a	Hp_P9a	NC_018939.1	875251	T	C	97	85	44	41	0.876289	0	244	3	0.012295	0.863994	C694_RS04185	C694_RS04185	synonymous_variant	LOW
P9a	P9	antrum	P9a	Hp_P9a	NC_018939.1	875299	A	G	94	82	42	40	0.87234	0	245	2	0.008163	0.864177	C694_RS04185	C694_RS04185	synonymous_variant	LOW
P9a	P9	antrum	P9a	Hp_P9a	NC_018939.1	875341	T	C	92	84	40	44	0.913043	0	236	1	0.004237	0.908806	C694_RS04185	C694_RS04185	synonymous_variant	LOW
P9a	P9	antrum	P9a	Hp_P9a	NC_018939.1	875350	G	A	96	82	42	40	0.854167	0.049505	246	0	0	0.854167	C694_RS04185	C694_RS04185	synonymous_variant	LOW
P9a	P9	antrum	P9a	Hp_P9a	NC_018939.1	875356	A	G	97	85	44	41	0.876289	0	252	0	0	0.876289	C694_RS04185	C694_RS04185	synonymous_variant	LOW
P9a	P9	antrum	P9a	Hp_P9a	NC_018939.1	875443	G	T	92	79	44	35	0.858696	0	244	0	0	0.858696	C694_RS04185	C694_RS04185	synonymous_variant	LOW
P9a	P9	antrum	P9a	Hp_P9a	NC_018939.1	875482	A	G	92	81	43	38	0.880435	0	246	0	0	0.880435	C694_RS04185	C694_RS04185	synonymous_variant	LOW
P8c	P8	corpus	P8c	Hp_P8c	NC_018939.1	875725	T	C	639	85	42	43	0.13302	0.004673	838	3	0.00358	0.12944	C694_RS04185	C694_RS04185	synonymous_variant	LOW
P9a	P9	antrum	P9a	Hp_P9a	NC_018939.1	876682	C	T	89	10	5	5	0.11236	0	181	1	0.005525	0.106835	C694_RS04190	C694_RS04190	synonymous_variant	LOW
P7a	P7	antrum	P7a	Hp_P7a	NC_018939.1	877269	C	T	67	9	5	4	0.134328	0.014706	38	0	0	0.134328	C694_RS04200	trxB	synonymous_variant	LOW
P9a	P9	antrum	P9a	Hp_P9a	NC_018939.1	878173	A	G	74	67	36	31	0.905405	0	154	1	0.006494	0.898912	C694_RS04205	C694_RS04205	upstream_gene_variant	MODIFIER
P9a	P9	antrum	P9a	Hp_P9a	NC_018939.1	878221	A	T	71	63	34	29	0.887324	0.013889	149	3	0.020134	0.86719	C694_RS04205	C694_RS04205	upstream_gene_variant	MODIFIER
P9a	P9	antrum	P9a	Hp_P9a	NC_018939.1	878228	A	G	71	64	35	29	0.901408	0	153	0	0	0.901408	C694_RS04205	C694_RS04205	upstream_gene_variant	MODIFIER
P9a	P9	antrum	P9a	Hp_P9a	NC_018939.1	878427	T	C	55	47	27	20	0.854545	0	148	0	0	0.854545	C694_RS04205	C694_RS04205	synonymous_variant	LOW
P9a	P9	antrum	P9a	Hp_P9a	NC_018939.1	878486	G	A	56	48	27	21	0.857143	0	145	2	0.013793	0.84335	C694_RS04205	C694_RS04205	synonymous_variant	LOW
P9a	P9	antrum	P9a	Hp_P9a	NC_018939.1	878616	G	A	52	43	21	22	0.826923	0	144	0	0	0.826923	C694_RS04205	C694_RS04205	missense_variant	MODERATE
P9a	P9	antrum	P9a	Hp_P9a	NC_018939.1	878684	C	T	55	46	24	22	0.836364	0	135	2	0.014815	0.821549	C694_RS04205	C694_RS04205	synonymous_variant	LOW
P9a	P9	antrum	P9a	Hp_P9a	NC_018939.1	878702	C	T	55	46	22	24	0.836364	0	142	0	0	0.836364	C694_RS04205	C694_RS04205	synonymous_variant	LOW
P2c	P2	corpus	P2c	Hp_P2c	NC_018939.1	878762	C	T	107	22	13	9	0.205607	0.009259	65	0	0	0.205607	C694_RS04205	C694_RS04205	synonymous_variant	LOW
P9a	P9	antrum	P9a	Hp_P9a	NC_018939.1	878813	A	G	51	42	21	21	0.823529	0	139	1	0.007194	0.816335	C694_RS04205	C694_RS04205	synonymous_variant	LOW
P9a	P9	antrum	P9a	Hp_P9a	NC_018939.1	878828	C	G	50	41	21	20	0.82	0.019608	142	0	0	0.82	C694_RS04205	C694_RS04205	missense_variant	MODERATE
P9a	P9	antrum	P9a	Hp_P9a	NC_018939.1	878846	G	A	50	41	20	21	0.82	0	145	0	0	0.82	C694_RS04205	C694_RS04205	synonymous_variant	LOW
P9a	P9	antrum	P9a	Hp_P9a	NC_018939.1	878852	T	C	51	41	20	21	0.803922	0.019231	145	0	0	0.803922	C694_RS04205	C694_RS04205	synonymous_variant	LOW
P9a	P9	antrum	P9a	Hp_P9a	NC_018939.1	878853	G	C	52	43	22	21	0.826923	0.018868	144	0	0	0.826923	C694_RS04205	C694_RS04205	missense_variant	MODERATE
P9a	P9	antrum	P9a	Hp_P9a	NC_018939.1	878857	G	A	54	45	21	24	0.833333	0	141	0	0	0.833333	C694_RS04205	C694_RS04205	missense_variant	MODERATE
P9a	P9	antrum	P9a	Hp_P9a	NC_018939.1	878861	A	T	51	42	20	22	0.823529	0.037736	138	0	0	0.823529	C694_RS04205	C694_RS04205	synonymous_variant	LOW
P9a	P9	antrum	P9a	Hp_P9a	NC_018939.1	878929	G	A	54	44	21	23	0.814815	0	138	0	0	0.814815	C694_RS04205	C694_RS04205	missense_variant	MODERATE
P9a	P9	antrum	P9a	Hp_P9a	NC_018939.1	878966	T	A	57	47	22	25	0.824561	0	135	1	0.007407	0.817154	C694_RS04205	C694_RS04205	synonymous_variant	LOW
P9a	P9	antrum	P9a	Hp_P9a	NC_018939.1	878991	T	C	56	48	22	26	0.857143	0.017544	120	0	0	0.857143	C694_RS04205	C694_RS04205	missense_variant	MODERATE
P9a	P9	antrum	P9a	Hp_P9a	NC_018939.1	879060	C	T	64	54	26	28	0.84375	0.015385	141	0	0	0.84375	C694_RS04205	C694_RS04205	synonymous_variant	LOW
P9a	P9	antrum	P9a	Hp_P9a	NC_018939.1	879107	G	A	66	54	25	29	0.818182	0	136	0	0	0.818182	C694_RS04205	C694_RS04205	synonymous_variant	LOW
P9a	P9	antrum	P9a	Hp_P9a	NC_018939.1	879112	C	T	66	53	25	28	0.80303	0	135	0	0	0.80303	C694_RS04205	C694_RS04205	missense_variant	MODERATE
P9a	P9	antrum	P9a	Hp_P9a	NC_018939.1	879128	T	C	65	53	26	27	0.815385	0.015152	136	0	0	0.815385	C694_RS04205	C694_RS04205	synonymous_variant	LOW
P9a	P9	antrum	P9a	Hp_P9a	NC_018939.1	879173	T	C	69	56	26	30	0.811594	0	143	1	0.006993	0.804601	C694_RS04205	C694_RS04205	synonymous_variant	LOW
P9a	P9	antrum	P9a	Hp_P9a	NC_018939.1	879252	G	A	64	51	25	26	0.796875	0	142	0	0	0.796875	C694_RS04180	uvrC	downstream_gene_variant	MODIFIER
P9a	P9	antrum	P9a	Hp_P9a	NC_018939.1	879257	G	A	64	50	24	26	0.78125	0	142	0	0	0.78125	C694_RS04180	uvrC	downstream_gene_variant	MODIFIER
P9a	P9	antrum	P9a	Hp_P9a	NC_018939.1	879260	C	T	62	51	24	27	0.822581	0	145	0	0	0.822581	C694_RS04180	uvrC	downstream_gene_variant	MODIFIER
P9a	P9	antrum	P9a	Hp_P9a	NC_018939.1	879263	A	G	63	51	24	27	0.809524	0	146	0	0	0.809524	C694_RS04180	uvrC	downstream_gene_variant	MODIFIER
P9a	P9	antrum	P9a	Hp_P9a	NC_018939.1	879270	C	T	63	52	26	26	0.825397	0	145	0	0	0.825397	C694_RS04180	uvrC	downstream_gene_variant	MODIFIER
P9a	P9	antrum	P9a	Hp_P9a	NC_018939.1	879292	A	C	60	49	24	25	0.816667	0	143	0	0	0.816667	C694_RS04180	uvrC	downstream_gene_variant	MODIFIER
P9a	P9	antrum	P9a	Hp_P9a	NC_018939.1	879340	G	A	57	46	22	24	0.807018	0.065574	138	0	0	0.807018	C694_RS04180	uvrC	downstream_gene_variant	MODIFIER
P9a	P9	antrum	P9a	Hp_P9a	NC_018939.1	879341	T	A	60	49	25	24	0.816667	0.016393	140	0	0	0.816667	C694_RS04180	uvrC	downstream_gene_variant	MODIFIER
P9a	P9	antrum	P9a	Hp_P9a	NC_018939.1	879358	G	A	60	49	25	24	0.816667	0	141	0	0	0.816667	C694_RS04180	uvrC	downstream_gene_variant	MODIFIER
P9a	P9	antrum	P9a	Hp_P9a	NC_018939.1	879375	C	T	64	51	26	25	0.796875	0	141	0	0	0.796875	C694_RS04180	uvrC	downstream_gene_variant	MODIFIER
P3a	P3	antrum	P3a	Hp_P3a	NC_018939.1	879399	G	T	51	42	19	23	0.823529	0	182	8	0.043956	0.779573	C694_RS04180	uvrC	downstream_gene_variant	MODIFIER
P9a	P9	antrum	P9a	Hp_P9a	NC_018939.1	879399	G	T	63	48	23	25	0.761905	0.030769	144	0	0	0.761905	C694_RS04180	uvrC	downstream_gene_variant	MODIFIER
P9a	P9	antrum	P9a	Hp_P9a	NC_018939.1	879421	A	G	65	53	26	27	0.815385	0	138	0	0	0.815385	C694_RS04210	C694_RS04210	synonymous_variant	LOW
P9a	P9	antrum	P9a	Hp_P9a	NC_018939.1	879466	T	C	69	57	30	27	0.826087	0	142	1	0.007042	0.819045	C694_RS04210	C694_RS04210	synonymous_variant	LOW
P9a	P9	antrum	P9a	Hp_P9a	NC_018939.1	879484	A	G	69	56	29	27	0.811594	0	136	0	0	0.811594	C694_RS04210	C694_RS04210	synonymous_variant	LOW
P9a	P9	antrum	P9a	Hp_P9a	NC_018939.1	879556	C	T	69	55	28	27	0.797101	0	140	1	0.007143	0.789959	C694_RS04210	C694_RS04210	synonymous_variant	LOW
P9a	P9	antrum	P9a	Hp_P9a	NC_018939.1	879574	G	A	68	55	27	28	0.808824	0	140	1	0.007143	0.801681	C694_RS04210	C694_RS04210	synonymous_variant	LOW
P9a	P9	antrum	P9a	Hp_P9a	NC_018939.1	879616	G	A	69	55	27	28	0.797101	0	141	0	0	0.797101	C694_RS04210	C694_RS04210	synonymous_variant	LOW
P9a	P9	antrum	P9a	Hp_P9a	NC_018939.1	879643	G	A	72	56	28	28	0.777778	0.013699	141	0	0	0.777778	C694_RS04210	C694_RS04210	synonymous_variant	LOW
P9a	P9	antrum	P9a	Hp_P9a	NC_018939.1	879865	C	T	68	59	29	30	0.867647	0	133	0	0	0.867647	C694_RS04210	C694_RS04210	upstream_gene_variant	MODIFIER
P9a	P9	antrum	P9a	Hp_P9a	NC_018939.1	879868	A	G	69	58	29	29	0.84058	0	135	2	0.014815	0.825765	C694_RS04210	C694_RS04210	upstream_gene_variant	MODIFIER
P9a	P9	antrum	P9a	Hp_P9a	NC_018939.1	879881	A	G	67	58	30	28	0.865672	0	132	0	0	0.865672	C694_RS04210	C694_RS04210	upstream_gene_variant	MODIFIER
P9a	P9	antrum	P9a	Hp_P9a	NC_018939.1	879943	A	C	71	61	29	32	0.859155	0	138	0	0	0.859155	C694_RS04210	C694_RS04210	upstream_gene_variant	MODIFIER
P9a	P9	antrum	P9a	Hp_P9a	NC_018939.1	879946	A	C	73	63	30	33	0.863014	0	137	0	0	0.863014	C694_RS04210	C694_RS04210	upstream_gene_variant	MODIFIER
P9a	P9	antrum	P9a	Hp_P9a	NC_018939.1	879951	T	C	75	66	31	35	0.88	0	136	0	0	0.88	C694_RS04210	C694_RS04210	upstream_gene_variant	MODIFIER
P9a	P9	antrum	P9a	Hp_P9a	NC_018939.1	879965	A	G	73	61	29	32	0.835616	0	133	1	0.007519	0.828098	C694_RS04210	C694_RS04210	upstream_gene_variant	MODIFIER
P9a	P9	antrum	P9a	Hp_P9a	NC_018939.1	879967	T	C	74	63	29	34	0.851351	0.013333	135	1	0.007407	0.843944	C694_RS04210	C694_RS04210	upstream_gene_variant	MODIFIER
P9a	P9	antrum	P9a	Hp_P9a	NC_018939.1	879969	T	C	72	10	7	3	0.138889	0.013699	134	0	0	0.138889	C694_RS04210	C694_RS04210	upstream_gene_variant	MODIFIER
P9a	P9	antrum	P9a	Hp_P9a	NC_018939.1	879971	A	T	70	61	28	33	0.871429	0.014085	133	0	0	0.871429	C694_RS04210	C694_RS04210	upstream_gene_variant	MODIFIER
P9a	P9	antrum	P9a	Hp_P9a	NC_018939.1	880011	A	G	73	63	27	36	0.863014	0	135	0	0	0.863014	C694_RS04215	C694_RS04215	synonymous_variant	LOW
P9a	P9	antrum	P9a	Hp_P9a	NC_018939.1	880027	G	A	76	65	31	34	0.855263	0	133	0	0	0.855263	C694_RS04215	C694_RS04215	synonymous_variant	LOW
P9a	P9	antrum	P9a	Hp_P9a	NC_018939.1	880045	T	C	72	63	29	34	0.875	0.013699	135	0	0	0.875	C694_RS04215	C694_RS04215	synonymous_variant	LOW
P9a	P9	antrum	P9a	Hp_P9a	NC_018939.1	880195	G	A	70	61	28	33	0.871429	0	134	0	0	0.871429	C694_RS04215	C694_RS04215	synonymous_variant	LOW
P9a	P9	antrum	P9a	Hp_P9a	NC_018939.1	880252	A	G	75	67	31	36	0.893333	0.013158	138	0	0	0.893333	C694_RS04215	C694_RS04215	synonymous_variant	LOW
P9a	P9	antrum	P9a	Hp_P9a	NC_018939.1	880380	T	C	74	67	28	39	0.905405	0	138	0	0	0.905405	C694_RS04215	C694_RS04215	missense_variant	MODERATE
P9a	P9	antrum	P9a	Hp_P9a	NC_018939.1	880387	A	G	67	60	25	35	0.895522	0.056338	130	0	0	0.895522	C694_RS04215	C694_RS04215	synonymous_variant	LOW
P9a	P9	antrum	P9a	Hp_P9a	NC_018939.1	880414	G	A	69	61	24	37	0.884058	0	129	0	0	0.884058	C694_RS04215	C694_RS04215	synonymous_variant	LOW
P9a	P9	antrum	P9a	Hp_P9a	NC_018939.1	880420	T	C	72	64	28	36	0.888889	0.013699	121	0	0	0.888889	C694_RS04215	C694_RS04215	synonymous_variant	LOW
P9a	P9	antrum	P9a	Hp_P9a	NC_018939.1	880423	G	T	72	62	27	35	0.861111	0	128	0	0	0.861111	C694_RS04215	C694_RS04215	synonymous_variant	LOW
P9a	P9	antrum	P9a	Hp_P9a	NC_018939.1	880444	T	C	73	66	28	38	0.90411	0.013514	137	2	0.014599	0.889511	C694_RS04215	C694_RS04215	synonymous_variant	LOW
P9a	P9	antrum	P9a	Hp_P9a	NC_018939.1	880555	G	A	75	67	28	39	0.893333	0.013158	129	0	0	0.893333	C694_RS04215	C694_RS04215	synonymous_variant	LOW
P9a	P9	antrum	P9a	Hp_P9a	NC_018939.1	880558	T	G	75	67	28	39	0.893333	0.013158	130	0	0	0.893333	C694_RS04215	C694_RS04215	missense_variant	MODERATE
P9a	P9	antrum	P9a	Hp_P9a	NC_018939.1	880584	C	T	73	65	27	38	0.890411	0	131	0	0	0.890411	C694_RS04215	C694_RS04215	missense_variant	MODERATE
P9a	P9	antrum	P9a	Hp_P9a	NC_018939.1	880585	G	A	73	65	27	38	0.890411	0	131	4	0.030534	0.859877	C694_RS04215	C694_RS04215	synonymous_variant	LOW
P9a	P9	antrum	P9a	Hp_P9a	NC_018939.1	880588	A	G	72	65	27	38	0.902778	0.013699	130	2	0.015385	0.887393	C694_RS04215	C694_RS04215	synonymous_variant	LOW
P9a	P9	antrum	P9a	Hp_P9a	NC_018939.1	880774	C	A	70	65	27	38	0.928571	0	147	0	0	0.928571	C694_RS04210	C694_RS04210	upstream_gene_variant	MODIFIER
P9a	P9	antrum	P9a	Hp_P9a	NC_018939.1	880805	A	G	66	61	26	35	0.924242	0	139	0	0	0.924242	C694_RS04220	guaB	synonymous_variant	LOW
P9a	P9	antrum	P9a	Hp_P9a	NC_018939.1	880844	C	T	67	61	25	36	0.910448	0.014706	149	1	0.006711	0.903736	C694_RS04220	guaB	synonymous_variant	LOW
P9a	P9	antrum	P9a	Hp_P9a	NC_018939.1	880847	G	A	66	61	25	36	0.924242	0	149	0	0	0.924242	C694_RS04220	guaB	synonymous_variant	LOW
P9a	P9	antrum	P9a	Hp_P9a	NC_018939.1	880895	T	C	67	60	23	37	0.895522	0	138	0	0	0.895522	C694_RS04220	guaB	synonymous_variant	LOW
P9a	P9	antrum	P9a	Hp_P9a	NC_018939.1	881006	C	T	68	62	27	35	0.911765	0.042254	145	0	0	0.911765	C694_RS04220	guaB	synonymous_variant	LOW
P3a	P3	antrum	P3a	Hp_P3a	NC_018939.1	881026	C	T	50	41	17	24	0.82	0.038462	189	1	0.005291	0.814709	C694_RS04220	guaB	missense_variant	MODERATE
P9a	P9	antrum	P9a	Hp_P9a	NC_018939.1	881072	G	A	69	63	27	36	0.913043	0	141	0	0	0.913043	C694_RS04220	guaB	synonymous_variant	LOW
P9a	P9	antrum	P9a	Hp_P9a	NC_018939.1	881108	A	G	68	62	26	36	0.911765	0	135	0	0	0.911765	C694_RS04220	guaB	synonymous_variant	LOW
P9a	P9	antrum	P9a	Hp_P9a	NC_018939.1	881111	G	A	68	62	26	36	0.911765	0	138	1	0.007246	0.904518	C694_RS04220	guaB	synonymous_variant	LOW
P9a	P9	antrum	P9a	Hp_P9a	NC_018939.1	881188	A	G	70	9	4	5	0.128571	0	150	1	0.006667	0.121905	C694_RS04220	guaB	synonymous_variant	LOW
P9a	P9	antrum	P9a	Hp_P9a	NC_018939.1	881264	T	C	68	8	4	4	0.117647	0	154	0	0	0.117647	C694_RS04220	guaB	synonymous_variant	LOW
P9a	P9	antrum	P9a	Hp_P9a	NC_018939.1	881291	G	A	69	8	3	5	0.115942	0	154	0	0	0.115942	C694_RS04220	guaB	synonymous_variant	LOW
P9a	P9	antrum	P9a	Hp_P9a	NC_018939.1	881300	C	T	68	63	23	40	0.926471	0	158	0	0	0.926471	C694_RS04220	guaB	synonymous_variant	LOW
P9a	P9	antrum	P9a	Hp_P9a	NC_018939.1	881306	A	G	71	66	24	42	0.929577	0	159	0	0	0.929577	C694_RS04220	guaB	synonymous_variant	LOW
P9a	P9	antrum	P9a	Hp_P9a	NC_018939.1	881402	A	C	72	47	16	31	0.652778	0	149	0	0	0.652778	C694_RS04220	guaB	synonymous_variant	LOW
P9a	P9	antrum	P9a	Hp_P9a	NC_018939.1	881497	G	A	74	68	26	42	0.918919	0.013333	154	0	0	0.918919	C694_RS04220	guaB	synonymous_variant	LOW
P9a	P9	antrum	P9a	Hp_P9a	NC_018939.1	881503	G	A	76	70	26	44	0.921053	0	158	0	0	0.921053	C694_RS04220	guaB	synonymous_variant	LOW
P9a	P9	antrum	P9a	Hp_P9a	NC_018939.1	881504	T	C	76	70	26	44	0.921053	0	159	0	0	0.921053	C694_RS04220	guaB	synonymous_variant	LOW
P9a	P9	antrum	P9a	Hp_P9a	NC_018939.1	881732	G	A	78	21	10	11	0.269231	0	169	0	0	0.269231	C694_RS04220	guaB	synonymous_variant	LOW
P9a	P9	antrum	P9a	Hp_P9a	NC_018939.1	881798	G	C	80	20	11	9	0.25	0	181	0	0	0.25	C694_RS04220	guaB	synonymous_variant	LOW
P9a	P9	antrum	P9a	Hp_P9a	NC_018939.1	881813	A	G	77	19	11	8	0.246753	0.012821	174	2	0.011494	0.235259	C694_RS04220	guaB	synonymous_variant	LOW
P9a	P9	antrum	P9a	Hp_P9a	NC_018939.1	881834	A	G	76	17	11	6	0.223684	0	169	0	0	0.223684	C694_RS04220	guaB	synonymous_variant	LOW
P9a	P9	antrum	P9a	Hp_P9a	NC_018939.1	881890	T	C	77	20	11	9	0.25974	0	175	0	0	0.25974	C694_RS04220	guaB	missense_variant	MODERATE
P9a	P9	antrum	P9a	Hp_P9a	NC_018939.1	881895	A	G	80	19	11	8	0.2375	0	177	2	0.011299	0.226201	C694_RS04220	guaB	missense_variant	MODERATE
P9a	P9	antrum	P9a	Hp_P9a	NC_018939.1	881897	T	C	79	19	11	8	0.240506	0	173	1	0.00578	0.234726	C694_RS04220	guaB	synonymous_variant	LOW
P9a	P9	antrum	P9a	Hp_P9a	NC_018939.1	881977	T	C	81	43	18	25	0.530864	0	177	3	0.016949	0.513915	C694_RS04220	guaB	missense_variant	MODERATE
P9a	P9	antrum	P9a	Hp_P9a	NC_018939.1	881981	T	C	80	41	17	24	0.5125	0	180	1	0.005556	0.506944	C694_RS04220	guaB	synonymous_variant	LOW
P4a	P4	antrum	P4a	Hp_P4a	NC_018939.1	881985	T	C	31	7	4	3	0.225806	0	135	0	0	0.225806	C694_RS04220	guaB	missense_variant	MODERATE
P9a	P9	antrum	P9a	Hp_P9a	NC_018939.1	882092	G	A	82	51	24	27	0.621951	0	180	1	0.005556	0.616396	C694_RS04220	guaB	synonymous_variant	LOW
P9a	P9	antrum	P9a	Hp_P9a	NC_018939.1	882112	G	C	82	51	24	27	0.621951	0	181	0	0	0.621951	C694_RS04220	guaB	missense_variant	MODERATE
P9a	P9	antrum	P9a	Hp_P9a	NC_018939.1	882146	A	G	80	75	34	41	0.9375	0	177	1	0.00565	0.93185	C694_RS04220	guaB	synonymous_variant	LOW
P9a	P9	antrum	P9a	Hp_P9a	NC_018939.1	882362	G	A	82	52	24	28	0.634146	0.012048	184	0	0	0.634146	C694_RS04225	gatA	synonymous_variant	LOW
P9a	P9	antrum	P9a	Hp_P9a	NC_018939.1	882371	T	C	79	24	13	11	0.303797	0	182	0	0	0.303797	C694_RS04225	gatA	synonymous_variant	LOW
P9a	P9	antrum	P9a	Hp_P9a	NC_018939.1	882452	A	G	80	26	13	13	0.325	0	174	0	0	0.325	C694_RS04225	gatA	synonymous_variant	LOW
P9a	P9	antrum	P9a	Hp_P9a	NC_018939.1	882455	A	G	80	26	12	14	0.325	0	178	1	0.005618	0.319382	C694_RS04225	gatA	synonymous_variant	LOW
P9a	P9	antrum	P9a	Hp_P9a	NC_018939.1	882467	A	G	74	19	7	12	0.256757	0.038961	173	2	0.011561	0.245196	C694_RS04225	gatA	synonymous_variant	LOW
P9a	P9	antrum	P9a	Hp_P9a	NC_018939.1	882743	G	A	79	25	13	12	0.316456	0	197	0	0	0.316456	C694_RS04225	gatA	synonymous_variant	LOW
P9a	P9	antrum	P9a	Hp_P9a	NC_018939.1	882755	A	G	79	25	13	12	0.316456	0	196	0	0	0.316456	C694_RS04225	gatA	synonymous_variant	LOW
P9a	P9	antrum	P9a	Hp_P9a	NC_018939.1	882794	C	T	79	49	22	27	0.620253	0	185	0	0	0.620253	C694_RS04225	gatA	synonymous_variant	LOW
P9a	P9	antrum	P9a	Hp_P9a	NC_018939.1	882866	G	A	80	51	23	28	0.6375	0	188	0	0	0.6375	C694_RS04225	gatA	synonymous_variant	LOW
P9a	P9	antrum	P9a	Hp_P9a	NC_018939.1	882869	T	C	81	50	23	27	0.617284	0	190	0	0	0.617284	C694_RS04225	gatA	synonymous_variant	LOW
P9a	P9	antrum	P9a	Hp_P9a	NC_018939.1	882980	G	A	76	49	25	24	0.644737	0	199	0	0	0.644737	C694_RS04225	gatA	synonymous_variant	LOW
P9a	P9	antrum	P9a	Hp_P9a	NC_018939.1	882986	A	T	77	49	25	24	0.636364	0	201	0	0	0.636364	C694_RS04225	gatA	synonymous_variant	LOW
P9a	P9	antrum	P9a	Hp_P9a	NC_018939.1	883526	G	A	78	72	38	34	0.923077	0	204	0	0	0.923077	C694_RS04225	gatA	synonymous_variant	LOW
P9a	P9	antrum	P9a	Hp_P9a	NC_018939.1	883701	T	C	72	67	36	31	0.930556	0	206	0	0	0.930556	C694_RS04230	coaE	synonymous_variant	LOW
P9a	P9	antrum	P9a	Hp_P9a	NC_018939.1	883718	C	T	76	71	39	32	0.934211	0	202	1	0.00495	0.92926	C694_RS04230	coaE	missense_variant	MODERATE
P9a	P9	antrum	P9a	Hp_P9a	NC_018939.1	883725	A	G	76	69	39	30	0.907895	0.012987	210	0	0	0.907895	C694_RS04230	coaE	synonymous_variant	LOW
P9a	P9	antrum	P9a	Hp_P9a	NC_018939.1	883782	G	A	78	73	39	34	0.935897	0	204	0	0	0.935897	C694_RS04230	coaE	synonymous_variant	LOW
P9a	P9	antrum	P9a	Hp_P9a	NC_018939.1	883791	C	T	76	70	36	34	0.921053	0	205	0	0	0.921053	C694_RS04230	coaE	synonymous_variant	LOW
P9a	P9	antrum	P9a	Hp_P9a	NC_018939.1	883827	T	C	73	68	36	32	0.931507	0.013514	211	1	0.004739	0.926768	C694_RS04230	coaE	synonymous_variant	LOW
P9a	P9	antrum	P9a	Hp_P9a	NC_018939.1	883850	C	T	67	62	33	29	0.925373	0	208	0	0	0.925373	C694_RS04230	coaE	missense_variant	MODERATE
P9a	P9	antrum	P9a	Hp_P9a	NC_018939.1	883860	T	C	72	66	35	31	0.916667	0.013699	210	5	0.02381	0.892857	C694_RS04230	coaE	synonymous_variant	LOW
P9a	P9	antrum	P9a	Hp_P9a	NC_018939.1	883877	A	G	68	59	29	30	0.867647	0.028571	213	1	0.004695	0.862952	C694_RS04230	coaE	missense_variant	MODERATE
P9a	P9	antrum	P9a	Hp_P9a	NC_018939.1	883967	G	A	72	65	36	29	0.902778	0	212	1	0.004717	0.898061	C694_RS04230	coaE	missense_variant	MODERATE
P9a	P9	antrum	P9a	Hp_P9a	NC_018939.1	884019	A	C	72	66	36	30	0.916667	0.013699	216	1	0.00463	0.912037	C694_RS04230	coaE	missense_variant	MODERATE
P9a	P9	antrum	P9a	Hp_P9a	NC_018939.1	884021	C	T	72	65	35	30	0.902778	0.013699	222	0	0	0.902778	C694_RS04230	coaE	missense_variant	MODERATE
P9a	P9	antrum	P9a	Hp_P9a	NC_018939.1	884055	T	A	68	61	34	27	0.897059	0.014493	214	0	0	0.897059	C694_RS04230	coaE	missense_variant	MODERATE
P9a	P9	antrum	P9a	Hp_P9a	NC_018939.1	884057	A	T	68	61	35	26	0.897059	0.014493	214	0	0	0.897059	C694_RS04230	coaE	missense_variant	MODERATE
P9a	P9	antrum	P9a	Hp_P9a	NC_018939.1	884183	T	G	71	66	37	29	0.929577	0.013889	225	0	0	0.929577	C694_RS04230	coaE	missense_variant	MODERATE
P9a	P9	antrum	P9a	Hp_P9a	NC_018939.1	884238	A	G	74	68	36	32	0.918919	0	228	0	0	0.918919	C694_RS04230	coaE	synonymous_variant	LOW
P9a	P9	antrum	P9a	Hp_P9a	NC_018939.1	884240	C	T	72	66	34	32	0.916667	0	227	1	0.004405	0.912261	C694_RS04230	coaE	missense_variant	MODERATE
P9a	P9	antrum	P9a	Hp_P9a	NC_018939.1	884254	G	A	75	69	38	31	0.92	0	224	0	0	0.92	C694_RS04235	C694_RS04235	synonymous_variant	LOW
P9a	P9	antrum	P9a	Hp_P9a	NC_018939.1	884302	A	G	71	65	34	31	0.915493	0.013889	224	1	0.004464	0.911029	C694_RS04235	C694_RS04235	synonymous_variant	LOW
P9a	P9	antrum	P9a	Hp_P9a	NC_018939.1	884367	A	G	75	69	35	34	0.92	0.013158	230	1	0.004348	0.915652	C694_RS04235	C694_RS04235	synonymous_variant	LOW
P9a	P9	antrum	P9a	Hp_P9a	NC_018939.1	884410	C	T	75	67	34	33	0.893333	0	225	1	0.004444	0.888889	C694_RS04235	C694_RS04235	synonymous_variant	LOW
P2c	P2	corpus	P2c	Hp_P2c	NC_018939.1	884434	C	T	93	11	8	3	0.11828	0	158	0	0	0.11828	C694_RS04235	C694_RS04235	synonymous_variant	LOW
P9a	P9	antrum	P9a	Hp_P9a	NC_018939.1	884449	G	A	76	68	32	36	0.894737	0.05	228	0	0	0.894737	C694_RS04235	C694_RS04235	synonymous_variant	LOW
P9a	P9	antrum	P9a	Hp_P9a	NC_018939.1	884450	G	A	75	68	33	35	0.906667	0.050633	230	1	0.004348	0.902319	C694_RS04235	C694_RS04235	missense_variant	MODERATE
P9a	P9	antrum	P9a	Hp_P9a	NC_018939.1	884454	C	T	77	68	32	36	0.883117	0	236	0	0	0.883117	C694_RS04235	C694_RS04235	missense_variant	MODERATE
P9a	P9	antrum	P9a	Hp_P9a	NC_018939.1	884463	C	A	72	65	34	31	0.902778	0.064935	231	7	0.030303	0.872475	C694_RS04235	C694_RS04235	missense_variant	MODERATE
P9a	P9	antrum	P9a	Hp_P9a	NC_018939.1	884467	G	A	76	70	34	36	0.921053	0.012987	224	0	0	0.921053	C694_RS04235	C694_RS04235	synonymous_variant	LOW
P9a	P9	antrum	P9a	Hp_P9a	NC_018939.1	884482	G	A	76	69	33	36	0.907895	0	222	0	0	0.907895	C694_RS04235	C694_RS04235	synonymous_variant	LOW
P9a	P9	antrum	P9a	Hp_P9a	NC_018939.1	884512	G	T	80	71	34	37	0.8875	0.012346	229	0	0	0.8875	C694_RS04235	C694_RS04235	synonymous_variant	LOW
P9a	P9	antrum	P9a	Hp_P9a	NC_018939.1	884527	A	C	77	71	35	36	0.922078	0.012821	226	1	0.004425	0.917653	C694_RS04235	C694_RS04235	synonymous_variant	LOW
P9a	P9	antrum	P9a	Hp_P9a	NC_018939.1	884572	A	T	82	76	39	37	0.926829	0	237	0	0	0.926829	C694_RS04235	C694_RS04235	synonymous_variant	LOW
P9a	P9	antrum	P9a	Hp_P9a	NC_018939.1	884638	G	A	81	76	40	36	0.938272	0	233	0	0	0.938272	C694_RS04235	C694_RS04235	synonymous_variant	LOW
P4a	P4	antrum	P4a	Hp_P4a	NC_018939.1	884641	T	C	31	8	4	4	0.258065	0	166	1	0.006024	0.25204	C694_RS04235	C694_RS04235	synonymous_variant	LOW
P9a	P9	antrum	P9a	Hp_P9a	NC_018939.1	884665	G	A	76	69	37	32	0.907895	0.012987	235	0	0	0.907895	C694_RS04235	C694_RS04235	synonymous_variant	LOW
P9a	P9	antrum	P9a	Hp_P9a	NC_018939.1	884701	A	G	77	70	38	32	0.909091	0	222	0	0	0.909091	C694_RS04235	C694_RS04235	synonymous_variant	LOW
P9a	P9	antrum	P9a	Hp_P9a	NC_018939.1	884710	G	A	83	77	40	37	0.927711	0	233	0	0	0.927711	C694_RS04235	C694_RS04235	synonymous_variant	LOW
P9a	P9	antrum	P9a	Hp_P9a	NC_018939.1	884713	T	C	76	70	39	31	0.921053	0.025641	224	0	0	0.921053	C694_RS04235	C694_RS04235	synonymous_variant	LOW
P9a	P9	antrum	P9a	Hp_P9a	NC_018939.1	884824	T	C	78	72	40	32	0.923077	0	225	0	0	0.923077	C694_RS04235	C694_RS04235	synonymous_variant	LOW
P9a	P9	antrum	P9a	Hp_P9a	NC_018939.1	884827	A	G	76	70	39	31	0.921053	0	223	1	0.004484	0.916568	C694_RS04235	C694_RS04235	synonymous_variant	LOW
P9a	P9	antrum	P9a	Hp_P9a	NC_018939.1	884836	C	T	80	70	38	32	0.875	0	244	0	0	0.875	C694_RS04235	C694_RS04235	synonymous_variant	LOW
P9a	P9	antrum	P9a	Hp_P9a	NC_018939.1	884866	G	A	84	77	41	36	0.916667	0	250	0	0	0.916667	C694_RS04235	C694_RS04235	synonymous_variant	LOW
P9a	P9	antrum	P9a	Hp_P9a	NC_018939.1	884911	T	C	81	75	40	35	0.925926	0.012195	257	0	0	0.925926	C694_RS04235	C694_RS04235	synonymous_variant	LOW
P9a	P9	antrum	P9a	Hp_P9a	NC_018939.1	884914	A	G	84	75	40	35	0.892857	0	255	2	0.007843	0.885014	C694_RS04235	C694_RS04235	synonymous_variant	LOW
P9a	P9	antrum	P9a	Hp_P9a	NC_018939.1	885080	T	A	78	72	35	37	0.923077	0	260	0	0	0.923077	C694_RS04215	C694_RS04215	upstream_gene_variant	MODIFIER
P9a	P9	antrum	P9a	Hp_P9a	NC_018939.1	885081	T	C	77	72	36	36	0.935065	0	259	1	0.003861	0.931204	C694_RS04215	C694_RS04215	upstream_gene_variant	MODIFIER
P9a	P9	antrum	P9a	Hp_P9a	NC_018939.1	885094	G	C	76	72	36	36	0.947368	0	257	0	0	0.947368	C694_RS04215	C694_RS04215	upstream_gene_variant	MODIFIER
P9a	P9	antrum	P9a	Hp_P9a	NC_018939.1	885096	T	A	74	66	33	33	0.891892	0	259	1	0.003861	0.888031	C694_RS04215	C694_RS04215	upstream_gene_variant	MODIFIER
P9a	P9	antrum	P9a	Hp_P9a	NC_018939.1	885111	A	G	78	73	36	37	0.935897	0	259	0	0	0.935897	C694_RS04215	C694_RS04215	upstream_gene_variant	MODIFIER
P9a	P9	antrum	P9a	Hp_P9a	NC_018939.1	885113	T	C	76	69	35	34	0.907895	0	255	0	0	0.907895	C694_RS04215	C694_RS04215	upstream_gene_variant	MODIFIER
P9a	P9	antrum	P9a	Hp_P9a	NC_018939.1	885118	C	T	73	67	36	31	0.917808	0.013514	262	0	0	0.917808	C694_RS04215	C694_RS04215	upstream_gene_variant	MODIFIER
P9a	P9	antrum	P9a	Hp_P9a	NC_018939.1	885122	A	C	77	70	37	33	0.909091	0	265	0	0	0.909091	C694_RS04215	C694_RS04215	upstream_gene_variant	MODIFIER
P9a	P9	antrum	P9a	Hp_P9a	NC_018939.1	885128	G	A	80	74	37	37	0.925	0	258	0	0	0.925	C694_RS04240	C694_RS04240	synonymous_variant	LOW
P9a	P9	antrum	P9a	Hp_P9a	NC_018939.1	885146	A	G	76	67	34	33	0.881579	0.012987	262	0	0	0.881579	C694_RS04240	C694_RS04240	synonymous_variant	LOW
P9a	P9	antrum	P9a	Hp_P9a	NC_018939.1	885194	A	G	81	75	37	38	0.925926	0	257	0	0	0.925926	C694_RS04240	C694_RS04240	synonymous_variant	LOW
P9a	P9	antrum	P9a	Hp_P9a	NC_018939.1	885197	G	A	80	74	36	38	0.925	0	259	1	0.003861	0.921139	C694_RS04240	C694_RS04240	synonymous_variant	LOW
P9a	P9	antrum	P9a	Hp_P9a	NC_018939.1	885269	A	C	77	69	33	36	0.896104	0.012821	267	0	0	0.896104	C694_RS04240	C694_RS04240	missense_variant	MODERATE
P9a	P9	antrum	P9a	Hp_P9a	NC_018939.1	885272	G	A	78	71	33	38	0.910256	0.012658	265	0	0	0.910256	C694_RS04240	C694_RS04240	synonymous_variant	LOW
P9a	P9	antrum	P9a	Hp_P9a	NC_018939.1	885274	C	T	79	69	33	36	0.873418	0	267	1	0.003745	0.869672	C694_RS04240	C694_RS04240	missense_variant	MODERATE
P9a	P9	antrum	P9a	Hp_P9a	NC_018939.1	885275	G	A	77	69	33	36	0.896104	0	266	0	0	0.896104	C694_RS04240	C694_RS04240	synonymous_variant	LOW
P9a	P9	antrum	P9a	Hp_P9a	NC_018939.1	885289	C	T	80	73	35	38	0.9125	0.012346	270	0	0	0.9125	C694_RS04240	C694_RS04240	missense_variant	MODERATE
P9a	P9	antrum	P9a	Hp_P9a	NC_018939.1	885291	C	T	80	73	35	38	0.9125	0.012346	272	2	0.007353	0.905147	C694_RS04240	C694_RS04240	missense_variant	MODERATE
P9a	P9	antrum	P9a	Hp_P9a	NC_018939.1	885304	A	C	82	76	36	40	0.926829	0	266	0	0	0.926829	C694_RS04240	C694_RS04240	missense_variant	MODERATE
P9a	P9	antrum	P9a	Hp_P9a	NC_018939.1	885307	C	T	82	75	35	40	0.914634	0	263	2	0.007605	0.90703	C694_RS04240	C694_RS04240	missense_variant	MODERATE
P9a	P9	antrum	P9a	Hp_P9a	NC_018939.1	885326	G	C	82	74	34	40	0.902439	0.012048	234	0	0	0.902439	C694_RS04240	C694_RS04240	synonymous_variant	LOW
P9a	P9	antrum	P9a	Hp_P9a	NC_018939.1	885328	G	A	83	76	34	42	0.915663	0.011905	264	0	0	0.915663	C694_RS04240	C694_RS04240	missense_variant	MODERATE
P9a	P9	antrum	P9a	Hp_P9a	NC_018939.1	885332	G	C	85	78	35	43	0.917647	0	270	0	0	0.917647	C694_RS04240	C694_RS04240	synonymous_variant	LOW
P9a	P9	antrum	P9a	Hp_P9a	NC_018939.1	885395	T	C	82	70	28	42	0.853659	0	255	2	0.007843	0.845815	C694_RS04240	C694_RS04240	synonymous_variant	LOW
P9a	P9	antrum	P9a	Hp_P9a	NC_018939.1	885505	T	G	86	76	33	43	0.883721	0	269	1	0.003717	0.880003	C694_RS04240	C694_RS04240	missense_variant	MODERATE
P9a	P9	antrum	P9a	Hp_P9a	NC_018939.1	885650	G	A	89	81	38	43	0.910112	0.011111	265	0	0	0.910112	C694_RS04240	C694_RS04240	synonymous_variant	LOW
P9a	P9	antrum	P9a	Hp_P9a	NC_018939.1	885746	G	A	84	73	33	40	0.869048	0.023256	248	0	0	0.869048	C694_RS04240	C694_RS04240	synonymous_variant	LOW
P9a	P9	antrum	P9a	Hp_P9a	NC_018939.1	885763	T	C	87	77	34	43	0.885057	0	264	0	0	0.885057	C694_RS04240	C694_RS04240	missense_variant	MODERATE
P9a	P9	antrum	P9a	Hp_P9a	NC_018939.1	885804	G	A	85	77	33	44	0.905882	0	264	0	0	0.905882	C694_RS04240	C694_RS04240	missense_variant	MODERATE
P9a	P9	antrum	P9a	Hp_P9a	NC_018939.1	885967	C	T	95	87	38	49	0.915789	0	276	0	0	0.915789	C694_RS04240	C694_RS04240	missense_variant	MODERATE
P9a	P9	antrum	P9a	Hp_P9a	NC_018939.1	885970	C	T	93	84	38	46	0.903226	0	274	1	0.00365	0.899576	C694_RS04240	C694_RS04240	missense_variant	MODERATE
P5c	P5	corpus	P5c	Hp_P5c	NC_018939.1	887599	T	C	27	5	3	2	0.185185	0	285	1	0.003509	0.181676	C694_RS04250	C694_RS04250	start_lost	HIGH
P9a	P9	antrum	P9a	Hp_P9a	NC_018939.1	891522	C	T	83	69	37	32	0.831325	0	328	0	0	0.831325	C694_RS04275	pseB	synonymous_variant	LOW
P3a	P3	antrum	P3a	Hp_P3a	NC_018939.1	891530	C	T	62	53	32	21	0.854839	0	232	0	0	0.854839	C694_RS04275	pseB	missense_variant	MODERATE
P9a	P9	antrum	P9a	Hp_P9a	NC_018939.1	891546	T	A	83	69	38	31	0.831325	0	338	1	0.002959	0.828367	C694_RS04275	pseB	synonymous_variant	LOW
P9a	P9	antrum	P9a	Hp_P9a	NC_018939.1	891576	T	G	82	67	36	31	0.817073	0	330	0	0	0.817073	C694_RS04275	pseB	synonymous_variant	LOW
P9a	P9	antrum	P9a	Hp_P9a	NC_018939.1	891630	T	C	85	70	36	34	0.823529	0	343	0	0	0.823529	C694_RS04275	pseB	synonymous_variant	LOW
P9a	P9	antrum	P9a	Hp_P9a	NC_018939.1	891636	G	A	83	67	34	33	0.807229	0	340	1	0.002941	0.804288	C694_RS04275	pseB	synonymous_variant	LOW
P9a	P9	antrum	P9a	Hp_P9a	NC_018939.1	891653	C	T	84	70	36	34	0.833333	0	344	0	0	0.833333	C694_RS04275	pseB	missense_variant	MODERATE
P9a	P9	antrum	P9a	Hp_P9a	NC_018939.1	891756	G	A	82	72	32	40	0.878049	0	332	3	0.009036	0.869013	C694_RS04275	pseB	synonymous_variant	LOW
P9a	P9	antrum	P9a	Hp_P9a	NC_018939.1	891801	A	G	84	73	33	40	0.869048	0.023256	336	0	0	0.869048	C694_RS04275	pseB	synonymous_variant	LOW
P9a	P9	antrum	P9a	Hp_P9a	NC_018939.1	891858	C	T	88	76	37	39	0.863636	0.011236	343	5	0.014577	0.849059	C694_RS04275	pseB	synonymous_variant	LOW
P9a	P9	antrum	P9a	Hp_P9a	NC_018939.1	891860	C	A	85	73	36	37	0.858824	0.034091	344	0	0	0.858824	C694_RS04275	pseB	missense_variant	MODERATE
P9a	P9	antrum	P9a	Hp_P9a	NC_018939.1	891861	T	A	85	72	36	36	0.847059	0.034091	345	0	0	0.847059	C694_RS04275	pseB	synonymous_variant	LOW
P9a	P9	antrum	P9a	Hp_P9a	NC_018939.1	891862	A	G	86	73	36	37	0.848837	0.022727	347	0	0	0.848837	C694_RS04275	pseB	missense_variant	MODERATE
P9a	P9	antrum	P9a	Hp_P9a	NC_018939.1	891864	C	G	89	75	36	39	0.842697	0	346	4	0.011561	0.831136	C694_RS04275	pseB	missense_variant	MODERATE
P9a	P9	antrum	P9a	Hp_P9a	NC_018939.1	891894	A	G	87	75	34	41	0.862069	0	340	6	0.017647	0.844422	C694_RS04275	pseB	synonymous_variant	LOW
P9a	P9	antrum	P9a	Hp_P9a	NC_018939.1	891924	A	G	85	76	35	41	0.894118	0.011628	347	1	0.002882	0.891236	C694_RS04275	pseB	synonymous_variant	LOW
P9a	P9	antrum	P9a	Hp_P9a	NC_018939.1	891927	C	G	87	78	35	43	0.896552	0	351	0	0	0.896552	C694_RS04275	pseB	synonymous_variant	LOW
P9a	P9	antrum	P9a	Hp_P9a	NC_018939.1	891942	C	T	89	78	35	43	0.876404	0	344	0	0	0.876404	C694_RS04275	pseB	synonymous_variant	LOW
P9a	P9	antrum	P9a	Hp_P9a	NC_018939.1	891957	T	C	84	74	33	41	0.880952	0	351	0	0	0.880952	C694_RS04275	pseB	synonymous_variant	LOW
P9a	P9	antrum	P9a	Hp_P9a	NC_018939.1	891960	A	G	83	72	31	41	0.86747	0	355	4	0.011268	0.856202	C694_RS04275	pseB	synonymous_variant	LOW
P9a	P9	antrum	P9a	Hp_P9a	NC_018939.1	891994	A	G	85	73	33	40	0.858824	0.022989	355	3	0.008451	0.850373	C694_RS04275	pseB	missense_variant	MODERATE
P9a	P9	antrum	P9a	Hp_P9a	NC_018939.1	892098	T	C	85	68	29	39	0.8	0.011628	354	3	0.008475	0.791525	C694_RS04275	pseB	synonymous_variant	LOW
P9a	P9	antrum	P9a	Hp_P9a	NC_018939.1	892176	G	T	83	67	33	34	0.807229	0	354	0	0	0.807229	C694_RS04275	pseB	synonymous_variant	LOW
P9a	P9	antrum	P9a	Hp_P9a	NC_018939.1	892263	G	C	87	76	37	39	0.873563	0	338	1	0.002959	0.870605	C694_RS04275	pseB	synonymous_variant	LOW
P9a	P9	antrum	P9a	Hp_P9a	NC_018939.1	892305	A	G	88	77	41	36	0.875	0	351	1	0.002849	0.872151	C694_RS04275	pseB	synonymous_variant	LOW
P9a	P9	antrum	P9a	Hp_P9a	NC_018939.1	892377	T	C	82	71	36	35	0.865854	0.012048	349	2	0.005731	0.860123	C694_RS04275	pseB	synonymous_variant	LOW
P9a	P9	antrum	P9a	Hp_P9a	NC_018939.1	892398	A	G	85	74	35	39	0.870588	0	352	8	0.022727	0.847861	C694_RS04275	pseB	synonymous_variant	LOW
P9a	P9	antrum	P9a	Hp_P9a	NC_018939.1	892410	A	G	85	69	35	34	0.811765	0	357	5	0.014006	0.797759	C694_RS04275	pseB	synonymous_variant	LOW
P9a	P9	antrum	P9a	Hp_P9a	NC_018939.1	892413	C	T	79	65	34	31	0.822785	0.024691	337	0	0	0.822785	C694_RS04275	pseB	synonymous_variant	LOW
P9a	P9	antrum	P9a	Hp_P9a	NC_018939.1	892425	C	T	84	70	33	37	0.833333	0.011765	335	1	0.002985	0.830348	C694_RS04275	pseB	synonymous_variant	LOW
P9a	P9	antrum	P9a	Hp_P9a	NC_018939.1	892451	A	C	85	74	37	37	0.870588	0	357	0	0	0.870588	C694_RS04275	pseB	missense_variant	MODERATE
P9a	P9	antrum	P9a	Hp_P9a	NC_018939.1	892470	G	A	83	73	37	36	0.879518	0	357	1	0.002801	0.876717	C694_RS04275	pseB	synonymous_variant	LOW
P9a	P9	antrum	P9a	Hp_P9a	NC_018939.1	892485	G	A	82	71	34	37	0.865854	0	363	0	0	0.865854	C694_RS04275	pseB	synonymous_variant	LOW
P9a	P9	antrum	P9a	Hp_P9a	NC_018939.1	892514	G	A	82	72	35	37	0.878049	0.012048	359	0	0	0.878049	C694_RS04280	coaBC	synonymous_variant	LOW
P9a	P9	antrum	P9a	Hp_P9a	NC_018939.1	892599	G	A	81	73	38	35	0.901235	0	345	1	0.002899	0.898336	C694_RS04280	coaBC	missense_variant	MODERATE
P9a	P9	antrum	P9a	Hp_P9a	NC_018939.1	892600	T	C	81	73	38	35	0.901235	0	349	1	0.002865	0.898369	C694_RS04280	coaBC	missense_variant	MODERATE
P9a	P9	antrum	P9a	Hp_P9a	NC_018939.1	892607	G	A	83	72	36	36	0.86747	0	352	0	0	0.86747	C694_RS04280	coaBC	synonymous_variant	LOW
P9a	P9	antrum	P9a	Hp_P9a	NC_018939.1	892647	A	G	70	59	28	31	0.842857	0.014085	349	3	0.008596	0.834261	C694_RS04280	coaBC	missense_variant	MODERATE
P9a	P9	antrum	P9a	Hp_P9a	NC_018939.1	892655	G	A	71	58	25	33	0.816901	0.053333	321	2	0.006231	0.810671	C694_RS04280	coaBC	synonymous_variant	LOW
P9a	P9	antrum	P9a	Hp_P9a	NC_018939.1	893135	T	C	80	64	34	30	0.8	0.012346	321	1	0.003115	0.796885	C694_RS04280	coaBC	synonymous_variant	LOW
P9a	P9	antrum	P9a	Hp_P9a	NC_018939.1	893136	A	G	76	63	31	32	0.828947	0.025641	323	3	0.009288	0.819659	C694_RS04280	coaBC	missense_variant	MODERATE
P9a	P9	antrum	P9a	Hp_P9a	NC_018939.1	893138	A	G	79	69	34	35	0.873418	0	312	1	0.003205	0.870213	C694_RS04280	coaBC	missense_variant	MODERATE
P9a	P9	antrum	P9a	Hp_P9a	NC_018939.1	893162	G	T	81	68	32	36	0.839506	0	339	1	0.00295	0.836556	C694_RS04280	coaBC	synonymous_variant	LOW
P9a	P9	antrum	P9a	Hp_P9a	NC_018939.1	893198	T	G	83	69	33	36	0.831325	0.011905	350	0	0	0.831325	C694_RS04280	coaBC	synonymous_variant	LOW
P9a	P9	antrum	P9a	Hp_P9a	NC_018939.1	893204	T	C	83	69	35	34	0.831325	0	355	1	0.002817	0.828508	C694_RS04280	coaBC	synonymous_variant	LOW
P9a	P9	antrum	P9a	Hp_P9a	NC_018939.1	893205	T	C	84	70	36	34	0.833333	0	357	0	0	0.833333	C694_RS04280	coaBC	synonymous_variant	LOW
P9a	P9	antrum	P9a	Hp_P9a	NC_018939.1	893244	G	A	78	63	29	34	0.807692	0	332	2	0.006024	0.801668	C694_RS04280	coaBC	missense_variant	MODERATE
P9a	P9	antrum	P9a	Hp_P9a	NC_018939.1	893251	A	G	73	57	24	33	0.780822	0	324	1	0.003086	0.777735	C694_RS04280	coaBC	missense_variant	MODERATE
P9a	P9	antrum	P9a	Hp_P9a	NC_018939.1	893324	G	A	84	64	31	33	0.761905	0	348	0	0	0.761905	C694_RS04280	coaBC	synonymous_variant	LOW
P9a	P9	antrum	P9a	Hp_P9a	NC_018939.1	893351	A	G	85	70	35	35	0.823529	0	354	0	0	0.823529	C694_RS04280	coaBC	synonymous_variant	LOW
P9a	P9	antrum	P9a	Hp_P9a	NC_018939.1	893375	C	T	82	65	33	32	0.792683	0	350	1	0.002857	0.789826	C694_RS04280	coaBC	synonymous_variant	LOW
P9a	P9	antrum	P9a	Hp_P9a	NC_018939.1	893402	G	A	82	66	33	33	0.804878	0	350	0	0	0.804878	C694_RS04280	coaBC	synonymous_variant	LOW
P9a	P9	antrum	P9a	Hp_P9a	NC_018939.1	893458	A	G	79	68	33	35	0.860759	0	349	1	0.002865	0.857894	C694_RS04280	coaBC	missense_variant	MODERATE
P9a	P9	antrum	P9a	Hp_P9a	NC_018939.1	893484	T	C	72	58	29	29	0.805556	0.013699	350	3	0.008571	0.796984	C694_RS04280	coaBC	synonymous_variant	LOW
P9a	P9	antrum	P9a	Hp_P9a	NC_018939.1	893534	C	T	70	52	28	24	0.742857	0	348	0	0	0.742857	C694_RS04280	coaBC	synonymous_variant	LOW
P9a	P9	antrum	P9a	Hp_P9a	NC_018939.1	893555	T	C	79	61	29	32	0.772152	0	354	2	0.00565	0.766502	C694_RS04280	coaBC	synonymous_variant	LOW
P9a	P9	antrum	P9a	Hp_P9a	NC_018939.1	893564	C	T	78	61	29	32	0.782051	0	347	2	0.005764	0.776288	C694_RS04280	coaBC	synonymous_variant	LOW
P9a	P9	antrum	P9a	Hp_P9a	NC_018939.1	893567	T	A	78	60	27	33	0.769231	0	343	1	0.002915	0.766315	C694_RS04280	coaBC	synonymous_variant	LOW
P9a	P9	antrum	P9a	Hp_P9a	NC_018939.1	893618	C	T	69	55	23	32	0.797101	0.014286	346	1	0.00289	0.794211	C694_RS04280	coaBC	synonymous_variant	LOW
P9a	P9	antrum	P9a	Hp_P9a	NC_018939.1	893669	A	G	70	53	21	32	0.757143	0	352	0	0	0.757143	C694_RS04280	coaBC	synonymous_variant	LOW
P9a	P9	antrum	P9a	Hp_P9a	NC_018939.1	893672	G	A	70	53	21	32	0.757143	0	356	0	0	0.757143	C694_RS04280	coaBC	synonymous_variant	LOW
P9a	P9	antrum	P9a	Hp_P9a	NC_018939.1	893732	C	T	73	54	24	30	0.739726	0.026667	357	0	0	0.739726	C694_RS04280	coaBC	synonymous_variant	LOW
P9a	P9	antrum	P9a	Hp_P9a	NC_018939.1	893866	G	A	75	60	27	33	0.8	0	366	1	0.002732	0.797268	C694_RS04285	C694_RS04285	synonymous_variant	LOW
P9a	P9	antrum	P9a	Hp_P9a	NC_018939.1	893869	T	G	71	57	27	30	0.802817	0	353	0	0	0.802817	C694_RS04285	C694_RS04285	synonymous_variant	LOW
P9a	P9	antrum	P9a	Hp_P9a	NC_018939.1	893870	T	C	70	56	26	30	0.8	0	350	1	0.002857	0.797143	C694_RS04285	C694_RS04285	synonymous_variant	LOW
P9a	P9	antrum	P9a	Hp_P9a	NC_018939.1	893962	T	C	72	59	24	35	0.819444	0	355	2	0.005634	0.813811	C694_RS04285	C694_RS04285	synonymous_variant	LOW
P9a	P9	antrum	P9a	Hp_P9a	NC_018939.1	893984	A	G	73	56	25	31	0.767123	0	357	2	0.005602	0.761521	C694_RS04285	C694_RS04285	missense_variant	MODERATE
P9a	P9	antrum	P9a	Hp_P9a	NC_018939.1	893988	A	G	74	61	26	35	0.824324	0	349	2	0.005731	0.818594	C694_RS04285	C694_RS04285	missense_variant	MODERATE
P4a	P4	antrum	P4a	Hp_P4a	NC_018939.1	894019	G	A	21	5	3	2	0.238095	0	179	1	0.005587	0.232509	C694_RS04285	C694_RS04285	synonymous_variant	LOW
P2c	P2	corpus	P2c	Hp_P2c	NC_018939.1	894095	G	A	67	20	7	13	0.298507	0.014706	449	6	0.013363	0.285144	C694_RS04285	C694_RS04285	missense_variant	MODERATE
P9a	P9	antrum	P9a	Hp_P9a	NC_018939.1	894162	G	A	74	58	25	33	0.783784	0.013333	348	1	0.002874	0.78091	C694_RS04285	C694_RS04285	missense_variant	MODERATE
P9a	P9	antrum	P9a	Hp_P9a	NC_018939.1	894163	C	T	74	57	25	32	0.77027	0.013333	345	2	0.005797	0.764473	C694_RS04285	C694_RS04285	synonymous_variant	LOW
P9a	P9	antrum	P9a	Hp_P9a	NC_018939.1	894185	G	T	76	59	25	34	0.776316	0	344	0	0	0.776316	C694_RS04285	C694_RS04285	missense_variant	MODERATE
P9a	P9	antrum	P9a	Hp_P9a	NC_018939.1	894199	A	G	72	58	25	33	0.805556	0	342	1	0.002924	0.802632	C694_RS04285	C694_RS04285	synonymous_variant	LOW
P9a	P9	antrum	P9a	Hp_P9a	NC_018939.1	894340	A	G	69	63	26	37	0.913043	0.014286	339	0	0	0.913043	C694_RS04285	C694_RS04285	synonymous_variant	LOW
P9a	P9	antrum	P9a	Hp_P9a	NC_018939.1	894406	G	A	68	61	27	34	0.897059	0	324	3	0.009259	0.8878	C694_RS04285	C694_RS04285	synonymous_variant	LOW
P9a	P9	antrum	P9a	Hp_P9a	NC_018939.1	894451	C	T	68	60	24	36	0.882353	0	314	4	0.012739	0.869614	C694_RS04285	C694_RS04285	synonymous_variant	LOW
P9a	P9	antrum	P9a	Hp_P9a	NC_018939.1	894513	A	T	67	40	18	22	0.597015	0	326	4	0.01227	0.584745	C694_RS04265	C694_RS04265	downstream_gene_variant	MODIFIER
P8a	P8	antrum	P8a	Hp_P8a	NC_018939.1	894513	A	G	43	6	1	5	0.139535	0	158	5	0.031646	0.107889	C694_RS04265	C694_RS04265	downstream_gene_variant	MODIFIER
P9a	P9	antrum	P9a	Hp_P9a	NC_018939.1	894531	C	T	63	46	21	25	0.730159	0.045455	321	0	0	0.730159	C694_RS04265	C694_RS04265	downstream_gene_variant	MODIFIER
P9a	P9	antrum	P9a	Hp_P9a	NC_018939.1	894552	T	G	68	59	28	31	0.867647	0	331	0	0	0.867647	C694_RS04290	thiE	missense_variant	MODERATE
P9a	P9	antrum	P9a	Hp_P9a	NC_018939.1	894555	C	T	67	61	29	32	0.910448	0.014706	329	0	0	0.910448	C694_RS04290	thiE	missense_variant	MODERATE
P9a	P9	antrum	P9a	Hp_P9a	NC_018939.1	894584	G	T	67	62	30	32	0.925373	0	317	1	0.003155	0.922219	C694_RS04290	thiE	synonymous_variant	LOW
P9a	P9	antrum	P9a	Hp_P9a	NC_018939.1	894592	C	T	67	31	13	18	0.462687	0	332	0	0	0.462687	C694_RS04290	thiE	missense_variant	MODERATE
P9a	P9	antrum	P9a	Hp_P9a	NC_018939.1	894602	T	G	66	61	29	32	0.924242	0	335	0	0	0.924242	C694_RS04290	thiE	synonymous_variant	LOW
P9a	P9	antrum	P9a	Hp_P9a	NC_018939.1	894686	A	G	60	56	28	28	0.933333	0	324	3	0.009259	0.924074	C694_RS04290	thiE	synonymous_variant	LOW
P9a	P9	antrum	P9a	Hp_P9a	NC_018939.1	894690	T	C	58	54	26	28	0.931034	0	320	0	0	0.931034	C694_RS04290	thiE	missense_variant	MODERATE
P9a	P9	antrum	P9a	Hp_P9a	NC_018939.1	894792	C	T	60	56	26	30	0.933333	0.016393	326	2	0.006135	0.927198	C694_RS04290	thiE	missense_variant	MODERATE
P9a	P9	antrum	P9a	Hp_P9a	NC_018939.1	894862	T	C	63	59	26	33	0.936508	0	318	5	0.015723	0.920785	C694_RS04290	thiE	missense_variant	MODERATE
P9a	P9	antrum	P9a	Hp_P9a	NC_018939.1	894926	G	A	63	60	27	33	0.952381	0	308	2	0.006494	0.945887	C694_RS04290	thiE	synonymous_variant	LOW
P9a	P9	antrum	P9a	Hp_P9a	NC_018939.1	894957	G	A	63	59	27	32	0.936508	0	325	0	0	0.936508	C694_RS04290	thiE	missense_variant	MODERATE
P9a	P9	antrum	P9a	Hp_P9a	NC_018939.1	894970	G	T	58	53	23	30	0.913793	0.064516	317	0	0	0.913793	C694_RS04290	thiE	missense_variant	MODERATE
P9a	P9	antrum	P9a	Hp_P9a	NC_018939.1	894991	T	G	61	58	24	34	0.95082	0	317	1	0.003155	0.947665	C694_RS04290	thiE	missense_variant	MODERATE
P2c	P2	corpus	P2c	Hp_P2c	NC_018939.1	895101	G	A	94	32	21	11	0.340426	0	470	4	0.008511	0.331915	C694_RS04290	thiE	missense_variant	MODERATE
P9a	P9	antrum	P9a	Hp_P9a	NC_018939.1	895182	G	A	62	58	24	34	0.935484	0	310	1	0.003226	0.932258	C694_RS04290	thiE	missense_variant	MODERATE
P9a	P9	antrum	P9a	Hp_P9a	NC_018939.1	895194	C	A	63	59	26	33	0.936508	0	309	0	0	0.936508	C694_RS04295	thiD	missense_variant	MODERATE
P9a	P9	antrum	P9a	Hp_P9a	NC_018939.1	895260	G	A	65	61	25	36	0.938462	0	298	0	0	0.938462	C694_RS04295	thiD	synonymous_variant	LOW
P9a	P9	antrum	P9a	Hp_P9a	NC_018939.1	895345	G	A	68	64	28	36	0.941176	0	293	1	0.003413	0.937764	C694_RS04295	thiD	missense_variant	MODERATE
P9a	P9	antrum	P9a	Hp_P9a	NC_018939.1	895346	T	C	68	64	28	36	0.941176	0	295	0	0	0.941176	C694_RS04295	thiD	missense_variant	MODERATE
P9a	P9	antrum	P9a	Hp_P9a	NC_018939.1	895377	G	A	66	58	26	32	0.878788	0	296	1	0.003378	0.87541	C694_RS04295	thiD	synonymous_variant	LOW
P9a	P9	antrum	P9a	Hp_P9a	NC_018939.1	895386	G	A	65	58	26	32	0.892308	0	297	1	0.003367	0.888941	C694_RS04295	thiD	synonymous_variant	LOW
P9a	P9	antrum	P9a	Hp_P9a	NC_018939.1	895397	T	C	64	59	26	33	0.921875	0	285	1	0.003509	0.918366	C694_RS04295	thiD	missense_variant	MODERATE
P9a	P9	antrum	P9a	Hp_P9a	NC_018939.1	895405	G	A	65	61	28	33	0.938462	0.015152	292	4	0.013699	0.924763	C694_RS04295	thiD	missense_variant	MODERATE
P9a	P9	antrum	P9a	Hp_P9a	NC_018939.1	895406	C	T	65	61	28	33	0.938462	0.015152	293	1	0.003413	0.935049	C694_RS04295	thiD	missense_variant	MODERATE
P9a	P9	antrum	P9a	Hp_P9a	NC_018939.1	895407	G	A	67	63	29	34	0.940299	0.014706	296	1	0.003378	0.93692	C694_RS04295	thiD	synonymous_variant	LOW
P9a	P9	antrum	P9a	Hp_P9a	NC_018939.1	895450	T	C	64	60	28	32	0.9375	0.015385	287	1	0.003484	0.934016	C694_RS04295	thiD	missense_variant	MODERATE
P9a	P9	antrum	P9a	Hp_P9a	NC_018939.1	895451	G	A	64	57	26	31	0.890625	0.015385	292	0	0	0.890625	C694_RS04295	thiD	missense_variant	MODERATE
P9a	P9	antrum	P9a	Hp_P9a	NC_018939.1	895505	C	T	70	65	30	35	0.928571	0	296	0	0	0.928571	C694_RS04295	thiD	missense_variant	MODERATE
P9a	P9	antrum	P9a	Hp_P9a	NC_018939.1	895659	C	T	69	66	31	35	0.956522	0.028169	287	3	0.010453	0.946069	C694_RS04295	thiD	synonymous_variant	LOW
P9a	P9	antrum	P9a	Hp_P9a	NC_018939.1	895739	G	T	75	55	27	28	0.733333	0	275	2	0.007273	0.726061	C694_RS04295	thiD	missense_variant	MODERATE
P9a	P9	antrum	P9a	Hp_P9a	NC_018939.1	895806	C	T	72	68	33	35	0.944444	0	271	0	0	0.944444	C694_RS04295	thiD	synonymous_variant	LOW
P9a	P9	antrum	P9a	Hp_P9a	NC_018939.1	895812	C	T	70	67	35	32	0.957143	0.027778	269	1	0.003717	0.953425	C694_RS04295	thiD	synonymous_variant	LOW
P3c	P3	corpus	P3c	Hp_P3c	NC_018939.1	895883	C	T	740	128	68	60	0.172973	0	132	0	0	0.172973	C694_RS04295	thiD	missense_variant	MODERATE
P3a	P3	antrum	P3a	Hp_P3a	NC_018939.1	895883	C	T	60	52	23	29	0.866667	0	262	3	0.01145	0.855216	C694_RS04295	thiD	missense_variant	MODERATE
B	B	unspecified	B	Hp_B2_pool	NC_018939.1	896133	G	A	228	113	52	61	0.495614	0	72	0	0	0.495614	C694_RS04300	thiM	missense_variant	MODERATE
P5c	P5	corpus	P5c	Hp_P5c	NC_018939.1	896186	C	T	28	5	1	4	0.178571	0	236	0	0	0.178571	C694_RS04300	thiM	synonymous_variant	LOW
P9a	P9	antrum	P9a	Hp_P9a	NC_018939.1	896938	A	G	66	10	4	6	0.151515	0	231	4	0.017316	0.134199	C694_RS04305	C694_RS04305	missense_variant	MODERATE
P9a	P9	antrum	P9a	Hp_P9a	NC_018939.1	897337	A	G	71	24	11	13	0.338028	0	223	4	0.017937	0.320091	C694_RS04305	C694_RS04305	missense_variant	MODERATE
P9a	P9	antrum	P9a	Hp_P9a	NC_018939.1	897610	G	A	66	16	9	7	0.242424	0	209	1	0.004785	0.23764	C694_RS04305	C694_RS04305	missense_variant	MODERATE
P9a	P9	antrum	P9a	Hp_P9a	NC_018939.1	897616	G	T	66	16	9	7	0.242424	0.014925	208	0	0	0.242424	C694_RS04305	C694_RS04305	missense_variant	MODERATE
P9a	P9	antrum	P9a	Hp_P9a	NC_018939.1	897617	G	C	66	15	9	6	0.227273	0.014925	207	0	0	0.227273	C694_RS04305	C694_RS04305	missense_variant	MODERATE
P8c	P8	corpus	P8c	Hp_P8c	NC_018939.1	898897	G	T	427	143	72	71	0.334895	0	143	6	0.041958	0.292937	C694_RS04305	C694_RS04305	missense_variant	MODERATE
P8a	P8	antrum	P8a	Hp_P8a	NC_018939.1	898897	G	T	35	22	9	13	0.628571	0	159	0	0	0.628571	C694_RS04305	C694_RS04305	missense_variant	MODERATE
P9a	P9	antrum	P9a	Hp_P9a	NC_018939.1	899035	T	A	69	7	4	3	0.101449	0	172	0	0	0.101449	C694_RS04305	C694_RS04305	missense_variant	MODERATE
P9a	P9	antrum	P9a	Hp_P9a	NC_018939.1	899067	C	T	68	7	3	4	0.102941	0	168	0	0	0.102941	C694_RS04305	C694_RS04305	synonymous_variant	LOW
P9a	P9	antrum	P9a	Hp_P9a	NC_018939.1	899086	T	C	66	11	5	6	0.166667	0	165	0	0	0.166667	C694_RS04305	C694_RS04305	missense_variant	MODERATE
P9a	P9	antrum	P9a	Hp_P9a	NC_018939.1	899097	C	A	66	11	6	5	0.166667	0.014925	165	0	0	0.166667	C694_RS04305	C694_RS04305	missense_variant	MODERATE
P9a	P9	antrum	P9a	Hp_P9a	NC_018939.1	899101	A	G	67	11	6	5	0.164179	0	168	0	0	0.164179	C694_RS04305	C694_RS04305	missense_variant	MODERATE
P9a	P9	antrum	P9a	Hp_P9a	NC_018939.1	899119	C	T	67	41	15	26	0.61194	0	165	0	0	0.61194	C694_RS04305	C694_RS04305	missense_variant	MODERATE
P9a	P9	antrum	P9a	Hp_P9a	NC_018939.1	899125	A	G	66	40	15	25	0.606061	0	162	1	0.006173	0.599888	C694_RS04305	C694_RS04305	missense_variant	MODERATE
P9a	P9	antrum	P9a	Hp_P9a	NC_018939.1	899129	T	C	65	39	15	24	0.6	0	161	1	0.006211	0.593789	C694_RS04305	C694_RS04305	missense_variant	MODERATE
P9a	P9	antrum	P9a	Hp_P9a	NC_018939.1	899181	G	T	61	9	6	3	0.147541	0.031746	161	0	0	0.147541	C694_RS04305	C694_RS04305	synonymous_variant	LOW
P9a	P9	antrum	P9a	Hp_P9a	NC_018939.1	899206	T	G	63	13	8	5	0.206349	0	163	0	0	0.206349	C694_RS04305	C694_RS04305	missense_variant	MODERATE
P9a	P9	antrum	P9a	Hp_P9a	NC_018939.1	899228	G	C	61	45	20	25	0.737705	0	151	0	0	0.737705	C694_RS04305	C694_RS04305	missense_variant	MODERATE
P9a	P9	antrum	P9a	Hp_P9a	NC_018939.1	899229	A	T	62	45	20	25	0.725806	0	153	0	0	0.725806	C694_RS04305	C694_RS04305	synonymous_variant	LOW
P9a	P9	antrum	P9a	Hp_P9a	NC_018939.1	899230	G	A	60	46	21	25	0.766667	0.032258	153	0	0	0.766667	C694_RS04305	C694_RS04305	missense_variant	MODERATE
P9a	P9	antrum	P9a	Hp_P9a	NC_018939.1	899263	A	G	59	43	19	24	0.728814	0	155	0	0	0.728814	C694_RS04305	C694_RS04305	missense_variant	MODERATE
P9a	P9	antrum	P9a	Hp_P9a	NC_018939.1	899317	C	T	63	34	17	17	0.539683	0.015625	147	0	0	0.539683	C694_RS04305	C694_RS04305	missense_variant	MODERATE
P9a	P9	antrum	P9a	Hp_P9a	NC_018939.1	899394	T	C	59	32	18	14	0.542373	0	154	0	0	0.542373	C694_RS04305	C694_RS04305	synonymous_variant	LOW
P9a	P9	antrum	P9a	Hp_P9a	NC_018939.1	899413	T	C	55	21	10	11	0.381818	0	151	0	0	0.381818	C694_RS04305	C694_RS04305	missense_variant	MODERATE
P9a	P9	antrum	P9a	Hp_P9a	NC_018939.1	899415	G	C	54	21	10	11	0.388889	0	148	0	0	0.388889	C694_RS04305	C694_RS04305	missense_variant	MODERATE
P9a	P9	antrum	P9a	Hp_P9a	NC_018939.1	899443	G	T	58	33	18	15	0.568966	0	144	0	0	0.568966	C694_RS04305	C694_RS04305	missense_variant	MODERATE
P9a	P9	antrum	P9a	Hp_P9a	NC_018939.1	899465	C	T	57	33	19	14	0.578947	0.05	141	1	0.007092	0.571855	C694_RS04305	C694_RS04305	missense_variant	MODERATE
P9a	P9	antrum	P9a	Hp_P9a	NC_018939.1	899600	G	T	57	32	18	14	0.561404	0	140	0	0	0.561404	C694_RS04305	C694_RS04305	missense_variant	MODERATE
P9a	P9	antrum	P9a	Hp_P9a	NC_018939.1	899732	T	G	56	34	19	15	0.607143	0	130	1	0.007692	0.599451	C694_RS04305	C694_RS04305	missense_variant	MODERATE
P9a	P9	antrum	P9a	Hp_P9a	NC_018939.1	899781	T	C	55	34	17	17	0.618182	0	136	0	0	0.618182	C694_RS04305	C694_RS04305	synonymous_variant	LOW
P9a	P9	antrum	P9a	Hp_P9a	NC_018939.1	899785	T	C	56	33	17	16	0.589286	0	135	0	0	0.589286	C694_RS04305	C694_RS04305	missense_variant	MODERATE
P9a	P9	antrum	P9a	Hp_P9a	NC_018939.1	899805	T	C	54	34	17	17	0.62963	0	134	1	0.007463	0.622167	C694_RS04305	C694_RS04305	synonymous_variant	LOW
P9a	P9	antrum	P9a	Hp_P9a	NC_018939.1	899967	C	T	47	28	15	13	0.595745	0.040816	96	1	0.010417	0.585328	C694_RS04315	C694_RS04315	missense_variant	MODERATE
P9a	P9	antrum	P9a	Hp_P9a	NC_018939.1	900001	T	C	47	9	3	6	0.191489	0.078431	89	0	0	0.191489	C694_RS04315	C694_RS04315	synonymous_variant	LOW
P9a	P9	antrum	P9a	Hp_P9a	NC_018939.1	900007	C	T	42	23	13	10	0.547619	0.106383	80	0	0	0.547619	C694_RS04315	C694_RS04315	synonymous_variant	LOW
P2c	P2	corpus	P2c	Hp_P2c	NC_018939.1	900028	T	G	43	42	21	21	0.976744	0	61	1	0.016393	0.960351	C694_RS04315	C694_RS04315	synonymous_variant	LOW
P2c	P2	corpus	P2c	Hp_P2c	NC_018939.1	900034	A	T	34	26	13	13	0.764706	0	58	0	0	0.764706	C694_RS04315	C694_RS04315	synonymous_variant	LOW
P9a	P9	antrum	P9a	Hp_P9a	NC_018939.1	900035	G	T	40	28	14	14	0.7	0.130435	72	0	0	0.7	C694_RS04315	C694_RS04315	missense_variant	MODERATE
P9a	P9	antrum	P9a	Hp_P9a	NC_018939.1	900043	A	C	40	16	8	8	0.4	0.130435	74	0	0	0.4	C694_RS04315	C694_RS04315	missense_variant	MODERATE
P9a	P9	antrum	P9a	Hp_P9a	NC_018939.1	900044	T	A	41	9	5	4	0.219512	0.12766	74	0	0	0.219512	C694_RS04315	C694_RS04315	missense_variant	MODERATE
P9a	P9	antrum	P9a	Hp_P9a	NC_018939.1	900050	T	A	38	18	8	10	0.473684	0.136364	72	0	0	0.473684	C694_RS04315	C694_RS04315	missense_variant	MODERATE
P9a	P9	antrum	P9a	Hp_P9a	NC_018939.1	900053	T	A	38	18	8	10	0.473684	0.136364	71	0	0	0.473684	C694_RS04315	C694_RS04315	missense_variant	MODERATE
P9a	P9	antrum	P9a	Hp_P9a	NC_018939.1	900054	T	A	38	19	9	10	0.5	0.136364	70	1	0.014286	0.485714	C694_RS04315	C694_RS04315	missense_variant	MODERATE
P9a	P9	antrum	P9a	Hp_P9a	NC_018939.1	900055	G	C	38	18	8	10	0.473684	0.136364	71	0	0	0.473684	C694_RS04315	C694_RS04315	synonymous_variant	LOW
P2c	P2	corpus	P2c	Hp_P2c	NC_018939.1	900058	T	A	33	26	12	14	0.787879	0.029412	59	0	0	0.787879	C694_RS04315	C694_RS04315	synonymous_variant	LOW
P9a	P9	antrum	P9a	Hp_P9a	NC_018939.1	900058	T	A	38	5	3	2	0.131579	0.116279	73	0	0	0.131579	C694_RS04315	C694_RS04315	synonymous_variant	LOW
P2c	P2	corpus	P2c	Hp_P2c	NC_018939.1	900072	C	A	27	22	10	12	0.814815	0.035714	60	0	0	0.814815	C694_RS04315	C694_RS04315	missense_variant	MODERATE
P9a	P9	antrum	P9a	Hp_P9a	NC_018939.1	900073	A	C	35	17	8	9	0.485714	0.146341	66	3	0.045455	0.44026	C694_RS04315	C694_RS04315	synonymous_variant	LOW
P2c	P2	corpus	P2c	Hp_P2c	NC_018939.1	900085	G	T	27	24	12	12	0.888889	0	52	0	0	0.888889	C694_RS04315	C694_RS04315	missense_variant	MODERATE
P2c	P2	corpus	P2c	Hp_P2c	NC_018939.1	900088	C	T	26	26	13	13	1	0	51	0	0	1	C694_RS04315	C694_RS04315	synonymous_variant	LOW
P2c	P2	corpus	P2c	Hp_P2c	NC_018939.1	900092	A	T	25	22	12	10	0.88	0	59	0	0	0.88	C694_RS04315	C694_RS04315	missense_variant	MODERATE
P2c	P2	corpus	P2c	Hp_P2c	NC_018939.1	900093	T	A	25	24	12	12	0.96	0	59	0	0	0.96	C694_RS04315	C694_RS04315	missense_variant	MODERATE
P2c	P2	corpus	P2c	Hp_P2c	NC_018939.1	900096	T	A	26	26	13	13	1	0	55	2	0.036364	0.963636	C694_RS04315	C694_RS04315	missense_variant	MODERATE
P9a	P9	antrum	P9a	Hp_P9a	NC_018939.1	900096	T	A	35	11	7	4	0.314286	0.146341	88	0	0	0.314286	C694_RS04315	C694_RS04315	missense_variant	MODERATE
P2c	P2	corpus	P2c	Hp_P2c	NC_018939.1	900100	G	T	25	25	11	14	1	0.038462	57	0	0	1	C694_RS04315	C694_RS04315	synonymous_variant	LOW
P9a	P9	antrum	P9a	Hp_P9a	NC_018939.1	900103	T	C	38	25	12	13	0.657895	0.095238	86	0	0	0.657895	C694_RS04315	C694_RS04315	synonymous_variant	LOW
P9a	P9	antrum	P9a	Hp_P9a	NC_018939.1	900115	G	T	38	5	3	2	0.131579	0.095238	83	1	0.012048	0.119531	C694_RS04315	C694_RS04315	synonymous_variant	LOW
P2c	P2	corpus	P2c	Hp_P2c	NC_018939.1	900115	G	A	28	23	9	14	0.821429	0	58	0	0	0.821429	C694_RS04315	C694_RS04315	synonymous_variant	LOW
P9a	P9	antrum	P9a	Hp_P9a	NC_018939.1	900122	A	T	39	6	5	1	0.153846	0.093023	85	0	0	0.153846	C694_RS04315	C694_RS04315	missense_variant	MODERATE
P2c	P2	corpus	P2c	Hp_P2c	NC_018939.1	900123	A	T	28	24	10	14	0.857143	0	54	0	0	0.857143	C694_RS04315	C694_RS04315	missense_variant	MODERATE
P2c	P2	corpus	P2c	Hp_P2c	NC_018939.1	900137	G	A	28	26	12	14	0.928571	0	58	0	0	0.928571	C694_RS04315	C694_RS04315	missense_variant	MODERATE
P2c	P2	corpus	P2c	Hp_P2c	NC_018939.1	900139	T	C	28	25	11	14	0.892857	0	60	0	0	0.892857	C694_RS04315	C694_RS04315	synonymous_variant	LOW
P9a	P9	antrum	P9a	Hp_P9a	NC_018939.1	900139	T	C	37	8	5	3	0.216216	0.139535	72	0	0	0.216216	C694_RS04315	C694_RS04315	synonymous_variant	LOW
P2c	P2	corpus	P2c	Hp_P2c	NC_018939.1	900150	T	A	26	23	9	14	0.884615	0	57	0	0	0.884615	C694_RS04315	C694_RS04315	missense_variant	MODERATE
P9a	P9	antrum	P9a	Hp_P9a	NC_018939.1	900150	T	A	38	10	5	5	0.263158	0.116279	81	0	0	0.263158	C694_RS04315	C694_RS04315	missense_variant	MODERATE
P2c	P2	corpus	P2c	Hp_P2c	NC_018939.1	900152	G	A	26	23	10	13	0.884615	0.037037	54	0	0	0.884615	C694_RS04315	C694_RS04315	missense_variant	MODERATE
P9a	P9	antrum	P9a	Hp_P9a	NC_018939.1	900153	T	G	37	21	10	11	0.567568	0.119048	82	1	0.012195	0.555372	C694_RS04315	C694_RS04315	missense_variant	MODERATE
P6c	P6	corpus	P6c	Hp_P6c	NC_018939.1	900160	A	T	246	26	10	16	0.105691	0.01992	99	0	0	0.105691	C694_RS04315	C694_RS04315	synonymous_variant	LOW
P9a	P9	antrum	P9a	Hp_P9a	NC_018939.1	900167	T	G	37	8	5	3	0.216216	0.119048	73	0	0	0.216216	C694_RS04315	C694_RS04315	missense_variant	MODERATE
P9a	P9	antrum	P9a	Hp_P9a	NC_018939.1	900167	T	A	37	19	9	10	0.513514	0.119048	73	0	0	0.513514	C694_RS04315	C694_RS04315	missense_variant	MODERATE
P9a	P9	antrum	P9a	Hp_P9a	NC_018939.1	900169	G	C	38	18	8	10	0.473684	0.116279	75	0	0	0.473684	C694_RS04315	C694_RS04315	synonymous_variant	LOW
P2c	P2	corpus	P2c	Hp_P2c	NC_018939.1	900183	C	A	24	23	9	14	0.958333	0.076923	20	0	0	0.958333	C694_RS04315	C694_RS04315	missense_variant	MODERATE
P9a	P9	antrum	P9a	Hp_P9a	NC_018939.1	900183	C	A	36	25	13	12	0.694444	0.142857	86	0	0	0.694444	C694_RS04315	C694_RS04315	missense_variant	MODERATE
P9a	P9	antrum	P9a	Hp_P9a	NC_018939.1	900184	C	G	39	22	10	12	0.564103	0.071429	87	0	0	0.564103	C694_RS04315	C694_RS04315	synonymous_variant	LOW
P2c	P2	corpus	P2c	Hp_P2c	NC_018939.1	900184	C	T	24	23	9	14	0.958333	0.076923	20	0	0	0.958333	C694_RS04315	C694_RS04315	synonymous_variant	LOW
P9a	P9	antrum	P9a	Hp_P9a	NC_018939.1	900184	C	T	39	8	5	3	0.205128	0.071429	87	1	0.011494	0.193634	C694_RS04315	C694_RS04315	synonymous_variant	LOW
P9a	P9	antrum	P9a	Hp_P9a	NC_018939.1	900189	C	A	38	16	7	9	0.421053	0.116279	83	0	0	0.421053	C694_RS04315	C694_RS04315	missense_variant	MODERATE
P2c	P2	corpus	P2c	Hp_P2c	NC_018939.1	900191	A	C	27	25	11	14	0.925926	0.035714	22	0	0	0.925926	C694_RS04315	C694_RS04315	missense_variant	MODERATE
P9a	P9	antrum	P9a	Hp_P9a	NC_018939.1	900191	A	C	39	10	6	4	0.25641	0.093023	86	1	0.011628	0.244782	C694_RS04315	C694_RS04315	missense_variant	MODERATE
P2c	P2	corpus	P2c	Hp_P2c	NC_018939.1	900196	T	A	27	25	11	14	0.925926	0.035714	42	0	0	0.925926	C694_RS04315	C694_RS04315	missense_variant	MODERATE
P2c	P2	corpus	P2c	Hp_P2c	NC_018939.1	900203	T	A	28	25	11	14	0.892857	0	21	0	0	0.892857	C694_RS04315	C694_RS04315	missense_variant	MODERATE
P9a	P9	antrum	P9a	Hp_P9a	NC_018939.1	900208	A	G	39	5	4	1	0.128205	0.04878	85	0	0	0.128205	C694_RS04315	C694_RS04315	synonymous_variant	LOW
P2c	P2	corpus	P2c	Hp_P2c	NC_018939.1	900208	A	C	26	24	11	13	0.923077	0	40	0	0	0.923077	C694_RS04315	C694_RS04315	stop_gained	HIGH
P9a	P9	antrum	P9a	Hp_P9a	NC_018939.1	900208	A	C	39	24	11	13	0.615385	0.04878	85	0	0	0.615385	C694_RS04315	C694_RS04315	stop_gained	HIGH
P2c	P2	corpus	P2c	Hp_P2c	NC_018939.1	900209	T	C	26	24	11	13	0.923077	0	37	0	0	0.923077	C694_RS04315	C694_RS04315	missense_variant	MODERATE
P9a	P9	antrum	P9a	Hp_P9a	NC_018939.1	900209	T	C	38	9	5	4	0.236842	0.095238	90	0	0	0.236842	C694_RS04315	C694_RS04315	missense_variant	MODERATE
P2c	P2	corpus	P2c	Hp_P2c	NC_018939.1	900216	T	A	27	25	12	13	0.925926	0	24	0	0	0.925926	C694_RS04315	C694_RS04315	missense_variant	MODERATE
P9a	P9	antrum	P9a	Hp_P9a	NC_018939.1	900216	T	A	37	9	4	5	0.243243	0.097561	84	0	0	0.243243	C694_RS04315	C694_RS04315	missense_variant	MODERATE
P9a	P9	antrum	P9a	Hp_P9a	NC_018939.1	900216	T	C	37	22	11	11	0.594595	0.097561	84	1	0.011905	0.58269	C694_RS04315	C694_RS04315	missense_variant	MODERATE
P9a	P9	antrum	P9a	Hp_P9a	NC_018939.1	900218	A	T	38	21	10	11	0.552632	0.073171	84	1	0.011905	0.540727	C694_RS04315	C694_RS04315	missense_variant	MODERATE
P9a	P9	antrum	P9a	Hp_P9a	NC_018939.1	900227	T	G	37	6	3	3	0.162162	0.051282	91	0	0	0.162162	C694_RS04315	C694_RS04315	missense_variant	MODERATE
P2c	P2	corpus	P2c	Hp_P2c	NC_018939.1	900227	T	C	27	25	11	14	0.925926	0.035714	24	0	0	0.925926	C694_RS04315	C694_RS04315	missense_variant	MODERATE
P9a	P9	antrum	P9a	Hp_P9a	NC_018939.1	900234	C	G	38	10	5	5	0.263158	0.073171	75	1	0.013333	0.249825	C694_RS04315	C694_RS04315	missense_variant	MODERATE
P9a	P9	antrum	P9a	Hp_P9a	NC_018939.1	900243	C	G	37	7	4	3	0.189189	0.097561	31	0	0	0.189189	C694_RS04315	C694_RS04315	missense_variant	MODERATE
P9a	P9	antrum	P9a	Hp_P9a	NC_018939.1	900247	A	T	38	8	4	4	0.210526	0.073171	74	0	0	0.210526	C694_RS04315	C694_RS04315	synonymous_variant	LOW
P9a	P9	antrum	P9a	Hp_P9a	NC_018939.1	900247	A	C	38	20	9	11	0.526316	0.073171	74	0	0	0.526316	C694_RS04315	C694_RS04315	synonymous_variant	LOW
P9a	P9	antrum	P9a	Hp_P9a	NC_018939.1	900249	T	C	37	19	8	11	0.513514	0.075	86	0	0	0.513514	C694_RS04315	C694_RS04315	missense_variant	MODERATE
P9a	P9	antrum	P9a	Hp_P9a	NC_018939.1	900253	A	T	37	25	11	14	0.675676	0.075	88	2	0.022727	0.652948	C694_RS04315	C694_RS04315	missense_variant	MODERATE
P9a	P9	antrum	P9a	Hp_P9a	NC_018939.1	900254	T	G	38	18	7	11	0.473684	0.05	85	0	0	0.473684	C694_RS04315	C694_RS04315	missense_variant	MODERATE
P9a	P9	antrum	P9a	Hp_P9a	NC_018939.1	900254	T	A	38	6	4	2	0.157895	0.05	85	0	0	0.157895	C694_RS04315	C694_RS04315	missense_variant	MODERATE
P9a	P9	antrum	P9a	Hp_P9a	NC_018939.1	900261	C	T	37	8	4	4	0.216216	0.119048	74	0	0	0.216216	C694_RS04315	C694_RS04315	missense_variant	MODERATE
P9a	P9	antrum	P9a	Hp_P9a	NC_018939.1	900271	A	G	36	7	4	3	0.194444	0.1	89	0	0	0.194444	C694_RS04315	C694_RS04315	synonymous_variant	LOW
P9a	P9	antrum	P9a	Hp_P9a	NC_018939.1	900274	A	T	40	5	4	1	0.125	0.069767	91	0	0	0.125	C694_RS04315	C694_RS04315	missense_variant	MODERATE
P9a	P9	antrum	P9a	Hp_P9a	NC_018939.1	900274	A	C	40	9	5	4	0.225	0.069767	91	1	0.010989	0.214011	C694_RS04315	C694_RS04315	missense_variant	MODERATE
P9a	P9	antrum	P9a	Hp_P9a	NC_018939.1	900275	T	G	38	8	4	4	0.210526	0.095238	78	0	0	0.210526	C694_RS04315	C694_RS04315	missense_variant	MODERATE
P9a	P9	antrum	P9a	Hp_P9a	NC_018939.1	900277	A	T	39	10	5	5	0.25641	0.093023	75	0	0	0.25641	C694_RS04315	C694_RS04315	missense_variant	MODERATE
P9a	P9	antrum	P9a	Hp_P9a	NC_018939.1	900279	G	T	40	14	9	5	0.35	0.069767	67	0	0	0.35	C694_RS04315	C694_RS04315	missense_variant	MODERATE
P9a	P9	antrum	P9a	Hp_P9a	NC_018939.1	900280	G	C	39	13	7	6	0.333333	0.071429	67	1	0.014925	0.318408	C694_RS04315	C694_RS04315	stop_gained	HIGH
P9a	P9	antrum	P9a	Hp_P9a	NC_018939.1	900281	T	C	38	5	4	1	0.131579	0.095238	70	1	0.014286	0.117293	C694_RS04315	C694_RS04315	missense_variant	MODERATE
P1c	P1	corpus	P1c	Hp_P1c	NC_018939.1	900313	C	A	247	229	111	118	0.927126	0	49	0	0	0.927126	C694_RS04315	C694_RS04315	synonymous_variant	LOW
P9a	P9	antrum	P9a	Hp_P9a	NC_018939.1	900313	C	A	36	25	13	12	0.694444	0.142857	72	0	0	0.694444	C694_RS04315	C694_RS04315	synonymous_variant	LOW
P1c	P1	corpus	P1c	Hp_P1c	NC_018939.1	900316	T	G	235	224	111	113	0.953191	0.008439	48	0	0	0.953191	C694_RS04315	C694_RS04315	synonymous_variant	LOW
P9a	P9	antrum	P9a	Hp_P9a	NC_018939.1	900330	T	G	37	20	9	11	0.540541	0.119048	77	0	0	0.540541	C694_RS04315	C694_RS04315	missense_variant	MODERATE
P9a	P9	antrum	P9a	Hp_P9a	NC_018939.1	900333	T	A	37	8	4	4	0.216216	0.139535	76	0	0	0.216216	C694_RS04315	C694_RS04315	missense_variant	MODERATE
P9a	P9	antrum	P9a	Hp_P9a	NC_018939.1	900341	T	A	37	24	12	12	0.648649	0.119048	79	1	0.012658	0.63599	C694_RS04315	C694_RS04315	missense_variant	MODERATE
P9a	P9	antrum	P9a	Hp_P9a	NC_018939.1	900342	C	A	38	31	16	15	0.815789	0.116279	79	0	0	0.815789	C694_RS04315	C694_RS04315	stop_gained	HIGH
P9a	P9	antrum	P9a	Hp_P9a	NC_018939.1	900344	C	G	36	20	10	10	0.555556	0.121951	81	1	0.012346	0.54321	C694_RS04315	C694_RS04315	missense_variant	MODERATE
P9a	P9	antrum	P9a	Hp_P9a	NC_018939.1	900344	C	T	36	6	3	3	0.166667	0.121951	81	1	0.012346	0.154321	C694_RS04315	C694_RS04315	missense_variant	MODERATE
P9a	P9	antrum	P9a	Hp_P9a	NC_018939.1	900345	T	G	37	5	4	1	0.135135	0.097561	80	0	0	0.135135	C694_RS04315	C694_RS04315	missense_variant	MODERATE
P9a	P9	antrum	P9a	Hp_P9a	NC_018939.1	900346	T	A	37	5	3	2	0.135135	0.097561	80	0	0	0.135135	C694_RS04315	C694_RS04315	synonymous_variant	LOW
P2c	P2	corpus	P2c	Hp_P2c	NC_018939.1	900364	T	A	27	25	11	14	0.925926	0	24	1	0.041667	0.884259	C694_RS04315	C694_RS04315	synonymous_variant	LOW
P9a	P9	antrum	P9a	Hp_P9a	NC_018939.1	900369	T	A	39	7	5	2	0.179487	0.093023	78	0	0	0.179487	C694_RS04315	C694_RS04315	stop_gained	HIGH
P9a	P9	antrum	P9a	Hp_P9a	NC_018939.1	900382	T	A	35	14	5	9	0.4	0.146341	73	1	0.013699	0.386301	C694_RS04315	C694_RS04315	missense_variant	MODERATE
P9a	P9	antrum	P9a	Hp_P9a	NC_018939.1	900387	A	C	35	7	4	3	0.2	0.125	72	0	0	0.2	C694_RS04315	C694_RS04315	missense_variant	MODERATE
P2c	P2	corpus	P2c	Hp_P2c	NC_018939.1	900448	C	T	70	69	34	35	0.985714	0.027778	63	1	0.015873	0.969841	C694_RS04315	C694_RS04315	synonymous_variant	LOW
P2c	P2	corpus	P2c	Hp_P2c	NC_018939.1	900492	G	A	72	72	35	37	1	0	22	1	0.045455	0.954545	C694_RS04315	C694_RS04315	stop_gained	HIGH
P2c	P2	corpus	P2c	Hp_P2c	NC_018939.1	900499	A	G	75	75	37	38	1	0	22	1	0.045455	0.954545	C694_RS04315	C694_RS04315	synonymous_variant	LOW
P2c	P2	corpus	P2c	Hp_P2c	NC_018939.1	900502	G	A	74	74	35	39	1	0	26	1	0.038462	0.961538	C694_RS04315	C694_RS04315	synonymous_variant	LOW
P2c	P2	corpus	P2c	Hp_P2c	NC_018939.1	900534	C	G	75	74	37	37	0.986667	0	31	1	0.032258	0.954409	C694_RS04315	C694_RS04315	missense_variant	MODERATE
P2c	P2	corpus	P2c	Hp_P2c	NC_018939.1	900549	G	A	73	32	16	16	0.438356	0.013514	30	0	0	0.438356	C694_RS04315	C694_RS04315	missense_variant	MODERATE
P9a	P9	antrum	P9a	Hp_P9a	NC_018939.1	900645	T	C	61	14	8	6	0.229508	0.016129	184	1	0.005435	0.224073	C694_RS04315	C694_RS04315	missense_variant	MODERATE
P9a	P9	antrum	P9a	Hp_P9a	NC_018939.1	900646	G	T	60	15	8	7	0.25	0.016393	184	0	0	0.25	C694_RS04315	C694_RS04315	synonymous_variant	LOW
P9a	P9	antrum	P9a	Hp_P9a	NC_018939.1	900647	G	T	60	14	8	6	0.233333	0	185	0	0	0.233333	C694_RS04315	C694_RS04315	missense_variant	MODERATE
P9a	P9	antrum	P9a	Hp_P9a	NC_018939.1	900648	T	C	60	14	8	6	0.233333	0.016393	185	0	0	0.233333	C694_RS04315	C694_RS04315	missense_variant	MODERATE
P9a	P9	antrum	P9a	Hp_P9a	NC_018939.1	900651	T	A	61	15	8	7	0.245902	0.016129	187	0	0	0.245902	C694_RS04315	C694_RS04315	missense_variant	MODERATE
P9a	P9	antrum	P9a	Hp_P9a	NC_018939.1	900658	T	A	58	14	8	6	0.241379	0	179	0	0	0.241379	C694_RS04315	C694_RS04315	missense_variant	MODERATE
P9a	P9	antrum	P9a	Hp_P9a	NC_018939.1	900660	A	T	59	15	9	6	0.254237	0	180	1	0.005556	0.248682	C694_RS04315	C694_RS04315	missense_variant	MODERATE
P9a	P9	antrum	P9a	Hp_P9a	NC_018939.1	900662	T	G	58	15	9	6	0.258621	0.016949	180	0	0	0.258621	C694_RS04315	C694_RS04315	missense_variant	MODERATE
P9a	P9	antrum	P9a	Hp_P9a	NC_018939.1	900665	T	A	53	14	8	6	0.264151	0.086207	182	0	0	0.264151	C694_RS04315	C694_RS04315	missense_variant	MODERATE
P9a	P9	antrum	P9a	Hp_P9a	NC_018939.1	900666	T	G	55	15	9	6	0.272727	0.051724	180	0	0	0.272727	C694_RS04315	C694_RS04315	missense_variant	MODERATE
P9a	P9	antrum	P9a	Hp_P9a	NC_018939.1	900669	T	A	55	14	8	6	0.254545	0.035088	172	0	0	0.254545	C694_RS04315	C694_RS04315	missense_variant	MODERATE
P9a	P9	antrum	P9a	Hp_P9a	NC_018939.1	900671	G	C	55	14	8	6	0.254545	0.017857	168	0	0	0.254545	C694_RS04315	C694_RS04315	stop_gained	HIGH
P9a	P9	antrum	P9a	Hp_P9a	NC_018939.1	900672	A	C	57	17	11	6	0.298246	0	175	0	0	0.298246	C694_RS04315	C694_RS04315	missense_variant	MODERATE
P9a	P9	antrum	P9a	Hp_P9a	NC_018939.1	900678	T	C	54	15	9	6	0.277778	0.068966	176	0	0	0.277778	C694_RS04315	C694_RS04315	missense_variant	MODERATE
P9a	P9	antrum	P9a	Hp_P9a	NC_018939.1	900681	T	G	54	15	8	7	0.277778	0.068966	180	2	0.011111	0.266667	C694_RS04315	C694_RS04315	missense_variant	MODERATE
P9a	P9	antrum	P9a	Hp_P9a	NC_018939.1	900682	A	C	54	14	8	6	0.259259	0.052632	178	0	0	0.259259	C694_RS04315	C694_RS04315	synonymous_variant	LOW
P9a	P9	antrum	P9a	Hp_P9a	NC_018939.1	900686	A	G	58	15	9	6	0.258621	0	180	1	0.005556	0.253065	C694_RS04315	C694_RS04315	missense_variant	MODERATE
P9a	P9	antrum	P9a	Hp_P9a	NC_018939.1	900699	T	C	56	15	9	6	0.267857	0.066667	176	1	0.005682	0.262175	C694_RS04315	C694_RS04315	missense_variant	MODERATE
P9a	P9	antrum	P9a	Hp_P9a	NC_018939.1	900700	T	G	57	17	11	6	0.298246	0.05	176	1	0.005682	0.292564	C694_RS04315	C694_RS04315	missense_variant	MODERATE
P9a	P9	antrum	P9a	Hp_P9a	NC_018939.1	900701	T	A	57	15	9	6	0.263158	0.05	176	3	0.017045	0.246112	C694_RS04315	C694_RS04315	missense_variant	MODERATE
P9a	P9	antrum	P9a	Hp_P9a	NC_018939.1	900727	C	T	55	17	11	6	0.309091	0.083333	163	1	0.006135	0.302956	C694_RS04315	C694_RS04315	synonymous_variant	LOW
P9a	P9	antrum	P9a	Hp_P9a	NC_018939.1	900728	A	G	55	17	11	6	0.309091	0.067797	167	1	0.005988	0.303103	C694_RS04315	C694_RS04315	missense_variant	MODERATE
P9a	P9	antrum	P9a	Hp_P9a	NC_018939.1	900729	A	C	54	17	11	6	0.314815	0.084746	167	1	0.005988	0.308827	C694_RS04315	C694_RS04315	missense_variant	MODERATE
P9a	P9	antrum	P9a	Hp_P9a	NC_018939.1	900745	C	G	57	18	11	7	0.315789	0.05	176	0	0	0.315789	C694_RS04315	C694_RS04315	missense_variant	MODERATE
P9a	P9	antrum	P9a	Hp_P9a	NC_018939.1	900761	A	G	54	16	9	7	0.296296	0.052632	172	2	0.011628	0.284668	C694_RS04315	C694_RS04315	missense_variant	MODERATE
P9a	P9	antrum	P9a	Hp_P9a	NC_018939.1	900762	A	T	56	18	10	8	0.321429	0.017544	175	2	0.011429	0.31	C694_RS04315	C694_RS04315	missense_variant	MODERATE
P9a	P9	antrum	P9a	Hp_P9a	NC_018939.1	900770	T	G	59	16	9	7	0.271186	0	180	3	0.016667	0.25452	C694_RS04315	C694_RS04315	missense_variant	MODERATE
P9a	P9	antrum	P9a	Hp_P9a	NC_018939.1	900772	T	A	59	16	9	7	0.271186	0	180	5	0.027778	0.243409	C694_RS04315	C694_RS04315	missense_variant	MODERATE
P9a	P9	antrum	P9a	Hp_P9a	NC_018939.1	900774	T	G	56	19	11	8	0.339286	0.017544	178	1	0.005618	0.333668	C694_RS04315	C694_RS04315	missense_variant	MODERATE
P7a	P7	antrum	P7a	Hp_P7a	NC_018939.1	900774	T	G	51	6	4	2	0.117647	0.037736	42	0	0	0.117647	C694_RS04315	C694_RS04315	missense_variant	MODERATE
P6c	P6	corpus	P6c	Hp_P6c	NC_018939.1	900795	T	G	264	180	104	76	0.681818	0.011236	107	2	0.018692	0.663127	C694_RS04315	C694_RS04315	missense_variant	MODERATE
P6c	P6	corpus	P6c	Hp_P6c	NC_018939.1	900799	C	A	269	178	104	74	0.66171	0.003704	105	2	0.019048	0.642662	C694_RS04315	C694_RS04315	missense_variant	MODERATE
P9a	P9	antrum	P9a	Hp_P9a	NC_018939.1	900805	A	C	51	18	11	7	0.352941	0.12069	161	1	0.006211	0.34673	C694_RS04315	C694_RS04315	missense_variant	MODERATE
P9a	P9	antrum	P9a	Hp_P9a	NC_018939.1	900808	C	A	51	18	11	7	0.352941	0.12069	165	0	0	0.352941	C694_RS04315	C694_RS04315	synonymous_variant	LOW
P9a	P9	antrum	P9a	Hp_P9a	NC_018939.1	900811	C	G	57	18	11	7	0.315789	0.05	181	0	0	0.315789	C694_RS04315	C694_RS04315	missense_variant	MODERATE
P9a	P9	antrum	P9a	Hp_P9a	NC_018939.1	900837	T	G	56	17	11	6	0.303571	0.066667	181	0	0	0.303571	C694_RS04315	C694_RS04315	missense_variant	MODERATE
P9a	P9	antrum	P9a	Hp_P9a	NC_018939.1	900838	T	G	56	19	12	7	0.339286	0.050847	179	0	0	0.339286	C694_RS04315	C694_RS04315	synonymous_variant	LOW
P9a	P9	antrum	P9a	Hp_P9a	NC_018939.1	900843	C	A	55	17	10	7	0.309091	0.067797	180	0	0	0.309091	C694_RS04315	C694_RS04315	missense_variant	MODERATE
P9a	P9	antrum	P9a	Hp_P9a	NC_018939.1	900845	T	C	57	16	10	6	0.280702	0.05	179	0	0	0.280702	C694_RS04315	C694_RS04315	missense_variant	MODERATE
P9a	P9	antrum	P9a	Hp_P9a	NC_018939.1	900847	T	A	59	17	10	7	0.288136	0.032787	180	0	0	0.288136	C694_RS04315	C694_RS04315	synonymous_variant	LOW
P9a	P9	antrum	P9a	Hp_P9a	NC_018939.1	900850	T	C	58	17	10	7	0.293103	0.033333	180	0	0	0.293103	C694_RS08825	C694_RS08825	stop_lost&splice_region_variant	HIGH
P9a	P9	antrum	P9a	Hp_P9a	NC_018939.1	900855	T	G	54	15	8	7	0.277778	0.035714	181	0	0	0.277778	C694_RS08825	C694_RS08825	missense_variant	MODERATE
P9a	P9	antrum	P9a	Hp_P9a	NC_018939.1	900859	A	T	53	14	7	7	0.264151	0.018519	181	0	0	0.264151	C694_RS08825	C694_RS08825	missense_variant	MODERATE
P9a	P9	antrum	P9a	Hp_P9a	NC_018939.1	900909	A	C	54	12	7	5	0.222222	0.084746	179	1	0.005587	0.216636	C694_RS08825	C694_RS08825	missense_variant	MODERATE
E	E	unspecified	E	Hp_E_pool	NC_018939.1	900940	T	A	62	10	3	7	0.16129	0.114286	50	1	0.02	0.14129	C694_RS08825	C694_RS08825	missense_variant	MODERATE
P9a	P9	antrum	P9a	Hp_P9a	NC_018939.1	900944	T	C	59	15	9	6	0.254237	0.016667	187	0	0	0.254237	C694_RS08825	C694_RS08825	missense_variant	MODERATE
P9a	P9	antrum	P9a	Hp_P9a	NC_018939.1	900964	G	T	53	15	9	6	0.283019	0.036364	183	2	0.010929	0.27209	C694_RS08825	C694_RS08825	missense_variant	MODERATE
P9a	P9	antrum	P9a	Hp_P9a	NC_018939.1	900968	A	C	56	15	9	6	0.267857	0.017544	184	1	0.005435	0.262422	C694_RS08825	C694_RS08825	missense_variant	MODERATE
P9a	P9	antrum	P9a	Hp_P9a	NC_018939.1	900971	C	T	57	18	11	7	0.315789	0	188	0	0	0.315789	C694_RS08825	C694_RS08825	missense_variant	MODERATE
P9a	P9	antrum	P9a	Hp_P9a	NC_018939.1	900980	C	G	54	14	8	6	0.259259	0.018182	188	2	0.010638	0.248621	C694_RS08825	C694_RS08825	missense_variant	MODERATE
P9a	P9	antrum	P9a	Hp_P9a	NC_018939.1	900982	C	A	56	15	9	6	0.267857	0	186	2	0.010753	0.257104	C694_RS08825	C694_RS08825	missense_variant	MODERATE
P9a	P9	antrum	P9a	Hp_P9a	NC_018939.1	900984	C	A	54	15	9	6	0.277778	0.018182	191	0	0	0.277778	C694_RS08825	C694_RS08825	synonymous_variant	LOW
P9a	P9	antrum	P9a	Hp_P9a	NC_018939.1	900990	T	A	56	15	9	6	0.267857	0	195	0	0	0.267857	C694_RS08825	C694_RS08825	synonymous_variant	LOW
P9a	P9	antrum	P9a	Hp_P9a	NC_018939.1	900992	C	A	58	16	10	6	0.275862	0	194	0	0	0.275862	C694_RS08825	C694_RS08825	missense_variant	MODERATE
P9a	P9	antrum	P9a	Hp_P9a	NC_018939.1	901008	A	G	59	14	8	6	0.237288	0.016667	201	0	0	0.237288	C694_RS08825	C694_RS08825	synonymous_variant	LOW
P9a	P9	antrum	P9a	Hp_P9a	NC_018939.1	901018	T	A	58	14	8	6	0.241379	0	192	0	0	0.241379	C694_RS08825	C694_RS08825	missense_variant	MODERATE
P9a	P9	antrum	P9a	Hp_P9a	NC_018939.1	901022	G	C	54	14	9	5	0.259259	0.052632	180	1	0.005556	0.253704	C694_RS08825	C694_RS08825	missense_variant	MODERATE
P9a	P9	antrum	P9a	Hp_P9a	NC_018939.1	901031	A	T	56	13	8	5	0.232143	0.034483	194	0	0	0.232143	C694_RS08825	C694_RS08825	missense_variant	MODERATE
P9a	P9	antrum	P9a	Hp_P9a	NC_018939.1	901038	T	C	58	16	9	7	0.275862	0	196	2	0.010204	0.265658	C694_RS08825	C694_RS08825	synonymous_variant	LOW
P9a	P9	antrum	P9a	Hp_P9a	NC_018939.1	901045	A	G	55	17	10	7	0.309091	0.035088	201	0	0	0.309091	C694_RS08825	C694_RS08825	missense_variant	MODERATE
P9a	P9	antrum	P9a	Hp_P9a	NC_018939.1	901048	C	T	58	16	9	7	0.275862	0	200	0	0	0.275862	C694_RS08825	C694_RS08825	missense_variant	MODERATE
P9a	P9	antrum	P9a	Hp_P9a	NC_018939.1	901049	C	G	57	16	9	7	0.280702	0	201	0	0	0.280702	C694_RS08825	C694_RS08825	missense_variant	MODERATE
P9a	P9	antrum	P9a	Hp_P9a	NC_018939.1	901162	G	A	65	13	11	2	0.2	0	171	0	0	0.2	C694_RS04325	C694_RS04325	synonymous_variant	LOW
P9a	P9	antrum	P9a	Hp_P9a	NC_018939.1	901183	C	T	58	10	8	2	0.172414	0	165	1	0.006061	0.166353	C694_RS04325	C694_RS04325	synonymous_variant	LOW
P9a	P9	antrum	P9a	Hp_P9a	NC_018939.1	901185	T	G	58	10	8	2	0.172414	0.016949	165	0	0	0.172414	C694_RS04325	C694_RS04325	synonymous_variant	LOW
P9a	P9	antrum	P9a	Hp_P9a	NC_018939.1	901224	T	C	65	12	10	2	0.184615	0	170	0	0	0.184615	C694_RS04325	C694_RS04325	missense_variant	MODERATE
P9a	P9	antrum	P9a	Hp_P9a	NC_018939.1	901246	G	A	68	12	10	2	0.176471	0	177	0	0	0.176471	C694_RS04325	C694_RS04325	synonymous_variant	LOW
P9a	P9	antrum	P9a	Hp_P9a	NC_018939.1	901247	G	A	68	12	10	2	0.176471	0	176	1	0.005682	0.170789	C694_RS04325	C694_RS04325	missense_variant	MODERATE
P9a	P9	antrum	P9a	Hp_P9a	NC_018939.1	901248	C	T	68	12	10	2	0.176471	0	173	0	0	0.176471	C694_RS04325	C694_RS04325	missense_variant	MODERATE
P9a	P9	antrum	P9a	Hp_P9a	NC_018939.1	901249	T	C	67	12	10	2	0.179104	0	173	0	0	0.179104	C694_RS04325	C694_RS04325	synonymous_variant	LOW
P9a	P9	antrum	P9a	Hp_P9a	NC_018939.1	901279	A	G	65	10	8	2	0.153846	0	180	0	0	0.153846	C694_RS04325	C694_RS04325	synonymous_variant	LOW
P9a	P9	antrum	P9a	Hp_P9a	NC_018939.1	901285	G	C	65	10	9	1	0.153846	0	178	2	0.011236	0.14261	C694_RS04325	C694_RS04325	synonymous_variant	LOW
P9a	P9	antrum	P9a	Hp_P9a	NC_018939.1	901288	G	A	65	11	10	1	0.169231	0	178	0	0	0.169231	C694_RS04325	C694_RS04325	synonymous_variant	LOW
P9a	P9	antrum	P9a	Hp_P9a	NC_018939.1	901308	T	G	63	10	8	2	0.15873	0	179	0	0	0.15873	C694_RS04325	C694_RS04325	missense_variant	MODERATE
P9a	P9	antrum	P9a	Hp_P9a	NC_018939.1	901318	A	T	64	12	11	1	0.1875	0	170	0	0	0.1875	C694_RS04325	C694_RS04325	synonymous_variant	LOW
P9a	P9	antrum	P9a	Hp_P9a	NC_018939.1	901318	A	C	64	11	6	5	0.171875	0	170	0	0	0.171875	C694_RS04325	C694_RS04325	missense_variant	MODERATE
P9a	P9	antrum	P9a	Hp_P9a	NC_018939.1	901324	A	G	60	15	12	3	0.25	0	176	0	0	0.25	C694_RS04325	C694_RS04325	synonymous_variant	LOW
P9a	P9	antrum	P9a	Hp_P9a	NC_018939.1	901327	T	A	61	13	11	2	0.213115	0	176	0	0	0.213115	C694_RS04325	C694_RS04325	synonymous_variant	LOW
P9a	P9	antrum	P9a	Hp_P9a	NC_018939.1	901333	G	T	60	11	9	2	0.183333	0	179	0	0	0.183333	C694_RS04325	C694_RS04325	stop_gained	HIGH
P9a	P9	antrum	P9a	Hp_P9a	NC_018939.1	901334	C	G	60	10	8	2	0.166667	0	178	0	0	0.166667	C694_RS04325	C694_RS04325	missense_variant	MODERATE
P9a	P9	antrum	P9a	Hp_P9a	NC_018939.1	901348	C	G	64	12	10	2	0.1875	0	178	0	0	0.1875	C694_RS04325	C694_RS04325	missense_variant	MODERATE
P9a	P9	antrum	P9a	Hp_P9a	NC_018939.1	901354	T	C	64	11	9	2	0.171875	0	181	0	0	0.171875	C694_RS04325	C694_RS04325	synonymous_variant	LOW
P9a	P9	antrum	P9a	Hp_P9a	NC_018939.1	901402	C	T	64	7	5	2	0.109375	0.015385	180	1	0.005556	0.103819	C694_RS04325	C694_RS04325	synonymous_variant	LOW
P9a	P9	antrum	P9a	Hp_P9a	NC_018939.1	901429	T	C	66	8	6	2	0.121212	0	180	0	0	0.121212	C694_RS04325	C694_RS04325	synonymous_variant	LOW
P9a	P9	antrum	P9a	Hp_P9a	NC_018939.1	901433	T	C	65	7	5	2	0.107692	0.015152	180	0	0	0.107692	C694_RS04325	C694_RS04325	missense_variant	MODERATE
P9a	P9	antrum	P9a	Hp_P9a	NC_018939.1	901498	A	G	63	9	7	2	0.142857	0	186	0	0	0.142857	C694_RS04325	C694_RS04325	synonymous_variant	LOW
P9a	P9	antrum	P9a	Hp_P9a	NC_018939.1	901505	C	T	65	9	7	2	0.138462	0	182	0	0	0.138462	C694_RS04325	C694_RS04325	missense_variant	MODERATE
P9a	P9	antrum	P9a	Hp_P9a	NC_018939.1	901554	C	A	67	20	12	8	0.298507	0	191	0	0	0.298507	C694_RS04325	C694_RS04325	missense_variant	MODERATE
P9a	P9	antrum	P9a	Hp_P9a	NC_018939.1	901573	T	C	68	20	11	9	0.294118	0	191	1	0.005236	0.288882	C694_RS04325	C694_RS04325	synonymous_variant	LOW
P9a	P9	antrum	P9a	Hp_P9a	NC_018939.1	901585	T	C	63	13	5	8	0.206349	0.073529	192	1	0.005208	0.201141	C694_RS04325	C694_RS04325	synonymous_variant	LOW
P9a	P9	antrum	P9a	Hp_P9a	NC_018939.1	901586	G	T	60	17	9	8	0.283333	0.090909	185	0	0	0.283333	C694_RS04325	C694_RS04325	missense_variant	MODERATE
P9a	P9	antrum	P9a	Hp_P9a	NC_018939.1	901587	C	T	65	17	9	8	0.261538	0.015152	180	0	0	0.261538	C694_RS04325	C694_RS04325	missense_variant	MODERATE
P9a	P9	antrum	P9a	Hp_P9a	NC_018939.1	901591	A	G	66	18	9	9	0.272727	0	185	0	0	0.272727	C694_RS04325	C694_RS04325	synonymous_variant	LOW
P9a	P9	antrum	P9a	Hp_P9a	NC_018939.1	901595	T	C	62	17	8	9	0.274194	0.060606	194	1	0.005155	0.269039	C694_RS04325	C694_RS04325	missense_variant	MODERATE
P9a	P9	antrum	P9a	Hp_P9a	NC_018939.1	901596	T	C	62	18	8	10	0.290323	0.060606	193	2	0.010363	0.27996	C694_RS04325	C694_RS04325	missense_variant	MODERATE
P9a	P9	antrum	P9a	Hp_P9a	NC_018939.1	901597	T	G	62	17	8	9	0.274194	0.046154	183	0	0	0.274194	C694_RS04325	C694_RS04325	synonymous_variant	LOW
P9a	P9	antrum	P9a	Hp_P9a	NC_018939.1	901636	C	A	66	12	10	2	0.181818	0	191	0	0	0.181818	C694_RS04325	C694_RS04325	synonymous_variant	LOW
P9a	P9	antrum	P9a	Hp_P9a	NC_018939.1	901638	T	C	67	12	10	2	0.179104	0	191	0	0	0.179104	C694_RS04325	C694_RS04325	missense_variant	MODERATE
P9a	P9	antrum	P9a	Hp_P9a	NC_018939.1	901642	G	T	66	12	10	2	0.181818	0	196	0	0	0.181818	C694_RS04325	C694_RS04325	missense_variant	MODERATE
P9a	P9	antrum	P9a	Hp_P9a	NC_018939.1	901643	C	T	66	12	10	2	0.181818	0	196	0	0	0.181818	C694_RS04325	C694_RS04325	missense_variant	MODERATE
P9a	P9	antrum	P9a	Hp_P9a	NC_018939.1	901644	T	G	66	11	9	2	0.166667	0	196	0	0	0.166667	C694_RS04325	C694_RS04325	missense_variant	MODERATE
P9a	P9	antrum	P9a	Hp_P9a	NC_018939.1	901651	T	C	68	10	7	3	0.147059	0	196	0	0	0.147059	C694_RS04325	C694_RS04325	synonymous_variant	LOW
P9a	P9	antrum	P9a	Hp_P9a	NC_018939.1	901653	A	G	69	11	8	3	0.15942	0	194	1	0.005155	0.154266	C694_RS04325	C694_RS04325	synonymous_variant	LOW
P9a	P9	antrum	P9a	Hp_P9a	NC_018939.1	901678	T	G	66	12	10	2	0.181818	0	199	1	0.005025	0.176793	C694_RS04325	C694_RS04325	synonymous_variant	LOW
P9a	P9	antrum	P9a	Hp_P9a	NC_018939.1	901714	A	G	66	8	6	2	0.121212	0	190	0	0	0.121212	C694_RS04325	C694_RS04325	synonymous_variant	LOW
P9a	P9	antrum	P9a	Hp_P9a	NC_018939.1	901718	G	T	68	9	7	2	0.132353	0	190	0	0	0.132353	C694_RS04325	C694_RS04325	missense_variant	MODERATE
P9a	P9	antrum	P9a	Hp_P9a	NC_018939.1	901719	G	T	68	9	7	2	0.132353	0	193	0	0	0.132353	C694_RS04325	C694_RS04325	missense_variant	MODERATE
P9a	P9	antrum	P9a	Hp_P9a	NC_018939.1	901720	G	A	68	9	7	2	0.132353	0	191	0	0	0.132353	C694_RS04325	C694_RS04325	synonymous_variant	LOW
P9a	P9	antrum	P9a	Hp_P9a	NC_018939.1	901726	G	A	67	10	8	2	0.149254	0.014706	191	0	0	0.149254	C694_RS04325	C694_RS04325	synonymous_variant	LOW
P9a	P9	antrum	P9a	Hp_P9a	NC_018939.1	901746	T	G	68	9	7	2	0.132353	0.028571	193	1	0.005181	0.127172	C694_RS04325	C694_RS04325	missense_variant	MODERATE
P9a	P9	antrum	P9a	Hp_P9a	NC_018939.1	901754	C	T	65	9	8	1	0.138462	0	185	1	0.005405	0.133056	C694_RS04325	C694_RS04325	missense_variant	MODERATE
P9a	P9	antrum	P9a	Hp_P9a	NC_018939.1	901762	C	T	71	11	9	2	0.15493	0	199	0	0	0.15493	C694_RS04325	C694_RS04325	synonymous_variant	LOW
P9a	P9	antrum	P9a	Hp_P9a	NC_018939.1	901764	C	T	72	11	9	2	0.152778	0	198	0	0	0.152778	C694_RS04325	C694_RS04325	missense_variant	MODERATE
P9a	P9	antrum	P9a	Hp_P9a	NC_018939.1	901780	A	G	70	8	7	1	0.114286	0	196	1	0.005102	0.109184	C694_RS04325	C694_RS04325	synonymous_variant	LOW
P9a	P9	antrum	P9a	Hp_P9a	NC_018939.1	901828	T	G	74	22	12	10	0.297297	0	207	0	0	0.297297	C694_RS04325	C694_RS04325	synonymous_variant	LOW
P9a	P9	antrum	P9a	Hp_P9a	NC_018939.1	901858	A	G	79	12	9	3	0.151899	0	215	0	0	0.151899	C694_RS04325	C694_RS04325	synonymous_variant	LOW
P9a	P9	antrum	P9a	Hp_P9a	NC_018939.1	901906	A	G	78	9	7	2	0.115385	0.012658	210	1	0.004762	0.110623	C694_RS04325	C694_RS04325	synonymous_variant	LOW
P9a	P9	antrum	P9a	Hp_P9a	NC_018939.1	901952	G	A	76	9	6	3	0.118421	0	196	0	0	0.118421	C694_RS04325	C694_RS04325	missense_variant	MODERATE
P9a	P9	antrum	P9a	Hp_P9a	NC_018939.1	901969	T	C	78	10	7	3	0.128205	0	208	1	0.004808	0.123397	C694_RS04325	C694_RS04325	synonymous_variant	LOW
P9a	P9	antrum	P9a	Hp_P9a	NC_018939.1	901987	T	C	73	13	9	4	0.178082	0	194	0	0	0.178082	C694_RS04325	C694_RS04325	synonymous_variant	LOW
P9a	P9	antrum	P9a	Hp_P9a	NC_018939.1	901993	T	C	68	13	9	4	0.191176	0.014493	195	0	0	0.191176	C694_RS04325	C694_RS04325	synonymous_variant	LOW
P9a	P9	antrum	P9a	Hp_P9a	NC_018939.1	902068	C	T	72	14	11	3	0.194444	0	198	0	0	0.194444	C694_RS04325	C694_RS04325	synonymous_variant	LOW
P9a	P9	antrum	P9a	Hp_P9a	NC_018939.1	902070	G	A	76	17	14	3	0.223684	0	199	0	0	0.223684	C694_RS04325	C694_RS04325	synonymous_variant	LOW
P9a	P9	antrum	P9a	Hp_P9a	NC_018939.1	902096	A	T	74	14	11	3	0.189189	0	194	0	0	0.189189	C694_RS04325	C694_RS04325	missense_variant	MODERATE
P9a	P9	antrum	P9a	Hp_P9a	NC_018939.1	902119	G	A	74	16	13	3	0.216216	0	197	1	0.005076	0.21114	C694_RS04325	C694_RS04325	synonymous_variant	LOW
P9a	P9	antrum	P9a	Hp_P9a	NC_018939.1	902134	G	C	74	14	11	3	0.189189	0	200	0	0	0.189189	C694_RS04325	C694_RS04325	synonymous_variant	LOW
P9a	P9	antrum	P9a	Hp_P9a	NC_018939.1	902170	A	G	72	19	14	5	0.263889	0	196	1	0.005102	0.258787	C694_RS04325	C694_RS04325	synonymous_variant	LOW
P9a	P9	antrum	P9a	Hp_P9a	NC_018939.1	902181	T	G	72	16	12	4	0.222222	0	200	0	0	0.222222	C694_RS04325	C694_RS04325	missense_variant	MODERATE
P9a	P9	antrum	P9a	Hp_P9a	NC_018939.1	902183	A	T	71	15	11	4	0.211268	0.013889	197	0	0	0.211268	C694_RS04325	C694_RS04325	stop_gained	HIGH
P9a	P9	antrum	P9a	Hp_P9a	NC_018939.1	902184	A	G	73	17	13	4	0.232877	0	197	0	0	0.232877	C694_RS04325	C694_RS04325	synonymous_variant	LOW
P9a	P9	antrum	P9a	Hp_P9a	NC_018939.1	902185	A	G	73	18	13	5	0.246575	0	199	2	0.01005	0.236525	C694_RS04325	C694_RS04325	synonymous_variant	LOW
P9a	P9	antrum	P9a	Hp_P9a	NC_018939.1	902217	C	G	76	16	13	3	0.210526	0	190	0	0	0.210526	C694_RS04325	C694_RS04325	missense_variant	MODERATE
P9a	P9	antrum	P9a	Hp_P9a	NC_018939.1	902367	A	G	78	57	25	32	0.730769	0	203	0	0	0.730769	C694_RS04325	C694_RS04325	synonymous_variant	LOW
P9a	P9	antrum	P9a	Hp_P9a	NC_018939.1	902391	G	T	73	9	5	4	0.123288	0	193	3	0.015544	0.107744	C694_RS04325	C694_RS04325	missense_variant	MODERATE
P7a	P7	antrum	P7a	Hp_P7a	NC_018939.1	902425	G	A	100	11	4	7	0.11	0	48	0	0	0.11	C694_RS04325	C694_RS04325	synonymous_variant	LOW
P3a	P3	antrum	P3a	Hp_P3a	NC_018939.1	902432	G	A	59	54	22	32	0.915254	0.016667	211	0	0	0.915254	C694_RS04325	C694_RS04325	missense_variant	MODERATE
P9a	P9	antrum	P9a	Hp_P9a	NC_018939.1	902479	G	A	75	8	5	3	0.106667	0	208	1	0.004808	0.101859	C694_RS04325	C694_RS04325	synonymous_variant	LOW
P9a	P9	antrum	P9a	Hp_P9a	NC_018939.1	902482	C	T	75	51	24	27	0.68	0	205	0	0	0.68	C694_RS04325	C694_RS04325	synonymous_variant	LOW
P9a	P9	antrum	P9a	Hp_P9a	NC_018939.1	902496	A	G	75	52	23	29	0.693333	0	208	0	0	0.693333	C694_RS04325	C694_RS04325	synonymous_variant	LOW
P9a	P9	antrum	P9a	Hp_P9a	NC_018939.1	902514	T	C	72	50	23	27	0.694444	0.027027	203	1	0.004926	0.689518	C694_RS04325	C694_RS04325	missense_variant	MODERATE
P9a	P9	antrum	P9a	Hp_P9a	NC_018939.1	902605	A	G	74	8	6	2	0.108108	0	195	0	0	0.108108	C694_RS04325	C694_RS04325	synonymous_variant	LOW
P9a	P9	antrum	P9a	Hp_P9a	NC_018939.1	902677	T	C	71	23	11	12	0.323944	0	205	0	0	0.323944	C694_RS04325	C694_RS04325	synonymous_variant	LOW
P9a	P9	antrum	P9a	Hp_P9a	NC_018939.1	902680	T	C	69	21	10	11	0.304348	0.014286	199	1	0.005025	0.299323	C694_RS04325	C694_RS04325	synonymous_variant	LOW
P9a	P9	antrum	P9a	Hp_P9a	NC_018939.1	902692	G	T	68	35	19	16	0.514706	0.042254	204	0	0	0.514706	C694_RS04325	C694_RS04325	missense_variant	MODERATE
P9a	P9	antrum	P9a	Hp_P9a	NC_018939.1	902703	G	A	64	35	18	17	0.546875	0.044776	198	0	0	0.546875	C694_RS04325	C694_RS04325	missense_variant	MODERATE
P9a	P9	antrum	P9a	Hp_P9a	NC_018939.1	902752	C	T	41	41	22	19	1	0	63	1	0.015873	0.984127	C694_RS04305	C694_RS04305	upstream_gene_variant	MODIFIER
P9a	P9	antrum	P9a	Hp_P9a	NC_018939.1	902768	G	C	40	40	22	18	1	0	63	0	0	1	C694_RS04305	C694_RS04305	upstream_gene_variant	MODIFIER
P9a	P9	antrum	P9a	Hp_P9a	NC_018939.1	902839	C	T	55	36	22	14	0.654545	0.017857	224	0	0	0.654545	C694_RS04305	C694_RS04305	upstream_gene_variant	MODIFIER
P9a	P9	antrum	P9a	Hp_P9a	NC_018939.1	902850	T	C	57	37	20	17	0.649123	0	229	0	0	0.649123	C694_RS04305	C694_RS04305	upstream_gene_variant	MODIFIER
P9a	P9	antrum	P9a	Hp_P9a	NC_018939.1	902854	C	T	55	37	20	17	0.672727	0	230	0	0	0.672727	C694_RS04305	C694_RS04305	upstream_gene_variant	MODIFIER
P9a	P9	antrum	P9a	Hp_P9a	NC_018939.1	902858	T	C	56	39	19	20	0.696429	0.034483	232	0	0	0.696429	C694_RS04305	C694_RS04305	upstream_gene_variant	MODIFIER
P9a	P9	antrum	P9a	Hp_P9a	NC_018939.1	902912	C	T	58	48	24	24	0.827586	0.016949	219	0	0	0.827586	C694_RS04330	C694_RS04330	synonymous_variant	LOW
P9a	P9	antrum	P9a	Hp_P9a	NC_018939.1	902914	T	C	58	47	24	23	0.810345	0.016949	218	0	0	0.810345	C694_RS04330	C694_RS04330	missense_variant	MODERATE
P9a	P9	antrum	P9a	Hp_P9a	NC_018939.1	902929	C	T	61	49	25	24	0.803279	0	230	0	0	0.803279	C694_RS04330	C694_RS04330	missense_variant	MODERATE
P9a	P9	antrum	P9a	Hp_P9a	NC_018939.1	902951	T	G	61	50	25	25	0.819672	0	224	0	0	0.819672	C694_RS04330	C694_RS04330	missense_variant	MODERATE
P9a	P9	antrum	P9a	Hp_P9a	NC_018939.1	902954	G	A	59	49	25	24	0.830508	0	226	1	0.004425	0.826084	C694_RS04330	C694_RS04330	synonymous_variant	LOW
P9a	P9	antrum	P9a	Hp_P9a	NC_018939.1	903134	T	C	63	42	19	23	0.666667	0	240	1	0.004167	0.6625	C694_RS04330	C694_RS04330	synonymous_variant	LOW
P9a	P9	antrum	P9a	Hp_P9a	NC_018939.1	903386	C	T	63	12	4	8	0.190476	0	244	2	0.008197	0.182279	C694_RS04330	C694_RS04330	synonymous_variant	LOW
P9a	P9	antrum	P9a	Hp_P9a	NC_018939.1	903387	A	G	63	12	4	8	0.190476	0	243	1	0.004115	0.186361	C694_RS04330	C694_RS04330	missense_variant	MODERATE
P9a	P9	antrum	P9a	Hp_P9a	NC_018939.1	903388	A	C	63	12	4	8	0.190476	0	244	0	0	0.190476	C694_RS04330	C694_RS04330	missense_variant	MODERATE
P9a	P9	antrum	P9a	Hp_P9a	NC_018939.1	903441	G	T	65	9	3	6	0.138462	0	253	0	0	0.138462	C694_RS04330	C694_RS04330	missense_variant	MODERATE
P9a	P9	antrum	P9a	Hp_P9a	NC_018939.1	903473	C	T	64	43	21	22	0.671875	0	242	0	0	0.671875	C694_RS04330	C694_RS04330	synonymous_variant	LOW
P9a	P9	antrum	P9a	Hp_P9a	NC_018939.1	903521	C	T	63	27	14	13	0.428571	0	246	0	0	0.428571	C694_RS04330	C694_RS04330	synonymous_variant	LOW
P9a	P9	antrum	P9a	Hp_P9a	NC_018939.1	903542	A	G	62	17	8	9	0.274194	0	247	0	0	0.274194	C694_RS04330	C694_RS04330	synonymous_variant	LOW
P9a	P9	antrum	P9a	Hp_P9a	NC_018939.1	903771	A	G	67	28	17	11	0.41791	0.028986	264	0	0	0.41791	C694_RS04305	C694_RS04305	upstream_gene_variant	MODIFIER
P9a	P9	antrum	P9a	Hp_P9a	NC_018939.1	903772	A	C	68	28	17	11	0.411765	0.028571	264	1	0.003788	0.407977	C694_RS04305	C694_RS04305	upstream_gene_variant	MODIFIER
P9a	P9	antrum	P9a	Hp_P9a	NC_018939.1	903786	T	G	70	32	16	16	0.457143	0	251	0	0	0.457143	C694_RS04305	C694_RS04305	upstream_gene_variant	MODIFIER
P9a	P9	antrum	P9a	Hp_P9a	NC_018939.1	903814	C	T	68	61	29	32	0.897059	0	261	0	0	0.897059	C694_RS04335	C694_RS04335	synonymous_variant	LOW
P9a	P9	antrum	P9a	Hp_P9a	NC_018939.1	903847	A	G	64	19	6	13	0.296875	0	255	2	0.007843	0.289032	C694_RS04335	C694_RS04335	synonymous_variant	LOW
P9a	P9	antrum	P9a	Hp_P9a	NC_018939.1	903849	C	T	68	22	9	13	0.323529	0	263	0	0	0.323529	C694_RS04335	C694_RS04335	missense_variant	MODERATE
P9a	P9	antrum	P9a	Hp_P9a	NC_018939.1	903901	A	G	69	28	14	14	0.405797	0	264	1	0.003788	0.402009	C694_RS04335	C694_RS04335	synonymous_variant	LOW
P9a	P9	antrum	P9a	Hp_P9a	NC_018939.1	903907	C	T	68	25	11	14	0.367647	0.014493	260	2	0.007692	0.359955	C694_RS04335	C694_RS04335	synonymous_variant	LOW
P9a	P9	antrum	P9a	Hp_P9a	NC_018939.1	903950	G	T	67	27	12	15	0.402985	0.014706	256	2	0.007812	0.395173	C694_RS04335	C694_RS04335	stop_gained	HIGH
P9a	P9	antrum	P9a	Hp_P9a	NC_018939.1	903951	A	G	66	25	12	13	0.378788	0.014925	260	1	0.003846	0.374942	C694_RS04335	C694_RS04335	missense_variant	MODERATE
P9a	P9	antrum	P9a	Hp_P9a	NC_018939.1	903957	C	T	68	60	26	34	0.882353	0	265	1	0.003774	0.878579	C694_RS04335	C694_RS04335	missense_variant	MODERATE
P9a	P9	antrum	P9a	Hp_P9a	NC_018939.1	903958	G	A	69	61	27	34	0.884058	0	263	1	0.003802	0.880256	C694_RS04335	C694_RS04335	synonymous_variant	LOW
P9a	P9	antrum	P9a	Hp_P9a	NC_018939.1	904021	T	C	67	58	24	34	0.865672	0	270	0	0	0.865672	C694_RS04335	C694_RS04335	synonymous_variant	LOW
P9a	P9	antrum	P9a	Hp_P9a	NC_018939.1	904090	G	A	67	37	15	22	0.552239	0	260	2	0.007692	0.544546	C694_RS04335	C694_RS04335	synonymous_variant	LOW
P9a	P9	antrum	P9a	Hp_P9a	NC_018939.1	904207	G	A	68	27	15	12	0.397059	0	256	3	0.011719	0.38534	C694_RS04335	C694_RS04335	synonymous_variant	LOW
P9a	P9	antrum	P9a	Hp_P9a	NC_018939.1	904215	G	A	68	27	15	12	0.397059	0.014493	262	1	0.003817	0.393242	C694_RS04335	C694_RS04335	synonymous_variant	LOW
P9a	P9	antrum	P9a	Hp_P9a	NC_018939.1	904216	T	C	69	22	11	11	0.318841	0	262	0	0	0.318841	C694_RS04335	C694_RS04335	synonymous_variant	LOW
P9a	P9	antrum	P9a	Hp_P9a	NC_018939.1	904270	T	C	74	50	24	26	0.675676	0	268	1	0.003731	0.671944	C694_RS04335	C694_RS04335	synonymous_variant	LOW
P9a	P9	antrum	P9a	Hp_P9a	NC_018939.1	904271	A	C	74	48	23	25	0.648649	0	268	0	0	0.648649	C694_RS04335	C694_RS04335	stop_gained	HIGH
P9a	P9	antrum	P9a	Hp_P9a	NC_018939.1	904354	A	G	72	20	12	8	0.277778	0	261	1	0.003831	0.273946	C694_RS04335	C694_RS04335	synonymous_variant	LOW
P9a	P9	antrum	P9a	Hp_P9a	NC_018939.1	904369	C	T	74	34	15	19	0.459459	0.013333	258	0	0	0.459459	C694_RS04335	C694_RS04335	synonymous_variant	LOW
P9a	P9	antrum	P9a	Hp_P9a	NC_018939.1	904393	A	G	75	35	15	20	0.466667	0.013158	263	0	0	0.466667	C694_RS04335	C694_RS04335	synonymous_variant	LOW
P9a	P9	antrum	P9a	Hp_P9a	NC_018939.1	904408	G	A	71	17	10	7	0.239437	0	268	1	0.003731	0.235705	C694_RS04335	C694_RS04335	synonymous_variant	LOW
P9a	P9	antrum	P9a	Hp_P9a	NC_018939.1	904426	A	G	69	28	12	16	0.405797	0	256	2	0.007812	0.397985	C694_RS04335	C694_RS04335	synonymous_variant	LOW
P9a	P9	antrum	P9a	Hp_P9a	NC_018939.1	904471	A	C	63	52	23	29	0.825397	0.136986	38	0	0	0.825397	C694_RS04335	C694_RS04335	synonymous_variant	LOW
P9a	P9	antrum	P9a	Hp_P9a	NC_018939.1	904481	C	A	72	51	22	29	0.708333	0	261	0	0	0.708333	C694_RS04335	C694_RS04335	missense_variant	MODERATE
P9a	P9	antrum	P9a	Hp_P9a	NC_018939.1	904495	C	T	71	52	23	29	0.732394	0	252	1	0.003968	0.728426	C694_RS04335	C694_RS04335	synonymous_variant	LOW
P9a	P9	antrum	P9a	Hp_P9a	NC_018939.1	904522	G	T	64	15	7	8	0.234375	0.030303	253	0	0	0.234375	C694_RS04335	C694_RS04335	missense_variant	MODERATE
P9a	P9	antrum	P9a	Hp_P9a	NC_018939.1	904529	T	C	68	17	9	8	0.25	0.014493	264	2	0.007576	0.242424	C694_RS04335	C694_RS04335	missense_variant	MODERATE
P9a	P9	antrum	P9a	Hp_P9a	NC_018939.1	904533	C	T	67	40	15	25	0.597015	0.014706	264	0	0	0.597015	C694_RS04335	C694_RS04335	missense_variant	MODERATE
P9a	P9	antrum	P9a	Hp_P9a	NC_018939.1	904562	T	C	70	58	27	31	0.828571	0	263	2	0.007605	0.820967	C694_RS04335	C694_RS04335	missense_variant	MODERATE
P9a	P9	antrum	P9a	Hp_P9a	NC_018939.1	904608	T	C	68	56	25	31	0.823529	0	255	3	0.011765	0.811765	C694_RS04335	C694_RS04335	missense_variant	MODERATE
P9a	P9	antrum	P9a	Hp_P9a	NC_018939.1	904631	G	T	70	67	29	38	0.957143	0.027778	266	0	0	0.957143	C694_RS04335	C694_RS04335	missense_variant	MODERATE
P9a	P9	antrum	P9a	Hp_P9a	NC_018939.1	904632	T	C	72	70	31	39	0.972222	0	265	1	0.003774	0.968449	C694_RS04335	C694_RS04335	missense_variant	MODERATE
P9a	P9	antrum	P9a	Hp_P9a	NC_018939.1	904638	C	T	72	62	27	35	0.861111	0	266	0	0	0.861111	C694_RS04335	C694_RS04335	missense_variant	MODERATE
P9a	P9	antrum	P9a	Hp_P9a	NC_018939.1	904672	C	A	70	66	30	36	0.942857	0	266	0	0	0.942857	C694_RS04335	C694_RS04335	synonymous_variant	LOW
P9a	P9	antrum	P9a	Hp_P9a	NC_018939.1	904674	C	T	70	68	31	37	0.971429	0	264	0	0	0.971429	C694_RS04335	C694_RS04335	missense_variant	MODERATE
P9a	P9	antrum	P9a	Hp_P9a	NC_018939.1	904675	T	C	69	65	29	36	0.942029	0	262	1	0.003817	0.938212	C694_RS04335	C694_RS04335	synonymous_variant	LOW
P9a	P9	antrum	P9a	Hp_P9a	NC_018939.1	904690	C	A	70	63	27	36	0.9	0	262	0	0	0.9	C694_RS04335	C694_RS04335	synonymous_variant	LOW
P9a	P9	antrum	P9a	Hp_P9a	NC_018939.1	904693	T	C	70	63	28	35	0.9	0.014085	264	1	0.003788	0.896212	C694_RS04335	C694_RS04335	synonymous_variant	LOW
P9a	P9	antrum	P9a	Hp_P9a	NC_018939.1	904724	T	C	72	65	27	38	0.902778	0	270	0	0	0.902778	C694_RS04335	C694_RS04335	missense_variant	MODERATE
P9a	P9	antrum	P9a	Hp_P9a	NC_018939.1	904729	G	A	70	66	27	39	0.942857	0	262	1	0.003817	0.93904	C694_RS04335	C694_RS04335	synonymous_variant	LOW
P9a	P9	antrum	P9a	Hp_P9a	NC_018939.1	904733	T	C	70	65	28	37	0.928571	0	260	2	0.007692	0.920879	C694_RS04335	C694_RS04335	missense_variant	MODERATE
P9a	P9	antrum	P9a	Hp_P9a	NC_018939.1	904735	C	T	70	65	27	38	0.928571	0	259	1	0.003861	0.92471	C694_RS04335	C694_RS04335	synonymous_variant	LOW
P9a	P9	antrum	P9a	Hp_P9a	NC_018939.1	904824	G	A	71	66	26	40	0.929577	0	262	0	0	0.929577	C694_RS04340	C694_RS04340	synonymous_variant	LOW
P9a	P9	antrum	P9a	Hp_P9a	NC_018939.1	904829	T	G	73	70	29	41	0.958904	0	262	1	0.003817	0.955087	C694_RS04340	C694_RS04340	synonymous_variant	LOW
P9a	P9	antrum	P9a	Hp_P9a	NC_018939.1	904905	G	A	72	63	27	36	0.875	0	270	0	0	0.875	C694_RS04340	C694_RS04340	synonymous_variant	LOW
P9a	P9	antrum	P9a	Hp_P9a	NC_018939.1	904910	A	G	72	64	27	37	0.888889	0	273	1	0.003663	0.885226	C694_RS04340	C694_RS04340	synonymous_variant	LOW
P9a	P9	antrum	P9a	Hp_P9a	NC_018939.1	904911	A	T	71	63	27	36	0.887324	0	273	0	0	0.887324	C694_RS04340	C694_RS04340	synonymous_variant	LOW
P9a	P9	antrum	P9a	Hp_P9a	NC_018939.1	904934	A	G	71	68	27	41	0.957746	0.013889	271	0	0	0.957746	C694_RS04340	C694_RS04340	synonymous_variant	LOW
P9a	P9	antrum	P9a	Hp_P9a	NC_018939.1	904935	A	G	70	67	27	40	0.957143	0.014085	272	0	0	0.957143	C694_RS04340	C694_RS04340	synonymous_variant	LOW
P9a	P9	antrum	P9a	Hp_P9a	NC_018939.1	904962	A	G	66	54	24	30	0.818182	0	250	0	0	0.818182	C694_RS04340	C694_RS04340	synonymous_variant	LOW
P9a	P9	antrum	P9a	Hp_P9a	NC_018939.1	905016	C	T	71	63	28	35	0.887324	0	252	0	0	0.887324	C694_RS04340	C694_RS04340	synonymous_variant	LOW
P9a	P9	antrum	P9a	Hp_P9a	NC_018939.1	905061	C	A	66	58	27	31	0.878788	0.029412	265	0	0	0.878788	C694_RS04340	C694_RS04340	synonymous_variant	LOW
P9a	P9	antrum	P9a	Hp_P9a	NC_018939.1	905109	A	G	68	59	26	33	0.867647	0	270	2	0.007407	0.86024	C694_RS04340	C694_RS04340	synonymous_variant	LOW
P9a	P9	antrum	P9a	Hp_P9a	NC_018939.1	905149	C	T	67	59	26	33	0.880597	0	264	1	0.003788	0.876809	C694_RS04340	C694_RS04340	missense_variant	MODERATE
P9a	P9	antrum	P9a	Hp_P9a	NC_018939.1	905218	T	G	63	56	25	31	0.888889	0	267	0	0	0.888889	C694_RS04340	C694_RS04340	missense_variant	MODERATE
P9a	P9	antrum	P9a	Hp_P9a	NC_018939.1	905343	G	C	65	56	24	32	0.861538	0	269	0	0	0.861538	C694_RS04340	C694_RS04340	missense_variant	MODERATE
P9a	P9	antrum	P9a	Hp_P9a	NC_018939.1	905344	T	C	65	56	24	32	0.861538	0	270	0	0	0.861538	C694_RS04340	C694_RS04340	missense_variant	MODERATE
P9a	P9	antrum	P9a	Hp_P9a	NC_018939.1	905409	A	G	67	56	24	32	0.835821	0.014706	265	0	0	0.835821	C694_RS04340	C694_RS04340	synonymous_variant	LOW
P9a	P9	antrum	P9a	Hp_P9a	NC_018939.1	905424	A	G	63	52	22	30	0.825397	0	273	1	0.003663	0.821734	C694_RS04340	C694_RS04340	synonymous_variant	LOW
P9a	P9	antrum	P9a	Hp_P9a	NC_018939.1	905427	C	T	59	52	23	29	0.881356	0	273	0	0	0.881356	C694_RS04340	C694_RS04340	synonymous_variant	LOW
P9a	P9	antrum	P9a	Hp_P9a	NC_018939.1	905430	C	T	59	52	23	29	0.881356	0	269	0	0	0.881356	C694_RS04340	C694_RS04340	synonymous_variant	LOW
P9a	P9	antrum	P9a	Hp_P9a	NC_018939.1	905625	A	G	63	55	20	35	0.873016	0	267	0	0	0.873016	C694_RS04340	C694_RS04340	synonymous_variant	LOW
P9a	P9	antrum	P9a	Hp_P9a	NC_018939.1	905706	A	G	68	65	23	42	0.955882	0	272	0	0	0.955882	C694_RS04340	C694_RS04340	synonymous_variant	LOW
P9a	P9	antrum	P9a	Hp_P9a	NC_018939.1	905715	G	A	67	63	23	40	0.940299	0	263	0	0	0.940299	C694_RS04340	C694_RS04340	synonymous_variant	LOW
P9a	P9	antrum	P9a	Hp_P9a	NC_018939.1	905802	A	C	67	62	22	40	0.925373	0	262	0	0	0.925373	C694_RS04340	C694_RS04340	synonymous_variant	LOW
P9a	P9	antrum	P9a	Hp_P9a	NC_018939.1	905811	A	G	66	60	22	38	0.909091	0	265	0	0	0.909091	C694_RS04340	C694_RS04340	synonymous_variant	LOW
P9a	P9	antrum	P9a	Hp_P9a	NC_018939.1	905997	G	C	59	53	21	32	0.898305	0	265	0	0	0.898305	C694_RS04340	C694_RS04340	synonymous_variant	LOW
P9a	P9	antrum	P9a	Hp_P9a	NC_018939.1	906153	G	C	64	60	23	37	0.9375	0	274	0	0	0.9375	C694_RS04340	C694_RS04340	synonymous_variant	LOW
P9a	P9	antrum	P9a	Hp_P9a	NC_018939.1	906222	C	T	59	51	21	30	0.864407	0.048387	259	1	0.003861	0.860546	C694_RS04340	C694_RS04340	synonymous_variant	LOW
P9a	P9	antrum	P9a	Hp_P9a	NC_018939.1	907030	A	G	68	57	28	29	0.838235	0	250	0	0	0.838235	C694_RS04345	C694_RS04345	synonymous_variant	LOW
P9a	P9	antrum	P9a	Hp_P9a	NC_018939.1	907132	A	G	66	59	29	30	0.893939	0.014925	242	8	0.033058	0.860882	C694_RS04345	C694_RS04345	synonymous_variant	LOW
P9a	P9	antrum	P9a	Hp_P9a	NC_018939.1	907159	C	T	67	63	29	34	0.940299	0	251	0	0	0.940299	C694_RS04345	C694_RS04345	synonymous_variant	LOW
P9a	P9	antrum	P9a	Hp_P9a	NC_018939.1	907204	T	C	73	68	34	34	0.931507	0	250	5	0.02	0.911507	C694_RS04345	C694_RS04345	synonymous_variant	LOW
P9a	P9	antrum	P9a	Hp_P9a	NC_018939.1	907249	A	G	68	62	30	32	0.911765	0	246	0	0	0.911765	C694_RS04345	C694_RS04345	synonymous_variant	LOW
P9a	P9	antrum	P9a	Hp_P9a	NC_018939.1	907280	A	G	70	62	28	34	0.885714	0	246	0	0	0.885714	C694_RS04345	C694_RS04345	missense_variant	MODERATE
P9a	P9	antrum	P9a	Hp_P9a	NC_018939.1	907288	T	C	67	59	28	31	0.880597	0.014706	247	0	0	0.880597	C694_RS04345	C694_RS04345	synonymous_variant	LOW
P9a	P9	antrum	P9a	Hp_P9a	NC_018939.1	907315	G	A	63	58	25	33	0.920635	0	236	1	0.004237	0.916398	C694_RS04345	C694_RS04345	synonymous_variant	LOW
P9a	P9	antrum	P9a	Hp_P9a	NC_018939.1	907743	G	A	76	67	32	35	0.881579	0.012987	250	0	0	0.881579	C694_RS04350	C694_RS04350	missense_variant	MODERATE
P9a	P9	antrum	P9a	Hp_P9a	NC_018939.1	907769	G	A	64	54	27	27	0.84375	0.015385	244	0	0	0.84375	C694_RS04350	C694_RS04350	synonymous_variant	LOW
P9a	P9	antrum	P9a	Hp_P9a	NC_018939.1	907907	A	G	70	61	31	30	0.871429	0.014085	249	0	0	0.871429	C694_RS04350	C694_RS04350	synonymous_variant	LOW
P9a	P9	antrum	P9a	Hp_P9a	NC_018939.1	907920	C	A	78	68	31	37	0.871795	0.012658	248	1	0.004032	0.867763	C694_RS04350	C694_RS04350	missense_variant	MODERATE
P9a	P9	antrum	P9a	Hp_P9a	NC_018939.1	907925	A	C	77	69	32	37	0.896104	0	254	0	0	0.896104	C694_RS04350	C694_RS04350	synonymous_variant	LOW
P9a	P9	antrum	P9a	Hp_P9a	NC_018939.1	907949	T	C	75	63	30	33	0.84	0.013158	258	0	0	0.84	C694_RS04350	C694_RS04350	synonymous_variant	LOW
P9a	P9	antrum	P9a	Hp_P9a	NC_018939.1	907959	T	C	71	60	30	30	0.84507	0.013889	245	2	0.008163	0.836907	C694_RS04350	C694_RS04350	synonymous_variant	LOW
P9a	P9	antrum	P9a	Hp_P9a	NC_018939.1	907976	A	G	79	67	28	39	0.848101	0	260	0	0	0.848101	C694_RS04350	C694_RS04350	synonymous_variant	LOW
P9a	P9	antrum	P9a	Hp_P9a	NC_018939.1	907985	A	T	75	65	28	37	0.866667	0.050633	255	0	0	0.866667	C694_RS04350	C694_RS04350	synonymous_variant	LOW
P9a	P9	antrum	P9a	Hp_P9a	NC_018939.1	908199	A	C	77	69	32	37	0.896104	0.012821	249	0	0	0.896104	C694_RS04350	C694_RS04350	missense_variant	MODERATE
P9a	P9	antrum	P9a	Hp_P9a	NC_018939.1	908321	C	T	79	71	33	38	0.898734	0	252	0	0	0.898734	C694_RS04350	C694_RS04350	synonymous_variant	LOW
P9a	P9	antrum	P9a	Hp_P9a	NC_018939.1	908447	T	C	80	38	17	21	0.475	0	248	1	0.004032	0.470968	C694_RS04350	C694_RS04350	synonymous_variant	LOW
P9a	P9	antrum	P9a	Hp_P9a	NC_018939.1	908600	G	A	82	33	14	19	0.402439	0	245	0	0	0.402439	C694_RS04350	C694_RS04350	synonymous_variant	LOW
P9a	P9	antrum	P9a	Hp_P9a	NC_018939.1	908633	C	G	79	30	11	19	0.379747	0	249	1	0.004016	0.375731	C694_RS04350	C694_RS04350	missense_variant	MODERATE
P9a	P9	antrum	P9a	Hp_P9a	NC_018939.1	908831	T	C	82	29	10	19	0.353659	0	248	1	0.004032	0.349626	C694_RS04350	C694_RS04350	synonymous_variant	LOW
P9a	P9	antrum	P9a	Hp_P9a	NC_018939.1	908918	C	G	85	32	13	19	0.376471	0	250	0	0	0.376471	C694_RS04350	C694_RS04350	synonymous_variant	LOW
P9a	P9	antrum	P9a	Hp_P9a	NC_018939.1	908921	A	G	84	31	12	19	0.369048	0	257	2	0.007782	0.361266	C694_RS04350	C694_RS04350	synonymous_variant	LOW
P9a	P9	antrum	P9a	Hp_P9a	NC_018939.1	908922	A	G	86	32	13	19	0.372093	0	257	1	0.003891	0.368202	C694_RS04350	C694_RS04350	missense_variant	MODERATE
P9a	P9	antrum	P9a	Hp_P9a	NC_018939.1	908936	T	C	85	33	13	20	0.388235	0	254	0	0	0.388235	C694_RS04350	C694_RS04350	synonymous_variant	LOW
P9a	P9	antrum	P9a	Hp_P9a	NC_018939.1	908972	T	C	83	32	12	20	0.385542	0	255	2	0.007843	0.377699	C694_RS04350	C694_RS04350	synonymous_variant	LOW
P9a	P9	antrum	P9a	Hp_P9a	NC_018939.1	909094	T	G	80	41	17	24	0.5125	0	258	0	0	0.5125	C694_RS04350	C694_RS04350	missense_variant	MODERATE
P9a	P9	antrum	P9a	Hp_P9a	NC_018939.1	909199	T	C	80	41	16	25	0.5125	0	250	0	0	0.5125	C694_RS04350	C694_RS04350	missense_variant	MODERATE
P9a	P9	antrum	P9a	Hp_P9a	NC_018939.1	909414	T	C	81	44	16	28	0.54321	0	261	0	0	0.54321	C694_RS04355	C694_RS04355	missense_variant	MODERATE
P9a	P9	antrum	P9a	Hp_P9a	NC_018939.1	909450	A	C	79	9	4	5	0.113924	0	266	0	0	0.113924	C694_RS04355	C694_RS04355	missense_variant	MODERATE
P9a	P9	antrum	P9a	Hp_P9a	NC_018939.1	909986	G	A	73	16	9	7	0.219178	0	253	1	0.003953	0.215226	C694_RS04355	C694_RS04355	synonymous_variant	LOW
P9a	P9	antrum	P9a	Hp_P9a	NC_018939.1	910094	C	T	76	61	28	33	0.802632	0	262	1	0.003817	0.798815	C694_RS04355	C694_RS04355	synonymous_variant	LOW
P9a	P9	antrum	P9a	Hp_P9a	NC_018939.1	910095	A	G	75	61	29	32	0.813333	0	266	1	0.003759	0.809574	C694_RS04355	C694_RS04355	missense_variant	MODERATE
P9a	P9	antrum	P9a	Hp_P9a	NC_018939.1	910286	T	A	76	61	34	27	0.802632	0	259	0	0	0.802632	C694_RS04355	C694_RS04355	synonymous_variant	LOW
P9a	P9	antrum	P9a	Hp_P9a	NC_018939.1	910289	C	T	75	60	33	27	0.8	0.013158	244	1	0.004098	0.795902	C694_RS04355	C694_RS04355	synonymous_variant	LOW
P9a	P9	antrum	P9a	Hp_P9a	NC_018939.1	910340	T	C	83	68	36	32	0.819277	0	265	1	0.003774	0.815504	C694_RS04355	C694_RS04355	synonymous_variant	LOW
P9a	P9	antrum	P9a	Hp_P9a	NC_018939.1	910400	G	A	84	68	35	33	0.809524	0	262	0	0	0.809524	C694_RS04360	gmhA	synonymous_variant	LOW
P9a	P9	antrum	P9a	Hp_P9a	NC_018939.1	910412	G	A	85	68	37	31	0.8	0	262	2	0.007634	0.792366	C694_RS04360	gmhA	synonymous_variant	LOW
P9a	P9	antrum	P9a	Hp_P9a	NC_018939.1	910631	A	G	86	68	38	30	0.790698	0	268	2	0.007463	0.783235	C694_RS04360	gmhA	synonymous_variant	LOW
P9a	P9	antrum	P9a	Hp_P9a	NC_018939.1	910723	G	A	88	72	40	32	0.818182	0	265	2	0.007547	0.810635	C694_RS04360	gmhA	synonymous_variant	LOW
P9a	P9	antrum	P9a	Hp_P9a	NC_018939.1	910757	C	T	88	69	35	34	0.784091	0.011236	270	0	0	0.784091	C694_RS04360	gmhA	synonymous_variant	LOW
P9a	P9	antrum	P9a	Hp_P9a	NC_018939.1	910769	C	G	90	77	41	36	0.855556	0.010989	255	7	0.027451	0.828105	C694_RS04360	gmhA	synonymous_variant	LOW
P9a	P9	antrum	P9a	Hp_P9a	NC_018939.1	911040	A	G	83	62	33	29	0.746988	0	268	1	0.003731	0.743257	C694_RS04365	rfaE1	synonymous_variant	LOW
P9a	P9	antrum	P9a	Hp_P9a	NC_018939.1	911118	G	A	86	44	24	20	0.511628	0.011494	274	1	0.00365	0.507978	C694_RS04365	rfaE1	synonymous_variant	LOW
P9a	P9	antrum	P9a	Hp_P9a	NC_018939.1	911294	G	T	84	31	18	13	0.369048	0	279	0	0	0.369048	C694_RS04365	rfaE1	missense_variant	MODERATE
P9a	P9	antrum	P9a	Hp_P9a	NC_018939.1	911613	T	C	82	25	16	9	0.304878	0	279	0	0	0.304878	C694_RS04365	rfaE1	synonymous_variant	LOW
P9a	P9	antrum	P9a	Hp_P9a	NC_018939.1	911628	T	G	85	27	16	11	0.317647	0	280	0	0	0.317647	C694_RS04365	rfaE1	synonymous_variant	LOW
P9a	P9	antrum	P9a	Hp_P9a	NC_018939.1	911641	G	A	83	26	17	9	0.313253	0	283	0	0	0.313253	C694_RS04365	rfaE1	missense_variant	MODERATE
P9a	P9	antrum	P9a	Hp_P9a	NC_018939.1	911730	G	C	84	57	32	25	0.678571	0.011765	283	0	0	0.678571	C694_RS04365	rfaE1	synonymous_variant	LOW
P9a	P9	antrum	P9a	Hp_P9a	NC_018939.1	911808	G	A	85	28	17	11	0.329412	0.011628	283	0	0	0.329412	C694_RS04365	rfaE1	synonymous_variant	LOW
P9a	P9	antrum	P9a	Hp_P9a	NC_018939.1	911820	G	A	82	28	16	12	0.341463	0.012048	276	0	0	0.341463	C694_RS04365	rfaE1	synonymous_variant	LOW
P9a	P9	antrum	P9a	Hp_P9a	NC_018939.1	911826	A	C	82	28	17	11	0.341463	0.012048	274	0	0	0.341463	C694_RS04365	rfaE1	synonymous_variant	LOW
P9a	P9	antrum	P9a	Hp_P9a	NC_018939.1	911832	C	G	83	28	19	9	0.337349	0.011905	279	1	0.003584	0.333765	C694_RS04365	rfaE1	missense_variant	MODERATE
P9a	P9	antrum	P9a	Hp_P9a	NC_018939.1	911835	T	A	83	27	18	9	0.325301	0.011905	280	0	0	0.325301	C694_RS04365	rfaE1	synonymous_variant	LOW
P9a	P9	antrum	P9a	Hp_P9a	NC_018939.1	911892	A	G	83	29	16	13	0.349398	0	280	0	0	0.349398	C694_RS04365	rfaE1	synonymous_variant	LOW
P9a	P9	antrum	P9a	Hp_P9a	NC_018939.1	911915	T	C	83	28	15	13	0.337349	0	281	1	0.003559	0.333791	C694_RS04365	rfaE1	missense_variant	MODERATE
P9a	P9	antrum	P9a	Hp_P9a	NC_018939.1	911918	A	T	82	28	15	13	0.341463	0	283	0	0	0.341463	C694_RS04365	rfaE1	missense_variant	MODERATE
P9a	P9	antrum	P9a	Hp_P9a	NC_018939.1	911931	T	A	76	23	13	10	0.302632	0.061728	252	0	0	0.302632	C694_RS04365	rfaE1	missense_variant	MODERATE
P9a	P9	antrum	P9a	Hp_P9a	NC_018939.1	911934	T	C	79	22	12	10	0.278481	0	270	0	0	0.278481	C694_RS04365	rfaE1	synonymous_variant	LOW
P9a	P9	antrum	P9a	Hp_P9a	NC_018939.1	911982	C	T	79	28	16	12	0.35443	0.0125	283	3	0.010601	0.34383	C694_RS04365	rfaE1	synonymous_variant	LOW
P9a	P9	antrum	P9a	Hp_P9a	NC_018939.1	912013	G	A	83	9	4	5	0.108434	0	267	0	0	0.108434	C694_RS04365	rfaE1	missense_variant	MODERATE
P9a	P9	antrum	P9a	Hp_P9a	NC_018939.1	912290	T	C	87	73	36	37	0.83908	0	272	1	0.003676	0.835404	C694_RS04365	rfaE1	missense_variant	MODERATE
P9a	P9	antrum	P9a	Hp_P9a	NC_018939.1	912311	G	A	84	29	16	13	0.345238	0	274	0	0	0.345238	C694_RS04370	rfaD	synonymous_variant	LOW
P9a	P9	antrum	P9a	Hp_P9a	NC_018939.1	912392	C	T	77	66	32	34	0.857143	0	273	0	0	0.857143	C694_RS04370	rfaD	synonymous_variant	LOW
P9a	P9	antrum	P9a	Hp_P9a	NC_018939.1	912406	C	T	83	71	35	36	0.855422	0.011905	276	1	0.003623	0.851798	C694_RS04370	rfaD	missense_variant	MODERATE
P9a	P9	antrum	P9a	Hp_P9a	NC_018939.1	912465	C	G	83	69	33	36	0.831325	0	276	0	0	0.831325	C694_RS04370	rfaD	missense_variant	MODERATE
P9a	P9	antrum	P9a	Hp_P9a	NC_018939.1	912467	C	T	81	67	32	35	0.82716	0.012195	274	2	0.007299	0.819861	C694_RS04370	rfaD	synonymous_variant	LOW
P9a	P9	antrum	P9a	Hp_P9a	NC_018939.1	912518	A	G	85	73	34	39	0.858824	0	284	0	0	0.858824	C694_RS04370	rfaD	synonymous_variant	LOW
P9a	P9	antrum	P9a	Hp_P9a	NC_018939.1	912530	G	C	82	72	35	37	0.878049	0	283	0	0	0.878049	C694_RS04370	rfaD	synonymous_variant	LOW
P9a	P9	antrum	P9a	Hp_P9a	NC_018939.1	912596	A	G	80	70	31	39	0.875	0	281	3	0.010676	0.864324	C694_RS04370	rfaD	synonymous_variant	LOW
P9a	P9	antrum	P9a	Hp_P9a	NC_018939.1	912635	T	C	80	70	32	38	0.875	0	277	1	0.00361	0.87139	C694_RS04370	rfaD	synonymous_variant	LOW
P9a	P9	antrum	P9a	Hp_P9a	NC_018939.1	912668	G	A	77	69	32	37	0.896104	0	275	0	0	0.896104	C694_RS04370	rfaD	synonymous_variant	LOW
P9a	P9	antrum	P9a	Hp_P9a	NC_018939.1	912680	T	C	80	71	32	39	0.8875	0	276	0	0	0.8875	C694_RS04370	rfaD	synonymous_variant	LOW
P9a	P9	antrum	P9a	Hp_P9a	NC_018939.1	912767	G	A	76	69	31	38	0.907895	0	278	1	0.003597	0.904298	C694_RS04370	rfaD	synonymous_variant	LOW
P9a	P9	antrum	P9a	Hp_P9a	NC_018939.1	912814	C	T	83	75	35	40	0.903614	0	275	2	0.007273	0.896342	C694_RS04370	rfaD	missense_variant	MODERATE
P9a	P9	antrum	P9a	Hp_P9a	NC_018939.1	912830	G	A	77	69	30	39	0.896104	0	270	1	0.003704	0.8924	C694_RS04370	rfaD	synonymous_variant	LOW
P9a	P9	antrum	P9a	Hp_P9a	NC_018939.1	912840	G	T	76	68	31	37	0.894737	0.012987	257	0	0	0.894737	C694_RS04370	rfaD	stop_gained	HIGH
P9a	P9	antrum	P9a	Hp_P9a	NC_018939.1	912841	A	T	80	71	32	39	0.8875	0	261	0	0	0.8875	C694_RS04370	rfaD	missense_variant	MODERATE
P9a	P9	antrum	P9a	Hp_P9a	NC_018939.1	913064	A	G	77	12	4	8	0.155844	0	277	0	0	0.155844	C694_RS04370	rfaD	synonymous_variant	LOW
P9a	P9	antrum	P9a	Hp_P9a	NC_018939.1	913563	T	C	78	33	14	19	0.423077	0	281	1	0.003559	0.419518	C694_RS04375	gmhB	missense_variant	MODERATE
P9a	P9	antrum	P9a	Hp_P9a	NC_018939.1	913614	G	C	78	30	13	17	0.384615	0	272	1	0.003676	0.380939	C694_RS04375	gmhB	missense_variant	MODERATE
P9a	P9	antrum	P9a	Hp_P9a	NC_018939.1	913621	T	G	82	33	13	20	0.402439	0	282	1	0.003546	0.398893	C694_RS04375	gmhB	missense_variant	MODERATE
P9a	P9	antrum	P9a	Hp_P9a	NC_018939.1	913663	A	G	75	68	32	36	0.906667	0.013158	259	0	0	0.906667	C694_RS04375	gmhB	synonymous_variant	LOW
P9a	P9	antrum	P9a	Hp_P9a	NC_018939.1	913823	T	G	79	71	35	36	0.898734	0	273	0	0	0.898734	C694_RS04375	gmhB	missense_variant	MODERATE
P9a	P9	antrum	P9a	Hp_P9a	NC_018939.1	913836	A	T	69	58	31	27	0.84058	0	274	2	0.007299	0.83328	C694_RS04380	C694_RS04380	missense_variant	MODERATE
P9a	P9	antrum	P9a	Hp_P9a	NC_018939.1	913843	T	G	69	54	29	25	0.782609	0.028169	273	0	0	0.782609	C694_RS04380	C694_RS04380	missense_variant	MODERATE
P9a	P9	antrum	P9a	Hp_P9a	NC_018939.1	913844	A	C	69	54	29	25	0.782609	0.028169	266	1	0.003759	0.778849	C694_RS04380	C694_RS04380	missense_variant	MODERATE
P9a	P9	antrum	P9a	Hp_P9a	NC_018939.1	913856	A	T	68	54	30	24	0.794118	0.014493	273	0	0	0.794118	C694_RS04380	C694_RS04380	synonymous_variant	LOW
P9a	P9	antrum	P9a	Hp_P9a	NC_018939.1	913862	G	T	70	53	29	24	0.757143	0	277	0	0	0.757143	C694_RS04380	C694_RS04380	missense_variant	MODERATE
P9a	P9	antrum	P9a	Hp_P9a	NC_018939.1	913864	T	C	70	60	32	28	0.857143	0	279	3	0.010753	0.84639	C694_RS04380	C694_RS04380	missense_variant	MODERATE
P9a	P9	antrum	P9a	Hp_P9a	NC_018939.1	913871	A	G	75	9	3	6	0.12	0	280	0	0	0.12	C694_RS04380	C694_RS04380	synonymous_variant	LOW
P9a	P9	antrum	P9a	Hp_P9a	NC_018939.1	913899	T	C	70	63	32	31	0.9	0.014085	281	0	0	0.9	C694_RS04380	C694_RS04380	missense_variant	MODERATE
P9a	P9	antrum	P9a	Hp_P9a	NC_018939.1	914036	G	A	69	63	33	30	0.913043	0	278	2	0.007194	0.905849	C694_RS04380	C694_RS04380	synonymous_variant	LOW
P9a	P9	antrum	P9a	Hp_P9a	NC_018939.1	914153	T	C	69	62	33	29	0.898551	0.014286	252	0	0	0.898551	C694_RS04380	C694_RS04380	synonymous_variant	LOW
P9a	P9	antrum	P9a	Hp_P9a	NC_018939.1	914164	G	A	70	63	33	30	0.9	0	272	0	0	0.9	C694_RS04380	C694_RS04380	synonymous_variant	LOW
P9a	P9	antrum	P9a	Hp_P9a	NC_018939.1	914173	T	C	73	65	35	30	0.890411	0	276	2	0.007246	0.883165	C694_RS04380	C694_RS04380	missense_variant	MODERATE
P9a	P9	antrum	P9a	Hp_P9a	NC_018939.1	914224	G	C	68	59	34	25	0.867647	0	262	1	0.003817	0.86383	C694_RS04380	C694_RS04380	missense_variant	MODERATE
P9a	P9	antrum	P9a	Hp_P9a	NC_018939.1	914254	G	A	66	58	32	26	0.878788	0	263	5	0.019011	0.859776	C694_RS04380	C694_RS04380	synonymous_variant	LOW
P9a	P9	antrum	P9a	Hp_P9a	NC_018939.1	914326	G	A	71	64	38	26	0.901408	0	267	0	0	0.901408	C694_RS04380	C694_RS04380	missense_variant	MODERATE
P9a	P9	antrum	P9a	Hp_P9a	NC_018939.1	914384	T	C	58	52	29	23	0.896552	0.064516	265	2	0.007547	0.889005	C694_RS04380	C694_RS04380	synonymous_variant	LOW
P9a	P9	antrum	P9a	Hp_P9a	NC_018939.1	914407	T	C	70	62	37	25	0.885714	0.014085	271	1	0.00369	0.882024	C694_RS04380	C694_RS04380	missense_variant	MODERATE
P9a	P9	antrum	P9a	Hp_P9a	NC_018939.1	914410	G	T	65	57	34	23	0.876923	0.015152	274	0	0	0.876923	C694_RS04380	C694_RS04380	missense_variant	MODERATE
P9a	P9	antrum	P9a	Hp_P9a	NC_018939.1	914426	T	C	64	55	31	24	0.859375	0	278	1	0.003597	0.855778	C694_RS04380	C694_RS04380	synonymous_variant	LOW
P9a	P9	antrum	P9a	Hp_P9a	NC_018939.1	914431	C	T	68	60	35	25	0.882353	0	280	1	0.003571	0.878782	C694_RS04380	C694_RS04380	missense_variant	MODERATE
P9a	P9	antrum	P9a	Hp_P9a	NC_018939.1	914513	G	A	74	66	39	27	0.891892	0	276	5	0.018116	0.873776	C694_RS04380	C694_RS04380	synonymous_variant	LOW
P9a	P9	antrum	P9a	Hp_P9a	NC_018939.1	914629	G	A	75	65	40	25	0.866667	0	276	2	0.007246	0.85942	C694_RS04385	C694_RS04385	synonymous_variant	LOW
P9a	P9	antrum	P9a	Hp_P9a	NC_018939.1	914680	T	C	76	64	38	26	0.842105	0	273	2	0.007326	0.834779	C694_RS04385	C694_RS04385	synonymous_variant	LOW
P9a	P9	antrum	P9a	Hp_P9a	NC_018939.1	914704	A	G	74	31	19	12	0.418919	0	262	0	0	0.418919	C694_RS04385	C694_RS04385	synonymous_variant	LOW
P9a	P9	antrum	P9a	Hp_P9a	NC_018939.1	914710	A	G	77	41	26	15	0.532468	0.025316	277	1	0.00361	0.528857	C694_RS04385	C694_RS04385	synonymous_variant	LOW
P9a	P9	antrum	P9a	Hp_P9a	NC_018939.1	914715	C	T	77	40	26	14	0.519481	0	275	1	0.003636	0.515844	C694_RS04385	C694_RS04385	missense_variant	MODERATE
P9a	P9	antrum	P9a	Hp_P9a	NC_018939.1	914716	G	A	76	41	27	14	0.539474	0	271	3	0.01107	0.528404	C694_RS04385	C694_RS04385	synonymous_variant	LOW
P9a	P9	antrum	P9a	Hp_P9a	NC_018939.1	914758	A	G	75	30	19	11	0.4	0	263	0	0	0.4	C694_RS04385	C694_RS04385	synonymous_variant	LOW
P9a	P9	antrum	P9a	Hp_P9a	NC_018939.1	914785	C	T	80	33	22	11	0.4125	0	275	0	0	0.4125	C694_RS04385	C694_RS04385	synonymous_variant	LOW
P9a	P9	antrum	P9a	Hp_P9a	NC_018939.1	914877	C	T	73	29	18	11	0.39726	0	281	3	0.010676	0.386584	C694_RS04385	C694_RS04385	missense_variant	MODERATE
P9a	P9	antrum	P9a	Hp_P9a	NC_018939.1	914884	G	A	71	20	11	9	0.28169	0	273	0	0	0.28169	C694_RS04385	C694_RS04385	synonymous_variant	LOW
P9a	P9	antrum	P9a	Hp_P9a	NC_018939.1	914911	G	C	69	29	17	12	0.42029	0.054795	270	0	0	0.42029	C694_RS04385	C694_RS04385	synonymous_variant	LOW
P9a	P9	antrum	P9a	Hp_P9a	NC_018939.1	915136	G	A	74	38	23	15	0.513514	0	283	0	0	0.513514	C694_RS04385	C694_RS04385	synonymous_variant	LOW
P9a	P9	antrum	P9a	Hp_P9a	NC_018939.1	915142	T	C	76	38	23	15	0.5	0	283	1	0.003534	0.496466	C694_RS04385	C694_RS04385	synonymous_variant	LOW
P9a	P9	antrum	P9a	Hp_P9a	NC_018939.1	915145	A	G	73	35	21	14	0.479452	0.026667	283	0	0	0.479452	C694_RS04385	C694_RS04385	synonymous_variant	LOW
P9a	P9	antrum	P9a	Hp_P9a	NC_018939.1	915533	G	A	78	66	37	29	0.846154	0	266	0	0	0.846154	C694_RS04390	pgbB	synonymous_variant	LOW
P9a	P9	antrum	P9a	Hp_P9a	NC_018939.1	915550	C	T	79	66	36	30	0.835443	0.0125	267	0	0	0.835443	C694_RS04390	pgbB	missense_variant	MODERATE
P9a	P9	antrum	P9a	Hp_P9a	NC_018939.1	915554	G	A	79	65	35	30	0.822785	0	266	0	0	0.822785	C694_RS04390	pgbB	synonymous_variant	LOW
P9a	P9	antrum	P9a	Hp_P9a	NC_018939.1	915663	A	G	66	55	33	22	0.833333	0.014925	271	3	0.01107	0.822263	C694_RS04390	pgbB	missense_variant	MODERATE
P9a	P9	antrum	P9a	Hp_P9a	NC_018939.1	915692	G	A	73	63	34	29	0.863014	0	266	1	0.003759	0.859254	C694_RS04390	pgbB	synonymous_variant	LOW
P9a	P9	antrum	P9a	Hp_P9a	NC_018939.1	915695	A	G	75	66	36	30	0.88	0	268	1	0.003731	0.876269	C694_RS04390	pgbB	synonymous_variant	LOW
P9a	P9	antrum	P9a	Hp_P9a	NC_018939.1	916052	T	C	67	59	34	25	0.880597	0	258	0	0	0.880597	C694_RS04390	pgbB	synonymous_variant	LOW
P9a	P9	antrum	P9a	Hp_P9a	NC_018939.1	916103	G	A	68	61	35	26	0.897059	0	265	1	0.003774	0.893285	C694_RS04390	pgbB	synonymous_variant	LOW
P9a	P9	antrum	P9a	Hp_P9a	NC_018939.1	916679	T	C	72	61	31	30	0.847222	0	284	2	0.007042	0.84018	C694_RS04390	pgbB	synonymous_variant	LOW
P9a	P9	antrum	P9a	Hp_P9a	NC_018939.1	916784	A	G	72	60	31	29	0.833333	0	271	3	0.01107	0.822263	C694_RS04390	pgbB	synonymous_variant	LOW
P2c	P2	corpus	P2c	Hp_P2c	NC_018939.1	916805	G	A	104	16	8	8	0.153846	0	193	2	0.010363	0.143483	C694_RS04390	pgbB	synonymous_variant	LOW
P9a	P9	antrum	P9a	Hp_P9a	NC_018939.1	917046	G	A	76	61	31	30	0.802632	0.012987	269	0	0	0.802632	C694_RS04395	C694_RS04395	synonymous_variant	LOW
P9a	P9	antrum	P9a	Hp_P9a	NC_018939.1	917079	A	G	77	63	33	30	0.818182	0	269	2	0.007435	0.810747	C694_RS04395	C694_RS04395	synonymous_variant	LOW
P9a	P9	antrum	P9a	Hp_P9a	NC_018939.1	917099	A	G	72	54	26	28	0.75	0	266	0	0	0.75	C694_RS04395	C694_RS04395	synonymous_variant	LOW
P9a	P9	antrum	P9a	Hp_P9a	NC_018939.1	917319	C	T	83	68	38	30	0.819277	0	256	0	0	0.819277	C694_RS04395	C694_RS04395	synonymous_variant	LOW
P9a	P9	antrum	P9a	Hp_P9a	NC_018939.1	917335	T	C	80	63	32	31	0.7875	0.012346	264	2	0.007576	0.779924	C694_RS04395	C694_RS04395	missense_variant	MODERATE
P9a	P9	antrum	P9a	Hp_P9a	NC_018939.1	917352	T	C	81	64	35	29	0.790123	0.024096	260	0	0	0.790123	C694_RS04395	C694_RS04395	synonymous_variant	LOW
P9a	P9	antrum	P9a	Hp_P9a	NC_018939.1	917472	A	G	80	66	34	32	0.825	0.02439	262	0	0	0.825	C694_RS04395	C694_RS04395	synonymous_variant	LOW
P9a	P9	antrum	P9a	Hp_P9a	NC_018939.1	917482	C	T	79	65	35	30	0.822785	0	255	4	0.015686	0.807099	C694_RS04395	C694_RS04395	missense_variant	MODERATE
P9a	P9	antrum	P9a	Hp_P9a	NC_018939.1	917498	T	C	81	64	35	29	0.790123	0	270	1	0.003704	0.78642	C694_RS04395	C694_RS04395	missense_variant	MODERATE
P9a	P9	antrum	P9a	Hp_P9a	NC_018939.1	917519	A	G	79	66	35	31	0.835443	0	261	0	0	0.835443	C694_RS04400	dut	synonymous_variant	LOW
P9a	P9	antrum	P9a	Hp_P9a	NC_018939.1	917534	G	A	80	65	31	34	0.8125	0.012346	258	1	0.003876	0.808624	C694_RS04400	dut	synonymous_variant	LOW
P9a	P9	antrum	P9a	Hp_P9a	NC_018939.1	917546	G	A	88	73	36	37	0.829545	0	266	2	0.007519	0.822027	C694_RS04400	dut	synonymous_variant	LOW
P9a	P9	antrum	P9a	Hp_P9a	NC_018939.1	917642	A	G	84	69	33	36	0.821429	0.011765	272	1	0.003676	0.817752	C694_RS04400	dut	synonymous_variant	LOW
P9a	P9	antrum	P9a	Hp_P9a	NC_018939.1	917723	A	G	83	72	35	37	0.86747	0	254	0	0	0.86747	C694_RS04400	dut	synonymous_variant	LOW
P9a	P9	antrum	P9a	Hp_P9a	NC_018939.1	917729	C	T	88	75	37	38	0.852273	0	263	1	0.003802	0.84847	C694_RS04400	dut	synonymous_variant	LOW
P9a	P9	antrum	P9a	Hp_P9a	NC_018939.1	917774	T	C	87	73	37	36	0.83908	0	266	3	0.011278	0.827802	C694_RS04400	dut	synonymous_variant	LOW
P9a	P9	antrum	P9a	Hp_P9a	NC_018939.1	917839	G	A	87	69	33	36	0.793103	0.011364	276	0	0	0.793103	C694_RS04400	dut	missense_variant	MODERATE
P9a	P9	antrum	P9a	Hp_P9a	NC_018939.1	917864	A	G	88	73	36	37	0.829545	0	282	1	0.003546	0.825999	C694_RS04400	dut	synonymous_variant	LOW
P9a	P9	antrum	P9a	Hp_P9a	NC_018939.1	917876	G	T	85	69	36	33	0.811765	0	269	0	0	0.811765	C694_RS04400	dut	synonymous_variant	LOW
P9a	P9	antrum	P9a	Hp_P9a	NC_018939.1	917967	A	G	87	73	37	36	0.83908	0	285	3	0.010526	0.828554	C694_RS04405	greA	synonymous_variant	LOW
P9a	P9	antrum	P9a	Hp_P9a	NC_018939.1	918027	G	A	87	73	37	36	0.83908	0	284	1	0.003521	0.835559	C694_RS04405	greA	synonymous_variant	LOW
P9a	P9	antrum	P9a	Hp_P9a	NC_018939.1	918045	C	T	83	69	36	33	0.831325	0	273	0	0	0.831325	C694_RS04405	greA	synonymous_variant	LOW
P9a	P9	antrum	P9a	Hp_P9a	NC_018939.1	918048	A	G	83	69	36	33	0.831325	0	282	1	0.003546	0.827779	C694_RS04405	greA	synonymous_variant	LOW
P9a	P9	antrum	P9a	Hp_P9a	NC_018939.1	918084	T	C	84	69	34	35	0.821429	0.045455	290	0	0	0.821429	C694_RS04405	greA	synonymous_variant	LOW
P9a	P9	antrum	P9a	Hp_P9a	NC_018939.1	918168	A	G	87	71	36	35	0.816092	0.011364	281	2	0.007117	0.808975	C694_RS04405	greA	synonymous_variant	LOW
P9a	P9	antrum	P9a	Hp_P9a	NC_018939.1	918191	C	T	84	69	37	32	0.821429	0	274	1	0.00365	0.817779	C694_RS04405	greA	missense_variant	MODERATE
P9a	P9	antrum	P9a	Hp_P9a	NC_018939.1	918197	C	T	84	69	34	35	0.821429	0	269	0	0	0.821429	C694_RS04405	greA	missense_variant	MODERATE
P9a	P9	antrum	P9a	Hp_P9a	NC_018939.1	918249	C	T	78	62	36	26	0.794872	0.012658	282	0	0	0.794872	C694_RS04405	greA	synonymous_variant	LOW
P9a	P9	antrum	P9a	Hp_P9a	NC_018939.1	918309	A	G	83	65	35	30	0.783133	0	280	0	0	0.783133	C694_RS04405	greA	synonymous_variant	LOW
P9a	P9	antrum	P9a	Hp_P9a	NC_018939.1	918378	T	C	84	70	39	31	0.833333	0	292	0	0	0.833333	C694_RS04405	greA	synonymous_variant	LOW
P9a	P9	antrum	P9a	Hp_P9a	NC_018939.1	918517	C	T	78	65	38	27	0.833333	0.025	263	0	0	0.833333	C694_RS04410	lpxB	synonymous_variant	LOW
P9a	P9	antrum	P9a	Hp_P9a	NC_018939.1	918520	G	A	80	67	38	29	0.8375	0.012346	274	2	0.007299	0.830201	C694_RS04410	lpxB	synonymous_variant	LOW
B	B	unspecified	B	Hp_B2_pool	NC_018939.1	918569	C	T	195	97	53	44	0.497436	0.020101	123	0	0	0.497436	C694_RS04410	lpxB	missense_variant	MODERATE
P9a	P9	antrum	P9a	Hp_P9a	NC_018939.1	918570	G	A	85	72	38	34	0.847059	0	281	1	0.003559	0.8435	C694_RS04410	lpxB	missense_variant	MODERATE
P9a	P9	antrum	P9a	Hp_P9a	NC_018939.1	918637	C	T	85	69	40	29	0.811765	0.011628	271	1	0.00369	0.808075	C694_RS04410	lpxB	synonymous_variant	LOW
P9a	P9	antrum	P9a	Hp_P9a	NC_018939.1	918697	G	A	79	70	31	39	0.886076	0.102273	283	2	0.007067	0.879009	C694_RS04410	lpxB	synonymous_variant	LOW
P9a	P9	antrum	P9a	Hp_P9a	NC_018939.1	918705	A	G	95	82	42	40	0.863158	0	286	1	0.003497	0.859661	C694_RS04410	lpxB	synonymous_variant	LOW
P2c	P2	corpus	P2c	Hp_P2c	NC_018939.1	919439	A	G	110	108	53	55	0.981818	0	222	4	0.018018	0.9638	C694_RS04410	lpxB	missense_variant	MODERATE
P9a	P9	antrum	P9a	Hp_P9a	NC_018939.1	919479	C	T	101	90	41	49	0.891089	0.009804	278	0	0	0.891089	C694_RS04410	lpxB	missense_variant	MODERATE
P9a	P9	antrum	P9a	Hp_P9a	NC_018939.1	919489	T	G	102	90	42	48	0.882353	0.009709	273	0	0	0.882353	C694_RS04410	lpxB	missense_variant	MODERATE
P9a	P9	antrum	P9a	Hp_P9a	NC_018939.1	919490	T	C	102	90	42	48	0.882353	0.009709	270	0	0	0.882353	C694_RS04410	lpxB	missense_variant	MODERATE
P9a	P9	antrum	P9a	Hp_P9a	NC_018939.1	919492	G	C	103	90	42	48	0.873786	0	270	0	0	0.873786	C694_RS04410	lpxB	synonymous_variant	LOW
P9a	P9	antrum	P9a	Hp_P9a	NC_018939.1	919614	T	C	95	76	37	39	0.8	0	285	2	0.007018	0.792982	C694_RS04415	mua	synonymous_variant	LOW
P9a	P9	antrum	P9a	Hp_P9a	NC_018939.1	919616	A	G	94	79	37	42	0.840426	0	279	1	0.003584	0.836841	C694_RS04415	mua	synonymous_variant	LOW
P9a	P9	antrum	P9a	Hp_P9a	NC_018939.1	919701	T	C	93	79	36	43	0.849462	0.010638	281	2	0.007117	0.842345	C694_RS04415	mua	synonymous_variant	LOW
P9a	P9	antrum	P9a	Hp_P9a	NC_018939.1	919720	T	C	96	82	38	44	0.854167	0	288	1	0.003472	0.850694	C694_RS04415	mua	missense_variant	MODERATE
P9a	P9	antrum	P9a	Hp_P9a	NC_018939.1	919728	G	A	95	82	38	44	0.863158	0.010417	285	2	0.007018	0.85614	C694_RS04415	mua	synonymous_variant	LOW
P3a	P3	antrum	P3a	Hp_P3a	NC_018939.1	919730	G	A	62	53	21	32	0.854839	0	218	1	0.004587	0.850252	C694_RS04415	mua	missense_variant	MODERATE
P9a	P9	antrum	P9a	Hp_P9a	NC_018939.1	919743	T	A	92	78	37	41	0.847826	0.010753	287	0	0	0.847826	C694_RS04415	mua	synonymous_variant	LOW
P9a	P9	antrum	P9a	Hp_P9a	NC_018939.1	919746	C	T	94	80	36	44	0.851064	0.010526	285	1	0.003509	0.847555	C694_RS04415	mua	synonymous_variant	LOW
P9a	P9	antrum	P9a	Hp_P9a	NC_018939.1	919747	A	T	93	80	36	44	0.860215	0.010638	287	1	0.003484	0.856731	C694_RS04415	mua	missense_variant	MODERATE
P9a	P9	antrum	P9a	Hp_P9a	NC_018939.1	919749	T	C	89	78	34	44	0.876404	0.011111	285	0	0	0.876404	C694_RS04415	mua	missense_variant	MODERATE
P9a	P9	antrum	P9a	Hp_P9a	NC_018939.1	919752	A	C	93	83	38	45	0.892473	0	285	0	0	0.892473	C694_RS04415	mua	synonymous_variant	LOW
P9a	P9	antrum	P9a	Hp_P9a	NC_018939.1	919755	C	T	94	84	38	46	0.893617	0	286	1	0.003497	0.890121	C694_RS04415	mua	synonymous_variant	LOW
P9a	P9	antrum	P9a	Hp_P9a	NC_018939.1	919840	A	G	88	78	32	46	0.886364	0	282	2	0.007092	0.879271	C694_RS04415	mua	missense_variant	MODERATE
P9a	P9	antrum	P9a	Hp_P9a	NC_018939.1	919861	A	G	88	76	32	44	0.863636	0.022222	284	0	0	0.863636	C694_RS04415	mua	missense_variant	MODERATE
P9a	P9	antrum	P9a	Hp_P9a	NC_018939.1	919900	G	A	95	85	38	47	0.894737	0.020619	294	0	0	0.894737	C694_RS04415	mua	missense_variant	MODERATE
P9a	P9	antrum	P9a	Hp_P9a	NC_018939.1	919979	C	T	96	85	36	49	0.885417	0	286	0	0	0.885417	C694_RS04415	mua	missense_variant	MODERATE
P9a	P9	antrum	P9a	Hp_P9a	NC_018939.1	920428	A	G	95	23	9	14	0.242105	0	257	2	0.007782	0.234323	C694_RS04390	pgbB	upstream_gene_variant	MODIFIER
P9a	P9	antrum	P9a	Hp_P9a	NC_018939.1	920962	G	A	91	10	6	4	0.10989	0	251	1	0.003984	0.105906	C694_RS04425	flgE	synonymous_variant	LOW
P9a	P9	antrum	P9a	Hp_P9a	NC_018939.1	921319	A	G	82	37	15	22	0.45122	0	251	0	0	0.45122	C694_RS04425	flgE	synonymous_variant	LOW
P9a	P9	antrum	P9a	Hp_P9a	NC_018939.1	922342	T	C	68	8	5	3	0.117647	0	231	0	0	0.117647	C694_RS04425	flgE	synonymous_variant	LOW
P9a	P9	antrum	P9a	Hp_P9a	NC_018939.1	922426	T	C	65	56	29	27	0.861538	0.015152	226	2	0.00885	0.852689	C694_RS04425	flgE	synonymous_variant	LOW
P9a	P9	antrum	P9a	Hp_P9a	NC_018939.1	922516	A	G	74	64	33	31	0.864865	0	223	0	0	0.864865	C694_RS04425	flgE	synonymous_variant	LOW
P9a	P9	antrum	P9a	Hp_P9a	NC_018939.1	922623	A	C	74	66	36	30	0.891892	0.026316	215	0	0	0.891892	C694_RS04400	dut	upstream_gene_variant	MODIFIER
P9a	P9	antrum	P9a	Hp_P9a	NC_018939.1	922645	T	C	70	60	33	27	0.857143	0	214	2	0.009346	0.847797	C694_RS04400	dut	upstream_gene_variant	MODIFIER
P9a	P9	antrum	P9a	Hp_P9a	NC_018939.1	922651	G	A	76	66	35	31	0.868421	0	232	4	0.017241	0.85118	C694_RS04400	dut	upstream_gene_variant	MODIFIER
P9a	P9	antrum	P9a	Hp_P9a	NC_018939.1	922662	T	G	75	66	37	29	0.88	0	226	0	0	0.88	C694_RS04400	dut	upstream_gene_variant	MODIFIER
P9a	P9	antrum	P9a	Hp_P9a	NC_018939.1	922704	G	A	68	59	28	31	0.867647	0.014493	214	1	0.004673	0.862974	C694_RS04400	dut	upstream_gene_variant	MODIFIER
P9a	P9	antrum	P9a	Hp_P9a	NC_018939.1	922735	C	T	74	67	36	31	0.905405	0	206	1	0.004854	0.900551	C694_RS04400	dut	upstream_gene_variant	MODIFIER
P9a	P9	antrum	P9a	Hp_P9a	NC_018939.1	922741	C	T	75	63	31	32	0.84	0	223	1	0.004484	0.835516	C694_RS04400	dut	upstream_gene_variant	MODIFIER
P9a	P9	antrum	P9a	Hp_P9a	NC_018939.1	922748	T	C	76	67	35	32	0.881579	0	222	0	0	0.881579	C694_RS04400	dut	upstream_gene_variant	MODIFIER
P9a	P9	antrum	P9a	Hp_P9a	NC_018939.1	922792	G	A	79	69	37	32	0.873418	0	221	2	0.00905	0.864368	C694_RS04400	dut	upstream_gene_variant	MODIFIER
P9a	P9	antrum	P9a	Hp_P9a	NC_018939.1	922799	T	C	77	70	38	32	0.909091	0.012821	216	3	0.013889	0.895202	C694_RS04430	cdh	missense_variant	MODERATE
C	C	unspecified	C	Hp_C_pool	NC_018939.1	922799	T	C	25	25	16	9	1	0	21	1	0.047619	0.952381	C694_RS04430	cdh	missense_variant	MODERATE
P9a	P9	antrum	P9a	Hp_P9a	NC_018939.1	922927	C	T	79	68	37	31	0.860759	0.0125	216	0	0	0.860759	C694_RS04430	cdh	missense_variant	MODERATE
P9a	P9	antrum	P9a	Hp_P9a	NC_018939.1	922939	G	A	79	70	38	32	0.886076	0	216	0	0	0.886076	C694_RS04430	cdh	missense_variant	MODERATE
P9a	P9	antrum	P9a	Hp_P9a	NC_018939.1	922950	G	A	79	71	36	35	0.898734	0	217	0	0	0.898734	C694_RS04430	cdh	synonymous_variant	LOW
P9a	P9	antrum	P9a	Hp_P9a	NC_018939.1	922972	A	G	80	71	38	33	0.8875	0.012346	226	3	0.013274	0.874226	C694_RS04430	cdh	missense_variant	MODERATE
P9a	P9	antrum	P9a	Hp_P9a	NC_018939.1	922975	C	T	81	70	36	34	0.864198	0	218	0	0	0.864198	C694_RS04430	cdh	missense_variant	MODERATE
C	C	unspecified	C	Hp_C_pool	NC_018939.1	923228	C	T	27	27	16	11	1	0	21	1	0.047619	0.952381	C694_RS04430	cdh	missense_variant	MODERATE
P9a	P9	antrum	P9a	Hp_P9a	NC_018939.1	923245	A	G	80	70	41	29	0.875	0.02439	234	0	0	0.875	C694_RS04430	cdh	missense_variant	MODERATE
P9a	P9	antrum	P9a	Hp_P9a	NC_018939.1	923267	G	T	72	67	34	33	0.930556	0.04	213	0	0	0.930556	C694_RS04430	cdh	missense_variant	MODERATE
P9a	P9	antrum	P9a	Hp_P9a	NC_018939.1	923268	G	A	76	69	35	34	0.907895	0.025641	221	0	0	0.907895	C694_RS04430	cdh	synonymous_variant	LOW
P9a	P9	antrum	P9a	Hp_P9a	NC_018939.1	923277	A	G	86	79	44	35	0.918605	0.011494	232	0	0	0.918605	C694_RS04430	cdh	synonymous_variant	LOW
P9a	P9	antrum	P9a	Hp_P9a	NC_018939.1	923285	C	T	86	79	44	35	0.918605	0	239	0	0	0.918605	C694_RS04430	cdh	missense_variant	MODERATE
P9a	P9	antrum	P9a	Hp_P9a	NC_018939.1	925222	A	G	98	87	44	43	0.887755	0.010101	201	2	0.00995	0.877805	C694_RS04445	C694_RS04445	synonymous_variant	LOW
P9a	P9	antrum	P9a	Hp_P9a	NC_018939.1	925840	A	T	98	87	46	41	0.887755	0	203	0	0	0.887755	C694_RS04450	C694_RS04450	missense_variant	MODERATE
P9a	P9	antrum	P9a	Hp_P9a	NC_018939.1	925879	C	T	92	81	43	38	0.880435	0.021277	196	2	0.010204	0.870231	C694_RS04450	C694_RS04450	synonymous_variant	LOW
P9a	P9	antrum	P9a	Hp_P9a	NC_018939.1	925909	T	C	93	84	39	45	0.903226	0.010638	190	0	0	0.903226	C694_RS04450	C694_RS04450	synonymous_variant	LOW
P9a	P9	antrum	P9a	Hp_P9a	NC_018939.1	925912	C	T	93	85	41	44	0.913978	0	183	0	0	0.913978	C694_RS04450	C694_RS04450	synonymous_variant	LOW
P9a	P9	antrum	P9a	Hp_P9a	NC_018939.1	925933	G	C	97	84	40	44	0.865979	0	202	1	0.00495	0.861029	C694_RS04450	C694_RS04450	synonymous_variant	LOW
P9a	P9	antrum	P9a	Hp_P9a	NC_018939.1	925936	A	T	95	83	39	44	0.873684	0	203	0	0	0.873684	C694_RS04450	C694_RS04450	synonymous_variant	LOW
P9a	P9	antrum	P9a	Hp_P9a	NC_018939.1	925975	G	A	92	79	39	40	0.858696	0	198	0	0	0.858696	C694_RS04450	C694_RS04450	synonymous_variant	LOW
P9a	P9	antrum	P9a	Hp_P9a	NC_018939.1	925978	T	C	92	80	39	41	0.869565	0.010753	199	0	0	0.869565	C694_RS04450	C694_RS04450	synonymous_variant	LOW
P9a	P9	antrum	P9a	Hp_P9a	NC_018939.1	926107	T	C	96	86	45	41	0.895833	0	191	0	0	0.895833	C694_RS04450	C694_RS04450	synonymous_variant	LOW
P9a	P9	antrum	P9a	Hp_P9a	NC_018939.1	926233	T	C	97	90	45	45	0.927835	0	199	0	0	0.927835	C694_RS04450	C694_RS04450	synonymous_variant	LOW
P9a	P9	antrum	P9a	Hp_P9a	NC_018939.1	926263	T	A	100	90	45	45	0.9	0	195	1	0.005128	0.894872	C694_RS04450	C694_RS04450	synonymous_variant	LOW
P9a	P9	antrum	P9a	Hp_P9a	NC_018939.1	926377	A	G	100	97	50	47	0.97	0	196	1	0.005102	0.964898	C694_RS04450	C694_RS04450	synonymous_variant	LOW
P9a	P9	antrum	P9a	Hp_P9a	NC_018939.1	926380	G	T	101	98	51	47	0.970297	0	192	0	0	0.970297	C694_RS04450	C694_RS04450	synonymous_variant	LOW
P9a	P9	antrum	P9a	Hp_P9a	NC_018939.1	927167	A	G	105	29	16	13	0.27619	0	177	0	0	0.27619	C694_RS04425	flgE	upstream_gene_variant	MODIFIER
P2c	P2	corpus	P2c	Hp_P2c	NC_018939.1	927332	T	C	107	106	53	53	0.990654	0	587	2	0.003407	0.987247	C694_RS04425	flgE	upstream_gene_variant	MODIFIER
P9a	P9	antrum	P9a	Hp_P9a	NC_018939.1	927550	C	T	108	86	42	44	0.796296	0	176	1	0.005682	0.790614	C694_RS04455	C694_RS04455	synonymous_variant	LOW
P9a	P9	antrum	P9a	Hp_P9a	NC_018939.1	927568	A	T	105	85	42	43	0.809524	0	177	0	0	0.809524	C694_RS04455	C694_RS04455	synonymous_variant	LOW
P9a	P9	antrum	P9a	Hp_P9a	NC_018939.1	927685	C	T	101	30	15	15	0.29703	0	174	0	0	0.29703	C694_RS04455	C694_RS04455	synonymous_variant	LOW
P8a	P8	antrum	P8a	Hp_P8a	NC_018939.1	928459	A	G	39	21	11	10	0.538462	0	162	0	0	0.538462	C694_RS04455	C694_RS04455	synonymous_variant	LOW
P2a	P2	antrum	P2a	Hp_P2a	NC_018939.1	928480	C	T	123	14	7	7	0.113821	0.008065	157	1	0.006369	0.107452	C694_RS04455	C694_RS04455	synonymous_variant	LOW
P9a	P9	antrum	P9a	Hp_P9a	NC_018939.1	930032	C	T	84	70	31	39	0.833333	0	154	2	0.012987	0.820346	C694_RS04460	ruvC	synonymous_variant	LOW
P9a	P9	antrum	P9a	Hp_P9a	NC_018939.1	930342	A	C	80	63	28	35	0.7875	0	170	0	0	0.7875	C694_RS04445	C694_RS04445	upstream_gene_variant	MODIFIER
P9a	P9	antrum	P9a	Hp_P9a	NC_018939.1	930343	A	G	79	65	28	37	0.822785	0	171	1	0.005848	0.816937	C694_RS04445	C694_RS04445	upstream_gene_variant	MODIFIER
P9a	P9	antrum	P9a	Hp_P9a	NC_018939.1	930344	T	C	78	65	28	37	0.833333	0	174	0	0	0.833333	C694_RS04445	C694_RS04445	upstream_gene_variant	MODIFIER
P9a	P9	antrum	P9a	Hp_P9a	NC_018939.1	930831	G	A	80	71	33	38	0.8875	0	179	1	0.005587	0.881913	C694_RS04470	C694_RS04470	missense_variant	MODERATE
P9a	P9	antrum	P9a	Hp_P9a	NC_018939.1	930909	C	T	80	70	34	36	0.875	0	180	1	0.005556	0.869444	C694_RS04470	C694_RS04470	stop_gained	HIGH
P9a	P9	antrum	P9a	Hp_P9a	NC_018939.1	931006	A	C	75	66	32	34	0.88	0	167	0	0	0.88	C694_RS04470	C694_RS04470	missense_variant	MODERATE
P9a	P9	antrum	P9a	Hp_P9a	NC_018939.1	931068	T	C	67	56	26	30	0.835821	0.014706	163	0	0	0.835821	C694_RS04470	C694_RS04470	stop_lost	HIGH
P9a	P9	antrum	P9a	Hp_P9a	NC_018939.1	931122	C	T	73	60	27	33	0.821918	0.013514	171	0	0	0.821918	C694_RS04470	C694_RS04470	synonymous_variant	LOW
P9a	P9	antrum	P9a	Hp_P9a	NC_018939.1	932516	A	G	149	77	44	33	0.516779	0	249	2	0.008032	0.508746	C694_RS08830	C694_RS08830	synonymous_variant	LOW
P9a	P9	antrum	P9a	Hp_P9a	NC_018939.1	932627	T	G	155	111	68	43	0.716129	0.00641	251	0	0	0.716129	C694_RS08830	C694_RS08830	synonymous_variant	LOW
P9a	P9	antrum	P9a	Hp_P9a	NC_018939.1	932630	C	T	155	110	68	42	0.709677	0.00641	259	2	0.007722	0.701955	C694_RS08830	C694_RS08830	synonymous_variant	LOW
P9a	P9	antrum	P9a	Hp_P9a	NC_018939.1	932650	G	T	148	104	67	37	0.702703	0.013333	265	0	0	0.702703	C694_RS08830	C694_RS08830	missense_variant	MODERATE
P9a	P9	antrum	P9a	Hp_P9a	NC_018939.1	932702	G	A	153	110	68	42	0.718954	0	257	0	0	0.718954	C694_RS08830	C694_RS08830	synonymous_variant	LOW
P9a	P9	antrum	P9a	Hp_P9a	NC_018939.1	932705	G	C	153	107	67	40	0.699346	0.012903	264	0	0	0.699346	C694_RS08830	C694_RS08830	synonymous_variant	LOW
P9a	P9	antrum	P9a	Hp_P9a	NC_018939.1	932708	T	G	153	104	66	38	0.679739	0	266	0	0	0.679739	C694_RS08830	C694_RS08830	missense_variant	MODERATE
P9a	P9	antrum	P9a	Hp_P9a	NC_018939.1	932709	T	C	146	103	65	38	0.705479	0.039474	266	2	0.007519	0.697961	C694_RS08830	C694_RS08830	missense_variant	MODERATE
P9a	P9	antrum	P9a	Hp_P9a	NC_018939.1	932710	G	T	145	105	66	39	0.724138	0.039735	264	0	0	0.724138	C694_RS08830	C694_RS08830	missense_variant	MODERATE
P9a	P9	antrum	P9a	Hp_P9a	NC_018939.1	932767	A	C	151	113	71	42	0.748344	0.025806	262	0	0	0.748344	C694_RS08830	C694_RS08830	missense_variant	MODERATE
P9a	P9	antrum	P9a	Hp_P9a	NC_018939.1	932768	T	G	152	113	71	42	0.743421	0.019355	262	1	0.003817	0.739604	C694_RS08830	C694_RS08830	missense_variant	MODERATE
P9a	P9	antrum	P9a	Hp_P9a	NC_018939.1	932825	G	A	74	56	32	24	0.756757	0.026316	226	0	0	0.756757	C694_RS04460	ruvC	upstream_gene_variant	MODIFIER
P9a	P9	antrum	P9a	Hp_P9a	NC_018939.1	932827	T	C	76	57	31	26	0.75	0.025641	210	0	0	0.75	C694_RS04460	ruvC	upstream_gene_variant	MODIFIER
P9a	P9	antrum	P9a	Hp_P9a	NC_018939.1	934453	A	G	88	70	40	30	0.795455	0	260	0	0	0.795455	C694_RS04490	C694_RS04490	synonymous_variant	LOW
P9a	P9	antrum	P9a	Hp_P9a	NC_018939.1	934519	A	G	82	65	36	29	0.792683	0	241	2	0.008299	0.784384	C694_RS04490	C694_RS04490	synonymous_variant	LOW
P9a	P9	antrum	P9a	Hp_P9a	NC_018939.1	934583	T	C	85	69	39	30	0.811765	0	244	0	0	0.811765	C694_RS04490	C694_RS04490	missense_variant	MODERATE
P9a	P9	antrum	P9a	Hp_P9a	NC_018939.1	934621	G	A	87	69	40	29	0.793103	0	243	3	0.012346	0.780758	C694_RS04490	C694_RS04490	synonymous_variant	LOW
P9a	P9	antrum	P9a	Hp_P9a	NC_018939.1	934627	T	C	88	71	42	29	0.806818	0	255	1	0.003922	0.802897	C694_RS04490	C694_RS04490	synonymous_variant	LOW
P9a	P9	antrum	P9a	Hp_P9a	NC_018939.1	934672	C	G	82	65	35	30	0.792683	0.012048	248	0	0	0.792683	C694_RS04490	C694_RS04490	synonymous_variant	LOW
P9a	P9	antrum	P9a	Hp_P9a	NC_018939.1	934719	T	C	87	68	38	30	0.781609	0	253	1	0.003953	0.777657	C694_RS04490	C694_RS04490	missense_variant	MODERATE
P9a	P9	antrum	P9a	Hp_P9a	NC_018939.1	934756	G	A	91	80	48	32	0.879121	0	254	0	0	0.879121	C694_RS04490	C694_RS04490	synonymous_variant	LOW
P9a	P9	antrum	P9a	Hp_P9a	NC_018939.1	934843	T	C	87	77	42	35	0.885057	0	257	0	0	0.885057	C694_RS04490	C694_RS04490	synonymous_variant	LOW
P9a	P9	antrum	P9a	Hp_P9a	NC_018939.1	934852	T	C	81	70	40	30	0.864198	0.024096	247	0	0	0.864198	C694_RS04490	C694_RS04490	synonymous_variant	LOW
P9a	P9	antrum	P9a	Hp_P9a	NC_018939.1	934857	A	G	84	75	41	34	0.892857	0	249	1	0.004016	0.888841	C694_RS04490	C694_RS04490	missense_variant	MODERATE
P9a	P9	antrum	P9a	Hp_P9a	NC_018939.1	934890	G	A	84	74	42	32	0.880952	0.011765	259	1	0.003861	0.877091	C694_RS04490	C694_RS04490	missense_variant	MODERATE
P9a	P9	antrum	P9a	Hp_P9a	NC_018939.1	934891	C	T	86	75	43	32	0.872093	0	260	6	0.023077	0.849016	C694_RS04490	C694_RS04490	synonymous_variant	LOW
P9a	P9	antrum	P9a	Hp_P9a	NC_018939.1	934905	G	A	84	74	43	31	0.880952	0	252	0	0	0.880952	C694_RS04490	C694_RS04490	synonymous_variant	LOW
P9a	P9	antrum	P9a	Hp_P9a	NC_018939.1	934941	C	G	82	72	40	32	0.878049	0	247	0	0	0.878049	C694_RS04490	C694_RS04490	missense_variant	MODERATE
P9a	P9	antrum	P9a	Hp_P9a	NC_018939.1	934981	A	G	85	73	40	33	0.858824	0	258	2	0.007752	0.851072	C694_RS04490	C694_RS04490	synonymous_variant	LOW
P9a	P9	antrum	P9a	Hp_P9a	NC_018939.1	935149	T	C	79	67	38	29	0.848101	0	256	0	0	0.848101	C694_RS04490	C694_RS04490	synonymous_variant	LOW
P9a	P9	antrum	P9a	Hp_P9a	NC_018939.1	935265	T	C	78	67	37	30	0.858974	0.012658	256	0	0	0.858974	C694_RS04460	ruvC	upstream_gene_variant	MODIFIER
P9a	P9	antrum	P9a	Hp_P9a	NC_018939.1	935296	A	G	82	70	38	32	0.853659	0	251	3	0.011952	0.841706	C694_RS04475	C694_RS04475	upstream_gene_variant	MODIFIER
P9a	P9	antrum	P9a	Hp_P9a	NC_018939.1	935342	C	T	81	68	37	31	0.839506	0	251	0	0	0.839506	C694_RS04475	C694_RS04475	upstream_gene_variant	MODIFIER
P9a	P9	antrum	P9a	Hp_P9a	NC_018939.1	935344	G	A	81	69	37	32	0.851852	0.012195	255	1	0.003922	0.84793	C694_RS04475	C694_RS04475	upstream_gene_variant	MODIFIER
P9a	P9	antrum	P9a	Hp_P9a	NC_018939.1	935411	A	G	79	67	35	32	0.848101	0	248	2	0.008065	0.840037	C694_RS04495	murJ	synonymous_variant	LOW
P9a	P9	antrum	P9a	Hp_P9a	NC_018939.1	935444	T	C	72	61	32	29	0.847222	0.013699	254	0	0	0.847222	C694_RS04495	murJ	synonymous_variant	LOW
P9a	P9	antrum	P9a	Hp_P9a	NC_018939.1	935447	G	A	78	65	33	32	0.833333	0	256	0	0	0.833333	C694_RS04495	murJ	synonymous_variant	LOW
P9a	P9	antrum	P9a	Hp_P9a	NC_018939.1	935490	T	C	76	60	32	28	0.789474	0	248	1	0.004032	0.785441	C694_RS04495	murJ	synonymous_variant	LOW
P9a	P9	antrum	P9a	Hp_P9a	NC_018939.1	935510	G	A	75	60	30	30	0.8	0	230	0	0	0.8	C694_RS04495	murJ	synonymous_variant	LOW
P9a	P9	antrum	P9a	Hp_P9a	NC_018939.1	935555	T	C	74	57	27	30	0.77027	0	248	0	0	0.77027	C694_RS04495	murJ	synonymous_variant	LOW
P9a	P9	antrum	P9a	Hp_P9a	NC_018939.1	935570	C	T	77	63	30	33	0.818182	0.012821	247	0	0	0.818182	C694_RS04495	murJ	synonymous_variant	LOW
P9a	P9	antrum	P9a	Hp_P9a	NC_018939.1	935600	T	C	73	58	30	28	0.794521	0.013514	233	0	0	0.794521	C694_RS04495	murJ	synonymous_variant	LOW
P9a	P9	antrum	P9a	Hp_P9a	NC_018939.1	935601	A	G	69	56	28	28	0.811594	0.028169	235	0	0	0.811594	C694_RS04495	murJ	missense_variant	MODERATE
P9a	P9	antrum	P9a	Hp_P9a	NC_018939.1	935602	T	G	69	56	28	28	0.811594	0.028169	235	0	0	0.811594	C694_RS04495	murJ	missense_variant	MODERATE
P9a	P9	antrum	P9a	Hp_P9a	NC_018939.1	935633	G	A	79	66	33	33	0.835443	0.0125	234	0	0	0.835443	C694_RS04495	murJ	synonymous_variant	LOW
P9a	P9	antrum	P9a	Hp_P9a	NC_018939.1	935651	A	C	73	56	30	26	0.767123	0	249	0	0	0.767123	C694_RS04495	murJ	synonymous_variant	LOW
P9a	P9	antrum	P9a	Hp_P9a	NC_018939.1	935690	C	T	68	55	27	28	0.808824	0	226	1	0.004425	0.804399	C694_RS04495	murJ	synonymous_variant	LOW
P9a	P9	antrum	P9a	Hp_P9a	NC_018939.1	935852	T	C	80	63	30	33	0.7875	0.012346	228	0	0	0.7875	C694_RS04495	murJ	synonymous_variant	LOW
P9a	P9	antrum	P9a	Hp_P9a	NC_018939.1	935909	G	A	80	66	30	36	0.825	0	248	0	0	0.825	C694_RS04495	murJ	synonymous_variant	LOW
P9a	P9	antrum	P9a	Hp_P9a	NC_018939.1	935912	C	T	79	65	29	36	0.822785	0.0125	253	1	0.003953	0.818832	C694_RS04495	murJ	synonymous_variant	LOW
P9a	P9	antrum	P9a	Hp_P9a	NC_018939.1	935930	G	A	83	68	32	36	0.819277	0	240	0	0	0.819277	C694_RS04495	murJ	synonymous_variant	LOW
P9a	P9	antrum	P9a	Hp_P9a	NC_018939.1	935933	T	C	83	67	31	36	0.807229	0	244	2	0.008197	0.799032	C694_RS04495	murJ	synonymous_variant	LOW
P9a	P9	antrum	P9a	Hp_P9a	NC_018939.1	936005	C	T	82	66	32	34	0.804878	0	247	1	0.004049	0.800829	C694_RS04495	murJ	synonymous_variant	LOW
P9a	P9	antrum	P9a	Hp_P9a	NC_018939.1	936047	T	C	81	65	33	32	0.802469	0	231	1	0.004329	0.79814	C694_RS04495	murJ	synonymous_variant	LOW
P9a	P9	antrum	P9a	Hp_P9a	NC_018939.1	936083	C	T	80	65	30	35	0.8125	0.012346	237	0	0	0.8125	C694_RS04495	murJ	synonymous_variant	LOW
P9a	P9	antrum	P9a	Hp_P9a	NC_018939.1	936204	T	C	76	64	29	35	0.842105	0	254	1	0.003937	0.838168	C694_RS04495	murJ	synonymous_variant	LOW
P9a	P9	antrum	P9a	Hp_P9a	NC_018939.1	936227	A	T	76	56	25	31	0.736842	0	235	2	0.008511	0.728331	C694_RS04495	murJ	synonymous_variant	LOW
P9a	P9	antrum	P9a	Hp_P9a	NC_018939.1	936263	C	T	79	66	29	37	0.835443	0	246	1	0.004065	0.831378	C694_RS04495	murJ	synonymous_variant	LOW
P9a	P9	antrum	P9a	Hp_P9a	NC_018939.1	936509	G	A	76	61	25	36	0.802632	0.037975	238	0	0	0.802632	C694_RS04495	murJ	synonymous_variant	LOW
P9a	P9	antrum	P9a	Hp_P9a	NC_018939.1	936566	T	G	82	68	27	41	0.829268	0	227	1	0.004405	0.824863	C694_RS04495	murJ	synonymous_variant	LOW
P9a	P9	antrum	P9a	Hp_P9a	NC_018939.1	936812	T	C	79	64	30	34	0.810127	0	245	0	0	0.810127	C694_RS04500	cysS	synonymous_variant	LOW
P9a	P9	antrum	P9a	Hp_P9a	NC_018939.1	936829	T	C	76	59	29	30	0.776316	0	241	0	0	0.776316	C694_RS04500	cysS	missense_variant	MODERATE
P9a	P9	antrum	P9a	Hp_P9a	NC_018939.1	936956	G	A	80	63	33	30	0.7875	0	250	0	0	0.7875	C694_RS04500	cysS	synonymous_variant	LOW
P9a	P9	antrum	P9a	Hp_P9a	NC_018939.1	936974	C	T	78	60	31	29	0.769231	0	242	0	0	0.769231	C694_RS04500	cysS	synonymous_variant	LOW
P9a	P9	antrum	P9a	Hp_P9a	NC_018939.1	936992	A	G	73	59	28	31	0.808219	0	240	0	0	0.808219	C694_RS04500	cysS	synonymous_variant	LOW
P9a	P9	antrum	P9a	Hp_P9a	NC_018939.1	937007	A	C	75	57	27	30	0.76	0	242	0	0	0.76	C694_RS04500	cysS	synonymous_variant	LOW
P9a	P9	antrum	P9a	Hp_P9a	NC_018939.1	937103	G	A	74	60	28	32	0.810811	0.026316	240	0	0	0.810811	C694_RS04500	cysS	synonymous_variant	LOW
P9a	P9	antrum	P9a	Hp_P9a	NC_018939.1	938221	C	A	69	53	28	25	0.768116	0	260	0	0	0.768116	C694_RS04485	ruvA	upstream_gene_variant	MODIFIER
P9a	P9	antrum	P9a	Hp_P9a	NC_018939.1	938252	A	C	69	56	30	26	0.811594	0	254	0	0	0.811594	C694_RS04485	ruvA	upstream_gene_variant	MODIFIER
P4c	P4	corpus	P4c	Hp_P4c	NC_018939.1	938307	A	G	276	185	86	99	0.67029	0	276	2	0.007246	0.663043	C694_RS04485	ruvA	upstream_gene_variant	MODIFIER
P9a	P9	antrum	P9a	Hp_P9a	NC_018939.1	938333	T	A	70	56	28	28	0.8	0	257	0	0	0.8	C694_RS04485	ruvA	upstream_gene_variant	MODIFIER
P9a	P9	antrum	P9a	Hp_P9a	NC_018939.1	938343	G	A	73	60	31	29	0.821918	0	262	1	0.003817	0.818101	C694_RS04485	ruvA	upstream_gene_variant	MODIFIER
P2c	P2	corpus	P2c	Hp_P2c	NC_018939.1	938376	T	C	101	42	20	22	0.415842	0	99	0	0	0.415842	C694_RS04485	ruvA	upstream_gene_variant	MODIFIER
P3a	P3	antrum	P3a	Hp_P3a	NC_018939.1	938513	C	T	49	44	22	22	0.897959	0	234	0	0	0.897959	C694_RS04505	vacA	stop_gained	HIGH
P1c	P1	corpus	P1c	Hp_P1c	NC_018939.1	938772	G	A	286	160	74	86	0.559441	0.100629	26	0	0	0.559441	C694_RS04505	vacA	stop_gained	HIGH
I	I	unspecified	I	Hp_I_pool	NC_018939.1	940386	C	A	38	7	3	4	0.184211	0	411	7	0.017032	0.167179	C694_RS04505	vacA	stop_gained	HIGH
I	I	unspecified	I	Hp_I_pool	NC_018939.1	940413	T	G	37	6	2	4	0.162162	0	409	20	0.0489	0.113262	C694_RS04505	vacA	missense_variant	MODERATE
P2c	P2	corpus	P2c	Hp_P2c	NC_018939.1	940981	T	C	107	104	51	53	0.971963	0	174	2	0.011494	0.960468	C694_RS04505	vacA	synonymous_variant	LOW
B	B	unspecified	B	Hp_B2_pool	NC_018939.1	942193	A	G	199	177	91	86	0.889447	0	105	0	0	0.889447	C694_RS04505	vacA	synonymous_variant	LOW
P9a	P9	antrum	P9a	Hp_P9a	NC_018939.1	943260	T	C	89	31	14	17	0.348315	0.032609	302	2	0.006623	0.341692	C694_RS04515	C694_RS04515	synonymous_variant	LOW
P9a	P9	antrum	P9a	Hp_P9a	NC_018939.1	943479	G	A	91	37	18	19	0.406593	0	288	0	0	0.406593	C694_RS04515	C694_RS04515	synonymous_variant	LOW
P9a	P9	antrum	P9a	Hp_P9a	NC_018939.1	943557	C	T	92	40	21	19	0.434783	0	255	0	0	0.434783	C694_RS04515	C694_RS04515	synonymous_variant	LOW
P9a	P9	antrum	P9a	Hp_P9a	NC_018939.1	943629	T	C	88	12	7	5	0.136364	0.011236	284	5	0.017606	0.118758	C694_RS04515	C694_RS04515	synonymous_variant	LOW
P9a	P9	antrum	P9a	Hp_P9a	NC_018939.1	943632	G	A	87	12	7	5	0.137931	0	278	3	0.010791	0.12714	C694_RS04515	C694_RS04515	synonymous_variant	LOW
P9a	P9	antrum	P9a	Hp_P9a	NC_018939.1	943638	G	A	89	12	7	5	0.134831	0.011111	281	0	0	0.134831	C694_RS04515	C694_RS04515	synonymous_variant	LOW
P9a	P9	antrum	P9a	Hp_P9a	NC_018939.1	943719	A	G	92	38	20	18	0.413043	0	277	2	0.00722	0.405823	C694_RS04515	C694_RS04515	synonymous_variant	LOW
P9a	P9	antrum	P9a	Hp_P9a	NC_018939.1	943836	G	A	87	26	14	12	0.298851	0.022472	269	1	0.003717	0.295133	C694_RS04515	C694_RS04515	synonymous_variant	LOW
P9a	P9	antrum	P9a	Hp_P9a	NC_018939.1	943980	C	T	89	11	7	4	0.123596	0	263	2	0.007605	0.115991	C694_RS04515	C694_RS04515	synonymous_variant	LOW
P9a	P9	antrum	P9a	Hp_P9a	NC_018939.1	944028	G	A	80	32	21	11	0.4	0	259	3	0.011583	0.388417	C694_RS04515	C694_RS04515	synonymous_variant	LOW
P9a	P9	antrum	P9a	Hp_P9a	NC_018939.1	945628	A	G	77	67	35	32	0.87013	0	184	1	0.005435	0.864695	C694_RS04510	C694_RS04510	upstream_gene_variant	MODIFIER
P9a	P9	antrum	P9a	Hp_P9a	NC_018939.1	945639	C	T	78	69	35	34	0.884615	0.012658	174	0	0	0.884615	C694_RS04510	C694_RS04510	upstream_gene_variant	MODIFIER
P9a	P9	antrum	P9a	Hp_P9a	NC_018939.1	945641	A	C	78	68	35	33	0.871795	0	173	0	0	0.871795	C694_RS04510	C694_RS04510	upstream_gene_variant	MODIFIER
P9a	P9	antrum	P9a	Hp_P9a	NC_018939.1	945648	A	T	77	64	34	30	0.831169	0	182	3	0.016484	0.814685	C694_RS04510	C694_RS04510	upstream_gene_variant	MODIFIER
P9a	P9	antrum	P9a	Hp_P9a	NC_018939.1	946804	C	T	87	68	32	36	0.781609	0	176	2	0.011364	0.770246	C694_RS04545	C694_RS04545	synonymous_variant	LOW
P8a	P8	antrum	P8a	Hp_P8a	NC_018939.1	947110	T	A	27	10	5	5	0.37037	0	128	0	0	0.37037	C694_RS04510	C694_RS04510	upstream_gene_variant	MODIFIER
P8a	P8	antrum	P8a	Hp_P8a	NC_018939.1	947119	C	T	31	9	4	5	0.290323	0.03125	129	0	0	0.290323	C694_RS04510	C694_RS04510	upstream_gene_variant	MODIFIER
P8a	P8	antrum	P8a	Hp_P8a	NC_018939.1	947133	T	C	32	11	5	6	0.34375	0	133	2	0.015038	0.328712	C694_RS04510	C694_RS04510	upstream_gene_variant	MODIFIER
P8a	P8	antrum	P8a	Hp_P8a	NC_018939.1	947134	C	T	32	12	5	7	0.375	0	131	0	0	0.375	C694_RS04510	C694_RS04510	upstream_gene_variant	MODIFIER
P8a	P8	antrum	P8a	Hp_P8a	NC_018939.1	947149	G	A	32	11	5	6	0.34375	0	129	0	0	0.34375	C694_RS04510	C694_RS04510	upstream_gene_variant	MODIFIER
P9a	P9	antrum	P9a	Hp_P9a	NC_018939.1	947261	T	G	96	32	14	18	0.333333	0.058824	143	0	0	0.333333	C694_RS04510	C694_RS04510	upstream_gene_variant	MODIFIER
P9a	P9	antrum	P9a	Hp_P9a	NC_018939.1	947263	A	G	101	33	14	19	0.326733	0.009804	182	1	0.005495	0.321238	C694_RS04510	C694_RS04510	upstream_gene_variant	MODIFIER
P9a	P9	antrum	P9a	Hp_P9a	NC_018939.1	947266	A	T	103	32	14	18	0.31068	0.009615	183	1	0.005464	0.305215	C694_RS04510	C694_RS04510	upstream_gene_variant	MODIFIER
P2c	P2	corpus	P2c	Hp_P2c	NC_018939.1	947321	A	G	81	12	4	8	0.148148	0	244	9	0.036885	0.111263	C694_RS04510	C694_RS04510	upstream_gene_variant	MODIFIER
P2c	P2	corpus	P2c	Hp_P2c	NC_018939.1	947328	T	C	80	12	4	8	0.15	0.012346	239	11	0.046025	0.103975	C694_RS04510	C694_RS04510	upstream_gene_variant	MODIFIER
P9a	P9	antrum	P9a	Hp_P9a	NC_018939.1	947337	A	G	91	43	19	24	0.472527	0.149533	121	2	0.016529	0.455999	C694_RS04510	C694_RS04510	upstream_gene_variant	MODIFIER
P9a	P9	antrum	P9a	Hp_P9a	NC_018939.1	947352	T	A	98	14	8	6	0.142857	0.075472	151	0	0	0.142857	C694_RS04510	C694_RS04510	upstream_gene_variant	MODIFIER
P9a	P9	antrum	P9a	Hp_P9a	NC_018939.1	947359	A	C	104	40	17	23	0.384615	0.045872	149	0	0	0.384615	C694_RS04510	C694_RS04510	upstream_gene_variant	MODIFIER
P8a	P8	antrum	P8a	Hp_P8a	NC_018939.1	947366	T	C	31	7	5	2	0.225806	0.138889	132	4	0.030303	0.195503	C694_RS04510	C694_RS04510	upstream_gene_variant	MODIFIER
P8a	P8	antrum	P8a	Hp_P8a	NC_018939.1	947367	T	A	31	6	4	2	0.193548	0.138889	128	0	0	0.193548	C694_RS04510	C694_RS04510	upstream_gene_variant	MODIFIER
P9a	P9	antrum	P9a	Hp_P9a	NC_018939.1	947382	T	A	97	37	18	19	0.381443	0.067308	154	0	0	0.381443	C694_RS04510	C694_RS04510	upstream_gene_variant	MODIFIER
P5c	P5	corpus	P5c	Hp_P5c	NC_018939.1	947422	A	G	57	35	16	19	0.614035	0	281	5	0.017794	0.596241	C694_RS04510	C694_RS04510	upstream_gene_variant	MODIFIER
P9a	P9	antrum	P9a	Hp_P9a	NC_018939.1	947422	A	C	99	50	22	28	0.505051	0.083333	98	1	0.010204	0.494846	C694_RS04510	C694_RS04510	upstream_gene_variant	MODIFIER
P5c	P5	corpus	P5c	Hp_P5c	NC_018939.1	947428	T	C	57	7	3	4	0.122807	0.017241	282	3	0.010638	0.112169	C694_RS04510	C694_RS04510	upstream_gene_variant	MODIFIER
P9a	P9	antrum	P9a	Hp_P9a	NC_018939.1	947437	G	A	95	36	15	21	0.378947	0.12844	57	1	0.017544	0.361404	C694_RS04510	C694_RS04510	upstream_gene_variant	MODIFIER
P8a	P8	antrum	P8a	Hp_P8a	NC_018939.1	947442	T	C	34	10	4	6	0.294118	0.028571	131	1	0.007634	0.286484	C694_RS04510	C694_RS04510	upstream_gene_variant	MODIFIER
P7a	P7	antrum	P7a	Hp_P7a	NC_018939.1	947448	C	A	71	32	15	17	0.450704	0.065789	22	1	0.045455	0.40525	C694_RS04510	C694_RS04510	upstream_gene_variant	MODIFIER
P9a	P9	antrum	P9a	Hp_P9a	NC_018939.1	947480	A	G	97	46	21	25	0.474227	0.07619	141	4	0.028369	0.445858	C694_RS04510	C694_RS04510	upstream_gene_variant	MODIFIER
E	E	unspecified	E	Hp_E_pool	NC_018939.1	947480	A	G	43	7	4	3	0.162791	0.022727	143	2	0.013986	0.148805	C694_RS04510	C694_RS04510	upstream_gene_variant	MODIFIER
P9a	P9	antrum	P9a	Hp_P9a	NC_018939.1	947481	A	G	96	53	24	29	0.552083	0.076923	148	7	0.047297	0.504786	C694_RS04510	C694_RS04510	upstream_gene_variant	MODIFIER
P8a	P8	antrum	P8a	Hp_P8a	NC_018939.1	947498	C	T	31	9	4	5	0.290323	0.060606	108	0	0	0.290323	C694_RS04510	C694_RS04510	upstream_gene_variant	MODIFIER
P8a	P8	antrum	P8a	Hp_P8a	NC_018939.1	947502	A	C	35	10	4	6	0.285714	0	132	0	0	0.285714	C694_RS04510	C694_RS04510	upstream_gene_variant	MODIFIER
P9a	P9	antrum	P9a	Hp_P9a	NC_018939.1	947508	C	T	97	29	12	17	0.298969	0.07619	175	7	0.04	0.258969	C694_RS04510	C694_RS04510	upstream_gene_variant	MODIFIER
P4c	P4	corpus	P4c	Hp_P4c	NC_018939.1	947511	A	T	200	24	10	14	0.12	0.122807	212	2	0.009434	0.110566	C694_RS04510	C694_RS04510	upstream_gene_variant	MODIFIER
P2c	P2	corpus	P2c	Hp_P2c	NC_018939.1	947538	A	G	92	42	20	22	0.456522	0	237	11	0.046414	0.410108	C694_RS04510	C694_RS04510	upstream_gene_variant	MODIFIER
P2a	P2	antrum	P2a	Hp_P2a	NC_018939.1	947538	A	G	184	36	15	21	0.195652	0.005405	197	7	0.035533	0.160119	C694_RS04510	C694_RS04510	upstream_gene_variant	MODIFIER
P2c	P2	corpus	P2c	Hp_P2c	NC_018939.1	947565	C	T	85	35	16	19	0.411765	0.065934	200	7	0.035	0.376765	C694_RS04510	C694_RS04510	upstream_gene_variant	MODIFIER
P2c	P2	corpus	P2c	Hp_P2c	NC_018939.1	947583	T	C	90	31	14	17	0.344444	0	229	0	0	0.344444	C694_RS04510	C694_RS04510	upstream_gene_variant	MODIFIER
P2a	P2	antrum	P2a	Hp_P2a	NC_018939.1	947583	T	C	182	67	33	34	0.368132	0	197	7	0.035533	0.332599	C694_RS04510	C694_RS04510	upstream_gene_variant	MODIFIER
P3c	P3	corpus	P3c	Hp_P3c	NC_018939.1	947585	A	G	578	107	48	59	0.185121	0.028571	96	0	0	0.185121	C694_RS04510	C694_RS04510	upstream_gene_variant	MODIFIER
P3a	P3	antrum	P3a	Hp_P3a	NC_018939.1	947585	A	G	63	29	13	16	0.460317	0.030769	197	0	0	0.460317	C694_RS04510	C694_RS04510	upstream_gene_variant	MODIFIER
P2c	P2	corpus	P2c	Hp_P2c	NC_018939.1	947609	A	G	93	35	17	18	0.376344	0.010638	236	5	0.021186	0.355158	C694_RS04555	babB	synonymous_variant	LOW
P2c	P2	corpus	P2c	Hp_P2c	NC_018939.1	947630	A	G	96	33	16	17	0.34375	0.010309	237	3	0.012658	0.331092	C694_RS04555	babB	synonymous_variant	LOW
P3a	P3	antrum	P3a	Hp_P3a	NC_018939.1	947630	A	G	69	31	14	17	0.449275	0	218	0	0	0.449275	C694_RS04555	babB	synonymous_variant	LOW
P2c	P2	corpus	P2c	Hp_P2c	NC_018939.1	947633	C	T	97	34	17	17	0.350515	0	234	2	0.008547	0.341968	C694_RS04555	babB	synonymous_variant	LOW
P3c	P3	corpus	P3c	Hp_P3c	NC_018939.1	947660	G	A	637	379	198	181	0.594976	0.009331	98	0	0	0.594976	C694_RS04555	babB	synonymous_variant	LOW
P3a	P3	antrum	P3a	Hp_P3a	NC_018939.1	947669	A	G	69	26	13	13	0.376812	0	221	1	0.004525	0.372287	C694_RS04555	babB	synonymous_variant	LOW
P3a	P3	antrum	P3a	Hp_P3a	NC_018939.1	947672	G	A	68	28	13	15	0.411765	0.014493	217	1	0.004608	0.407156	C694_RS04555	babB	synonymous_variant	LOW
P2c	P2	corpus	P2c	Hp_P2c	NC_018939.1	947681	G	A	98	34	18	16	0.346939	0	232	1	0.00431	0.342628	C694_RS04555	babB	synonymous_variant	LOW
P3a	P3	antrum	P3a	Hp_P3a	NC_018939.1	947681	G	A	70	29	14	15	0.414286	0	218	1	0.004587	0.409699	C694_RS04555	babB	synonymous_variant	LOW
P9a	P9	antrum	P9a	Hp_P9a	NC_018939.1	947687	G	A	109	91	38	53	0.834862	0.04386	176	1	0.005682	0.829181	C694_RS04555	babB	synonymous_variant	LOW
P3c	P3	corpus	P3c	Hp_P3c	NC_018939.1	947696	A	C	622	331	184	147	0.532154	0.001605	98	0	0	0.532154	C694_RS04555	babB	synonymous_variant	LOW
P3c	P3	corpus	P3c	Hp_P3c	NC_018939.1	947698	G	C	615	331	185	146	0.538211	0.003241	93	0	0	0.538211	C694_RS04555	babB	missense_variant	MODERATE
P3c	P3	corpus	P3c	Hp_P3c	NC_018939.1	947699	C	G	573	329	183	146	0.574171	0.060656	93	0	0	0.574171	C694_RS04555	babB	synonymous_variant	LOW
P3c	P3	corpus	P3c	Hp_P3c	NC_018939.1	947705	T	C	627	373	205	168	0.594896	0.00318	102	0	0	0.594896	C694_RS04555	babB	synonymous_variant	LOW
P9a	P9	antrum	P9a	Hp_P9a	NC_018939.1	947717	C	T	118	99	46	53	0.838983	0	192	0	0	0.838983	C694_RS04555	babB	synonymous_variant	LOW
P3c	P3	corpus	P3c	Hp_P3c	NC_018939.1	947724	G	A	654	153	77	76	0.233945	0	104	0	0	0.233945	C694_RS04555	babB	missense_variant	MODERATE
P3a	P3	antrum	P3a	Hp_P3a	NC_018939.1	947724	G	A	68	35	13	22	0.514706	0	220	0	0	0.514706	C694_RS04555	babB	missense_variant	MODERATE
P3c	P3	corpus	P3c	Hp_P3c	NC_018939.1	947749	A	G	616	144	70	74	0.233766	0	99	1	0.010101	0.223665	C694_RS04555	babB	missense_variant	MODERATE
P3a	P3	antrum	P3a	Hp_P3a	NC_018939.1	947749	A	G	64	32	13	19	0.5	0	211	0	0	0.5	C694_RS04555	babB	missense_variant	MODERATE
P9a	P9	antrum	P9a	Hp_P9a	NC_018939.1	947771	T	C	118	101	44	57	0.855932	0.008403	197	0	0	0.855932	C694_RS04555	babB	synonymous_variant	LOW
P3c	P3	corpus	P3c	Hp_P3c	NC_018939.1	947795	A	G	638	155	78	77	0.242947	0	100	0	0	0.242947	C694_RS04555	babB	synonymous_variant	LOW
P3a	P3	antrum	P3a	Hp_P3a	NC_018939.1	947795	A	G	70	63	26	37	0.9	0	226	1	0.004425	0.895575	C694_RS04555	babB	synonymous_variant	LOW
P2c	P2	corpus	P2c	Hp_P2c	NC_018939.1	947804	A	G	98	29	15	14	0.295918	0	220	5	0.022727	0.273191	C694_RS04555	babB	synonymous_variant	LOW
P9a	P9	antrum	P9a	Hp_P9a	NC_018939.1	947804	A	G	114	99	45	54	0.868421	0	194	1	0.005155	0.863266	C694_RS04555	babB	synonymous_variant	LOW
P2c	P2	corpus	P2c	Hp_P2c	NC_018939.1	947809	T	G	98	29	15	14	0.295918	0	222	3	0.013514	0.282405	C694_RS04555	babB	missense_variant	MODERATE
P3a	P3	antrum	P3a	Hp_P3a	NC_018939.1	947843	A	G	73	28	12	16	0.383562	0	226	1	0.004425	0.379137	C694_RS04555	babB	synonymous_variant	LOW
P3c	P3	corpus	P3c	Hp_P3c	NC_018939.1	947858	A	G	658	131	56	75	0.199088	0.001517	103	0	0	0.199088	C694_RS04555	babB	synonymous_variant	LOW
P3a	P3	antrum	P3a	Hp_P3a	NC_018939.1	947858	A	G	74	28	12	16	0.378378	0	223	0	0	0.378378	C694_RS04555	babB	synonymous_variant	LOW
P3c	P3	corpus	P3c	Hp_P3c	NC_018939.1	947873	G	C	653	133	59	74	0.203675	0.010606	102	0	0	0.203675	C694_RS04555	babB	synonymous_variant	LOW
P3a	P3	antrum	P3a	Hp_P3a	NC_018939.1	947873	G	C	73	30	13	17	0.410959	0	222	3	0.013514	0.397445	C694_RS04555	babB	synonymous_variant	LOW
P9a	P9	antrum	P9a	Hp_P9a	NC_018939.1	947930	G	A	112	98	44	54	0.875	0	186	0	0	0.875	C694_RS04555	babB	synonymous_variant	LOW
P9a	P9	antrum	P9a	Hp_P9a	NC_018939.1	947933	A	G	114	96	45	51	0.842105	0	189	2	0.010582	0.831523	C694_RS04555	babB	synonymous_variant	LOW
P9a	P9	antrum	P9a	Hp_P9a	NC_018939.1	947936	G	A	111	97	45	52	0.873874	0	188	1	0.005319	0.868555	C694_RS04555	babB	synonymous_variant	LOW
P2c	P2	corpus	P2c	Hp_P2c	NC_018939.1	947981	A	G	85	17	6	11	0.2	0	214	3	0.014019	0.185981	C694_RS04555	babB	synonymous_variant	LOW
P2c	P2	corpus	P2c	Hp_P2c	NC_018939.1	947993	C	T	83	16	6	10	0.192771	0	214	1	0.004673	0.188098	C694_RS04555	babB	synonymous_variant	LOW
P7c	P7	corpus	P7c	Hp_P7c	NC_018939.1	947996	A	G	380	123	50	73	0.323684	0	47	2	0.042553	0.281131	C694_RS04555	babB	synonymous_variant	LOW
P2c	P2	corpus	P2c	Hp_P2c	NC_018939.1	947999	A	C	84	15	6	9	0.178571	0	214	0	0	0.178571	C694_RS04555	babB	synonymous_variant	LOW
P2c	P2	corpus	P2c	Hp_P2c	NC_018939.1	948077	T	C	77	18	7	11	0.233766	0.049383	197	6	0.030457	0.203309	C694_RS04555	babB	synonymous_variant	LOW
P9a	P9	antrum	P9a	Hp_P9a	NC_018939.1	948077	T	C	105	89	38	51	0.847619	0.009434	183	2	0.010929	0.83669	C694_RS04555	babB	synonymous_variant	LOW
P2c	P2	corpus	P2c	Hp_P2c	NC_018939.1	948086	G	C	79	16	6	10	0.202532	0	192	0	0	0.202532	C694_RS04555	babB	synonymous_variant	LOW
P9a	P9	antrum	P9a	Hp_P9a	NC_018939.1	948086	G	C	105	93	43	50	0.885714	0	180	0	0	0.885714	C694_RS04555	babB	synonymous_variant	LOW
P9a	P9	antrum	P9a	Hp_P9a	NC_018939.1	948098	C	T	104	94	44	50	0.903846	0.018868	182	2	0.010989	0.892857	C694_RS04555	babB	synonymous_variant	LOW
P9a	P9	antrum	P9a	Hp_P9a	NC_018939.1	948101	A	G	107	95	43	52	0.88785	0.009259	187	3	0.016043	0.871808	C694_RS04555	babB	synonymous_variant	LOW
P2c	P2	corpus	P2c	Hp_P2c	NC_018939.1	948113	A	G	76	15	6	9	0.197368	0.012987	209	2	0.009569	0.187799	C694_RS04555	babB	synonymous_variant	LOW
P2c	P2	corpus	P2c	Hp_P2c	NC_018939.1	948131	G	C	82	18	7	11	0.219512	0.012048	209	1	0.004785	0.214728	C694_RS04555	babB	synonymous_variant	LOW
P2c	P2	corpus	P2c	Hp_P2c	NC_018939.1	948134	A	G	84	18	7	11	0.214286	0	210	4	0.019048	0.195238	C694_RS04555	babB	synonymous_variant	LOW
P2c	P2	corpus	P2c	Hp_P2c	NC_018939.1	948137	A	G	83	17	7	10	0.204819	0	210	1	0.004762	0.200057	C694_RS04555	babB	synonymous_variant	LOW
P9a	P9	antrum	P9a	Hp_P9a	NC_018939.1	948137	A	G	109	98	43	55	0.899083	0	185	1	0.005405	0.893677	C694_RS04555	babB	synonymous_variant	LOW
P2a	P2	antrum	P2a	Hp_P2a	NC_018939.1	948154	T	C	161	19	8	11	0.118012	0.01227	164	1	0.006098	0.111915	C694_RS04555	babB	missense_variant	MODERATE
P2c	P2	corpus	P2c	Hp_P2c	NC_018939.1	948158	G	A	79	15	6	9	0.189873	0	205	3	0.014634	0.175239	C694_RS04555	babB	synonymous_variant	LOW
P7c	P7	corpus	P7c	Hp_P7c	NC_018939.1	948161	G	C	351	116	50	66	0.330484	0.011268	50	2	0.04	0.290484	C694_RS04555	babB	synonymous_variant	LOW
P2c	P2	corpus	P2c	Hp_P2c	NC_018939.1	948161	G	C	79	16	7	9	0.202532	0	204	1	0.004902	0.19763	C694_RS04555	babB	synonymous_variant	LOW
P9a	P9	antrum	P9a	Hp_P9a	NC_018939.1	948197	G	A	101	90	39	51	0.891089	0	185	0	0	0.891089	C694_RS04555	babB	synonymous_variant	LOW
P7c	P7	corpus	P7c	Hp_P7c	NC_018939.1	948200	G	A	359	122	53	69	0.339833	0	50	2	0.04	0.299833	C694_RS04555	babB	synonymous_variant	LOW
P9a	P9	antrum	P9a	Hp_P9a	NC_018939.1	948223	A	T	107	41	16	25	0.383178	0	175	1	0.005714	0.377463	C694_RS04555	babB	missense_variant	MODERATE
P9a	P9	antrum	P9a	Hp_P9a	NC_018939.1	948224	A	G	106	40	16	24	0.377358	0	180	1	0.005556	0.371803	C694_RS04555	babB	synonymous_variant	LOW
P7c	P7	corpus	P7c	Hp_P7c	NC_018939.1	948233	G	C	354	121	53	68	0.341808	0.002817	50	2	0.04	0.301808	C694_RS04555	babB	synonymous_variant	LOW
P7c	P7	corpus	P7c	Hp_P7c	NC_018939.1	948235	G	A	360	127	54	73	0.352778	0	49	1	0.020408	0.33237	C694_RS04555	babB	missense_variant	MODERATE
P9a	P9	antrum	P9a	Hp_P9a	NC_018939.1	948236	G	A	105	95	41	54	0.904762	0	184	1	0.005435	0.899327	C694_RS04555	babB	synonymous_variant	LOW
P7c	P7	corpus	P7c	Hp_P7c	NC_018939.1	948242	A	G	362	124	53	71	0.342541	0	50	1	0.02	0.322541	C694_RS04555	babB	synonymous_variant	LOW
P9a	P9	antrum	P9a	Hp_P9a	NC_018939.1	948242	A	G	104	40	16	24	0.384615	0	184	0	0	0.384615	C694_RS04555	babB	synonymous_variant	LOW
P2c	P2	corpus	P2c	Hp_P2c	NC_018939.1	948248	C	T	83	14	3	11	0.168675	0	197	2	0.010152	0.158522	C694_RS04555	babB	synonymous_variant	LOW
P9a	P9	antrum	P9a	Hp_P9a	NC_018939.1	948248	C	T	100	38	16	22	0.38	0.009901	184	1	0.005435	0.374565	C694_RS04555	babB	synonymous_variant	LOW
P2c	P2	corpus	P2c	Hp_P2c	NC_018939.1	948260	A	C	83	14	3	11	0.168675	0.023529	201	1	0.004975	0.1637	C694_RS04555	babB	synonymous_variant	LOW
P9a	P9	antrum	P9a	Hp_P9a	NC_018939.1	948268	A	G	101	41	17	24	0.405941	0	173	0	0	0.405941	C694_RS04555	babB	missense_variant	MODERATE
P9a	P9	antrum	P9a	Hp_P9a	NC_018939.1	948291	A	G	98	41	16	25	0.418367	0	182	1	0.005495	0.412873	C694_RS04555	babB	missense_variant	MODERATE
P9a	P9	antrum	P9a	Hp_P9a	NC_018939.1	948293	G	A	100	42	17	25	0.42	0	183	1	0.005464	0.414536	C694_RS04555	babB	synonymous_variant	LOW
P9a	P9	antrum	P9a	Hp_P9a	NC_018939.1	948299	C	A	96	40	16	24	0.416667	0.010309	172	1	0.005814	0.410853	C694_RS04555	babB	missense_variant	MODERATE
P9a	P9	antrum	P9a	Hp_P9a	NC_018939.1	948308	C	A	97	88	35	53	0.907216	0	177	1	0.00565	0.901567	C694_RS04555	babB	synonymous_variant	LOW
P9a	P9	antrum	P9a	Hp_P9a	NC_018939.1	948311	G	A	98	43	17	26	0.438776	0	178	3	0.016854	0.421922	C694_RS04555	babB	synonymous_variant	LOW
P9a	P9	antrum	P9a	Hp_P9a	NC_018939.1	948335	G	A	98	43	17	26	0.438776	0	176	1	0.005682	0.433094	C694_RS04555	babB	synonymous_variant	LOW
P2c	P2	corpus	P2c	Hp_P2c	NC_018939.1	948350	G	A	82	9	3	6	0.109756	0	193	1	0.005181	0.104575	C694_RS04555	babB	synonymous_variant	LOW
P2c	P2	corpus	P2c	Hp_P2c	NC_018939.1	948353	G	A	83	10	3	7	0.120482	0	192	2	0.010417	0.110065	C694_RS04555	babB	synonymous_variant	LOW
P9a	P9	antrum	P9a	Hp_P9a	NC_018939.1	948356	G	T	95	41	16	25	0.431579	0.020619	163	0	0	0.431579	C694_RS04555	babB	synonymous_variant	LOW
P2c	P2	corpus	P2c	Hp_P2c	NC_018939.1	948356	G	C	81	10	3	7	0.123457	0.024096	188	2	0.010638	0.112818	C694_RS04555	babB	synonymous_variant	LOW
P9a	P9	antrum	P9a	Hp_P9a	NC_018939.1	948359	T	C	93	42	18	24	0.451613	0.010638	167	0	0	0.451613	C694_RS04555	babB	synonymous_variant	LOW
P2c	P2	corpus	P2c	Hp_P2c	NC_018939.1	948372	C	T	83	11	3	8	0.13253	0	183	1	0.005464	0.127066	C694_RS04555	babB	missense_variant	MODERATE
P2c	P2	corpus	P2c	Hp_P2c	NC_018939.1	948398	A	G	82	10	4	6	0.121951	0	186	0	0	0.121951	C694_RS04555	babB	synonymous_variant	LOW
P2c	P2	corpus	P2c	Hp_P2c	NC_018939.1	948488	C	G	79	12	6	6	0.151899	0	176	3	0.017045	0.134853	C694_RS04555	babB	synonymous_variant	LOW
P9a	P9	antrum	P9a	Hp_P9a	NC_018939.1	948488	C	A	93	33	16	17	0.354839	0	156	0	0	0.354839	C694_RS04555	babB	synonymous_variant	LOW
E	E	unspecified	E	Hp_E_pool	NC_018939.1	948500	T	A	54	6	4	2	0.111111	0	93	0	0	0.111111	C694_RS04555	babB	synonymous_variant	LOW
E	E	unspecified	E	Hp_E_pool	NC_018939.1	948501	C	G	54	6	4	2	0.111111	0	91	0	0	0.111111	C694_RS04555	babB	missense_variant	MODERATE
E	E	unspecified	E	Hp_E_pool	NC_018939.1	948503	C	G	51	6	4	2	0.117647	0.019231	93	0	0	0.117647	C694_RS04555	babB	missense_variant	MODERATE
E	E	unspecified	E	Hp_E_pool	NC_018939.1	948504	C	A	51	6	4	2	0.117647	0.037736	94	0	0	0.117647	C694_RS04555	babB	missense_variant	MODERATE
E	E	unspecified	E	Hp_E_pool	NC_018939.1	948509	G	T	54	6	4	2	0.111111	0	95	0	0	0.111111	C694_RS04555	babB	missense_variant	MODERATE
E	E	unspecified	E	Hp_E_pool	NC_018939.1	948514	A	T	50	6	4	2	0.12	0	93	0	0	0.12	C694_RS04555	babB	missense_variant	MODERATE
E	E	unspecified	E	Hp_E_pool	NC_018939.1	948515	A	G	52	6	4	2	0.115385	0	94	0	0	0.115385	C694_RS04555	babB	synonymous_variant	LOW
E	E	unspecified	E	Hp_E_pool	NC_018939.1	948518	T	A	50	5	3	2	0.1	0	94	0	0	0.1	C694_RS04555	babB	synonymous_variant	LOW
E	E	unspecified	E	Hp_E_pool	NC_018939.1	948524	A	G	53	6	4	2	0.113208	0	90	0	0	0.113208	C694_RS04555	babB	synonymous_variant	LOW
E	E	unspecified	E	Hp_E_pool	NC_018939.1	948542	A	G	47	6	4	2	0.12766	0	83	0	0	0.12766	C694_RS04555	babB	synonymous_variant	LOW
E	E	unspecified	E	Hp_E_pool	NC_018939.1	948543	C	T	43	6	4	2	0.139535	0	83	0	0	0.139535	C694_RS04555	babB	missense_variant	MODERATE
E	E	unspecified	E	Hp_E_pool	NC_018939.1	948649	C	T	52	6	4	2	0.115385	0	91	0	0	0.115385	C694_RS04555	babB	missense_variant	MODERATE
E	E	unspecified	E	Hp_E_pool	NC_018939.1	948650	T	G	54	6	4	2	0.111111	0	93	0	0	0.111111	C694_RS04555	babB	synonymous_variant	LOW
E	E	unspecified	E	Hp_E_pool	NC_018939.1	948660	T	C	53	6	4	2	0.113208	0	103	0	0	0.113208	C694_RS04555	babB	missense_variant	MODERATE
E	E	unspecified	E	Hp_E_pool	NC_018939.1	948661	G	T	52	6	4	2	0.115385	0	102	1	0.009804	0.105581	C694_RS04555	babB	missense_variant	MODERATE
E	E	unspecified	E	Hp_E_pool	NC_018939.1	948668	T	A	54	6	4	2	0.111111	0	97	0	0	0.111111	C694_RS04555	babB	missense_variant	MODERATE
E	E	unspecified	E	Hp_E_pool	NC_018939.1	948669	T	G	54	6	4	2	0.111111	0	97	0	0	0.111111	C694_RS04555	babB	missense_variant	MODERATE
E	E	unspecified	E	Hp_E_pool	NC_018939.1	948670	T	C	53	7	5	2	0.132075	0	97	0	0	0.132075	C694_RS04555	babB	missense_variant	MODERATE
E	E	unspecified	E	Hp_E_pool	NC_018939.1	948679	T	C	54	7	4	3	0.12963	0	103	2	0.019417	0.110212	C694_RS04555	babB	missense_variant	MODERATE
E	E	unspecified	E	Hp_E_pool	NC_018939.1	948683	C	A	53	6	4	2	0.113208	0	103	0	0	0.113208	C694_RS04555	babB	synonymous_variant	LOW
E	E	unspecified	E	Hp_E_pool	NC_018939.1	948692	G	T	50	5	3	2	0.1	0.019608	99	0	0	0.1	C694_RS04555	babB	synonymous_variant	LOW
E	E	unspecified	E	Hp_E_pool	NC_018939.1	948702	T	A	52	6	4	2	0.115385	0	101	0	0	0.115385	C694_RS04555	babB	missense_variant	MODERATE
E	E	unspecified	E	Hp_E_pool	NC_018939.1	948713	T	A	52	6	4	2	0.115385	0	98	0	0	0.115385	C694_RS04555	babB	synonymous_variant	LOW
P9a	P9	antrum	P9a	Hp_P9a	NC_018939.1	948715	G	A	69	63	27	36	0.913043	0	140	1	0.007143	0.905901	C694_RS04555	babB	missense_variant	MODERATE
E	E	unspecified	E	Hp_E_pool	NC_018939.1	948716	T	C	53	6	4	2	0.113208	0	103	1	0.009709	0.103499	C694_RS04555	babB	synonymous_variant	LOW
E	E	unspecified	E	Hp_E_pool	NC_018939.1	948719	T	G	52	6	4	2	0.115385	0	101	0	0	0.115385	C694_RS04555	babB	synonymous_variant	LOW
E	E	unspecified	E	Hp_E_pool	NC_018939.1	948758	A	G	52	6	4	2	0.115385	0	99	0	0	0.115385	C694_RS04555	babB	synonymous_variant	LOW
P9a	P9	antrum	P9a	Hp_P9a	NC_018939.1	948768	C	G	69	62	28	34	0.898551	0	143	0	0	0.898551	C694_RS04555	babB	missense_variant	MODERATE
P9a	P9	antrum	P9a	Hp_P9a	NC_018939.1	948769	T	C	68	63	28	35	0.926471	0.028571	142	0	0	0.926471	C694_RS04555	babB	missense_variant	MODERATE
E	E	unspecified	E	Hp_E_pool	NC_018939.1	948805	C	T	55	6	4	2	0.109091	0	104	0	0	0.109091	C694_RS04555	babB	missense_variant	MODERATE
P9a	P9	antrum	P9a	Hp_P9a	NC_018939.1	948839	G	A	71	65	30	35	0.915493	0.013889	135	0	0	0.915493	C694_RS04555	babB	synonymous_variant	LOW
P9a	P9	antrum	P9a	Hp_P9a	NC_018939.1	948867	T	G	72	67	30	37	0.930556	0	142	2	0.014085	0.916471	C694_RS04555	babB	missense_variant	MODERATE
P9a	P9	antrum	P9a	Hp_P9a	NC_018939.1	948868	G	C	71	67	31	36	0.943662	0	140	5	0.035714	0.907948	C694_RS04555	babB	missense_variant	MODERATE
E	E	unspecified	E	Hp_E_pool	NC_018939.1	948911	A	G	59	7	5	2	0.118644	0	110	0	0	0.118644	C694_RS04555	babB	synonymous_variant	LOW
E	E	unspecified	E	Hp_E_pool	NC_018939.1	948916	G	T	60	6	4	2	0.1	0.032258	115	0	0	0.1	C694_RS04555	babB	missense_variant	MODERATE
E	E	unspecified	E	Hp_E_pool	NC_018939.1	948928	T	G	59	7	3	4	0.118644	0	116	0	0	0.118644	C694_RS04555	babB	missense_variant	MODERATE
P2c	P2	corpus	P2c	Hp_P2c	NC_018939.1	948996	A	G	80	76	39	37	0.95	0	66	0	0	0.95	C694_RS04555	babB	missense_variant	MODERATE
P8a	P8	antrum	P8a	Hp_P8a	NC_018939.1	948997	C	G	48	17	7	10	0.354167	0	99	1	0.010101	0.344066	C694_RS04555	babB	missense_variant	MODERATE
P3a	P3	antrum	P3a	Hp_P3a	NC_018939.1	949003	T	C	91	39	15	24	0.428571	0	249	1	0.004016	0.424555	C694_RS04555	babB	missense_variant	MODERATE
B	B	unspecified	B	Hp_B2_pool	NC_018939.1	949036	C	T	190	102	51	51	0.536842	0	55	2	0.036364	0.500478	C694_RS04555	babB	missense_variant	MODERATE
E	E	unspecified	E	Hp_E_pool	NC_018939.1	949054	C	G	58	6	4	2	0.103448	0.016949	116	0	0	0.103448	C694_RS04555	babB	missense_variant	MODERATE
P2c	P2	corpus	P2c	Hp_P2c	NC_018939.1	949069	T	C	79	75	40	35	0.949367	0	69	0	0	0.949367	C694_RS04555	babB	missense_variant	MODERATE
P6c	P6	corpus	P6c	Hp_P6c	NC_018939.1	949105	C	T	74	12	6	6	0.162162	0	64	1	0.015625	0.146537	C694_RS04555	babB	missense_variant	MODERATE
E	E	unspecified	E	Hp_E_pool	NC_018939.1	949173	T	G	58	6	4	2	0.103448	0	120	0	0	0.103448	C694_RS04555	babB	missense_variant	MODERATE
E	E	unspecified	E	Hp_E_pool	NC_018939.1	949184	T	C	58	6	4	2	0.103448	0	119	0	0	0.103448	C694_RS04555	babB	synonymous_variant	LOW
E	E	unspecified	E	Hp_E_pool	NC_018939.1	949187	A	G	58	6	4	2	0.103448	0	121	0	0	0.103448	C694_RS04555	babB	synonymous_variant	LOW
E	E	unspecified	E	Hp_E_pool	NC_018939.1	949195	G	C	54	6	4	2	0.111111	0	117	0	0	0.111111	C694_RS04555	babB	missense_variant	MODERATE
E	E	unspecified	E	Hp_E_pool	NC_018939.1	949199	G	A	54	6	5	1	0.111111	0.018182	115	0	0	0.111111	C694_RS04555	babB	synonymous_variant	LOW
E	E	unspecified	E	Hp_E_pool	NC_018939.1	949214	T	C	54	7	5	2	0.12963	0	117	0	0	0.12963	C694_RS04555	babB	synonymous_variant	LOW
E	E	unspecified	E	Hp_E_pool	NC_018939.1	949218	G	A	48	5	4	1	0.104167	0.020408	115	0	0	0.104167	C694_RS04555	babB	missense_variant	MODERATE
P9a	P9	antrum	P9a	Hp_P9a	NC_018939.1	949228	G	T	65	52	26	26	0.8	0	177	0	0	0.8	C694_RS04555	babB	missense_variant	MODERATE
P9a	P9	antrum	P9a	Hp_P9a	NC_018939.1	949229	C	G	65	52	26	26	0.8	0	181	0	0	0.8	C694_RS04555	babB	synonymous_variant	LOW
P9a	P9	antrum	P9a	Hp_P9a	NC_018939.1	949233	C	T	68	53	27	26	0.779412	0	178	0	0	0.779412	C694_RS04555	babB	missense_variant	MODERATE
P9a	P9	antrum	P9a	Hp_P9a	NC_018939.1	949235	A	C	66	55	27	28	0.833333	0.029412	181	0	0	0.833333	C694_RS04555	babB	missense_variant	MODERATE
P9a	P9	antrum	P9a	Hp_P9a	NC_018939.1	949237	G	T	64	55	28	27	0.859375	0.058824	183	0	0	0.859375	C694_RS04555	babB	missense_variant	MODERATE
E	E	unspecified	E	Hp_E_pool	NC_018939.1	949270	T	A	51	6	4	2	0.117647	0	113	0	0	0.117647	C694_RS04555	babB	missense_variant	MODERATE
E	E	unspecified	E	Hp_E_pool	NC_018939.1	949271	C	A	50	6	4	2	0.12	0	113	0	0	0.12	C694_RS04555	babB	synonymous_variant	LOW
E	E	unspecified	E	Hp_E_pool	NC_018939.1	949276	T	G	45	5	3	2	0.111111	0	112	0	0	0.111111	C694_RS04555	babB	missense_variant	MODERATE
B	B	unspecified	B	Hp_B2_pool	NC_018939.1	949276	T	A	216	69	39	30	0.319444	0	81	3	0.037037	0.282407	C694_RS04555	babB	missense_variant	MODERATE
P2c	P2	corpus	P2c	Hp_P2c	NC_018939.1	949279	C	T	75	72	39	33	0.96	0	69	0	0	0.96	C694_RS04555	babB	missense_variant	MODERATE
P8a	P8	antrum	P8a	Hp_P8a	NC_018939.1	949279	C	T	38	9	2	7	0.236842	0	90	1	0.011111	0.225731	C694_RS04555	babB	missense_variant	MODERATE
E	E	unspecified	E	Hp_E_pool	NC_018939.1	949280	T	A	41	5	3	2	0.121951	0	114	0	0	0.121951	C694_RS04555	babB	missense_variant	MODERATE
E	E	unspecified	E	Hp_E_pool	NC_018939.1	949282	G	A	47	5	3	2	0.106383	0	116	0	0	0.106383	C694_RS04555	babB	stop_gained	HIGH
E	E	unspecified	E	Hp_E_pool	NC_018939.1	949283	T	C	49	6	4	2	0.122449	0	115	0	0	0.122449	C694_RS04555	babB	synonymous_variant	LOW
E	E	unspecified	E	Hp_E_pool	NC_018939.1	949290	A	T	51	6	4	2	0.117647	0	114	0	0	0.117647	C694_RS04555	babB	missense_variant	MODERATE
E	E	unspecified	E	Hp_E_pool	NC_018939.1	949292	A	G	50	7	5	2	0.14	0	114	2	0.017544	0.122456	C694_RS04555	babB	synonymous_variant	LOW
E	E	unspecified	E	Hp_E_pool	NC_018939.1	949295	A	G	48	7	5	2	0.145833	0	111	1	0.009009	0.136824	C694_RS04555	babB	synonymous_variant	LOW
E	E	unspecified	E	Hp_E_pool	NC_018939.1	949310	C	G	50	5	4	1	0.1	0	112	0	0	0.1	C694_RS04555	babB	synonymous_variant	LOW
P8c	P8	corpus	P8c	Hp_P8c	NC_018939.1	949312	C	T	599	76	33	43	0.126878	0.003328	290	7	0.024138	0.10274	C694_RS04555	babB	missense_variant	MODERATE
E	E	unspecified	E	Hp_E_pool	NC_018939.1	949312	C	T	49	5	4	1	0.102041	0	113	0	0	0.102041	C694_RS04555	babB	missense_variant	MODERATE
E	E	unspecified	E	Hp_E_pool	NC_018939.1	949316	A	T	49	5	4	1	0.102041	0	108	0	0	0.102041	C694_RS04555	babB	missense_variant	MODERATE
P9a	P9	antrum	P9a	Hp_P9a	NC_018939.1	949321	C	T	61	50	27	23	0.819672	0.046875	175	0	0	0.819672	C694_RS04555	babB	missense_variant	MODERATE
E	E	unspecified	E	Hp_E_pool	NC_018939.1	949325	C	A	47	6	4	2	0.12766	0	112	2	0.017857	0.109802	C694_RS04555	babB	missense_variant	MODERATE
E	E	unspecified	E	Hp_E_pool	NC_018939.1	949326	T	G	48	6	4	2	0.125	0	113	0	0	0.125	C694_RS04555	babB	missense_variant	MODERATE
P6c	P6	corpus	P6c	Hp_P6c	NC_018939.1	949327	C	T	73	13	8	5	0.178082	0	64	1	0.015625	0.162457	C694_RS04555	babB	missense_variant	MODERATE
P9a	P9	antrum	P9a	Hp_P9a	NC_018939.1	949327	C	T	65	50	27	23	0.769231	0	177	0	0	0.769231	C694_RS04555	babB	missense_variant	MODERATE
E	E	unspecified	E	Hp_E_pool	NC_018939.1	949346	A	T	47	6	4	2	0.12766	0	115	0	0	0.12766	C694_RS04555	babB	synonymous_variant	LOW
P9a	P9	antrum	P9a	Hp_P9a	NC_018939.1	949347	G	C	61	53	25	28	0.868852	0.061538	96	1	0.010417	0.858436	C694_RS04555	babB	missense_variant	MODERATE
E	E	unspecified	E	Hp_E_pool	NC_018939.1	949358	G	A	42	6	4	2	0.142857	0	112	0	0	0.142857	C694_RS04555	babB	synonymous_variant	LOW
E	E	unspecified	E	Hp_E_pool	NC_018939.1	949363	T	C	43	6	4	2	0.139535	0	106	0	0	0.139535	C694_RS04555	babB	missense_variant	MODERATE
E	E	unspecified	E	Hp_E_pool	NC_018939.1	949364	T	C	43	5	4	1	0.116279	0	103	1	0.009709	0.10657	C694_RS04555	babB	synonymous_variant	LOW
E	E	unspecified	E	Hp_E_pool	NC_018939.1	949365	G	A	41	5	4	1	0.121951	0	105	0	0	0.121951	C694_RS04555	babB	missense_variant	MODERATE
E	E	unspecified	E	Hp_E_pool	NC_018939.1	949366	T	C	39	5	4	1	0.128205	0	105	1	0.009524	0.118681	C694_RS04555	babB	missense_variant	MODERATE
E	E	unspecified	E	Hp_E_pool	NC_018939.1	949367	A	G	37	5	4	1	0.135135	0	104	1	0.009615	0.12552	C694_RS04555	babB	synonymous_variant	LOW
E	E	unspecified	E	Hp_E_pool	NC_018939.1	949370	T	A	41	6	4	2	0.146341	0	109	0	0	0.146341	C694_RS04555	babB	missense_variant	MODERATE
E	E	unspecified	E	Hp_E_pool	NC_018939.1	949372	G	T	42	5	3	2	0.119048	0	111	0	0	0.119048	C694_RS04555	babB	missense_variant	MODERATE
P9a	P9	antrum	P9a	Hp_P9a	NC_018939.1	949376	C	A	75	16	8	8	0.213333	0	200	0	0	0.213333	C694_RS04555	babB	missense_variant	MODERATE
E	E	unspecified	E	Hp_E_pool	NC_018939.1	949376	C	A	63	25	12	13	0.396825	0	112	0	0	0.396825	C694_RS04555	babB	missense_variant	MODERATE
P9a	P9	antrum	P9a	Hp_P9a	NC_018939.1	949382	C	T	79	18	9	9	0.227848	0	198	1	0.005051	0.222798	C694_RS04555	babB	synonymous_variant	LOW
P9a	P9	antrum	P9a	Hp_P9a	NC_018939.1	949394	G	C	78	49	23	26	0.628205	0	193	0	0	0.628205	C694_RS04555	babB	synonymous_variant	LOW
P9a	P9	antrum	P9a	Hp_P9a	NC_018939.1	949396	G	T	78	20	11	9	0.25641	0	192	0	0	0.25641	C694_RS04555	babB	missense_variant	MODERATE
E	E	unspecified	E	Hp_E_pool	NC_018939.1	949396	G	T	64	28	12	16	0.4375	0	112	0	0	0.4375	C694_RS04555	babB	missense_variant	MODERATE
P9a	P9	antrum	P9a	Hp_P9a	NC_018939.1	949396	G	A	78	50	23	27	0.641026	0	192	0	0	0.641026	C694_RS04555	babB	missense_variant	MODERATE
P9a	P9	antrum	P9a	Hp_P9a	NC_018939.1	949397	T	C	79	70	34	36	0.886076	0	192	2	0.010417	0.875659	C694_RS04555	babB	synonymous_variant	LOW
E	E	unspecified	E	Hp_E_pool	NC_018939.1	949418	C	G	66	27	11	16	0.409091	0	113	0	0	0.409091	C694_RS04555	babB	synonymous_variant	LOW
P9a	P9	antrum	P9a	Hp_P9a	NC_018939.1	949421	G	T	69	43	23	20	0.623188	0.067568	179	0	0	0.623188	C694_RS04555	babB	synonymous_variant	LOW
P9a	P9	antrum	P9a	Hp_P9a	NC_018939.1	949432	T	C	78	18	10	8	0.230769	0.012658	162	1	0.006173	0.224596	C694_RS04555	babB	missense_variant	MODERATE
P9a	P9	antrum	P9a	Hp_P9a	NC_018939.1	949436	G	A	77	18	9	9	0.233766	0.025316	146	0	0	0.233766	C694_RS04555	babB	synonymous_variant	LOW
P9a	P9	antrum	P9a	Hp_P9a	NC_018939.1	949439	A	G	79	20	10	10	0.253165	0	173	0	0	0.253165	C694_RS04555	babB	synonymous_variant	LOW
P9a	P9	antrum	P9a	Hp_P9a	NC_018939.1	949440	T	C	79	19	10	9	0.240506	0	186	1	0.005376	0.23513	C694_RS04555	babB	missense_variant	MODERATE
P9a	P9	antrum	P9a	Hp_P9a	NC_018939.1	949444	G	T	78	19	10	9	0.24359	0	188	0	0	0.24359	C694_RS04555	babB	missense_variant	MODERATE
E	E	unspecified	E	Hp_E_pool	NC_018939.1	949444	G	T	65	26	10	16	0.4	0	109	0	0	0.4	C694_RS04555	babB	missense_variant	MODERATE
P9a	P9	antrum	P9a	Hp_P9a	NC_018939.1	949452	C	T	76	18	9	9	0.236842	0	188	1	0.005319	0.231523	C694_RS04555	babB	missense_variant	MODERATE
E	E	unspecified	E	Hp_E_pool	NC_018939.1	949452	C	T	66	26	11	15	0.393939	0	111	1	0.009009	0.38493	C694_RS04555	babB	missense_variant	MODERATE
E	E	unspecified	E	Hp_E_pool	NC_018939.1	949454	A	C	68	27	11	16	0.397059	0	109	0	0	0.397059	C694_RS04555	babB	synonymous_variant	LOW
E	E	unspecified	E	Hp_E_pool	NC_018939.1	949456	A	C	67	27	11	16	0.402985	0	113	0	0	0.402985	C694_RS04555	babB	missense_variant	MODERATE
E	E	unspecified	E	Hp_E_pool	NC_018939.1	949460	T	C	67	28	12	16	0.41791	0	107	2	0.018692	0.399219	C694_RS04555	babB	synonymous_variant	LOW
E	E	unspecified	E	Hp_E_pool	NC_018939.1	949462	A	C	65	28	12	16	0.430769	0	103	0	0	0.430769	C694_RS04555	babB	missense_variant	MODERATE
P9a	P9	antrum	P9a	Hp_P9a	NC_018939.1	949466	T	C	73	17	8	9	0.232877	0.051948	81	1	0.012346	0.220531	C694_RS04555	babB	synonymous_variant	LOW
E	E	unspecified	E	Hp_E_pool	NC_018939.1	949466	T	C	67	28	12	16	0.41791	0	104	0	0	0.41791	C694_RS04555	babB	synonymous_variant	LOW
E	E	unspecified	E	Hp_E_pool	NC_018939.1	949468	G	A	64	28	12	16	0.4375	0	102	0	0	0.4375	C694_RS04555	babB	synonymous_variant	LOW
P9a	P9	antrum	P9a	Hp_P9a	NC_018939.1	949472	A	T	80	20	11	9	0.25	0	191	0	0	0.25	C694_RS04555	babB	missense_variant	MODERATE
E	E	unspecified	E	Hp_E_pool	NC_018939.1	949472	A	T	68	27	11	16	0.397059	0	110	0	0	0.397059	C694_RS04555	babB	missense_variant	MODERATE
P9a	P9	antrum	P9a	Hp_P9a	NC_018939.1	949481	G	A	78	20	11	9	0.25641	0	194	0	0	0.25641	C694_RS04555	babB	synonymous_variant	LOW
E	E	unspecified	E	Hp_E_pool	NC_018939.1	949487	A	G	69	26	12	14	0.376812	0	114	0	0	0.376812	C694_RS04555	babB	synonymous_variant	LOW
E	E	unspecified	E	Hp_E_pool	NC_018939.1	949499	A	G	61	25	9	16	0.409836	0.031746	114	0	0	0.409836	C694_RS04555	babB	synonymous_variant	LOW
E	E	unspecified	E	Hp_E_pool	NC_018939.1	949504	C	A	56	23	8	15	0.410714	0	110	0	0	0.410714	C694_RS04555	babB	missense_variant	MODERATE
E	E	unspecified	E	Hp_E_pool	NC_018939.1	949507	A	C	63	27	12	15	0.428571	0	114	0	0	0.428571	C694_RS04555	babB	missense_variant	MODERATE
P9a	P9	antrum	P9a	Hp_P9a	NC_018939.1	949513	T	G	78	20	11	9	0.25641	0	201	0	0	0.25641	C694_RS04555	babB	missense_variant	MODERATE
E	E	unspecified	E	Hp_E_pool	NC_018939.1	949513	T	G	66	29	13	16	0.439394	0	114	0	0	0.439394	C694_RS04555	babB	missense_variant	MODERATE
E	E	unspecified	E	Hp_E_pool	NC_018939.1	949517	A	G	67	29	12	17	0.432836	0.014706	113	1	0.00885	0.423986	C694_RS04555	babB	synonymous_variant	LOW
P9a	P9	antrum	P9a	Hp_P9a	NC_018939.1	949517	A	C	78	47	23	24	0.602564	0	202	2	0.009901	0.592663	C694_RS04555	babB	synonymous_variant	LOW
E	E	unspecified	E	Hp_E_pool	NC_018939.1	949519	G	A	66	28	13	15	0.424242	0.014925	112	1	0.008929	0.415314	C694_RS04555	babB	missense_variant	MODERATE
E	E	unspecified	E	Hp_E_pool	NC_018939.1	949521	G	T	66	27	12	15	0.409091	0	114	0	0	0.409091	C694_RS04555	babB	missense_variant	MODERATE
E	E	unspecified	E	Hp_E_pool	NC_018939.1	949528	G	A	65	28	12	16	0.430769	0	108	1	0.009259	0.42151	C694_RS04555	babB	synonymous_variant	LOW
E	E	unspecified	E	Hp_E_pool	NC_018939.1	949538	A	T	62	22	10	12	0.354839	0	116	0	0	0.354839	C694_RS04555	babB	missense_variant	MODERATE
E	E	unspecified	E	Hp_E_pool	NC_018939.1	949539	T	C	63	23	11	12	0.365079	0	116	0	0	0.365079	C694_RS04555	babB	missense_variant	MODERATE
P9a	P9	antrum	P9a	Hp_P9a	NC_018939.1	949540	T	G	76	17	8	9	0.223684	0	201	1	0.004975	0.218709	C694_RS04555	babB	missense_variant	MODERATE
P9a	P9	antrum	P9a	Hp_P9a	NC_018939.1	949541	A	G	73	17	8	9	0.232877	0	202	1	0.00495	0.227926	C694_RS04555	babB	synonymous_variant	LOW
E	E	unspecified	E	Hp_E_pool	NC_018939.1	949541	A	G	64	28	12	16	0.4375	0.015385	117	0	0	0.4375	C694_RS04555	babB	synonymous_variant	LOW
E	E	unspecified	E	Hp_E_pool	NC_018939.1	949542	T	G	65	23	11	12	0.353846	0	118	0	0	0.353846	C694_RS04555	babB	missense_variant	MODERATE
E	E	unspecified	E	Hp_E_pool	NC_018939.1	949544	C	T	59	23	11	12	0.389831	0.016667	114	0	0	0.389831	C694_RS04555	babB	synonymous_variant	LOW
P9a	P9	antrum	P9a	Hp_P9a	NC_018939.1	949550	A	G	76	19	10	9	0.25	0	205	2	0.009756	0.240244	C694_RS04555	babB	synonymous_variant	LOW
E	E	unspecified	E	Hp_E_pool	NC_018939.1	949550	A	G	71	29	12	17	0.408451	0	119	0	0	0.408451	C694_RS04555	babB	synonymous_variant	LOW
P9a	P9	antrum	P9a	Hp_P9a	NC_018939.1	949558	G	A	77	20	11	9	0.25974	0	201	1	0.004975	0.254765	C694_RS04555	babB	synonymous_variant	LOW
P9a	P9	antrum	P9a	Hp_P9a	NC_018939.1	949559	C	A	76	20	11	9	0.263158	0	199	1	0.005025	0.258133	C694_RS04555	babB	missense_variant	MODERATE
P9a	P9	antrum	P9a	Hp_P9a	NC_018939.1	949560	T	C	74	21	11	10	0.283784	0.013333	200	1	0.005	0.278784	C694_RS04555	babB	missense_variant	MODERATE
P9a	P9	antrum	P9a	Hp_P9a	NC_018939.1	949569	T	C	76	20	11	9	0.263158	0	199	2	0.01005	0.253108	C694_RS04555	babB	missense_variant	MODERATE
P9a	P9	antrum	P9a	Hp_P9a	NC_018939.1	949570	T	G	74	19	10	9	0.256757	0	198	1	0.005051	0.251706	C694_RS04555	babB	missense_variant	MODERATE
P9a	P9	antrum	P9a	Hp_P9a	NC_018939.1	949571	G	A	75	19	10	9	0.253333	0	196	2	0.010204	0.243129	C694_RS04555	babB	synonymous_variant	LOW
P9a	P9	antrum	P9a	Hp_P9a	NC_018939.1	949580	C	A	78	20	11	9	0.25641	0	206	1	0.004854	0.251556	C694_RS04555	babB	missense_variant	MODERATE
P5c	P5	corpus	P5c	Hp_P5c	NC_018939.1	949671	A	C	47	21	7	14	0.446809	0.040816	86	1	0.011628	0.435181	C694_RS04555	babB	missense_variant	MODERATE
P5c	P5	corpus	P5c	Hp_P5c	NC_018939.1	949672	G	T	47	21	7	14	0.446809	0.040816	87	1	0.011494	0.435314	C694_RS04555	babB	missense_variant	MODERATE
P9a	P9	antrum	P9a	Hp_P9a	NC_018939.1	950168	A	C	47	41	19	22	0.87234	0.020833	160	1	0.00625	0.86609	C694_RS08835	C694_RS08835	missense_variant	MODERATE
P9a	P9	antrum	P9a	Hp_P9a	NC_018939.1	950275	A	G	49	43	20	23	0.877551	0	160	1	0.00625	0.871301	C694_RS08835	C694_RS08835	synonymous_variant	LOW
P9a	P9	antrum	P9a	Hp_P9a	NC_018939.1	950278	A	G	52	46	20	26	0.884615	0	160	1	0.00625	0.878365	C694_RS08835	C694_RS08835	missense_variant	MODERATE
P9a	P9	antrum	P9a	Hp_P9a	NC_018939.1	950281	C	T	52	46	20	26	0.884615	0	156	1	0.00641	0.878205	C694_RS08835	C694_RS08835	synonymous_variant	LOW
P9a	P9	antrum	P9a	Hp_P9a	NC_018939.1	950284	C	G	50	44	20	24	0.88	0.019608	155	1	0.006452	0.873548	C694_RS08835	C694_RS08835	missense_variant	MODERATE
P9a	P9	antrum	P9a	Hp_P9a	NC_018939.1	950317	A	G	51	44	20	24	0.862745	0	154	1	0.006494	0.856252	C694_RS08835	C694_RS08835	synonymous_variant	LOW
P9a	P9	antrum	P9a	Hp_P9a	NC_018939.1	950409	C	A	52	49	23	26	0.942308	0.037037	165	1	0.006061	0.936247	C694_RS08835	C694_RS08835	missense_variant	MODERATE
P9a	P9	antrum	P9a	Hp_P9a	NC_018939.1	950511	A	G	56	47	24	23	0.839286	0	152	0	0	0.839286	C694_RS08835	C694_RS08835	missense_variant	MODERATE
P5c	P5	corpus	P5c	Hp_P5c	NC_018939.1	952056	A	G	37	35	21	14	0.945946	0	304	1	0.003289	0.942656	C694_RS04580	C694_RS04580	missense_variant	MODERATE
P9a	P9	antrum	P9a	Hp_P9a	NC_018939.1	952357	A	G	74	70	37	33	0.945946	0.026316	203	3	0.014778	0.931168	C694_RS04585	hypB	synonymous_variant	LOW
P9a	P9	antrum	P9a	Hp_P9a	NC_018939.1	953562	G	A	74	69	30	39	0.932432	0	167	0	0	0.932432	C694_RS04600	C694_RS04600	missense_variant	MODERATE
P9a	P9	antrum	P9a	Hp_P9a	NC_018939.1	953642	A	G	77	71	32	39	0.922078	0	166	1	0.006024	0.916054	C694_RS04600	C694_RS04600	missense_variant	MODERATE
P9a	P9	antrum	P9a	Hp_P9a	NC_018939.1	953703	G	A	75	71	34	37	0.946667	0.013158	160	1	0.00625	0.940417	C694_RS04600	C694_RS04600	missense_variant	MODERATE
P9a	P9	antrum	P9a	Hp_P9a	NC_018939.1	953728	A	G	76	71	31	40	0.934211	0	157	0	0	0.934211	C694_RS04600	C694_RS04600	synonymous_variant	LOW
P9a	P9	antrum	P9a	Hp_P9a	NC_018939.1	953784	C	T	77	73	34	39	0.948052	0	154	0	0	0.948052	C694_RS04600	C694_RS04600	missense_variant	MODERATE
P9a	P9	antrum	P9a	Hp_P9a	NC_018939.1	953848	T	C	76	72	35	37	0.947368	0	162	0	0	0.947368	C694_RS04600	C694_RS04600	synonymous_variant	LOW
P9a	P9	antrum	P9a	Hp_P9a	NC_018939.1	953853	A	G	78	72	34	38	0.923077	0	163	0	0	0.923077	C694_RS04600	C694_RS04600	synonymous_variant	LOW
P9a	P9	antrum	P9a	Hp_P9a	NC_018939.1	953854	T	C	78	72	34	38	0.923077	0	162	0	0	0.923077	C694_RS04600	C694_RS04600	synonymous_variant	LOW
P9a	P9	antrum	P9a	Hp_P9a	NC_018939.1	953860	T	C	76	71	34	37	0.934211	0	159	0	0	0.934211	C694_RS04600	C694_RS04600	synonymous_variant	LOW
P9a	P9	antrum	P9a	Hp_P9a	NC_018939.1	953872	C	G	81	75	35	40	0.925926	0	158	0	0	0.925926	C694_RS04600	C694_RS04600	missense_variant	MODERATE
P9a	P9	antrum	P9a	Hp_P9a	NC_018939.1	953914	A	G	77	71	34	37	0.922078	0.012821	160	0	0	0.922078	C694_RS04600	C694_RS04600	synonymous_variant	LOW
P9a	P9	antrum	P9a	Hp_P9a	NC_018939.1	953915	G	A	79	72	35	37	0.911392	0	158	0	0	0.911392	C694_RS04600	C694_RS04600	missense_variant	MODERATE
P9a	P9	antrum	P9a	Hp_P9a	NC_018939.1	953917	A	G	76	70	34	36	0.921053	0.012987	160	1	0.00625	0.914803	C694_RS04600	C694_RS04600	synonymous_variant	LOW
P9a	P9	antrum	P9a	Hp_P9a	NC_018939.1	953956	G	A	78	71	31	40	0.910256	0	159	0	0	0.910256	C694_RS04600	C694_RS04600	synonymous_variant	LOW
P9a	P9	antrum	P9a	Hp_P9a	NC_018939.1	953971	T	C	82	76	35	41	0.926829	0.012048	163	0	0	0.926829	C694_RS04600	C694_RS04600	synonymous_variant	LOW
P9a	P9	antrum	P9a	Hp_P9a	NC_018939.1	953976	A	G	77	72	31	41	0.935065	0.012821	161	1	0.006211	0.928854	C694_RS04600	C694_RS04600	synonymous_variant	LOW
P9a	P9	antrum	P9a	Hp_P9a	NC_018939.1	953977	A	T	75	70	31	39	0.933333	0.013158	162	0	0	0.933333	C694_RS04600	C694_RS04600	synonymous_variant	LOW
P9a	P9	antrum	P9a	Hp_P9a	NC_018939.1	954007	T	C	79	70	32	38	0.886076	0.0125	154	1	0.006494	0.879582	C694_RS04600	C694_RS04600	synonymous_variant	LOW
P9a	P9	antrum	P9a	Hp_P9a	NC_018939.1	954010	A	G	79	72	33	39	0.911392	0	157	1	0.006369	0.905023	C694_RS04600	C694_RS04600	synonymous_variant	LOW
P9a	P9	antrum	P9a	Hp_P9a	NC_018939.1	954013	C	A	82	74	36	38	0.902439	0	157	0	0	0.902439	C694_RS04600	C694_RS04600	missense_variant	MODERATE
P9a	P9	antrum	P9a	Hp_P9a	NC_018939.1	954015	T	C	79	71	34	37	0.898734	0	159	0	0	0.898734	C694_RS04600	C694_RS04600	missense_variant	MODERATE
P9a	P9	antrum	P9a	Hp_P9a	NC_018939.1	954017	T	C	78	70	33	37	0.897436	0	159	1	0.006289	0.891147	C694_RS04600	C694_RS04600	missense_variant	MODERATE
P9a	P9	antrum	P9a	Hp_P9a	NC_018939.1	954018	G	T	76	70	34	36	0.921053	0.012987	157	1	0.006369	0.914683	C694_RS04600	C694_RS04600	missense_variant	MODERATE
P9a	P9	antrum	P9a	Hp_P9a	NC_018939.1	954022	G	C	77	72	32	40	0.935065	0.025316	159	0	0	0.935065	C694_RS04600	C694_RS04600	synonymous_variant	LOW
P9a	P9	antrum	P9a	Hp_P9a	NC_018939.1	954025	G	T	77	71	32	39	0.922078	0.025316	155	0	0	0.922078	C694_RS04600	C694_RS04600	synonymous_variant	LOW
P9a	P9	antrum	P9a	Hp_P9a	NC_018939.1	954028	T	C	78	71	31	40	0.910256	0.012658	153	0	0	0.910256	C694_RS04600	C694_RS04600	synonymous_variant	LOW
P9a	P9	antrum	P9a	Hp_P9a	NC_018939.1	954029	G	A	78	71	31	40	0.910256	0.012658	154	0	0	0.910256	C694_RS04600	C694_RS04600	missense_variant	MODERATE
P9a	P9	antrum	P9a	Hp_P9a	NC_018939.1	954031	A	G	78	70	30	40	0.897436	0	149	0	0	0.897436	C694_RS04600	C694_RS04600	synonymous_variant	LOW
P9a	P9	antrum	P9a	Hp_P9a	NC_018939.1	954036	A	C	76	74	34	40	0.973684	0.05	36	0	0	0.973684	C694_RS04600	C694_RS04600	missense_variant	MODERATE
P2a	P2	antrum	P2a	Hp_P2a	NC_018939.1	954569	T	C	152	132	65	67	0.868421	0	242	6	0.024793	0.843628	C694_RS04600	C694_RS04600	missense_variant	MODERATE
P9a	P9	antrum	P9a	Hp_P9a	NC_018939.1	954780	A	G	84	74	39	35	0.880952	0	177	1	0.00565	0.875303	C694_RS08840	pta	missense_variant	MODERATE
P9a	P9	antrum	P9a	Hp_P9a	NC_018939.1	954786	A	G	81	71	36	35	0.876543	0	178	0	0	0.876543	C694_RS08840	pta	missense_variant	MODERATE
P9a	P9	antrum	P9a	Hp_P9a	NC_018939.1	954840	A	G	84	74	38	36	0.880952	0	188	1	0.005319	0.875633	C694_RS08840	pta	missense_variant	MODERATE
P9a	P9	antrum	P9a	Hp_P9a	NC_018939.1	954861	T	C	80	64	32	32	0.8	0	186	0	0	0.8	C694_RS08840	pta	stop_retained_variant	LOW
B	B	unspecified	B	Hp_B2_pool	NC_018939.1	954995	A	T	186	91	42	49	0.489247	0.005348	122	0	0	0.489247	C694_RS08840	pta	synonymous_variant	LOW
P9a	P9	antrum	P9a	Hp_P9a	NC_018939.1	954996	G	A	67	58	28	30	0.865672	0.042857	190	1	0.005263	0.860408	C694_RS08840	pta	missense_variant	MODERATE
P9a	P9	antrum	P9a	Hp_P9a	NC_018939.1	955013	G	T	75	65	35	30	0.866667	0.013158	198	1	0.005051	0.861616	C694_RS08840	pta	missense_variant	MODERATE
P9a	P9	antrum	P9a	Hp_P9a	NC_018939.1	955022	G	A	74	64	34	30	0.864865	0	195	1	0.005128	0.859737	C694_RS08840	pta	synonymous_variant	LOW
P9a	P9	antrum	P9a	Hp_P9a	NC_018939.1	955025	T	C	77	66	36	30	0.857143	0	199	2	0.01005	0.847093	C694_RS08840	pta	missense_variant	MODERATE
P9a	P9	antrum	P9a	Hp_P9a	NC_018939.1	955027	T	C	77	67	36	31	0.87013	0	203	4	0.019704	0.850425	C694_RS08840	pta	missense_variant	MODERATE
P9a	P9	antrum	P9a	Hp_P9a	NC_018939.1	955043	G	A	77	67	36	31	0.87013	0	198	5	0.025253	0.844877	C694_RS08840	pta	synonymous_variant	LOW
P9a	P9	antrum	P9a	Hp_P9a	NC_018939.1	955064	A	G	71	61	33	28	0.859155	0.040541	203	1	0.004926	0.854229	C694_RS08840	pta	synonymous_variant	LOW
P9a	P9	antrum	P9a	Hp_P9a	NC_018939.1	955067	C	T	79	69	38	31	0.873418	0	209	1	0.004785	0.868633	C694_RS08840	pta	synonymous_variant	LOW
P9a	P9	antrum	P9a	Hp_P9a	NC_018939.1	955087	T	C	78	68	37	31	0.871795	0.012658	200	0	0	0.871795	C694_RS08840	pta	missense_variant	MODERATE
P9a	P9	antrum	P9a	Hp_P9a	NC_018939.1	955100	G	A	75	65	34	31	0.866667	0	203	1	0.004926	0.861741	C694_RS08840	pta	synonymous_variant	LOW
P9a	P9	antrum	P9a	Hp_P9a	NC_018939.1	955104	G	C	75	66	37	29	0.88	0.025974	205	0	0	0.88	C694_RS08840	pta	missense_variant	MODERATE
P9a	P9	antrum	P9a	Hp_P9a	NC_018939.1	955159	T	C	68	58	36	22	0.852941	0	203	0	0	0.852941	C694_RS08840	pta	missense_variant	MODERATE
P9a	P9	antrum	P9a	Hp_P9a	NC_018939.1	955274	C	G	68	59	35	24	0.867647	0	205	0	0	0.867647	C694_RS08840	pta	missense_variant	MODERATE
P9a	P9	antrum	P9a	Hp_P9a	NC_018939.1	955314	G	T	67	57	36	21	0.850746	0	213	1	0.004695	0.846051	C694_RS08840	pta	missense_variant	MODERATE
P9a	P9	antrum	P9a	Hp_P9a	NC_018939.1	955318	G	A	65	55	34	21	0.846154	0.015152	209	1	0.004785	0.841369	C694_RS08840	pta	stop_gained	HIGH
P9a	P9	antrum	P9a	Hp_P9a	NC_018939.1	955347	C	T	67	58	32	26	0.865672	0.028986	212	1	0.004717	0.860955	C694_RS08840	pta	missense_variant	MODERATE
P9a	P9	antrum	P9a	Hp_P9a	NC_018939.1	955358	C	T	67	58	32	26	0.865672	0	215	0	0	0.865672	C694_RS08840	pta	stop_retained_variant	LOW
P9a	P9	antrum	P9a	Hp_P9a	NC_018939.1	955401	T	C	68	59	36	23	0.867647	0	211	4	0.018957	0.84869	C694_RS08840	pta	missense_variant	MODERATE
P9a	P9	antrum	P9a	Hp_P9a	NC_018939.1	955422	G	A	69	58	33	25	0.84058	0	209	1	0.004785	0.835795	C694_RS08840	pta	missense_variant	MODERATE
P9a	P9	antrum	P9a	Hp_P9a	NC_018939.1	955497	A	G	66	54	31	23	0.818182	0	209	1	0.004785	0.813397	C694_RS08840	pta	missense_variant	MODERATE
P9a	P9	antrum	P9a	Hp_P9a	NC_018939.1	955503	G	A	65	55	31	24	0.846154	0	217	0	0	0.846154	C694_RS08840	pta	missense_variant	MODERATE
P9a	P9	antrum	P9a	Hp_P9a	NC_018939.1	955504	G	A	65	54	31	23	0.830769	0	218	0	0	0.830769	C694_RS08840	pta	missense_variant	MODERATE
P9a	P9	antrum	P9a	Hp_P9a	NC_018939.1	955506	T	C	65	55	31	24	0.846154	0.015152	216	0	0	0.846154	C694_RS08840	pta	missense_variant	MODERATE
P9a	P9	antrum	P9a	Hp_P9a	NC_018939.1	955518	T	C	64	54	30	24	0.84375	0.015385	216	1	0.00463	0.83912	C694_RS08840	pta	stop_lost	HIGH
P9a	P9	antrum	P9a	Hp_P9a	NC_018939.1	955524	G	A	65	56	31	25	0.861538	0.015152	209	2	0.009569	0.851969	C694_RS08840	pta	missense_variant	MODERATE
P9a	P9	antrum	P9a	Hp_P9a	NC_018939.1	955533	T	C	65	55	31	24	0.846154	0.015152	216	3	0.013889	0.832265	C694_RS08840	pta	stop_lost	HIGH
P9a	P9	antrum	P9a	Hp_P9a	NC_018939.1	955563	A	G	69	57	31	26	0.826087	0	215	2	0.009302	0.816785	C694_RS08840	pta	missense_variant	MODERATE
P9a	P9	antrum	P9a	Hp_P9a	NC_018939.1	955595	T	G	60	50	28	22	0.833333	0	211	1	0.004739	0.828594	C694_RS08840	pta	synonymous_variant	LOW
P9a	P9	antrum	P9a	Hp_P9a	NC_018939.1	955664	A	G	69	58	33	25	0.84058	0	208	0	0	0.84058	C694_RS08840	pta	synonymous_variant	LOW
P9a	P9	antrum	P9a	Hp_P9a	NC_018939.1	955665	A	G	69	58	33	25	0.84058	0	213	1	0.004695	0.835885	C694_RS08840	pta	missense_variant	MODERATE
P9a	P9	antrum	P9a	Hp_P9a	NC_018939.1	955667	A	G	67	52	26	26	0.776119	0	214	1	0.004673	0.771447	C694_RS08840	pta	synonymous_variant	LOW
P9a	P9	antrum	P9a	Hp_P9a	NC_018939.1	955680	A	G	67	54	28	26	0.80597	0	219	2	0.009132	0.796838	C694_RS08840	pta	missense_variant	MODERATE
P9a	P9	antrum	P9a	Hp_P9a	NC_018939.1	955868	A	C	72	60	31	29	0.833333	0	218	1	0.004587	0.828746	C694_RS08840	pta	synonymous_variant	LOW
P9a	P9	antrum	P9a	Hp_P9a	NC_018939.1	956000	C	T	72	64	33	31	0.888889	0	219	2	0.009132	0.879756	C694_RS08840	pta	synonymous_variant	LOW
P9a	P9	antrum	P9a	Hp_P9a	NC_018939.1	956083	G	A	74	68	33	35	0.918919	0	214	1	0.004673	0.914246	C694_RS08840	pta	missense_variant	MODERATE
P9a	P9	antrum	P9a	Hp_P9a	NC_018939.1	956096	G	A	71	64	31	33	0.901408	0.027397	210	4	0.019048	0.882361	C694_RS08840	pta	synonymous_variant	LOW
P9a	P9	antrum	P9a	Hp_P9a	NC_018939.1	956105	C	A	71	56	25	31	0.788732	0	213	1	0.004695	0.784038	C694_RS08840	pta	missense_variant	MODERATE
P9a	P9	antrum	P9a	Hp_P9a	NC_018939.1	956132	C	T	70	62	33	29	0.885714	0	218	1	0.004587	0.881127	C694_RS08840	pta	synonymous_variant	LOW
P9a	P9	antrum	P9a	Hp_P9a	NC_018939.1	956162	C	T	72	62	31	31	0.861111	0.013699	222	1	0.004505	0.856607	C694_RS08840	pta	synonymous_variant	LOW
P9a	P9	antrum	P9a	Hp_P9a	NC_018939.1	956180	G	A	75	65	33	32	0.866667	0	223	0	0	0.866667	C694_RS08840	pta	synonymous_variant	LOW
P9a	P9	antrum	P9a	Hp_P9a	NC_018939.1	956207	T	G	72	62	29	33	0.861111	0.013699	220	0	0	0.861111	C694_RS08840	pta	synonymous_variant	LOW
P9a	P9	antrum	P9a	Hp_P9a	NC_018939.1	956233	C	T	75	65	32	33	0.866667	0	218	1	0.004587	0.86208	C694_RS08840	pta	missense_variant	MODERATE
P9a	P9	antrum	P9a	Hp_P9a	NC_018939.1	956257	T	C	77	68	34	34	0.883117	0	224	1	0.004464	0.878653	C694_RS04575	hypD	upstream_gene_variant	MODIFIER
P9a	P9	antrum	P9a	Hp_P9a	NC_018939.1	956283	A	T	77	68	33	35	0.883117	0	224	0	0	0.883117	C694_RS04575	hypD	upstream_gene_variant	MODIFIER
P9a	P9	antrum	P9a	Hp_P9a	NC_018939.1	956321	C	G	75	59	30	29	0.786667	0	218	0	0	0.786667	C694_RS04575	hypD	upstream_gene_variant	MODIFIER
P9a	P9	antrum	P9a	Hp_P9a	NC_018939.1	956322	T	G	75	59	30	29	0.786667	0	220	0	0	0.786667	C694_RS04575	hypD	upstream_gene_variant	MODIFIER
P9a	P9	antrum	P9a	Hp_P9a	NC_018939.1	956325	G	T	73	64	31	33	0.876712	0	219	0	0	0.876712	C694_RS04575	hypD	upstream_gene_variant	MODIFIER
P9a	P9	antrum	P9a	Hp_P9a	NC_018939.1	956328	C	A	73	58	29	29	0.794521	0	214	0	0	0.794521	C694_RS04575	hypD	upstream_gene_variant	MODIFIER
P9a	P9	antrum	P9a	Hp_P9a	NC_018939.1	956340	G	T	72	57	28	29	0.791667	0	212	2	0.009434	0.782233	C694_RS04575	hypD	upstream_gene_variant	MODIFIER
P9a	P9	antrum	P9a	Hp_P9a	NC_018939.1	956354	T	G	74	65	31	34	0.878378	0	220	0	0	0.878378	C694_RS04575	hypD	upstream_gene_variant	MODIFIER
P9a	P9	antrum	P9a	Hp_P9a	NC_018939.1	956379	C	A	73	64	32	32	0.876712	0	209	0	0	0.876712	C694_RS04575	hypD	upstream_gene_variant	MODIFIER
P9a	P9	antrum	P9a	Hp_P9a	NC_018939.1	956419	C	A	71	59	29	30	0.830986	0	212	0	0	0.830986	C694_RS04575	hypD	upstream_gene_variant	MODIFIER
P9a	P9	antrum	P9a	Hp_P9a	NC_018939.1	956444	A	G	76	63	32	31	0.828947	0.012987	223	0	0	0.828947	C694_RS04575	hypD	upstream_gene_variant	MODIFIER
P9a	P9	antrum	P9a	Hp_P9a	NC_018939.1	956520	A	C	80	69	33	36	0.8625	0	221	1	0.004525	0.857975	C694_RS04625	C694_RS04625	missense_variant	MODERATE
P9a	P9	antrum	P9a	Hp_P9a	NC_018939.1	956552	T	C	77	67	33	34	0.87013	0.025316	223	1	0.004484	0.865646	C694_RS04625	C694_RS04625	synonymous_variant	LOW
P9a	P9	antrum	P9a	Hp_P9a	NC_018939.1	956559	A	G	77	67	32	35	0.87013	0	220	0	0	0.87013	C694_RS04625	C694_RS04625	missense_variant	MODERATE
P9a	P9	antrum	P9a	Hp_P9a	NC_018939.1	956564	A	G	74	62	32	30	0.837838	0.051282	216	1	0.00463	0.833208	C694_RS04625	C694_RS04625	synonymous_variant	LOW
P9a	P9	antrum	P9a	Hp_P9a	NC_018939.1	956566	C	T	77	66	33	33	0.857143	0.012821	212	0	0	0.857143	C694_RS04625	C694_RS04625	missense_variant	MODERATE
P9a	P9	antrum	P9a	Hp_P9a	NC_018939.1	956589	G	A	81	70	33	37	0.864198	0.012195	217	0	0	0.864198	C694_RS04625	C694_RS04625	missense_variant	MODERATE
P9a	P9	antrum	P9a	Hp_P9a	NC_018939.1	956784	G	A	81	73	36	37	0.901235	0.012195	219	2	0.009132	0.892102	C694_RS04625	C694_RS04625	missense_variant	MODERATE
P9a	P9	antrum	P9a	Hp_P9a	NC_018939.1	956786	T	C	82	74	36	38	0.902439	0	219	2	0.009132	0.893307	C694_RS04625	C694_RS04625	synonymous_variant	LOW
P9a	P9	antrum	P9a	Hp_P9a	NC_018939.1	956802	T	C	83	76	36	40	0.915663	0	215	1	0.004651	0.911011	C694_RS04625	C694_RS04625	synonymous_variant	LOW
P9a	P9	antrum	P9a	Hp_P9a	NC_018939.1	956843	T	A	78	70	33	37	0.897436	0.012658	211	0	0	0.897436	C694_RS04625	C694_RS04625	missense_variant	MODERATE
P9a	P9	antrum	P9a	Hp_P9a	NC_018939.1	956844	G	A	79	70	32	38	0.886076	0	203	4	0.019704	0.866372	C694_RS04625	C694_RS04625	missense_variant	MODERATE
P9a	P9	antrum	P9a	Hp_P9a	NC_018939.1	956847	A	G	80	72	35	37	0.9	0	202	0	0	0.9	C694_RS04625	C694_RS04625	missense_variant	MODERATE
P9a	P9	antrum	P9a	Hp_P9a	NC_018939.1	956849	T	C	77	69	34	35	0.896104	0.012821	207	2	0.009662	0.886442	C694_RS04625	C694_RS04625	synonymous_variant	LOW
P9a	P9	antrum	P9a	Hp_P9a	NC_018939.1	956908	A	G	77	68	31	37	0.883117	0	215	1	0.004651	0.878466	C694_RS04625	C694_RS04625	missense_variant	MODERATE
P9a	P9	antrum	P9a	Hp_P9a	NC_018939.1	956963	A	G	80	71	30	41	0.8875	0.012346	227	1	0.004405	0.883095	C694_RS04625	C694_RS04625	synonymous_variant	LOW
P9a	P9	antrum	P9a	Hp_P9a	NC_018939.1	956964	A	C	81	69	29	40	0.851852	0	228	1	0.004386	0.847466	C694_RS04625	C694_RS04625	missense_variant	MODERATE
P9a	P9	antrum	P9a	Hp_P9a	NC_018939.1	956966	C	T	81	71	31	40	0.876543	0	225	1	0.004444	0.872099	C694_RS04625	C694_RS04625	synonymous_variant	LOW
P9a	P9	antrum	P9a	Hp_P9a	NC_018939.1	956990	C	T	76	67	31	36	0.881579	0	223	1	0.004484	0.877095	C694_RS04625	C694_RS04625	synonymous_variant	LOW
P9a	P9	antrum	P9a	Hp_P9a	NC_018939.1	957010	T	A	75	62	25	37	0.826667	0.025974	223	0	0	0.826667	C694_RS04625	C694_RS04625	missense_variant	MODERATE
P9a	P9	antrum	P9a	Hp_P9a	NC_018939.1	957011	C	T	74	62	25	37	0.837838	0.026316	224	0	0	0.837838	C694_RS04625	C694_RS04625	synonymous_variant	LOW
P9a	P9	antrum	P9a	Hp_P9a	NC_018939.1	957016	A	C	81	68	29	39	0.839506	0	224	1	0.004464	0.835042	C694_RS04625	C694_RS04625	missense_variant	MODERATE
P9a	P9	antrum	P9a	Hp_P9a	NC_018939.1	957023	A	C	78	67	29	38	0.858974	0	227	1	0.004405	0.854569	C694_RS04625	C694_RS04625	synonymous_variant	LOW
P9a	P9	antrum	P9a	Hp_P9a	NC_018939.1	957036	A	G	75	63	29	34	0.84	0	221	9	0.040724	0.799276	C694_RS04625	C694_RS04625	missense_variant	MODERATE
P9a	P9	antrum	P9a	Hp_P9a	NC_018939.1	957047	G	T	78	69	31	38	0.884615	0.012658	226	0	0	0.884615	C694_RS04625	C694_RS04625	missense_variant	MODERATE
P9a	P9	antrum	P9a	Hp_P9a	NC_018939.1	957101	T	C	78	72	32	40	0.923077	0	232	2	0.008621	0.914456	C694_RS04625	C694_RS04625	synonymous_variant	LOW
P9a	P9	antrum	P9a	Hp_P9a	NC_018939.1	957117	G	A	80	73	32	41	0.9125	0	225	0	0	0.9125	C694_RS04625	C694_RS04625	missense_variant	MODERATE
P9a	P9	antrum	P9a	Hp_P9a	NC_018939.1	957122	G	A	82	76	34	42	0.926829	0.012048	221	1	0.004525	0.922304	C694_RS04625	C694_RS04625	synonymous_variant	LOW
P9a	P9	antrum	P9a	Hp_P9a	NC_018939.1	957125	C	T	81	75	33	42	0.925926	0	220	0	0	0.925926	C694_RS04625	C694_RS04625	synonymous_variant	LOW
P9a	P9	antrum	P9a	Hp_P9a	NC_018939.1	957148	A	G	77	70	34	36	0.909091	0	221	1	0.004525	0.904566	C694_RS04625	C694_RS04625	missense_variant	MODERATE
P9a	P9	antrum	P9a	Hp_P9a	NC_018939.1	957149	T	C	76	69	34	35	0.907895	0	224	0	0	0.907895	C694_RS04625	C694_RS04625	synonymous_variant	LOW
P9a	P9	antrum	P9a	Hp_P9a	NC_018939.1	957170	G	A	77	71	33	38	0.922078	0.049383	214	1	0.004673	0.917405	C694_RS04625	C694_RS04625	synonymous_variant	LOW
P9a	P9	antrum	P9a	Hp_P9a	NC_018939.1	957193	A	G	79	72	32	40	0.911392	0	224	0	0	0.911392	C694_RS04625	C694_RS04625	missense_variant	MODERATE
P5c	P5	corpus	P5c	Hp_P5c	NC_018939.1	957202	T	C	26	9	6	3	0.346154	0.037037	200	0	0	0.346154	C694_RS04625	C694_RS04625	missense_variant	MODERATE
P9a	P9	antrum	P9a	Hp_P9a	NC_018939.1	957948	C	T	73	28	12	16	0.383562	0.013514	234	0	0	0.383562	C694_RS04625	C694_RS04625	missense_variant	MODERATE
P9a	P9	antrum	P9a	Hp_P9a	NC_018939.1	957991	C	G	71	29	14	15	0.408451	0.077922	208	0	0	0.408451	C694_RS04625	C694_RS04625	missense_variant	MODERATE
P9a	P9	antrum	P9a	Hp_P9a	NC_018939.1	958064	A	G	73	15	5	10	0.205479	0	237	0	0	0.205479	C694_RS04625	C694_RS04625	synonymous_variant	LOW
P9a	P9	antrum	P9a	Hp_P9a	NC_018939.1	958099	T	C	66	26	9	17	0.393939	0.014925	208	2	0.009615	0.384324	C694_RS04595	C694_RS04595	upstream_gene_variant	MODIFIER
P9a	P9	antrum	P9a	Hp_P9a	NC_018939.1	958294	A	G	72	37	16	21	0.513889	0	224	0	0	0.513889	C694_RS04630	flgD	synonymous_variant	LOW
P9a	P9	antrum	P9a	Hp_P9a	NC_018939.1	958315	G	A	72	39	17	22	0.541667	0	234	1	0.004274	0.537393	C694_RS04630	flgD	synonymous_variant	LOW
P3a	P3	antrum	P3a	Hp_P3a	NC_018939.1	958423	C	T	72	58	25	33	0.805556	0.013699	232	3	0.012931	0.792625	C694_RS04630	flgD	synonymous_variant	LOW
P9a	P9	antrum	P9a	Hp_P9a	NC_018939.1	958516	G	T	74	71	34	37	0.959459	0.026316	230	1	0.004348	0.955112	C694_RS04630	flgD	synonymous_variant	LOW
P9a	P9	antrum	P9a	Hp_P9a	NC_018939.1	958682	C	T	74	72	33	39	0.972973	0.038961	244	1	0.004098	0.968875	C694_RS04630	flgD	missense_variant	MODERATE
P8a	P8	antrum	P8a	Hp_P8a	NC_018939.1	958952	C	A	46	9	4	5	0.195652	0	233	4	0.017167	0.178485	C694_RS04630	flgD	missense_variant	MODERATE
B	B	unspecified	B	Hp_B2_pool	NC_018939.1	958957	A	T	198	141	55	86	0.712121	0	102	0	0	0.712121	C694_RS04630	flgD	missense_variant	MODERATE
P8a	P8	antrum	P8a	Hp_P8a	NC_018939.1	958964	C	A	45	11	7	4	0.244444	0	237	7	0.029536	0.214909	C694_RS04630	flgD	missense_variant	MODERATE
B	B	unspecified	B	Hp_B2_pool	NC_018939.1	958981	G	C	188	134	56	78	0.712766	0.020833	90	0	0	0.712766	C694_RS04630	flgD	synonymous_variant	LOW
P9a	P9	antrum	P9a	Hp_P9a	NC_018939.1	959088	T	C	89	81	44	37	0.910112	0	240	2	0.008333	0.901779	C694_RS04635	C694_RS04635	synonymous_variant	LOW
P9a	P9	antrum	P9a	Hp_P9a	NC_018939.1	959409	C	T	87	76	42	34	0.873563	0	230	3	0.013043	0.86052	C694_RS04635	C694_RS04635	synonymous_variant	LOW
P9a	P9	antrum	P9a	Hp_P9a	NC_018939.1	959412	T	G	88	76	41	35	0.863636	0	233	1	0.004292	0.859345	C694_RS04635	C694_RS04635	synonymous_variant	LOW
P9a	P9	antrum	P9a	Hp_P9a	NC_018939.1	959517	C	T	91	82	45	37	0.901099	0	253	0	0	0.901099	C694_RS04635	C694_RS04635	synonymous_variant	LOW
P9a	P9	antrum	P9a	Hp_P9a	NC_018939.1	959697	G	A	86	77	43	34	0.895349	0.022727	257	0	0	0.895349	C694_RS04635	C694_RS04635	synonymous_variant	LOW
P9a	P9	antrum	P9a	Hp_P9a	NC_018939.1	959703	T	C	84	77	40	37	0.916667	0.05618	243	0	0	0.916667	C694_RS04635	C694_RS04635	synonymous_variant	LOW
P9a	P9	antrum	P9a	Hp_P9a	NC_018939.1	959766	T	C	86	77	43	34	0.895349	0.011494	258	0	0	0.895349	C694_RS04635	C694_RS04635	synonymous_variant	LOW
P9a	P9	antrum	P9a	Hp_P9a	NC_018939.1	959772	C	T	87	75	44	31	0.862069	0	260	0	0	0.862069	C694_RS04635	C694_RS04635	synonymous_variant	LOW
P9a	P9	antrum	P9a	Hp_P9a	NC_018939.1	959778	A	G	85	76	45	31	0.894118	0	262	2	0.007634	0.886484	C694_RS04635	C694_RS04635	synonymous_variant	LOW
P9a	P9	antrum	P9a	Hp_P9a	NC_018939.1	959781	C	T	86	77	47	30	0.895349	0	264	0	0	0.895349	C694_RS04635	C694_RS04635	synonymous_variant	LOW
P9a	P9	antrum	P9a	Hp_P9a	NC_018939.1	959782	A	G	86	78	47	31	0.906977	0	265	3	0.011321	0.895656	C694_RS04635	C694_RS04635	missense_variant	MODERATE
P9a	P9	antrum	P9a	Hp_P9a	NC_018939.1	959784	C	G	82	75	44	31	0.914634	0	256	3	0.011719	0.902915	C694_RS04635	C694_RS04635	missense_variant	MODERATE
P9a	P9	antrum	P9a	Hp_P9a	NC_018939.1	959800	G	A	88	81	48	33	0.920455	0.022222	267	0	0	0.920455	C694_RS04635	C694_RS04635	missense_variant	MODERATE
P9a	P9	antrum	P9a	Hp_P9a	NC_018939.1	959859	G	A	85	78	45	33	0.917647	0	259	1	0.003861	0.913786	C694_RS04635	C694_RS04635	synonymous_variant	LOW
P9a	P9	antrum	P9a	Hp_P9a	NC_018939.1	960207	T	C	78	66	41	25	0.846154	0.037037	242	0	0	0.846154	C694_RS04635	C694_RS04635	synonymous_variant	LOW
P9a	P9	antrum	P9a	Hp_P9a	NC_018939.1	960318	C	T	75	59	38	21	0.786667	0	242	0	0	0.786667	C694_RS04635	C694_RS04635	synonymous_variant	LOW
P9a	P9	antrum	P9a	Hp_P9a	NC_018939.1	960483	C	T	82	67	41	26	0.817073	0	253	0	0	0.817073	C694_RS04635	C694_RS04635	synonymous_variant	LOW
P9a	P9	antrum	P9a	Hp_P9a	NC_018939.1	960513	C	T	80	67	41	26	0.8375	0.012346	249	0	0	0.8375	C694_RS04635	C694_RS04635	synonymous_variant	LOW
P9a	P9	antrum	P9a	Hp_P9a	NC_018939.1	960522	C	T	78	67	42	25	0.858974	0	245	1	0.004082	0.854893	C694_RS04635	C694_RS04635	synonymous_variant	LOW
P9a	P9	antrum	P9a	Hp_P9a	NC_018939.1	960558	G	A	80	66	40	26	0.825	0	242	0	0	0.825	C694_RS04635	C694_RS04635	synonymous_variant	LOW
P8c	P8	corpus	P8c	Hp_P8c	NC_018939.1	960641	G	A	653	113	56	57	0.173047	0.004573	543	2	0.003683	0.169364	C694_RS04635	C694_RS04635	missense_variant	MODERATE
P8a	P8	antrum	P8a	Hp_P8a	NC_018939.1	960641	G	A	34	19	11	8	0.558824	0.028571	287	0	0	0.558824	C694_RS04635	C694_RS04635	missense_variant	MODERATE
P9a	P9	antrum	P9a	Hp_P9a	NC_018939.1	960798	A	G	77	64	38	26	0.831169	0.012821	254	0	0	0.831169	C694_RS04635	C694_RS04635	synonymous_variant	LOW
P9a	P9	antrum	P9a	Hp_P9a	NC_018939.1	960853	A	G	73	59	35	24	0.808219	0	256	1	0.003906	0.804313	C694_RS08840	pta	upstream_gene_variant	MODIFIER
P9a	P9	antrum	P9a	Hp_P9a	NC_018939.1	960854	A	G	74	60	35	25	0.810811	0	256	2	0.007812	0.802998	C694_RS08840	pta	upstream_gene_variant	MODIFIER
P9a	P9	antrum	P9a	Hp_P9a	NC_018939.1	960859	G	A	72	61	36	25	0.847222	0.04	249	1	0.004016	0.843206	C694_RS08840	pta	upstream_gene_variant	MODIFIER
P9a	P9	antrum	P9a	Hp_P9a	NC_018939.1	960933	A	G	82	67	39	28	0.817073	0	249	2	0.008032	0.809041	C694_RS04640	C694_RS04640	synonymous_variant	LOW
P9a	P9	antrum	P9a	Hp_P9a	NC_018939.1	960958	A	C	80	66	38	28	0.825	0	248	1	0.004032	0.820968	C694_RS04640	C694_RS04640	missense_variant	MODERATE
P9a	P9	antrum	P9a	Hp_P9a	NC_018939.1	960994	T	C	84	66	41	25	0.785714	0	253	1	0.003953	0.781762	C694_RS04640	C694_RS04640	missense_variant	MODERATE
P9a	P9	antrum	P9a	Hp_P9a	NC_018939.1	960999	T	G	82	67	39	28	0.817073	0	257	1	0.003891	0.813182	C694_RS04640	C694_RS04640	synonymous_variant	LOW
P9a	P9	antrum	P9a	Hp_P9a	NC_018939.1	961023	T	C	83	68	41	27	0.819277	0	256	0	0	0.819277	C694_RS04640	C694_RS04640	synonymous_variant	LOW
P9a	P9	antrum	P9a	Hp_P9a	NC_018939.1	961029	T	C	83	69	40	29	0.831325	0	255	0	0	0.831325	C694_RS04640	C694_RS04640	synonymous_variant	LOW
P9a	P9	antrum	P9a	Hp_P9a	NC_018939.1	961033	G	C	84	67	40	27	0.797619	0	255	1	0.003922	0.793697	C694_RS04640	C694_RS04640	missense_variant	MODERATE
P9a	P9	antrum	P9a	Hp_P9a	NC_018939.1	961037	A	C	82	66	37	29	0.804878	0.012048	253	0	0	0.804878	C694_RS04640	C694_RS04640	missense_variant	MODERATE
P9a	P9	antrum	P9a	Hp_P9a	NC_018939.1	961041	T	C	80	66	38	28	0.825	0.012346	251	0	0	0.825	C694_RS04640	C694_RS04640	synonymous_variant	LOW
P9a	P9	antrum	P9a	Hp_P9a	NC_018939.1	961053	G	A	83	71	39	32	0.855422	0	261	2	0.007663	0.847759	C694_RS04640	C694_RS04640	synonymous_variant	LOW
P9a	P9	antrum	P9a	Hp_P9a	NC_018939.1	961116	T	C	85	68	39	29	0.8	0	253	0	0	0.8	C694_RS04640	C694_RS04640	synonymous_variant	LOW
P9a	P9	antrum	P9a	Hp_P9a	NC_018939.1	961171	G	A	81	68	35	33	0.839506	0.012195	257	0	0	0.839506	C694_RS04640	C694_RS04640	missense_variant	MODERATE
P9a	P9	antrum	P9a	Hp_P9a	NC_018939.1	961173	G	A	81	67	35	32	0.82716	0	257	0	0	0.82716	C694_RS04640	C694_RS04640	synonymous_variant	LOW
P9a	P9	antrum	P9a	Hp_P9a	NC_018939.1	961182	C	T	80	65	34	31	0.8125	0.012346	258	0	0	0.8125	C694_RS04640	C694_RS04640	synonymous_variant	LOW
P9a	P9	antrum	P9a	Hp_P9a	NC_018939.1	961183	T	C	80	65	34	31	0.8125	0	259	1	0.003861	0.808639	C694_RS04640	C694_RS04640	synonymous_variant	LOW
P9a	P9	antrum	P9a	Hp_P9a	NC_018939.1	961257	C	T	81	70	36	34	0.864198	0	259	0	0	0.864198	C694_RS04640	C694_RS04640	synonymous_variant	LOW
P9a	P9	antrum	P9a	Hp_P9a	NC_018939.1	961265	G	A	76	66	34	32	0.868421	0.05	254	1	0.003937	0.864484	C694_RS04640	C694_RS04640	missense_variant	MODERATE
P9a	P9	antrum	P9a	Hp_P9a	NC_018939.1	961269	C	T	79	68	32	36	0.860759	0.0125	254	1	0.003937	0.856822	C694_RS04640	C694_RS04640	synonymous_variant	LOW
P9a	P9	antrum	P9a	Hp_P9a	NC_018939.1	961425	C	T	85	71	33	38	0.835294	0	250	0	0	0.835294	C694_RS04640	C694_RS04640	synonymous_variant	LOW
P9a	P9	antrum	P9a	Hp_P9a	NC_018939.1	961474	G	A	89	75	36	39	0.842697	0.011111	251	3	0.011952	0.830744	C694_RS04640	C694_RS04640	missense_variant	MODERATE
P9a	P9	antrum	P9a	Hp_P9a	NC_018939.1	961476	G	A	89	75	36	39	0.842697	0	251	2	0.007968	0.834729	C694_RS04640	C694_RS04640	synonymous_variant	LOW
P9a	P9	antrum	P9a	Hp_P9a	NC_018939.1	961486	G	T	87	72	33	39	0.827586	0.033333	260	1	0.003846	0.82374	C694_RS04640	C694_RS04640	missense_variant	MODERATE
P9a	P9	antrum	P9a	Hp_P9a	NC_018939.1	961552	G	T	85	71	33	38	0.835294	0	264	1	0.003788	0.831506	C694_RS04645	C694_RS04645	missense_variant	MODERATE
P9a	P9	antrum	P9a	Hp_P9a	NC_018939.1	961579	A	G	89	75	34	41	0.842697	0	265	1	0.003774	0.838923	C694_RS04645	C694_RS04645	synonymous_variant	LOW
P9a	P9	antrum	P9a	Hp_P9a	NC_018939.1	961582	C	A	87	73	34	39	0.83908	0.022472	266	0	0	0.83908	C694_RS04645	C694_RS04645	missense_variant	MODERATE
P9a	P9	antrum	P9a	Hp_P9a	NC_018939.1	961588	T	A	87	73	34	39	0.83908	0.011364	258	0	0	0.83908	C694_RS04645	C694_RS04645	missense_variant	MODERATE
P9a	P9	antrum	P9a	Hp_P9a	NC_018939.1	961648	C	T	87	74	32	42	0.850575	0.011364	262	1	0.003817	0.846758	C694_RS04645	C694_RS04645	synonymous_variant	LOW
P9a	P9	antrum	P9a	Hp_P9a	NC_018939.1	961831	T	C	86	76	34	42	0.883721	0.011494	259	0	0	0.883721	C694_RS04645	C694_RS04645	synonymous_variant	LOW
P9a	P9	antrum	P9a	Hp_P9a	NC_018939.1	961873	A	G	88	77	36	41	0.875	0	270	0	0	0.875	C694_RS04645	C694_RS04645	synonymous_variant	LOW
P9a	P9	antrum	P9a	Hp_P9a	NC_018939.1	961879	A	T	88	77	36	41	0.875	0	263	0	0	0.875	C694_RS04645	C694_RS04645	missense_variant	MODERATE
P9a	P9	antrum	P9a	Hp_P9a	NC_018939.1	962153	A	C	87	77	35	42	0.885057	0	264	0	0	0.885057	C694_RS04645	C694_RS04645	missense_variant	MODERATE
P9a	P9	antrum	P9a	Hp_P9a	NC_018939.1	962205	A	C	83	74	34	40	0.891566	0	268	0	0	0.891566	C694_RS04645	C694_RS04645	missense_variant	MODERATE
P9a	P9	antrum	P9a	Hp_P9a	NC_018939.1	962239	G	C	81	70	33	37	0.864198	0	253	0	0	0.864198	C694_RS04645	C694_RS04645	synonymous_variant	LOW
P9a	P9	antrum	P9a	Hp_P9a	NC_018939.1	962279	G	A	81	73	34	39	0.901235	0	264	0	0	0.901235	C694_RS04645	C694_RS04645	missense_variant	MODERATE
P9a	P9	antrum	P9a	Hp_P9a	NC_018939.1	962362	G	A	85	77	37	40	0.905882	0	266	2	0.007519	0.898364	C694_RS04645	C694_RS04645	synonymous_variant	LOW
P9a	P9	antrum	P9a	Hp_P9a	NC_018939.1	962623	C	T	80	69	29	40	0.8625	0.047619	278	0	0	0.8625	C694_RS04645	C694_RS04645	synonymous_variant	LOW
P9a	P9	antrum	P9a	Hp_P9a	NC_018939.1	962678	C	T	83	70	33	37	0.843373	0	271	3	0.01107	0.832303	C694_RS04650	C694_RS04650	synonymous_variant	LOW
P9a	P9	antrum	P9a	Hp_P9a	NC_018939.1	962698	G	A	84	71	33	38	0.845238	0.011765	276	0	0	0.845238	C694_RS04650	C694_RS04650	synonymous_variant	LOW
P9a	P9	antrum	P9a	Hp_P9a	NC_018939.1	962768	T	C	78	70	32	38	0.897436	0	254	3	0.011811	0.885625	C694_RS04650	C694_RS04650	missense_variant	MODERATE
P9a	P9	antrum	P9a	Hp_P9a	NC_018939.1	962776	T	A	79	65	33	32	0.822785	0	265	2	0.007547	0.815238	C694_RS04650	C694_RS04650	synonymous_variant	LOW
P9a	P9	antrum	P9a	Hp_P9a	NC_018939.1	962845	T	C	82	72	32	40	0.878049	0	268	5	0.018657	0.859392	C694_RS04650	C694_RS04650	synonymous_variant	LOW
P9a	P9	antrum	P9a	Hp_P9a	NC_018939.1	962848	C	T	81	71	31	40	0.876543	0	264	2	0.007576	0.868967	C694_RS04650	C694_RS04650	synonymous_variant	LOW
P9a	P9	antrum	P9a	Hp_P9a	NC_018939.1	962863	T	C	81	70	32	38	0.864198	0.012195	265	3	0.011321	0.852877	C694_RS04650	C694_RS04650	synonymous_variant	LOW
P9a	P9	antrum	P9a	Hp_P9a	NC_018939.1	962865	T	C	82	69	31	38	0.841463	0	267	2	0.007491	0.833973	C694_RS04650	C694_RS04650	missense_variant	MODERATE
P9a	P9	antrum	P9a	Hp_P9a	NC_018939.1	962866	T	C	83	71	31	40	0.855422	0	269	2	0.007435	0.847987	C694_RS04650	C694_RS04650	synonymous_variant	LOW
P9a	P9	antrum	P9a	Hp_P9a	NC_018939.1	962905	G	A	86	74	34	40	0.860465	0.011494	266	2	0.007519	0.852946	C694_RS04650	C694_RS04650	synonymous_variant	LOW
P9a	P9	antrum	P9a	Hp_P9a	NC_018939.1	962938	T	A	84	73	33	40	0.869048	0	253	4	0.01581	0.853237	C694_RS04650	C694_RS04650	synonymous_variant	LOW
P9a	P9	antrum	P9a	Hp_P9a	NC_018939.1	962941	T	C	86	74	34	40	0.860465	0	261	2	0.007663	0.852802	C694_RS04650	C694_RS04650	synonymous_variant	LOW
P9a	P9	antrum	P9a	Hp_P9a	NC_018939.1	962946	G	A	86	74	34	40	0.860465	0	261	3	0.011494	0.848971	C694_RS04650	C694_RS04650	missense_variant	MODERATE
P9a	P9	antrum	P9a	Hp_P9a	NC_018939.1	962966	T	C	88	76	36	40	0.863636	0	248	3	0.012097	0.85154	C694_RS04650	C694_RS04650	synonymous_variant	LOW
P9a	P9	antrum	P9a	Hp_P9a	NC_018939.1	963111	A	C	76	67	34	33	0.881579	0	241	2	0.008299	0.87328	C694_RS04650	C694_RS04650	missense_variant	MODERATE
P9a	P9	antrum	P9a	Hp_P9a	NC_018939.1	963178	T	C	69	51	24	27	0.73913	0.115385	264	1	0.003788	0.735343	C694_RS04650	C694_RS04650	synonymous_variant	LOW
P9a	P9	antrum	P9a	Hp_P9a	NC_018939.1	963193	T	C	81	69	32	37	0.851852	0.012195	275	2	0.007273	0.844579	C694_RS04650	C694_RS04650	synonymous_variant	LOW
P9a	P9	antrum	P9a	Hp_P9a	NC_018939.1	963223	G	C	79	61	22	39	0.772152	0.024691	263	2	0.007605	0.764547	C694_RS04650	C694_RS04650	synonymous_variant	LOW
P9a	P9	antrum	P9a	Hp_P9a	NC_018939.1	963238	G	A	82	70	31	39	0.853659	0	260	2	0.007692	0.845966	C694_RS04650	C694_RS04650	missense_variant	MODERATE
P9a	P9	antrum	P9a	Hp_P9a	NC_018939.1	963319	C	T	77	66	29	37	0.857143	0	266	3	0.011278	0.845865	C694_RS04650	C694_RS04650	synonymous_variant	LOW
P9a	P9	antrum	P9a	Hp_P9a	NC_018939.1	963406	T	C	87	73	32	41	0.83908	0	266	5	0.018797	0.820283	C694_RS04650	C694_RS04650	synonymous_variant	LOW
P9a	P9	antrum	P9a	Hp_P9a	NC_018939.1	963451	C	T	83	69	30	39	0.831325	0	262	3	0.01145	0.819875	C694_RS04650	C694_RS04650	synonymous_variant	LOW
P9a	P9	antrum	P9a	Hp_P9a	NC_018939.1	963490	T	C	82	66	28	38	0.804878	0	270	2	0.007407	0.797471	C694_RS04650	C694_RS04650	synonymous_variant	LOW
P9a	P9	antrum	P9a	Hp_P9a	NC_018939.1	963554	A	C	77	63	27	36	0.818182	0	264	0	0	0.818182	C694_RS04650	C694_RS04650	missense_variant	MODERATE
P9a	P9	antrum	P9a	Hp_P9a	NC_018939.1	963556	A	T	77	63	28	35	0.818182	0	260	1	0.003846	0.814336	C694_RS04650	C694_RS04650	missense_variant	MODERATE
P9a	P9	antrum	P9a	Hp_P9a	NC_018939.1	963592	T	C	76	62	29	33	0.815789	0.012987	269	0	0	0.815789	C694_RS04650	C694_RS04650	synonymous_variant	LOW
P9a	P9	antrum	P9a	Hp_P9a	NC_018939.1	963595	C	T	77	64	29	35	0.831169	0	266	0	0	0.831169	C694_RS04650	C694_RS04650	synonymous_variant	LOW
P9a	P9	antrum	P9a	Hp_P9a	NC_018939.1	963634	A	G	73	60	27	33	0.821918	0.013514	260	0	0	0.821918	C694_RS04650	C694_RS04650	synonymous_variant	LOW
P9a	P9	antrum	P9a	Hp_P9a	NC_018939.1	963790	G	T	66	53	26	27	0.80303	0.029412	263	0	0	0.80303	C694_RS04650	C694_RS04650	synonymous_variant	LOW
P9a	P9	antrum	P9a	Hp_P9a	NC_018939.1	963793	C	A	66	53	27	26	0.80303	0.029412	264	1	0.003788	0.799242	C694_RS04650	C694_RS04650	synonymous_variant	LOW
P9a	P9	antrum	P9a	Hp_P9a	NC_018939.1	963794	A	T	68	52	26	26	0.764706	0.028571	270	0	0	0.764706	C694_RS04650	C694_RS04650	missense_variant	MODERATE
P9a	P9	antrum	P9a	Hp_P9a	NC_018939.1	963796	C	A	69	56	27	29	0.811594	0.014286	267	0	0	0.811594	C694_RS04650	C694_RS04650	synonymous_variant	LOW
P9a	P9	antrum	P9a	Hp_P9a	NC_018939.1	963823	G	C	71	60	31	29	0.84507	0	265	0	0	0.84507	C694_RS04650	C694_RS04650	synonymous_variant	LOW
P9a	P9	antrum	P9a	Hp_P9a	NC_018939.1	963917	C	T	69	58	29	29	0.84058	0.014286	266	0	0	0.84058	C694_RS04650	C694_RS04650	synonymous_variant	LOW
P9a	P9	antrum	P9a	Hp_P9a	NC_018939.1	963919	A	G	73	61	34	27	0.835616	0	269	2	0.007435	0.828181	C694_RS04650	C694_RS04650	synonymous_variant	LOW
P9a	P9	antrum	P9a	Hp_P9a	NC_018939.1	963979	T	C	71	59	31	28	0.830986	0	260	0	0	0.830986	C694_RS04650	C694_RS04650	synonymous_variant	LOW
P9a	P9	antrum	P9a	Hp_P9a	NC_018939.1	964040	G	A	69	59	30	29	0.855072	0	263	1	0.003802	0.85127	C694_RS04650	C694_RS04650	missense_variant	MODERATE
P9a	P9	antrum	P9a	Hp_P9a	NC_018939.1	964108	C	T	63	9	4	5	0.142857	0	240	0	0	0.142857	C694_RS04650	C694_RS04650	synonymous_variant	LOW
P9a	P9	antrum	P9a	Hp_P9a	NC_018939.1	964122	C	T	76	64	32	32	0.842105	0	254	1	0.003937	0.838168	C694_RS04650	C694_RS04650	missense_variant	MODERATE
P9a	P9	antrum	P9a	Hp_P9a	NC_018939.1	964177	A	G	71	61	30	31	0.859155	0	243	0	0	0.859155	C694_RS04650	C694_RS04650	synonymous_variant	LOW
P9a	P9	antrum	P9a	Hp_P9a	NC_018939.1	964185	C	T	73	60	29	31	0.821918	0	244	3	0.012295	0.809623	C694_RS04650	C694_RS04650	missense_variant	MODERATE
P9a	P9	antrum	P9a	Hp_P9a	NC_018939.1	964307	A	G	67	55	28	27	0.820896	0.014706	241	0	0	0.820896	C694_RS04650	C694_RS04650	missense_variant	MODERATE
P9a	P9	antrum	P9a	Hp_P9a	NC_018939.1	964388	T	G	70	58	26	32	0.828571	0.014085	256	0	0	0.828571	C694_RS04650	C694_RS04650	missense_variant	MODERATE
P9a	P9	antrum	P9a	Hp_P9a	NC_018939.1	964389	G	A	72	59	26	33	0.819444	0	254	2	0.007874	0.81157	C694_RS04650	C694_RS04650	missense_variant	MODERATE
P9a	P9	antrum	P9a	Hp_P9a	NC_018939.1	964390	T	G	69	58	26	32	0.84058	0	253	0	0	0.84058	C694_RS04650	C694_RS04650	missense_variant	MODERATE
P9a	P9	antrum	P9a	Hp_P9a	NC_018939.1	964501	T	A	66	56	25	31	0.848485	0.043478	243	0	0	0.848485	C694_RS04650	C694_RS04650	synonymous_variant	LOW
P9a	P9	antrum	P9a	Hp_P9a	NC_018939.1	964594	G	A	58	47	21	26	0.810345	0.033333	241	1	0.004149	0.806195	C694_RS04650	C694_RS04650	synonymous_variant	LOW
P9a	P9	antrum	P9a	Hp_P9a	NC_018939.1	964665	C	T	57	48	25	23	0.842105	0.065574	232	0	0	0.842105	C694_RS04650	C694_RS04650	missense_variant	MODERATE
P9a	P9	antrum	P9a	Hp_P9a	NC_018939.1	964681	T	C	64	51	24	27	0.796875	0.015385	241	0	0	0.796875	C694_RS04655	alpA	upstream_gene_variant	MODIFIER
P9a	P9	antrum	P9a	Hp_P9a	NC_018939.1	964722	G	A	67	55	29	26	0.820896	0	230	3	0.013043	0.807852	C694_RS04655	alpA	upstream_gene_variant	MODIFIER
P1c	P1	corpus	P1c	Hp_P1c	NC_018939.1	964761	C	T	204	82	46	36	0.401961	0	58	2	0.034483	0.367478	C694_RS04655	alpA	upstream_gene_variant	MODIFIER
C	C	unspecified	C	Hp_C_pool	NC_018939.1	964884	G	A	21	8	3	5	0.380952	0	32	1	0.03125	0.349702	C694_RS04655	alpA	upstream_gene_variant	MODIFIER
P9a	P9	antrum	P9a	Hp_P9a	NC_018939.1	964905	A	G	70	62	31	31	0.885714	0	241	2	0.008299	0.877416	C694_RS04655	alpA	upstream_gene_variant	MODIFIER
P9a	P9	antrum	P9a	Hp_P9a	NC_018939.1	964908	A	T	68	60	30	30	0.882353	0	239	0	0	0.882353	C694_RS04655	alpA	upstream_gene_variant	MODIFIER
P9a	P9	antrum	P9a	Hp_P9a	NC_018939.1	964911	G	A	68	61	30	31	0.897059	0	238	3	0.012605	0.884454	C694_RS04655	alpA	upstream_gene_variant	MODIFIER
P9a	P9	antrum	P9a	Hp_P9a	NC_018939.1	964962	C	T	61	54	30	24	0.885246	0	232	0	0	0.885246	C694_RS04655	alpA	upstream_gene_variant	MODIFIER
P9a	P9	antrum	P9a	Hp_P9a	NC_018939.1	964994	A	G	69	59	31	28	0.855072	0	242	1	0.004132	0.85094	C694_RS04655	alpA	upstream_gene_variant	MODIFIER
P9a	P9	antrum	P9a	Hp_P9a	NC_018939.1	965000	C	T	69	60	31	29	0.869565	0	239	1	0.004184	0.865381	C694_RS04655	alpA	upstream_gene_variant	MODIFIER
P9a	P9	antrum	P9a	Hp_P9a	NC_018939.1	965001	A	G	69	60	31	29	0.869565	0	243	1	0.004115	0.86545	C694_RS04655	alpA	upstream_gene_variant	MODIFIER
P9a	P9	antrum	P9a	Hp_P9a	NC_018939.1	965002	A	G	69	60	31	29	0.869565	0	242	0	0	0.869565	C694_RS04655	alpA	upstream_gene_variant	MODIFIER
P9a	P9	antrum	P9a	Hp_P9a	NC_018939.1	965006	C	T	69	58	30	28	0.84058	0.014286	240	0	0	0.84058	C694_RS04655	alpA	upstream_gene_variant	MODIFIER
B	B	unspecified	B	Hp_B2_pool	NC_018939.1	965340	C	T	197	102	46	56	0.517766	0	110	0	0	0.517766	C694_RS04655	alpA	synonymous_variant	LOW
P8c	P8	corpus	P8c	Hp_P8c	NC_018939.1	965584	G	A	635	229	100	129	0.36063	0.001572	261	10	0.038314	0.322316	C694_RS04655	alpA	missense_variant	MODERATE
P8a	P8	antrum	P8a	Hp_P8a	NC_018939.1	965584	G	A	42	6	1	5	0.142857	0	173	1	0.00578	0.137077	C694_RS04655	alpA	missense_variant	MODERATE
P9a	P9	antrum	P9a	Hp_P9a	NC_018939.1	965715	T	C	74	65	34	31	0.878378	0	237	0	0	0.878378	C694_RS04655	alpA	synonymous_variant	LOW
P9a	P9	antrum	P9a	Hp_P9a	NC_018939.1	965776	G	A	73	65	34	31	0.890411	0	228	0	0	0.890411	C694_RS04655	alpA	missense_variant	MODERATE
P9a	P9	antrum	P9a	Hp_P9a	NC_018939.1	965785	G	A	76	67	34	33	0.881579	0	230	0	0	0.881579	C694_RS04655	alpA	missense_variant	MODERATE
P9a	P9	antrum	P9a	Hp_P9a	NC_018939.1	965821	C	A	72	61	34	27	0.847222	0	231	0	0	0.847222	C694_RS04655	alpA	missense_variant	MODERATE
P9a	P9	antrum	P9a	Hp_P9a	NC_018939.1	965823	A	T	73	61	34	27	0.835616	0	224	0	0	0.835616	C694_RS04655	alpA	missense_variant	MODERATE
P9a	P9	antrum	P9a	Hp_P9a	NC_018939.1	966058	G	A	69	49	28	21	0.710145	0	218	1	0.004587	0.705558	C694_RS04655	alpA	missense_variant	MODERATE
P5c	P5	corpus	P5c	Hp_P5c	NC_018939.1	966973	T	C	29	6	3	3	0.206897	0	218	0	0	0.206897	C694_RS04660	alpB	synonymous_variant	LOW
P9a	P9	antrum	P9a	Hp_P9a	NC_018939.1	967094	A	G	89	63	28	35	0.707865	0.011111	221	0	0	0.707865	C694_RS04660	alpB	missense_variant	MODERATE
P3a	P3	antrum	P3a	Hp_P3a	NC_018939.1	967217	A	C	45	12	6	6	0.266667	0.0625	188	0	0	0.266667	C694_RS04660	alpB	missense_variant	MODERATE
P5c	P5	corpus	P5c	Hp_P5c	NC_018939.1	967225	A	G	27	25	9	16	0.925926	0	236	1	0.004237	0.921689	C694_RS04660	alpB	missense_variant	MODERATE
P9a	P9	antrum	P9a	Hp_P9a	NC_018939.1	968130	G	A	93	89	37	52	0.956989	0.010638	221	2	0.00905	0.947939	C694_RS04660	alpB	synonymous_variant	LOW
P9a	P9	antrum	P9a	Hp_P9a	NC_018939.1	968132	A	G	95	89	36	53	0.936842	0	224	0	0	0.936842	C694_RS04660	alpB	missense_variant	MODERATE
P9a	P9	antrum	P9a	Hp_P9a	NC_018939.1	968133	T	C	94	89	37	52	0.946809	0	223	1	0.004484	0.942324	C694_RS04660	alpB	synonymous_variant	LOW
P2c	P2	corpus	P2c	Hp_P2c	NC_018939.1	968688	G	C	76	9	5	4	0.118421	0.025641	246	1	0.004065	0.114356	C694_RS04650	C694_RS04650	downstream_gene_variant	MODIFIER
P2c	P2	corpus	P2c	Hp_P2c	NC_018939.1	968727	T	A	75	9	5	4	0.12	0	257	0	0	0.12	C694_RS04650	C694_RS04650	downstream_gene_variant	MODIFIER
P9a	P9	antrum	P9a	Hp_P9a	NC_018939.1	968802	T	A	89	82	31	51	0.921348	0	221	1	0.004525	0.916823	C694_RS04650	C694_RS04650	downstream_gene_variant	MODIFIER
P7c	P7	corpus	P7c	Hp_P7c	NC_018939.1	969909	G	A	414	53	32	21	0.128019	0.007194	70	0	0	0.128019	C694_RS04670	hofG	synonymous_variant	LOW
P9a	P9	antrum	P9a	Hp_P9a	NC_018939.1	970842	A	G	76	69	25	44	0.907895	0	219	3	0.013699	0.894196	C694_RS04670	hofG	upstream_gene_variant	MODIFIER
P9a	P9	antrum	P9a	Hp_P9a	NC_018939.1	970867	C	T	77	69	27	42	0.896104	0.012821	218	1	0.004587	0.891517	C694_RS04670	hofG	upstream_gene_variant	MODIFIER
P9a	P9	antrum	P9a	Hp_P9a	NC_018939.1	970873	A	G	74	66	25	41	0.891892	0.013333	226	1	0.004425	0.887467	C694_RS04670	hofG	upstream_gene_variant	MODIFIER
P9a	P9	antrum	P9a	Hp_P9a	NC_018939.1	970895	T	A	77	70	27	43	0.909091	0	216	1	0.00463	0.904461	C694_RS04670	hofG	upstream_gene_variant	MODIFIER
P9a	P9	antrum	P9a	Hp_P9a	NC_018939.1	970938	G	A	75	67	25	42	0.893333	0	215	1	0.004651	0.888682	C694_RS04670	hofG	upstream_gene_variant	MODIFIER
P9a	P9	antrum	P9a	Hp_P9a	NC_018939.1	970978	C	T	72	64	26	38	0.888889	0	208	1	0.004808	0.884081	C694_RS04670	hofG	upstream_gene_variant	MODIFIER
P9a	P9	antrum	P9a	Hp_P9a	NC_018939.1	971022	C	T	66	57	25	32	0.863636	0	212	1	0.004717	0.858919	C694_RS04670	hofG	upstream_gene_variant	MODIFIER
P9a	P9	antrum	P9a	Hp_P9a	NC_018939.1	971026	A	T	69	56	24	32	0.811594	0	214	3	0.014019	0.797576	C694_RS04670	hofG	upstream_gene_variant	MODIFIER
P9a	P9	antrum	P9a	Hp_P9a	NC_018939.1	971034	A	C	67	54	23	31	0.80597	0	213	1	0.004695	0.801275	C694_RS04670	hofG	upstream_gene_variant	MODIFIER
P9a	P9	antrum	P9a	Hp_P9a	NC_018939.1	971037	C	A	68	53	22	31	0.779412	0	214	1	0.004673	0.774739	C694_RS04670	hofG	upstream_gene_variant	MODIFIER
P9a	P9	antrum	P9a	Hp_P9a	NC_018939.1	971039	T	A	69	54	23	31	0.782609	0	218	1	0.004587	0.778022	C694_RS04670	hofG	upstream_gene_variant	MODIFIER
P9a	P9	antrum	P9a	Hp_P9a	NC_018939.1	971041	A	T	64	57	24	33	0.890625	0.044776	218	1	0.004587	0.886038	C694_RS04670	hofG	upstream_gene_variant	MODIFIER
P9a	P9	antrum	P9a	Hp_P9a	NC_018939.1	971117	G	A	70	63	26	37	0.9	0	217	2	0.009217	0.890783	C694_RS04675	C694_RS04675	missense_variant	MODERATE
P9a	P9	antrum	P9a	Hp_P9a	NC_018939.1	971120	T	C	72	64	27	37	0.888889	0	218	1	0.004587	0.884302	C694_RS04675	C694_RS04675	missense_variant	MODERATE
P9a	P9	antrum	P9a	Hp_P9a	NC_018939.1	971153	A	G	68	58	23	35	0.852941	0	207	3	0.014493	0.838448	C694_RS04675	C694_RS04675	missense_variant	MODERATE
P9a	P9	antrum	P9a	Hp_P9a	NC_018939.1	971207	A	G	65	58	20	38	0.892308	0.029851	207	3	0.014493	0.877815	C694_RS04675	C694_RS04675	missense_variant	MODERATE
P9a	P9	antrum	P9a	Hp_P9a	NC_018939.1	971216	A	G	69	59	22	37	0.855072	0	208	2	0.009615	0.845457	C694_RS04675	C694_RS04675	missense_variant	MODERATE
P9a	P9	antrum	P9a	Hp_P9a	NC_018939.1	971222	G	A	64	56	18	38	0.875	0	206	2	0.009709	0.865291	C694_RS04675	C694_RS04675	missense_variant	MODERATE
P9a	P9	antrum	P9a	Hp_P9a	NC_018939.1	971417	T	C	67	58	24	34	0.865672	0.014706	202	3	0.014851	0.85082	C694_RS04675	C694_RS04675	missense_variant	MODERATE
P9a	P9	antrum	P9a	Hp_P9a	NC_018939.1	971418	T	G	69	61	26	35	0.884058	0	204	3	0.014706	0.869352	C694_RS04675	C694_RS04675	missense_variant	MODERATE
P9a	P9	antrum	P9a	Hp_P9a	NC_018939.1	971423	A	G	70	63	26	37	0.9	0.014085	204	3	0.014706	0.885294	C694_RS04675	C694_RS04675	missense_variant	MODERATE
P9a	P9	antrum	P9a	Hp_P9a	NC_018939.1	971450	T	G	70	62	27	35	0.885714	0	216	3	0.013889	0.871825	C694_RS04675	C694_RS04675	missense_variant	MODERATE
P9a	P9	antrum	P9a	Hp_P9a	NC_018939.1	971453	C	T	69	61	27	34	0.884058	0	209	3	0.014354	0.869704	C694_RS04675	C694_RS04675	missense_variant	MODERATE
P9a	P9	antrum	P9a	Hp_P9a	NC_018939.1	971456	G	A	69	62	28	34	0.898551	0	211	4	0.018957	0.879593	C694_RS04675	C694_RS04675	missense_variant	MODERATE
P9a	P9	antrum	P9a	Hp_P9a	NC_018939.1	971492	C	T	66	55	23	32	0.833333	0	214	3	0.014019	0.819315	C694_RS04675	C694_RS04675	missense_variant	MODERATE
P9a	P9	antrum	P9a	Hp_P9a	NC_018939.1	971670	G	A	67	58	24	34	0.865672	0	199	0	0	0.865672	C694_RS04675	C694_RS04675	missense_variant	MODERATE
P9a	P9	antrum	P9a	Hp_P9a	NC_018939.1	971672	T	C	68	59	25	34	0.867647	0	199	2	0.01005	0.857597	C694_RS04675	C694_RS04675	missense_variant	MODERATE
P9a	P9	antrum	P9a	Hp_P9a	NC_018939.1	971855	A	G	61	51	22	29	0.836066	0	206	1	0.004854	0.831211	C694_RS04675	C694_RS04675	missense_variant	MODERATE
P9a	P9	antrum	P9a	Hp_P9a	NC_018939.1	971870	A	C	59	49	23	26	0.830508	0	207	1	0.004831	0.825678	C694_RS04675	C694_RS04675	missense_variant	MODERATE
P9a	P9	antrum	P9a	Hp_P9a	NC_018939.1	971968	A	G	57	38	16	22	0.666667	0	207	3	0.014493	0.652174	C694_RS04675	C694_RS04675	synonymous_variant	LOW
P9a	P9	antrum	P9a	Hp_P9a	NC_018939.1	972005	C	T	63	43	21	22	0.68254	0	207	0	0	0.68254	C694_RS04675	C694_RS04675	missense_variant	MODERATE
P9a	P9	antrum	P9a	Hp_P9a	NC_018939.1	972044	G	A	65	45	21	24	0.692308	0	210	0	0	0.692308	C694_RS04675	C694_RS04675	missense_variant	MODERATE
P9a	P9	antrum	P9a	Hp_P9a	NC_018939.1	972113	A	T	72	55	29	26	0.763889	0	210	0	0	0.763889	C694_RS04675	C694_RS04675	missense_variant	MODERATE
P9a	P9	antrum	P9a	Hp_P9a	NC_018939.1	972179	C	T	75	59	30	29	0.786667	0	205	1	0.004878	0.781789	C694_RS04675	C694_RS04675	missense_variant	MODERATE
P9a	P9	antrum	P9a	Hp_P9a	NC_018939.1	972212	A	G	70	53	27	26	0.757143	0	214	0	0	0.757143	C694_RS04675	C694_RS04675	missense_variant	MODERATE
P9a	P9	antrum	P9a	Hp_P9a	NC_018939.1	972248	C	G	70	55	30	25	0.785714	0	208	0	0	0.785714	C694_RS04675	C694_RS04675	missense_variant	MODERATE
P9a	P9	antrum	P9a	Hp_P9a	NC_018939.1	972257	A	T	67	49	26	23	0.731343	0	210	0	0	0.731343	C694_RS04675	C694_RS04675	missense_variant	MODERATE
P9a	P9	antrum	P9a	Hp_P9a	NC_018939.1	972323	C	T	72	38	21	17	0.527778	0.013699	205	0	0	0.527778	C694_RS04675	C694_RS04675	missense_variant	MODERATE
P9a	P9	antrum	P9a	Hp_P9a	NC_018939.1	972334	C	G	68	36	18	18	0.529412	0	205	0	0	0.529412	C694_RS04675	C694_RS04675	missense_variant	MODERATE
P9a	P9	antrum	P9a	Hp_P9a	NC_018939.1	972338	C	T	68	35	17	18	0.514706	0.042254	209	0	0	0.514706	C694_RS04675	C694_RS04675	missense_variant	MODERATE
P9a	P9	antrum	P9a	Hp_P9a	NC_018939.1	972347	A	G	66	33	15	18	0.5	0.014925	213	1	0.004695	0.495305	C694_RS04675	C694_RS04675	missense_variant	MODERATE
P9a	P9	antrum	P9a	Hp_P9a	NC_018939.1	972379	C	T	69	35	19	16	0.507246	0	212	0	0	0.507246	C694_RS04675	C694_RS04675	synonymous_variant	LOW
P9a	P9	antrum	P9a	Hp_P9a	NC_018939.1	972380	C	T	68	34	19	15	0.5	0	211	0	0	0.5	C694_RS04675	C694_RS04675	missense_variant	MODERATE
P9a	P9	antrum	P9a	Hp_P9a	NC_018939.1	972396	T	C	69	37	21	16	0.536232	0.014286	217	0	0	0.536232	C694_RS04675	C694_RS04675	missense_variant	MODERATE
P9a	P9	antrum	P9a	Hp_P9a	NC_018939.1	972431	T	C	67	51	29	22	0.761194	0	223	1	0.004484	0.75671	C694_RS04675	C694_RS04675	missense_variant	MODERATE
P9a	P9	antrum	P9a	Hp_P9a	NC_018939.1	972443	G	A	68	37	20	17	0.544118	0.014493	218	1	0.004587	0.53953	C694_RS04675	C694_RS04675	missense_variant	MODERATE
P9a	P9	antrum	P9a	Hp_P9a	NC_018939.1	972461	A	G	65	32	16	16	0.492308	0	215	4	0.018605	0.473703	C694_RS04675	C694_RS04675	missense_variant	MODERATE
P9a	P9	antrum	P9a	Hp_P9a	NC_018939.1	972482	T	C	67	36	18	18	0.537313	0.028986	210	0	0	0.537313	C694_RS04675	C694_RS04675	missense_variant	MODERATE
P9a	P9	antrum	P9a	Hp_P9a	NC_018939.1	972542	A	G	71	39	22	17	0.549296	0	211	1	0.004739	0.544556	C694_RS04675	C694_RS04675	missense_variant	MODERATE
P9a	P9	antrum	P9a	Hp_P9a	NC_018939.1	972560	A	G	74	42	23	19	0.567568	0	213	1	0.004695	0.562873	C694_RS04675	C694_RS04675	missense_variant	MODERATE
P9a	P9	antrum	P9a	Hp_P9a	NC_018939.1	972602	A	G	71	36	20	16	0.507042	0.027397	211	1	0.004739	0.502303	C694_RS04675	C694_RS04675	missense_variant	MODERATE
P9a	P9	antrum	P9a	Hp_P9a	NC_018939.1	972653	G	A	76	42	24	18	0.552632	0	213	1	0.004695	0.547937	C694_RS04675	C694_RS04675	missense_variant	MODERATE
P9a	P9	antrum	P9a	Hp_P9a	NC_018939.1	972656	A	G	76	43	24	19	0.565789	0	212	0	0	0.565789	C694_RS04675	C694_RS04675	missense_variant	MODERATE
P9a	P9	antrum	P9a	Hp_P9a	NC_018939.1	972668	G	A	71	39	21	18	0.549296	0	205	0	0	0.549296	C694_RS04675	C694_RS04675	missense_variant	MODERATE
P9a	P9	antrum	P9a	Hp_P9a	NC_018939.1	972713	A	G	70	41	21	20	0.585714	0	213	1	0.004695	0.581019	C694_RS04675	C694_RS04675	missense_variant	MODERATE
P9a	P9	antrum	P9a	Hp_P9a	NC_018939.1	972802	A	G	69	40	21	19	0.57971	0	211	1	0.004739	0.574971	C694_RS04675	C694_RS04675	synonymous_variant	LOW
P9a	P9	antrum	P9a	Hp_P9a	NC_018939.1	972820	G	A	68	38	22	16	0.558824	0	210	0	0	0.558824	C694_RS04675	C694_RS04675	synonymous_variant	LOW
P9a	P9	antrum	P9a	Hp_P9a	NC_018939.1	972823	A	G	68	37	21	16	0.544118	0.014493	207	1	0.004831	0.539287	C694_RS04675	C694_RS04675	synonymous_variant	LOW
P9a	P9	antrum	P9a	Hp_P9a	NC_018939.1	972850	A	G	69	38	20	18	0.550725	0	221	0	0	0.550725	C694_RS04675	C694_RS04675	synonymous_variant	LOW
P9a	P9	antrum	P9a	Hp_P9a	NC_018939.1	972880	G	A	68	37	21	16	0.544118	0	217	0	0	0.544118	C694_RS04675	C694_RS04675	synonymous_variant	LOW
P9a	P9	antrum	P9a	Hp_P9a	NC_018939.1	972898	A	G	66	36	20	16	0.545455	0	218	0	0	0.545455	C694_RS04675	C694_RS04675	synonymous_variant	LOW
P9a	P9	antrum	P9a	Hp_P9a	NC_018939.1	972973	A	G	66	36	19	17	0.545455	0	214	0	0	0.545455	C694_RS04675	C694_RS04675	synonymous_variant	LOW
P9a	P9	antrum	P9a	Hp_P9a	NC_018939.1	972982	C	T	66	35	19	16	0.530303	0	214	0	0	0.530303	C694_RS04675	C694_RS04675	synonymous_variant	LOW
P9a	P9	antrum	P9a	Hp_P9a	NC_018939.1	973003	C	T	67	36	20	16	0.537313	0.042857	220	0	0	0.537313	C694_RS04675	C694_RS04675	synonymous_variant	LOW
P9a	P9	antrum	P9a	Hp_P9a	NC_018939.1	973123	C	G	65	61	32	29	0.938462	0	222	0	0	0.938462	C694_RS04675	C694_RS04675	synonymous_variant	LOW
P9a	P9	antrum	P9a	Hp_P9a	NC_018939.1	973140	G	T	64	61	33	28	0.953125	0	245	0	0	0.953125	C694_RS04675	C694_RS04675	synonymous_variant	LOW
P9a	P9	antrum	P9a	Hp_P9a	NC_018939.1	973327	C	T	63	56	31	25	0.888889	0	249	1	0.004016	0.884873	C694_RS04675	C694_RS04675	synonymous_variant	LOW
P9a	P9	antrum	P9a	Hp_P9a	NC_018939.1	973330	G	A	63	55	29	26	0.873016	0.015625	245	0	0	0.873016	C694_RS04675	C694_RS04675	synonymous_variant	LOW
P9a	P9	antrum	P9a	Hp_P9a	NC_018939.1	973333	T	C	63	58	32	26	0.920635	0.015625	239	0	0	0.920635	C694_RS04675	C694_RS04675	synonymous_variant	LOW
P9a	P9	antrum	P9a	Hp_P9a	NC_018939.1	973376	C	T	54	46	28	18	0.851852	0.142857	220	4	0.018182	0.83367	C694_RS04675	C694_RS04675	missense_variant	MODERATE
P9a	P9	antrum	P9a	Hp_P9a	NC_018939.1	973408	T	C	65	59	34	25	0.907692	0.015152	240	1	0.004167	0.903526	C694_RS04675	C694_RS04675	synonymous_variant	LOW
P4a	P4	antrum	P4a	Hp_P4a	NC_018939.1	973457	T	C	33	9	4	5	0.272727	0	200	1	0.005	0.267727	C694_RS04675	C694_RS04675	missense_variant	MODERATE
P9a	P9	antrum	P9a	Hp_P9a	NC_018939.1	973498	A	G	64	59	33	26	0.921875	0	241	0	0	0.921875	C694_RS04670	hofG	upstream_gene_variant	MODIFIER
P3c	P3	corpus	P3c	Hp_P3c	NC_018939.1	973602	C	G	507	72	39	33	0.142012	0.009766	142	1	0.007042	0.13497	C694_RS04670	hofG	upstream_gene_variant	MODIFIER
P3c	P3	corpus	P3c	Hp_P3c	NC_018939.1	973607	C	A	507	73	39	34	0.143984	0.030593	140	1	0.007143	0.136841	C694_RS04670	hofG	upstream_gene_variant	MODIFIER
P9a	P9	antrum	P9a	Hp_P9a	NC_018939.1	973640	G	A	56	52	30	22	0.928571	0	218	3	0.013761	0.91481	C694_RS04670	hofG	upstream_gene_variant	MODIFIER
P9a	P9	antrum	P9a	Hp_P9a	NC_018939.1	973711	T	C	57	48	28	20	0.842105	0	217	2	0.009217	0.832889	C694_RS04670	hofG	upstream_gene_variant	MODIFIER
P9a	P9	antrum	P9a	Hp_P9a	NC_018939.1	973742	T	C	67	60	34	26	0.895522	0	213	1	0.004695	0.890828	C694_RS04685	C694_RS04685	synonymous_variant	LOW
P9a	P9	antrum	P9a	Hp_P9a	NC_018939.1	973745	T	C	67	60	34	26	0.895522	0	231	1	0.004329	0.891193	C694_RS04685	C694_RS04685	missense_variant	MODERATE
P9a	P9	antrum	P9a	Hp_P9a	NC_018939.1	973747	T	C	67	60	34	26	0.895522	0	232	1	0.00431	0.891212	C694_RS04685	C694_RS04685	missense_variant	MODERATE
P9a	P9	antrum	P9a	Hp_P9a	NC_018939.1	973748	T	C	67	60	34	26	0.895522	0	234	1	0.004274	0.891249	C694_RS04685	C694_RS04685	synonymous_variant	LOW
P9a	P9	antrum	P9a	Hp_P9a	NC_018939.1	973772	C	T	64	57	31	26	0.890625	0	250	0	0	0.890625	C694_RS04685	C694_RS04685	synonymous_variant	LOW
P9a	P9	antrum	P9a	Hp_P9a	NC_018939.1	973773	C	T	64	57	31	26	0.890625	0	250	1	0.004	0.886625	C694_RS04685	C694_RS04685	missense_variant	MODERATE
P9a	P9	antrum	P9a	Hp_P9a	NC_018939.1	973787	G	A	63	56	32	24	0.888889	0	238	0	0	0.888889	C694_RS04685	C694_RS04685	synonymous_variant	LOW
P9a	P9	antrum	P9a	Hp_P9a	NC_018939.1	973792	A	C	66	59	34	25	0.893939	0.014925	241	0	0	0.893939	C694_RS04685	C694_RS04685	missense_variant	MODERATE
P9a	P9	antrum	P9a	Hp_P9a	NC_018939.1	973838	A	G	67	59	33	26	0.880597	0.014706	253	1	0.003953	0.876644	C694_RS04685	C694_RS04685	synonymous_variant	LOW
P9a	P9	antrum	P9a	Hp_P9a	NC_018939.1	973839	T	C	68	59	33	26	0.867647	0	254	5	0.019685	0.847962	C694_RS04685	C694_RS04685	missense_variant	MODERATE
P9a	P9	antrum	P9a	Hp_P9a	NC_018939.1	973864	C	T	67	57	32	25	0.850746	0	255	3	0.011765	0.838982	C694_RS04685	C694_RS04685	missense_variant	MODERATE
P9a	P9	antrum	P9a	Hp_P9a	NC_018939.1	973934	C	T	67	56	31	25	0.835821	0	264	1	0.003788	0.832033	C694_RS04685	C694_RS04685	synonymous_variant	LOW
P9a	P9	antrum	P9a	Hp_P9a	NC_018939.1	973958	G	A	64	55	29	26	0.859375	0	255	1	0.003922	0.855453	C694_RS04685	C694_RS04685	synonymous_variant	LOW
P9a	P9	antrum	P9a	Hp_P9a	NC_018939.1	974129	T	C	67	58	34	24	0.865672	0.014706	265	2	0.007547	0.858124	C694_RS04685	C694_RS04685	synonymous_variant	LOW
P9a	P9	antrum	P9a	Hp_P9a	NC_018939.1	974256	G	A	72	61	35	26	0.847222	0	273	1	0.003663	0.843559	C694_RS04690	carB	synonymous_variant	LOW
P9a	P9	antrum	P9a	Hp_P9a	NC_018939.1	974430	T	C	68	58	34	24	0.852941	0	272	2	0.007353	0.845588	C694_RS04690	carB	synonymous_variant	LOW
P9a	P9	antrum	P9a	Hp_P9a	NC_018939.1	974451	T	C	76	64	40	24	0.842105	0	273	4	0.014652	0.827453	C694_RS04690	carB	synonymous_variant	LOW
P9a	P9	antrum	P9a	Hp_P9a	NC_018939.1	974487	C	T	76	64	39	25	0.842105	0	272	2	0.007353	0.834752	C694_RS04690	carB	synonymous_variant	LOW
P4a	P4	antrum	P4a	Hp_P4a	NC_018939.1	975589	A	G	32	6	4	2	0.1875	0	209	0	0	0.1875	C694_RS04690	carB	missense_variant	MODERATE
P9a	P9	antrum	P9a	Hp_P9a	NC_018939.1	975654	A	G	80	72	36	36	0.9	0	298	0	0	0.9	C694_RS04690	carB	synonymous_variant	LOW
B	B	unspecified	B	Hp_B2_pool	NC_018939.1	976367	G	A	218	93	49	44	0.426606	0.009091	111	0	0	0.426606	C694_RS04690	carB	missense_variant	MODERATE
M	M	unspecified	M	Hp_M_pool	NC_018939.1	980141	T	C	40	6	4	2	0.15	0	704	25	0.035511	0.114489	C694_RS04705	C694_RS04705	synonymous_variant	LOW
P9a	P9	antrum	P9a	Hp_P9a	NC_018939.1	980262	G	A	87	75	37	38	0.862069	0.011364	322	3	0.009317	0.852752	C694_RS04705	C694_RS04705	missense_variant	MODERATE
P9a	P9	antrum	P9a	Hp_P9a	NC_018939.1	980287	C	G	85	10	4	6	0.117647	0.044944	302	5	0.016556	0.101091	C694_RS04705	C694_RS04705	missense_variant	MODERATE
M	M	unspecified	M	Hp_M_pool	NC_018939.1	980579	G	A	43	13	9	4	0.302326	0	708	25	0.035311	0.267015	C694_RS04705	C694_RS04705	synonymous_variant	LOW
P3a	P3	antrum	P3a	Hp_P3a	NC_018939.1	980582	G	A	59	48	21	27	0.813559	0	230	5	0.021739	0.79182	C694_RS04705	C694_RS04705	synonymous_variant	LOW
P9a	P9	antrum	P9a	Hp_P9a	NC_018939.1	980615	G	A	106	40	12	28	0.377358	0	326	1	0.003067	0.374291	C694_RS04705	C694_RS04705	stop_gained	HIGH
P9a	P9	antrum	P9a	Hp_P9a	NC_018939.1	981026	T	C	104	90	39	51	0.865385	0	323	1	0.003096	0.862289	C694_RS04705	C694_RS04705	synonymous_variant	LOW
P9a	P9	antrum	P9a	Hp_P9a	NC_018939.1	981038	T	G	106	88	36	52	0.830189	0	315	0	0	0.830189	C694_RS04705	C694_RS04705	synonymous_variant	LOW
P9a	P9	antrum	P9a	Hp_P9a	NC_018939.1	983298	G	A	85	76	38	38	0.894118	0.022989	291	1	0.003436	0.890681	C694_RS04705	C694_RS04705	missense_variant	MODERATE
P9a	P9	antrum	P9a	Hp_P9a	NC_018939.1	984284	G	A	76	70	46	24	0.921053	0	291	1	0.003436	0.917616	C694_RS04705	C694_RS04705	synonymous_variant	LOW
P2a	P2	antrum	P2a	Hp_P2a	NC_018939.1	984689	C	T	169	60	33	27	0.35503	0	229	9	0.039301	0.315728	C694_RS04705	C694_RS04705	synonymous_variant	LOW
P9a	P9	antrum	P9a	Hp_P9a	NC_018939.1	985520	C	T	79	69	37	32	0.873418	0	275	0	0	0.873418	C694_RS04705	C694_RS04705	synonymous_variant	LOW
P9a	P9	antrum	P9a	Hp_P9a	NC_018939.1	985548	A	G	79	68	37	31	0.860759	0	277	0	0	0.860759	C694_RS04705	C694_RS04705	missense_variant	MODERATE
P9a	P9	antrum	P9a	Hp_P9a	NC_018939.1	985633	C	G	77	72	43	29	0.935065	0	266	0	0	0.935065	C694_RS04705	C694_RS04705	missense_variant	MODERATE
P9a	P9	antrum	P9a	Hp_P9a	NC_018939.1	985634	T	C	78	73	43	30	0.935897	0	268	0	0	0.935897	C694_RS04705	C694_RS04705	synonymous_variant	LOW
P9a	P9	antrum	P9a	Hp_P9a	NC_018939.1	985649	C	T	76	70	43	27	0.921053	0	268	0	0	0.921053	C694_RS04705	C694_RS04705	synonymous_variant	LOW
P9a	P9	antrum	P9a	Hp_P9a	NC_018939.1	985878	A	G	71	66	37	29	0.929577	0	271	0	0	0.929577	C694_RS04705	C694_RS04705	missense_variant	MODERATE
P9a	P9	antrum	P9a	Hp_P9a	NC_018939.1	986033	C	T	70	64	36	28	0.914286	0	275	0	0	0.914286	C694_RS04705	C694_RS04705	synonymous_variant	LOW
P9a	P9	antrum	P9a	Hp_P9a	NC_018939.1	986102	T	C	78	72	39	33	0.923077	0	275	1	0.003636	0.919441	C694_RS04705	C694_RS04705	synonymous_variant	LOW
P9a	P9	antrum	P9a	Hp_P9a	NC_018939.1	986108	T	C	78	71	38	33	0.910256	0	278	0	0	0.910256	C694_RS04705	C694_RS04705	synonymous_variant	LOW
P9a	P9	antrum	P9a	Hp_P9a	NC_018939.1	986198	C	T	71	66	37	29	0.929577	0.013889	275	0	0	0.929577	C694_RS04705	C694_RS04705	synonymous_variant	LOW
P9a	P9	antrum	P9a	Hp_P9a	NC_018939.1	986228	A	G	73	68	37	31	0.931507	0	283	2	0.007067	0.92444	C694_RS04705	C694_RS04705	synonymous_variant	LOW
P9a	P9	antrum	P9a	Hp_P9a	NC_018939.1	986295	G	A	70	64	32	32	0.914286	0	290	1	0.003448	0.910837	C694_RS04705	C694_RS04705	missense_variant	MODERATE
P9a	P9	antrum	P9a	Hp_P9a	NC_018939.1	986312	T	C	75	68	36	32	0.906667	0	288	1	0.003472	0.903194	C694_RS04705	C694_RS04705	synonymous_variant	LOW
P9a	P9	antrum	P9a	Hp_P9a	NC_018939.1	986423	G	A	74	61	33	28	0.824324	0	284	1	0.003521	0.820803	C694_RS04705	C694_RS04705	synonymous_variant	LOW
P9a	P9	antrum	P9a	Hp_P9a	NC_018939.1	986957	G	C	75	8	5	3	0.106667	0	288	0	0	0.106667	C694_RS04705	C694_RS04705	synonymous_variant	LOW
P9a	P9	antrum	P9a	Hp_P9a	NC_018939.1	987063	T	G	78	9	5	4	0.115385	0	294	0	0	0.115385	C694_RS04710	hopJ	upstream_gene_variant	MODIFIER
P8c	P8	corpus	P8c	Hp_P8c	NC_018939.1	987086	C	T	725	302	164	138	0.416552	0	271	8	0.02952	0.387031	C694_RS04710	hopJ	upstream_gene_variant	MODIFIER
P8a	P8	antrum	P8a	Hp_P8a	NC_018939.1	987086	C	T	43	21	11	10	0.488372	0	223	0	0	0.488372	C694_RS04710	hopJ	upstream_gene_variant	MODIFIER
P9a	P9	antrum	P9a	Hp_P9a	NC_018939.1	987145	T	A	77	8	4	4	0.103896	0	292	0	0	0.103896	C694_RS04710	hopJ	missense_variant	MODERATE
P7c	P7	corpus	P7c	Hp_P7c	NC_018939.1	987147	T	G	445	64	34	30	0.14382	0	51	2	0.039216	0.104605	C694_RS04710	hopJ	missense_variant	MODERATE
P7c	P7	corpus	P7c	Hp_P7c	NC_018939.1	987152	C	T	439	69	39	30	0.157175	0.002273	51	2	0.039216	0.11796	C694_RS04710	hopJ	synonymous_variant	LOW
P3c	P3	corpus	P3c	Hp_P3c	NC_018939.1	987197	C	T	852	131	67	64	0.153756	0.001172	92	0	0	0.153756	C694_RS04710	hopJ	synonymous_variant	LOW
P3c	P3	corpus	P3c	Hp_P3c	NC_018939.1	987200	T	C	863	131	67	64	0.151796	0	95	1	0.010526	0.14127	C694_RS04710	hopJ	synonymous_variant	LOW
P3c	P3	corpus	P3c	Hp_P3c	NC_018939.1	987233	A	G	826	111	52	59	0.134383	0.008403	89	1	0.011236	0.123147	C694_RS04710	hopJ	synonymous_variant	LOW
P3a	P3	antrum	P3a	Hp_P3a	NC_018939.1	987233	A	G	65	54	24	30	0.830769	0	222	0	0	0.830769	C694_RS04710	hopJ	synonymous_variant	LOW
P9a	P9	antrum	P9a	Hp_P9a	NC_018939.1	987233	A	G	80	8	3	5	0.1	0.012346	283	0	0	0.1	C694_RS04710	hopJ	synonymous_variant	LOW
P3c	P3	corpus	P3c	Hp_P3c	NC_018939.1	987313	G	A	870	243	125	118	0.27931	0	95	1	0.010526	0.268784	C694_RS04710	hopJ	missense_variant	MODERATE
P3c	P3	corpus	P3c	Hp_P3c	NC_018939.1	987359	C	T	858	128	64	64	0.149184	0.002326	92	1	0.01087	0.138315	C694_RS04710	hopJ	synonymous_variant	LOW
P3c	P3	corpus	P3c	Hp_P3c	NC_018939.1	987360	T	G	860	123	63	60	0.143023	0.001161	92	1	0.01087	0.132154	C694_RS04710	hopJ	missense_variant	MODERATE
P3c	P3	corpus	P3c	Hp_P3c	NC_018939.1	987362	C	T	863	122	61	61	0.141367	0	92	1	0.01087	0.130498	C694_RS04710	hopJ	synonymous_variant	LOW
P9a	P9	antrum	P9a	Hp_P9a	NC_018939.1	987449	T	A	78	64	33	31	0.820513	0	290	13	0.044828	0.775685	C694_RS04710	hopJ	synonymous_variant	LOW
P9a	P9	antrum	P9a	Hp_P9a	NC_018939.1	987524	T	A	79	62	28	34	0.78481	0	303	11	0.036304	0.748506	C694_RS04710	hopJ	missense_variant	MODERATE
P9a	P9	antrum	P9a	Hp_P9a	NC_018939.1	987526	A	T	79	67	31	36	0.848101	0.0125	306	13	0.042484	0.805618	C694_RS04710	hopJ	missense_variant	MODERATE
P9a	P9	antrum	P9a	Hp_P9a	NC_018939.1	987692	T	G	78	65	33	32	0.833333	0	306	13	0.042484	0.79085	C694_RS04710	hopJ	synonymous_variant	LOW
P9a	P9	antrum	P9a	Hp_P9a	NC_018939.1	987710	C	T	75	61	31	30	0.813333	0.025974	300	12	0.04	0.773333	C694_RS04710	hopJ	synonymous_variant	LOW
P9a	P9	antrum	P9a	Hp_P9a	NC_018939.1	987782	C	T	80	68	37	31	0.85	0	323	0	0	0.85	C694_RS04710	hopJ	synonymous_variant	LOW
P9a	P9	antrum	P9a	Hp_P9a	NC_018939.1	987785	T	C	79	66	36	30	0.835443	0	324	0	0	0.835443	C694_RS04710	hopJ	synonymous_variant	LOW
P9a	P9	antrum	P9a	Hp_P9a	NC_018939.1	987800	A	G	80	67	37	30	0.8375	0.012346	317	0	0	0.8375	C694_RS04710	hopJ	synonymous_variant	LOW
P9a	P9	antrum	P9a	Hp_P9a	NC_018939.1	987833	G	A	81	73	38	35	0.901235	0	314	0	0	0.901235	C694_RS04710	hopJ	synonymous_variant	LOW
P9a	P9	antrum	P9a	Hp_P9a	NC_018939.1	987864	G	T	81	74	38	36	0.91358	0	316	0	0	0.91358	C694_RS04710	hopJ	missense_variant	MODERATE
P9a	P9	antrum	P9a	Hp_P9a	NC_018939.1	987895	T	C	79	68	34	34	0.860759	0.048193	302	0	0	0.860759	C694_RS04710	hopJ	missense_variant	MODERATE
P5c	P5	corpus	P5c	Hp_P5c	NC_018939.1	987938	G	A	20	20	14	6	1	0	269	0	0	1	C694_RS04710	hopJ	synonymous_variant	LOW
P5c	P5	corpus	P5c	Hp_P5c	NC_018939.1	987939	A	G	20	20	14	6	1	0	271	0	0	1	C694_RS04710	hopJ	missense_variant	MODERATE
P9a	P9	antrum	P9a	Hp_P9a	NC_018939.1	987954	C	G	83	67	35	32	0.807229	0.023529	319	1	0.003135	0.804094	C694_RS04710	hopJ	missense_variant	MODERATE
P5c	P5	corpus	P5c	Hp_P5c	NC_018939.1	987958	C	G	20	20	14	6	1	0	275	1	0.003636	0.996364	C694_RS04710	hopJ	missense_variant	MODERATE
P9a	P9	antrum	P9a	Hp_P9a	NC_018939.1	987983	G	C	84	74	38	36	0.880952	0.011765	323	0	0	0.880952	C694_RS04710	hopJ	synonymous_variant	LOW
P9a	P9	antrum	P9a	Hp_P9a	NC_018939.1	987984	G	A	85	73	37	36	0.858824	0	326	0	0	0.858824	C694_RS04710	hopJ	missense_variant	MODERATE
P9a	P9	antrum	P9a	Hp_P9a	NC_018939.1	987985	G	A	85	74	38	36	0.870588	0	328	1	0.003049	0.867539	C694_RS04710	hopJ	missense_variant	MODERATE
P5c	P5	corpus	P5c	Hp_P5c	NC_018939.1	988064	T	C	22	22	15	7	1	0	271	0	0	1	C694_RS04710	hopJ	synonymous_variant	LOW
P9a	P9	antrum	P9a	Hp_P9a	NC_018939.1	988169	T	C	80	54	28	26	0.675	0	339	0	0	0.675	C694_RS04710	hopJ	synonymous_variant	LOW
P9a	P9	antrum	P9a	Hp_P9a	NC_018939.1	988172	C	T	79	55	28	27	0.696203	0	343	1	0.002915	0.693287	C694_RS04710	hopJ	synonymous_variant	LOW
P9a	P9	antrum	P9a	Hp_P9a	NC_018939.1	988523	G	A	79	68	35	33	0.860759	0.024691	342	0	0	0.860759	C694_RS04715	C694_RS04715	upstream_gene_variant	MODIFIER
P9a	P9	antrum	P9a	Hp_P9a	NC_018939.1	988540	A	C	76	63	32	31	0.828947	0.05	251	1	0.003984	0.824963	C694_RS04715	C694_RS04715	upstream_gene_variant	MODIFIER
P9a	P9	antrum	P9a	Hp_P9a	NC_018939.1	988677	A	G	74	24	10	14	0.324324	0	350	1	0.002857	0.321467	C694_RS04720	recR	synonymous_variant	LOW
P9a	P9	antrum	P9a	Hp_P9a	NC_018939.1	988701	C	T	78	29	9	20	0.371795	0	321	12	0.037383	0.334412	C694_RS04720	recR	synonymous_variant	LOW
P9a	P9	antrum	P9a	Hp_P9a	NC_018939.1	988752	A	C	75	25	9	16	0.333333	0	338	0	0	0.333333	C694_RS04720	recR	synonymous_variant	LOW
P9a	P9	antrum	P9a	Hp_P9a	NC_018939.1	988773	G	A	70	23	8	15	0.328571	0.014085	308	1	0.003247	0.325325	C694_RS04720	recR	synonymous_variant	LOW
P9a	P9	antrum	P9a	Hp_P9a	NC_018939.1	988779	C	A	68	22	8	14	0.323529	0	327	0	0	0.323529	C694_RS04720	recR	synonymous_variant	LOW
P9a	P9	antrum	P9a	Hp_P9a	NC_018939.1	988800	T	C	79	34	13	21	0.43038	0	347	0	0	0.43038	C694_RS04720	recR	synonymous_variant	LOW
P9a	P9	antrum	P9a	Hp_P9a	NC_018939.1	988801	T	G	79	36	13	23	0.455696	0	344	0	0	0.455696	C694_RS04720	recR	missense_variant	MODERATE
P9a	P9	antrum	P9a	Hp_P9a	NC_018939.1	988858	C	A	71	11	3	8	0.15493	0	334	0	0	0.15493	C694_RS04720	recR	synonymous_variant	LOW
P9a	P9	antrum	P9a	Hp_P9a	NC_018939.1	988860	A	G	72	10	3	7	0.138889	0.027027	328	1	0.003049	0.13584	C694_RS04720	recR	synonymous_variant	LOW
P9a	P9	antrum	P9a	Hp_P9a	NC_018939.1	989000	A	G	76	25	11	14	0.328947	0	331	3	0.009063	0.319884	C694_RS04720	recR	missense_variant	MODERATE
P9a	P9	antrum	P9a	Hp_P9a	NC_018939.1	989005	A	G	77	24	10	14	0.311688	0	351	1	0.002849	0.308839	C694_RS04720	recR	missense_variant	MODERATE
P9a	P9	antrum	P9a	Hp_P9a	NC_018939.1	989094	C	T	79	11	4	7	0.139241	0	346	0	0	0.139241	C694_RS04720	recR	synonymous_variant	LOW
P9a	P9	antrum	P9a	Hp_P9a	NC_018939.1	989121	C	T	79	34	14	20	0.43038	0	339	1	0.00295	0.42743	C694_RS04720	recR	synonymous_variant	LOW
P9a	P9	antrum	P9a	Hp_P9a	NC_018939.1	989239	C	T	75	65	39	26	0.866667	0	334	2	0.005988	0.860679	C694_RS04725	truD	missense_variant	MODERATE
P9a	P9	antrum	P9a	Hp_P9a	NC_018939.1	989318	G	A	76	65	36	29	0.855263	0	334	2	0.005988	0.849275	C694_RS04725	truD	synonymous_variant	LOW
P9a	P9	antrum	P9a	Hp_P9a	NC_018939.1	989378	G	C	76	67	38	29	0.881579	0	333	0	0	0.881579	C694_RS04725	truD	missense_variant	MODERATE
P9a	P9	antrum	P9a	Hp_P9a	NC_018939.1	989534	A	G	80	66	37	29	0.825	0	348	0	0	0.825	C694_RS04725	truD	synonymous_variant	LOW
P9a	P9	antrum	P9a	Hp_P9a	NC_018939.1	989558	C	T	82	69	38	31	0.841463	0	359	1	0.002786	0.838678	C694_RS04725	truD	synonymous_variant	LOW
P9a	P9	antrum	P9a	Hp_P9a	NC_018939.1	989606	T	C	86	71	37	34	0.825581	0	339	0	0	0.825581	C694_RS04725	truD	synonymous_variant	LOW
P9a	P9	antrum	P9a	Hp_P9a	NC_018939.1	989658	C	A	83	72	38	34	0.86747	0.045977	339	0	0	0.86747	C694_RS04725	truD	missense_variant	MODERATE
P9a	P9	antrum	P9a	Hp_P9a	NC_018939.1	989666	G	A	87	76	41	35	0.873563	0	350	2	0.005714	0.867849	C694_RS04725	truD	synonymous_variant	LOW
P9a	P9	antrum	P9a	Hp_P9a	NC_018939.1	989754	C	A	80	65	35	30	0.8125	0.012346	357	1	0.002801	0.809699	C694_RS04725	truD	missense_variant	MODERATE
P9a	P9	antrum	P9a	Hp_P9a	NC_018939.1	989822	C	T	82	71	39	32	0.865854	0	364	1	0.002747	0.863106	C694_RS04725	truD	synonymous_variant	LOW
P9a	P9	antrum	P9a	Hp_P9a	NC_018939.1	989823	G	T	83	70	38	32	0.843373	0	364	0	0	0.843373	C694_RS04725	truD	missense_variant	MODERATE
P9a	P9	antrum	P9a	Hp_P9a	NC_018939.1	989873	T	C	83	72	39	33	0.86747	0	352	3	0.008523	0.858947	C694_RS04725	truD	synonymous_variant	LOW
P9a	P9	antrum	P9a	Hp_P9a	NC_018939.1	989919	G	A	80	69	37	32	0.8625	0	344	2	0.005814	0.856686	C694_RS04725	truD	missense_variant	MODERATE
P9a	P9	antrum	P9a	Hp_P9a	NC_018939.1	989930	T	C	80	67	35	32	0.8375	0.02439	350	3	0.008571	0.828929	C694_RS04725	truD	synonymous_variant	LOW
P9a	P9	antrum	P9a	Hp_P9a	NC_018939.1	989931	C	T	82	70	38	32	0.853659	0.02381	346	2	0.00578	0.847878	C694_RS04725	truD	synonymous_variant	LOW
P9a	P9	antrum	P9a	Hp_P9a	NC_018939.1	989988	T	C	81	71	35	36	0.876543	0	363	0	0	0.876543	C694_RS04725	truD	missense_variant	MODERATE
P9a	P9	antrum	P9a	Hp_P9a	NC_018939.1	990023	A	G	82	69	36	33	0.841463	0.012048	351	3	0.008547	0.832916	C694_RS04725	truD	synonymous_variant	LOW
P9a	P9	antrum	P9a	Hp_P9a	NC_018939.1	990031	A	G	77	63	36	27	0.818182	0.049383	325	1	0.003077	0.815105	C694_RS04725	truD	missense_variant	MODERATE
P9a	P9	antrum	P9a	Hp_P9a	NC_018939.1	990074	G	A	82	70	37	33	0.853659	0	339	2	0.0059	0.847759	C694_RS04725	truD	synonymous_variant	LOW
P9a	P9	antrum	P9a	Hp_P9a	NC_018939.1	990081	C	T	80	68	35	33	0.85	0	335	2	0.00597	0.84403	C694_RS04725	truD	synonymous_variant	LOW
P9a	P9	antrum	P9a	Hp_P9a	NC_018939.1	990122	A	T	82	71	36	35	0.865854	0.012048	339	0	0	0.865854	C694_RS04725	truD	missense_variant	MODERATE
P9a	P9	antrum	P9a	Hp_P9a	NC_018939.1	990159	A	G	83	73	40	33	0.879518	0	352	4	0.011364	0.868154	C694_RS04725	truD	missense_variant	MODERATE
P9a	P9	antrum	P9a	Hp_P9a	NC_018939.1	990205	T	C	78	67	35	32	0.858974	0	327	0	0	0.858974	C694_RS04725	truD	missense_variant	MODERATE
P9a	P9	antrum	P9a	Hp_P9a	NC_018939.1	990213	G	A	81	71	35	36	0.876543	0.012195	339	1	0.00295	0.873593	C694_RS04725	truD	missense_variant	MODERATE
P9a	P9	antrum	P9a	Hp_P9a	NC_018939.1	990256	G	A	88	76	39	37	0.863636	0	348	0	0	0.863636	C694_RS04725	truD	missense_variant	MODERATE
P9a	P9	antrum	P9a	Hp_P9a	NC_018939.1	990290	G	A	79	72	37	35	0.911392	0	346	4	0.011561	0.899832	C694_RS04725	truD	synonymous_variant	LOW
P9a	P9	antrum	P9a	Hp_P9a	NC_018939.1	990402	T	C	82	70	36	34	0.853659	0	353	0	0	0.853659	C694_RS04730	htpX	synonymous_variant	LOW
P9a	P9	antrum	P9a	Hp_P9a	NC_018939.1	990504	C	T	76	61	34	27	0.802632	0.012987	359	1	0.002786	0.799846	C694_RS04730	htpX	synonymous_variant	LOW
P9a	P9	antrum	P9a	Hp_P9a	NC_018939.1	990507	C	T	79	63	34	29	0.797468	0	364	0	0	0.797468	C694_RS04730	htpX	synonymous_variant	LOW
P9a	P9	antrum	P9a	Hp_P9a	NC_018939.1	990511	A	G	80	62	35	27	0.775	0	362	3	0.008287	0.766713	C694_RS04730	htpX	missense_variant	MODERATE
P9a	P9	antrum	P9a	Hp_P9a	NC_018939.1	990520	T	G	77	59	32	27	0.766234	0.012821	362	0	0	0.766234	C694_RS04730	htpX	missense_variant	MODERATE
P9a	P9	antrum	P9a	Hp_P9a	NC_018939.1	990522	A	G	74	59	32	27	0.797297	0.026316	359	1	0.002786	0.794512	C694_RS04730	htpX	synonymous_variant	LOW
P9a	P9	antrum	P9a	Hp_P9a	NC_018939.1	990525	G	A	79	62	33	29	0.78481	0	360	1	0.002778	0.782032	C694_RS04730	htpX	synonymous_variant	LOW
P9a	P9	antrum	P9a	Hp_P9a	NC_018939.1	990544	G	A	78	61	34	27	0.782051	0	358	0	0	0.782051	C694_RS04730	htpX	missense_variant	MODERATE
P9a	P9	antrum	P9a	Hp_P9a	NC_018939.1	990563	G	A	75	57	30	27	0.76	0	357	0	0	0.76	C694_RS04730	htpX	missense_variant	MODERATE
P9a	P9	antrum	P9a	Hp_P9a	NC_018939.1	990594	A	G	81	62	37	25	0.765432	0	357	1	0.002801	0.762631	C694_RS04730	htpX	synonymous_variant	LOW
P9a	P9	antrum	P9a	Hp_P9a	NC_018939.1	992190	G	A	81	70	32	38	0.864198	0	372	2	0.005376	0.858821	C694_RS04740	C694_RS04740	synonymous_variant	LOW
P9a	P9	antrum	P9a	Hp_P9a	NC_018939.1	992199	T	C	81	72	32	40	0.888889	0	397	2	0.005038	0.883851	C694_RS04740	C694_RS04740	synonymous_variant	LOW
P9a	P9	antrum	P9a	Hp_P9a	NC_018939.1	992240	A	G	86	75	33	42	0.872093	0	410	3	0.007317	0.864776	C694_RS04740	C694_RS04740	missense_variant	MODERATE
P9a	P9	antrum	P9a	Hp_P9a	NC_018939.1	992352	A	G	82	72	34	38	0.878049	0	399	1	0.002506	0.875543	C694_RS04740	C694_RS04740	synonymous_variant	LOW
P9a	P9	antrum	P9a	Hp_P9a	NC_018939.1	992394	C	T	86	77	37	40	0.895349	0	401	2	0.004988	0.890361	C694_RS04740	C694_RS04740	synonymous_variant	LOW
P9a	P9	antrum	P9a	Hp_P9a	NC_018939.1	992421	G	A	80	73	34	39	0.9125	0	383	2	0.005222	0.907278	C694_RS04740	C694_RS04740	synonymous_variant	LOW
P9a	P9	antrum	P9a	Hp_P9a	NC_018939.1	992460	G	A	80	71	31	40	0.8875	0	402	1	0.002488	0.885012	C694_RS04740	C694_RS04740	synonymous_variant	LOW
P9a	P9	antrum	P9a	Hp_P9a	NC_018939.1	992514	T	C	81	72	32	40	0.888889	0	400	4	0.01	0.878889	C694_RS04740	C694_RS04740	synonymous_variant	LOW
P9a	P9	antrum	P9a	Hp_P9a	NC_018939.1	992616	T	C	78	69	33	36	0.884615	0.012658	376	0	0	0.884615	C694_RS04740	C694_RS04740	synonymous_variant	LOW
P9a	P9	antrum	P9a	Hp_P9a	NC_018939.1	992656	T	C	76	68	33	35	0.894737	0.012987	383	1	0.002611	0.892126	C694_RS04740	C694_RS04740	synonymous_variant	LOW
P9a	P9	antrum	P9a	Hp_P9a	NC_018939.1	992658	G	A	77	68	32	36	0.883117	0.0375	384	1	0.002604	0.880513	C694_RS04740	C694_RS04740	synonymous_variant	LOW
P9a	P9	antrum	P9a	Hp_P9a	NC_018939.1	992738	T	A	79	69	29	40	0.873418	0.0125	398	0	0	0.873418	C694_RS04745	surE	synonymous_variant	LOW
P9a	P9	antrum	P9a	Hp_P9a	NC_018939.1	992759	C	T	74	67	32	35	0.905405	0.013333	394	1	0.002538	0.902867	C694_RS04745	surE	synonymous_variant	LOW
P9a	P9	antrum	P9a	Hp_P9a	NC_018939.1	992846	T	C	79	74	34	40	0.936709	0.0125	386	2	0.005181	0.931528	C694_RS04745	surE	synonymous_variant	LOW
P9a	P9	antrum	P9a	Hp_P9a	NC_018939.1	992867	G	T	77	71	34	37	0.922078	0	364	8	0.021978	0.9001	C694_RS04745	surE	synonymous_variant	LOW
P9a	P9	antrum	P9a	Hp_P9a	NC_018939.1	992873	C	T	78	70	34	36	0.897436	0	383	1	0.002611	0.894825	C694_RS04745	surE	synonymous_variant	LOW
P9a	P9	antrum	P9a	Hp_P9a	NC_018939.1	992882	A	G	72	66	32	34	0.916667	0	364	0	0	0.916667	C694_RS04745	surE	synonymous_variant	LOW
P9a	P9	antrum	P9a	Hp_P9a	NC_018939.1	992903	C	T	71	65	32	33	0.915493	0	376	1	0.00266	0.912833	C694_RS04745	surE	synonymous_variant	LOW
P9a	P9	antrum	P9a	Hp_P9a	NC_018939.1	992913	C	A	76	67	28	39	0.881579	0	384	0	0	0.881579	C694_RS04745	surE	synonymous_variant	LOW
P9a	P9	antrum	P9a	Hp_P9a	NC_018939.1	993053	A	G	76	68	33	35	0.894737	0.061728	384	2	0.005208	0.889529	C694_RS04745	surE	synonymous_variant	LOW
P9a	P9	antrum	P9a	Hp_P9a	NC_018939.1	993086	T	C	73	66	33	33	0.90411	0	394	0	0	0.90411	C694_RS04745	surE	synonymous_variant	LOW
P9a	P9	antrum	P9a	Hp_P9a	NC_018939.1	993161	G	A	80	73	34	39	0.9125	0	392	1	0.002551	0.909949	C694_RS04745	surE	synonymous_variant	LOW
P9a	P9	antrum	P9a	Hp_P9a	NC_018939.1	993197	T	C	83	75	37	38	0.903614	0	400	0	0	0.903614	C694_RS04745	surE	synonymous_variant	LOW
P9a	P9	antrum	P9a	Hp_P9a	NC_018939.1	993221	G	A	72	65	36	29	0.902778	0.13253	396	0	0	0.902778	C694_RS04745	surE	synonymous_variant	LOW
P9a	P9	antrum	P9a	Hp_P9a	NC_018939.1	993234	C	T	81	75	36	39	0.925926	0	388	1	0.002577	0.923349	C694_RS04745	surE	synonymous_variant	LOW
P9a	P9	antrum	P9a	Hp_P9a	NC_018939.1	993306	C	T	78	71	35	36	0.910256	0	408	0	0	0.910256	C694_RS04745	surE	synonymous_variant	LOW
P9a	P9	antrum	P9a	Hp_P9a	NC_018939.1	993329	A	G	73	66	33	33	0.90411	0	377	1	0.002653	0.901457	C694_RS04745	surE	synonymous_variant	LOW
P9a	P9	antrum	P9a	Hp_P9a	NC_018939.1	993344	A	G	80	74	37	37	0.925	0	404	0	0	0.925	C694_RS04745	surE	synonymous_variant	LOW
P9a	P9	antrum	P9a	Hp_P9a	NC_018939.1	993531	G	A	84	74	37	37	0.880952	0	382	2	0.005236	0.875717	C694_RS04750	C694_RS04750	missense_variant	MODERATE
P9a	P9	antrum	P9a	Hp_P9a	NC_018939.1	993534	A	G	78	65	32	33	0.833333	0	391	1	0.002558	0.830776	C694_RS04750	C694_RS04750	missense_variant	MODERATE
P9a	P9	antrum	P9a	Hp_P9a	NC_018939.1	993740	T	C	74	62	32	30	0.837838	0.013333	407	1	0.002457	0.835381	C694_RS04750	C694_RS04750	synonymous_variant	LOW
P8a	P8	antrum	P8a	Hp_P8a	NC_018939.1	993807	C	T	33	14	6	8	0.424242	0.057143	154	1	0.006494	0.417749	C694_RS04750	C694_RS04750	missense_variant	MODERATE
P9a	P9	antrum	P9a	Hp_P9a	NC_018939.1	993880	G	A	85	74	38	36	0.870588	0.011628	405	0	0	0.870588	C694_RS04750	C694_RS04750	synonymous_variant	LOW
P9a	P9	antrum	P9a	Hp_P9a	NC_018939.1	993927	G	C	80	71	38	33	0.8875	0	395	0	0	0.8875	C694_RS04750	C694_RS04750	missense_variant	MODERATE
P9a	P9	antrum	P9a	Hp_P9a	NC_018939.1	994345	G	A	78	69	38	31	0.884615	0	385	1	0.002597	0.882018	C694_RS04760	C694_RS04760	synonymous_variant	LOW
P9a	P9	antrum	P9a	Hp_P9a	NC_018939.1	994346	C	T	78	69	38	31	0.884615	0	381	2	0.005249	0.879366	C694_RS04760	C694_RS04760	synonymous_variant	LOW
P9a	P9	antrum	P9a	Hp_P9a	NC_018939.1	994360	A	G	77	67	37	30	0.87013	0	390	0	0	0.87013	C694_RS04760	C694_RS04760	synonymous_variant	LOW
P9a	P9	antrum	P9a	Hp_P9a	NC_018939.1	994456	T	C	80	71	37	34	0.8875	0	394	0	0	0.8875	C694_RS04760	C694_RS04760	synonymous_variant	LOW
P9a	P9	antrum	P9a	Hp_P9a	NC_018939.1	994490	A	G	77	66	35	31	0.857143	0	388	0	0	0.857143	C694_RS04760	C694_RS04760	missense_variant	MODERATE
P9a	P9	antrum	P9a	Hp_P9a	NC_018939.1	994513	C	T	75	66	34	32	0.88	0	382	0	0	0.88	C694_RS04760	C694_RS04760	synonymous_variant	LOW
P9a	P9	antrum	P9a	Hp_P9a	NC_018939.1	994573	C	T	66	58	30	28	0.878788	0.029412	357	0	0	0.878788	C694_RS04760	C694_RS04760	synonymous_variant	LOW
P9a	P9	antrum	P9a	Hp_P9a	NC_018939.1	994924	A	C	86	9	3	6	0.104651	0	407	0	0	0.104651	C694_RS04765	C694_RS04765	missense_variant	MODERATE
P9a	P9	antrum	P9a	Hp_P9a	NC_018939.1	995564	A	G	85	71	37	34	0.835294	0	398	0	0	0.835294	C694_RS04770	C694_RS04770	missense_variant	MODERATE
P9a	P9	antrum	P9a	Hp_P9a	NC_018939.1	995582	A	C	75	65	31	34	0.866667	0.085366	385	1	0.002597	0.864069	C694_RS04770	C694_RS04770	missense_variant	MODERATE
P9a	P9	antrum	P9a	Hp_P9a	NC_018939.1	995620	T	C	81	71	35	36	0.876543	0.012195	383	2	0.005222	0.871321	C694_RS04770	C694_RS04770	synonymous_variant	LOW
P9a	P9	antrum	P9a	Hp_P9a	NC_018939.1	995656	G	A	83	72	37	35	0.86747	0.023529	360	0	0	0.86747	C694_RS04770	C694_RS04770	synonymous_variant	LOW
P9a	P9	antrum	P9a	Hp_P9a	NC_018939.1	995729	G	A	90	79	39	40	0.877778	0	374	1	0.002674	0.875104	C694_RS04770	C694_RS04770	missense_variant	MODERATE
P9a	P9	antrum	P9a	Hp_P9a	NC_018939.1	995774	C	A	80	69	34	35	0.8625	0.090909	370	4	0.010811	0.851689	C694_RS04770	C694_RS04770	missense_variant	MODERATE
P9a	P9	antrum	P9a	Hp_P9a	NC_018939.1	995806	A	G	88	75	35	40	0.852273	0	374	3	0.008021	0.844251	C694_RS04770	C694_RS04770	missense_variant	MODERATE
P9a	P9	antrum	P9a	Hp_P9a	NC_018939.1	995807	A	G	89	76	36	40	0.853933	0	375	2	0.005333	0.848599	C694_RS04770	C694_RS04770	missense_variant	MODERATE
P9a	P9	antrum	P9a	Hp_P9a	NC_018939.1	995813	G	A	86	74	35	39	0.860465	0	375	0	0	0.860465	C694_RS04770	C694_RS04770	missense_variant	MODERATE
P9a	P9	antrum	P9a	Hp_P9a	NC_018939.1	995824	C	T	81	69	33	36	0.851852	0	374	1	0.002674	0.849178	C694_RS04770	C694_RS04770	synonymous_variant	LOW
P9a	P9	antrum	P9a	Hp_P9a	NC_018939.1	995872	C	T	83	56	25	31	0.674699	0.023529	370	3	0.008108	0.666591	C694_RS04770	C694_RS04770	synonymous_variant	LOW
P9a	P9	antrum	P9a	Hp_P9a	NC_018939.1	995908	C	T	88	74	34	40	0.840909	0.011236	358	2	0.005587	0.835322	C694_RS04770	C694_RS04770	synonymous_variant	LOW
P9a	P9	antrum	P9a	Hp_P9a	NC_018939.1	995954	G	A	83	72	33	39	0.86747	0.011905	372	1	0.002688	0.864782	C694_RS04770	C694_RS04770	missense_variant	MODERATE
P9a	P9	antrum	P9a	Hp_P9a	NC_018939.1	995955	T	C	83	73	33	40	0.879518	0.011905	372	0	0	0.879518	C694_RS04770	C694_RS04770	missense_variant	MODERATE
P9a	P9	antrum	P9a	Hp_P9a	NC_018939.1	995959	C	T	86	74	33	41	0.860465	0.011494	361	1	0.00277	0.857695	C694_RS04770	C694_RS04770	synonymous_variant	LOW
P9a	P9	antrum	P9a	Hp_P9a	NC_018939.1	996078	T	A	86	71	32	39	0.825581	0	370	0	0	0.825581	C694_RS08430	C694_RS08430	upstream_gene_variant	MODIFIER
P3a	P3	antrum	P3a	Hp_P3a	NC_018939.1	996109	C	T	64	58	35	23	0.90625	0	220	2	0.009091	0.897159	C694_RS08430	C694_RS08430	upstream_gene_variant	MODIFIER
P3a	P3	antrum	P3a	Hp_P3a	NC_018939.1	996116	C	T	63	57	34	23	0.904762	0.015625	216	3	0.013889	0.890873	C694_RS08430	C694_RS08430	upstream_gene_variant	MODIFIER
P3a	P3	antrum	P3a	Hp_P3a	NC_018939.1	996118	C	A	63	57	34	23	0.904762	0.015625	217	2	0.009217	0.895545	C694_RS08430	C694_RS08430	upstream_gene_variant	MODIFIER
P9a	P9	antrum	P9a	Hp_P9a	NC_018939.1	996124	A	T	85	67	32	35	0.788235	0	372	0	0	0.788235	C694_RS08430	C694_RS08430	upstream_gene_variant	MODIFIER
P9a	P9	antrum	P9a	Hp_P9a	NC_018939.1	996126	A	G	86	70	32	38	0.813953	0	368	2	0.005435	0.808519	C694_RS08430	C694_RS08430	upstream_gene_variant	MODIFIER
P3a	P3	antrum	P3a	Hp_P3a	NC_018939.1	996128	C	T	64	57	34	23	0.890625	0	216	2	0.009259	0.881366	C694_RS08430	C694_RS08430	upstream_gene_variant	MODIFIER
P3a	P3	antrum	P3a	Hp_P3a	NC_018939.1	996129	C	A	64	58	34	24	0.90625	0	218	2	0.009174	0.897076	C694_RS08430	C694_RS08430	upstream_gene_variant	MODIFIER
P9a	P9	antrum	P9a	Hp_P9a	NC_018939.1	996130	T	C	75	60	31	29	0.8	0.107143	354	0	0	0.8	C694_RS08430	C694_RS08430	upstream_gene_variant	MODIFIER
P3a	P3	antrum	P3a	Hp_P3a	NC_018939.1	996152	A	G	62	55	34	21	0.887097	0	220	3	0.013636	0.87346	C694_RS08430	C694_RS08430	upstream_gene_variant	MODIFIER
P9a	P9	antrum	P9a	Hp_P9a	NC_018939.1	996177	A	G	87	71	34	37	0.816092	0.011364	363	2	0.00551	0.810582	C694_RS08430	C694_RS08430	synonymous_variant	LOW
P9a	P9	antrum	P9a	Hp_P9a	NC_018939.1	996179	G	A	84	73	35	38	0.869048	0.045455	361	3	0.00831	0.860737	C694_RS08430	C694_RS08430	missense_variant	MODERATE
P9a	P9	antrum	P9a	Hp_P9a	NC_018939.1	996185	G	A	85	74	34	40	0.870588	0.011628	339	2	0.0059	0.864689	C694_RS08430	C694_RS08430	missense_variant	MODERATE
P9a	P9	antrum	P9a	Hp_P9a	NC_018939.1	996193	A	T	85	74	31	43	0.870588	0.022989	361	8	0.022161	0.848428	C694_RS08430	C694_RS08430	missense_variant	MODERATE
P9a	P9	antrum	P9a	Hp_P9a	NC_018939.1	996197	A	G	84	70	29	41	0.833333	0	362	0	0	0.833333	C694_RS08430	C694_RS08430	stop_lost	HIGH
P9a	P9	antrum	P9a	Hp_P9a	NC_018939.1	996200	G	C	88	73	31	42	0.829545	0	364	0	0	0.829545	C694_RS08430	C694_RS08430	missense_variant	MODERATE
P9a	P9	antrum	P9a	Hp_P9a	NC_018939.1	996206	C	T	88	76	33	43	0.863636	0	359	0	0	0.863636	C694_RS08430	C694_RS08430	missense_variant	MODERATE
P9a	P9	antrum	P9a	Hp_P9a	NC_018939.1	996208	C	T	86	74	32	42	0.860465	0.022727	351	0	0	0.860465	C694_RS08430	C694_RS08430	synonymous_variant	LOW
P9a	P9	antrum	P9a	Hp_P9a	NC_018939.1	996209	T	G	86	74	33	41	0.860465	0.011494	351	1	0.002849	0.857616	C694_RS08430	C694_RS08430	missense_variant	MODERATE
P9a	P9	antrum	P9a	Hp_P9a	NC_018939.1	996290	C	A	93	81	38	43	0.870968	0	366	0	0	0.870968	C694_RS08430	C694_RS08430	missense_variant	MODERATE
P9a	P9	antrum	P9a	Hp_P9a	NC_018939.1	996295	A	G	92	77	38	39	0.836957	0	370	1	0.002703	0.834254	C694_RS08430	C694_RS08430	missense_variant	MODERATE
P9a	P9	antrum	P9a	Hp_P9a	NC_018939.1	996296	C	T	89	77	38	39	0.865169	0.021978	370	4	0.010811	0.854358	C694_RS08430	C694_RS08430	missense_variant	MODERATE
P9a	P9	antrum	P9a	Hp_P9a	NC_018939.1	996297	C	G	88	75	36	39	0.852273	0.022222	366	0	0	0.852273	C694_RS08430	C694_RS08430	synonymous_variant	LOW
P9a	P9	antrum	P9a	Hp_P9a	NC_018939.1	996299	A	G	88	76	37	39	0.863636	0	364	0	0	0.863636	C694_RS08430	C694_RS08430	missense_variant	MODERATE
P9a	P9	antrum	P9a	Hp_P9a	NC_018939.1	996323	T	C	91	81	38	43	0.89011	0.01087	366	2	0.005464	0.884645	C694_RS08430	C694_RS08430	missense_variant	MODERATE
P9a	P9	antrum	P9a	Hp_P9a	NC_018939.1	996326	G	T	88	80	37	43	0.909091	0.011236	354	0	0	0.909091	C694_RS08430	C694_RS08430	missense_variant	MODERATE
P9a	P9	antrum	P9a	Hp_P9a	NC_018939.1	996508	T	C	93	82	39	43	0.88172	0	355	0	0	0.88172	C694_RS04735	folE	downstream_gene_variant	MODIFIER
P9a	P9	antrum	P9a	Hp_P9a	NC_018939.1	996511	G	A	95	83	39	44	0.873684	0	359	3	0.008357	0.865328	C694_RS04735	folE	downstream_gene_variant	MODIFIER
P9a	P9	antrum	P9a	Hp_P9a	NC_018939.1	996524	C	G	90	80	39	41	0.888889	0	348	4	0.011494	0.877395	C694_RS04735	folE	downstream_gene_variant	MODIFIER
P9a	P9	antrum	P9a	Hp_P9a	NC_018939.1	996551	C	T	92	80	37	43	0.869565	0.010753	342	0	0	0.869565	C694_RS04780	C694_RS04780	missense_variant	MODERATE
P9a	P9	antrum	P9a	Hp_P9a	NC_018939.1	996553	G	A	92	80	38	42	0.869565	0.010753	350	1	0.002857	0.866708	C694_RS04780	C694_RS04780	missense_variant	MODERATE
P9a	P9	antrum	P9a	Hp_P9a	NC_018939.1	996575	T	G	87	77	37	40	0.885057	0.033333	351	0	0	0.885057	C694_RS04780	C694_RS04780	missense_variant	MODERATE
P9a	P9	antrum	P9a	Hp_P9a	NC_018939.1	996576	A	G	90	78	36	42	0.866667	0.010989	348	2	0.005747	0.86092	C694_RS04780	C694_RS04780	synonymous_variant	LOW
P9a	P9	antrum	P9a	Hp_P9a	NC_018939.1	996681	C	T	92	12	7	5	0.130435	0.010753	356	4	0.011236	0.119199	C694_RS04780	C694_RS04780	synonymous_variant	LOW
P9a	P9	antrum	P9a	Hp_P9a	NC_018939.1	996699	A	G	91	80	38	42	0.879121	0	352	3	0.008523	0.870598	C694_RS04780	C694_RS04780	synonymous_variant	LOW
P9a	P9	antrum	P9a	Hp_P9a	NC_018939.1	996702	C	T	89	79	37	42	0.88764	0	350	2	0.005714	0.881926	C694_RS04780	C694_RS04780	synonymous_variant	LOW
P9a	P9	antrum	P9a	Hp_P9a	NC_018939.1	996834	A	G	85	74	33	41	0.870588	0.011628	325	4	0.012308	0.858281	C694_RS04780	C694_RS04780	synonymous_variant	LOW
P9a	P9	antrum	P9a	Hp_P9a	NC_018939.1	996888	C	T	86	74	33	41	0.860465	0	340	2	0.005882	0.854583	C694_RS04780	C694_RS04780	synonymous_variant	LOW
P9a	P9	antrum	P9a	Hp_P9a	NC_018939.1	996890	C	T	85	75	33	42	0.882353	0	339	0	0	0.882353	C694_RS04780	C694_RS04780	missense_variant	MODERATE
P9a	P9	antrum	P9a	Hp_P9a	NC_018939.1	996930	G	C	81	71	31	40	0.876543	0	344	0	0	0.876543	C694_RS04780	C694_RS04780	synonymous_variant	LOW
P9a	P9	antrum	P9a	Hp_P9a	NC_018939.1	996931	G	C	81	71	31	40	0.876543	0	344	0	0	0.876543	C694_RS04780	C694_RS04780	missense_variant	MODERATE
P9a	P9	antrum	P9a	Hp_P9a	NC_018939.1	997067	T	G	83	74	32	42	0.891566	0	338	2	0.005917	0.885649	C694_RS04780	C694_RS04780	missense_variant	MODERATE
P9a	P9	antrum	P9a	Hp_P9a	NC_018939.1	997070	A	G	83	73	31	42	0.879518	0	341	0	0	0.879518	C694_RS04780	C694_RS04780	missense_variant	MODERATE
P3a	P3	antrum	P3a	Hp_P3a	NC_018939.1	997080	C	T	61	35	12	23	0.57377	0	210	0	0	0.57377	C694_RS04780	C694_RS04780	synonymous_variant	LOW
P9a	P9	antrum	P9a	Hp_P9a	NC_018939.1	997095	G	C	70	51	27	24	0.728571	0.014085	324	1	0.003086	0.725485	C694_RS04780	C694_RS04780	synonymous_variant	LOW
P9a	P9	antrum	P9a	Hp_P9a	NC_018939.1	997159	G	A	76	66	31	35	0.868421	0.05	332	0	0	0.868421	C694_RS04780	C694_RS04780	missense_variant	MODERATE
P2c	P2	corpus	P2c	Hp_P2c	NC_018939.1	997262	G	A	98	29	16	13	0.295918	0.010101	185	0	0	0.295918	C694_RS04780	C694_RS04780	missense_variant	MODERATE
P9a	P9	antrum	P9a	Hp_P9a	NC_018939.1	997272	C	A	76	65	30	35	0.855263	0.025641	335	2	0.00597	0.849293	C694_RS04780	C694_RS04780	synonymous_variant	LOW
P9a	P9	antrum	P9a	Hp_P9a	NC_018939.1	997308	G	A	70	61	32	29	0.871429	0.078947	318	2	0.006289	0.865139	C694_RS04780	C694_RS04780	synonymous_variant	LOW
P9a	P9	antrum	P9a	Hp_P9a	NC_018939.1	997356	G	A	79	70	32	38	0.886076	0	326	3	0.009202	0.876873	C694_RS04780	C694_RS04780	synonymous_variant	LOW
P9a	P9	antrum	P9a	Hp_P9a	NC_018939.1	997446	C	T	72	62	25	37	0.861111	0.04	316	2	0.006329	0.854782	C694_RS04780	C694_RS04780	synonymous_variant	LOW
P9a	P9	antrum	P9a	Hp_P9a	NC_018939.1	997656	C	T	73	63	28	35	0.863014	0	303	2	0.006601	0.856413	C694_RS04780	C694_RS04780	synonymous_variant	LOW
P9a	P9	antrum	P9a	Hp_P9a	NC_018939.1	997737	C	T	71	63	29	34	0.887324	0	299	0	0	0.887324	C694_RS04780	C694_RS04780	synonymous_variant	LOW
P9a	P9	antrum	P9a	Hp_P9a	NC_018939.1	997740	C	T	70	62	28	34	0.885714	0	291	1	0.003436	0.882278	C694_RS04780	C694_RS04780	synonymous_variant	LOW
P9a	P9	antrum	P9a	Hp_P9a	NC_018939.1	997871	T	C	68	59	25	34	0.867647	0.055556	274	2	0.007299	0.860348	C694_RS04780	C694_RS04780	missense_variant	MODERATE
P9a	P9	antrum	P9a	Hp_P9a	NC_018939.1	997875	C	A	69	56	24	32	0.811594	0	274	2	0.007299	0.804295	C694_RS04780	C694_RS04780	synonymous_variant	LOW
P9a	P9	antrum	P9a	Hp_P9a	NC_018939.1	997887	T	C	72	63	26	37	0.875	0	291	3	0.010309	0.864691	C694_RS04780	C694_RS04780	synonymous_variant	LOW
P9a	P9	antrum	P9a	Hp_P9a	NC_018939.1	997897	G	A	72	62	26	36	0.861111	0	280	1	0.003571	0.85754	C694_RS04780	C694_RS04780	missense_variant	MODERATE
P9a	P9	antrum	P9a	Hp_P9a	NC_018939.1	997900	C	T	71	61	26	35	0.859155	0	280	0	0	0.859155	C694_RS04780	C694_RS04780	missense_variant	MODERATE
P9a	P9	antrum	P9a	Hp_P9a	NC_018939.1	997902	T	C	71	58	24	34	0.816901	0	282	0	0	0.816901	C694_RS04780	C694_RS04780	synonymous_variant	LOW
P9a	P9	antrum	P9a	Hp_P9a	NC_018939.1	997947	G	A	69	59	24	35	0.855072	0	299	1	0.003344	0.851728	C694_RS04780	C694_RS04780	upstream_gene_variant	MODIFIER
P9a	P9	antrum	P9a	Hp_P9a	NC_018939.1	997982	G	T	69	62	25	37	0.898551	0	290	0	0	0.898551	C694_RS04780	C694_RS04780	upstream_gene_variant	MODIFIER
P9a	P9	antrum	P9a	Hp_P9a	NC_018939.1	997983	A	G	69	62	25	37	0.898551	0	289	0	0	0.898551	C694_RS04780	C694_RS04780	upstream_gene_variant	MODIFIER
P9a	P9	antrum	P9a	Hp_P9a	NC_018939.1	998002	C	A	69	61	25	36	0.884058	0	288	0	0	0.884058	C694_RS04780	C694_RS04780	upstream_gene_variant	MODIFIER
P9a	P9	antrum	P9a	Hp_P9a	NC_018939.1	998059	T	G	70	62	28	34	0.885714	0	289	1	0.00346	0.882254	C694_RS04780	C694_RS04780	upstream_gene_variant	MODIFIER
P9a	P9	antrum	P9a	Hp_P9a	NC_018939.1	998070	G	T	70	62	28	34	0.885714	0	290	0	0	0.885714	C694_RS04780	C694_RS04780	upstream_gene_variant	MODIFIER
P9a	P9	antrum	P9a	Hp_P9a	NC_018939.1	998073	A	G	71	63	28	35	0.887324	0	284	1	0.003521	0.883803	C694_RS04780	C694_RS04780	upstream_gene_variant	MODIFIER
P9a	P9	antrum	P9a	Hp_P9a	NC_018939.1	998074	A	T	71	63	28	35	0.887324	0	287	0	0	0.887324	C694_RS04780	C694_RS04780	upstream_gene_variant	MODIFIER
P9a	P9	antrum	P9a	Hp_P9a	NC_018939.1	998083	C	T	67	58	27	31	0.865672	0	295	0	0	0.865672	C694_RS04780	C694_RS04780	upstream_gene_variant	MODIFIER
P9a	P9	antrum	P9a	Hp_P9a	NC_018939.1	998103	C	G	65	57	28	29	0.876923	0	291	0	0	0.876923	C694_RS04780	C694_RS04780	upstream_gene_variant	MODIFIER
P9a	P9	antrum	P9a	Hp_P9a	NC_018939.1	998119	C	A	68	59	25	34	0.867647	0	294	0	0	0.867647	C694_RS04780	C694_RS04780	upstream_gene_variant	MODIFIER
P9a	P9	antrum	P9a	Hp_P9a	NC_018939.1	998170	A	G	66	58	28	30	0.878788	0	285	0	0	0.878788	C694_RS04780	C694_RS04780	upstream_gene_variant	MODIFIER
P9a	P9	antrum	P9a	Hp_P9a	NC_018939.1	998196	C	T	67	60	28	32	0.895522	0	284	2	0.007042	0.88848	C694_RS08845	C694_RS08845	synonymous_variant	LOW
P9a	P9	antrum	P9a	Hp_P9a	NC_018939.1	998217	T	G	68	60	28	32	0.882353	0	291	0	0	0.882353	C694_RS08845	C694_RS08845	missense_variant	MODERATE
P9a	P9	antrum	P9a	Hp_P9a	NC_018939.1	998218	T	G	68	61	28	33	0.897059	0	291	0	0	0.897059	C694_RS08845	C694_RS08845	missense_variant	MODERATE
P9a	P9	antrum	P9a	Hp_P9a	NC_018939.1	998330	C	T	66	61	30	31	0.924242	0	282	0	0	0.924242	C694_RS08845	C694_RS08845	missense_variant	MODERATE
P9a	P9	antrum	P9a	Hp_P9a	NC_018939.1	998352	T	C	65	61	30	31	0.938462	0.029851	276	1	0.003623	0.934838	C694_RS08845	C694_RS08845	missense_variant	MODERATE
P9a	P9	antrum	P9a	Hp_P9a	NC_018939.1	998354	T	C	65	61	29	32	0.938462	0.015152	277	8	0.028881	0.909581	C694_RS08845	C694_RS08845	missense_variant	MODERATE
P9a	P9	antrum	P9a	Hp_P9a	NC_018939.1	998417	A	G	65	57	27	30	0.876923	0	278	0	0	0.876923	C694_RS08845	C694_RS08845	synonymous_variant	LOW
P9a	P9	antrum	P9a	Hp_P9a	NC_018939.1	998517	A	G	69	62	27	35	0.898551	0	296	0	0	0.898551	C694_RS08845	C694_RS08845	synonymous_variant	LOW
P9a	P9	antrum	P9a	Hp_P9a	NC_018939.1	998518	T	C	70	61	26	35	0.871429	0	295	3	0.010169	0.861259	C694_RS08845	C694_RS08845	missense_variant	MODERATE
P9a	P9	antrum	P9a	Hp_P9a	NC_018939.1	998538	G	A	68	63	29	34	0.926471	0	279	1	0.003584	0.922886	C694_RS08845	C694_RS08845	synonymous_variant	LOW
P9a	P9	antrum	P9a	Hp_P9a	NC_018939.1	998560	C	A	66	59	26	33	0.893939	0	279	0	0	0.893939	C694_RS08845	C694_RS08845	missense_variant	MODERATE
P9a	P9	antrum	P9a	Hp_P9a	NC_018939.1	998561	G	A	66	59	26	33	0.893939	0	283	1	0.003534	0.890406	C694_RS08845	C694_RS08845	stop_gained	HIGH
P9a	P9	antrum	P9a	Hp_P9a	NC_018939.1	998662	A	G	69	65	33	32	0.942029	0	286	4	0.013986	0.928043	C694_RS08845	C694_RS08845	missense_variant	MODERATE
P9a	P9	antrum	P9a	Hp_P9a	NC_018939.1	998666	T	G	68	62	32	30	0.911765	0	283	8	0.028269	0.883496	C694_RS08845	C694_RS08845	missense_variant	MODERATE
P9a	P9	antrum	P9a	Hp_P9a	NC_018939.1	998667	C	T	67	62	32	30	0.925373	0.014706	277	0	0	0.925373	C694_RS08845	C694_RS08845	synonymous_variant	LOW
P9a	P9	antrum	P9a	Hp_P9a	NC_018939.1	998668	A	G	68	63	32	31	0.926471	0	277	4	0.01444	0.91203	C694_RS08845	C694_RS08845	missense_variant	MODERATE
P9a	P9	antrum	P9a	Hp_P9a	NC_018939.1	998715	A	G	63	56	27	29	0.888889	0	303	1	0.0033	0.885589	C694_RS08845	C694_RS08845	synonymous_variant	LOW
P9a	P9	antrum	P9a	Hp_P9a	NC_018939.1	998716	G	T	63	57	28	29	0.904762	0	301	0	0	0.904762	C694_RS08845	C694_RS08845	missense_variant	MODERATE
P9a	P9	antrum	P9a	Hp_P9a	NC_018939.1	998717	G	T	63	55	28	27	0.873016	0	298	1	0.003356	0.86966	C694_RS08845	C694_RS08845	missense_variant	MODERATE
P9a	P9	antrum	P9a	Hp_P9a	NC_018939.1	998719	G	C	64	56	27	29	0.875	0	298	0	0	0.875	C694_RS08845	C694_RS08845	missense_variant	MODERATE
P9a	P9	antrum	P9a	Hp_P9a	NC_018939.1	998771	C	T	62	56	27	29	0.903226	0	287	2	0.006969	0.896257	C694_RS08845	C694_RS08845	missense_variant	MODERATE
P9a	P9	antrum	P9a	Hp_P9a	NC_018939.1	998776	T	C	60	54	27	27	0.9	0	298	0	0	0.9	C694_RS08845	C694_RS08845	missense_variant	MODERATE
P9a	P9	antrum	P9a	Hp_P9a	NC_018939.1	998778	T	C	59	53	27	26	0.898305	0	300	2	0.006667	0.891638	C694_RS08845	C694_RS08845	synonymous_variant	LOW
P9a	P9	antrum	P9a	Hp_P9a	NC_018939.1	998780	T	C	59	53	26	27	0.898305	0	301	1	0.003322	0.894983	C694_RS08845	C694_RS08845	missense_variant	MODERATE
P9a	P9	antrum	P9a	Hp_P9a	NC_018939.1	998791	T	G	65	54	25	29	0.830769	0	303	5	0.016502	0.814268	C694_RS08845	C694_RS08845	missense_variant	MODERATE
P9a	P9	antrum	P9a	Hp_P9a	NC_018939.1	998792	G	A	63	56	26	30	0.888889	0	296	1	0.003378	0.885511	C694_RS08845	C694_RS08845	stop_gained	HIGH
P9a	P9	antrum	P9a	Hp_P9a	NC_018939.1	998850	C	G	63	56	25	31	0.888889	0	295	3	0.010169	0.878719	C694_RS08845	C694_RS08845	synonymous_variant	LOW
P9a	P9	antrum	P9a	Hp_P9a	NC_018939.1	998851	A	G	63	57	26	31	0.904762	0	297	3	0.010101	0.894661	C694_RS08845	C694_RS08845	missense_variant	MODERATE
P9a	P9	antrum	P9a	Hp_P9a	NC_018939.1	998863	G	T	65	59	27	32	0.907692	0	287	0	0	0.907692	C694_RS08845	C694_RS08845	missense_variant	MODERATE
P9a	P9	antrum	P9a	Hp_P9a	NC_018939.1	998883	G	A	65	59	28	31	0.907692	0	289	2	0.00692	0.900772	C694_RS08845	C694_RS08845	synonymous_variant	LOW
P9a	P9	antrum	P9a	Hp_P9a	NC_018939.1	998946	G	A	67	60	28	32	0.895522	0.028986	286	3	0.01049	0.885033	C694_RS08845	C694_RS08845	synonymous_variant	LOW
P9a	P9	antrum	P9a	Hp_P9a	NC_018939.1	998991	G	A	62	56	28	28	0.903226	0.074627	286	0	0	0.903226	C694_RS08845	C694_RS08845	synonymous_variant	LOW
P9a	P9	antrum	P9a	Hp_P9a	NC_018939.1	999002	G	A	63	58	27	31	0.920635	0.015625	283	0	0	0.920635	C694_RS08845	C694_RS08845	synonymous_variant	LOW
P9a	P9	antrum	P9a	Hp_P9a	NC_018939.1	999085	G	A	60	54	26	28	0.9	0.0625	260	7	0.026923	0.873077	C694_RS08845	C694_RS08845	missense_variant	MODERATE
P9a	P9	antrum	P9a	Hp_P9a	NC_018939.1	999129	C	T	53	46	26	20	0.867925	0.036364	257	1	0.003891	0.864033	C694_RS08845	C694_RS08845	synonymous_variant	LOW
P9a	P9	antrum	P9a	Hp_P9a	NC_018939.1	999185	G	A	71	62	26	36	0.873239	0	255	2	0.007843	0.865396	C694_RS04780	C694_RS04780	upstream_gene_variant	MODIFIER
P9a	P9	antrum	P9a	Hp_P9a	NC_018939.1	999188	T	C	69	61	26	35	0.884058	0.014286	249	1	0.004016	0.880042	C694_RS04780	C694_RS04780	upstream_gene_variant	MODIFIER
P9a	P9	antrum	P9a	Hp_P9a	NC_018939.1	999200	A	G	72	62	27	35	0.861111	0	256	1	0.003906	0.857205	C694_RS04780	C694_RS04780	upstream_gene_variant	MODIFIER
P9a	P9	antrum	P9a	Hp_P9a	NC_018939.1	999248	T	A	70	60	24	36	0.857143	0	257	0	0	0.857143	C694_RS04780	C694_RS04780	upstream_gene_variant	MODIFIER
P9a	P9	antrum	P9a	Hp_P9a	NC_018939.1	999302	G	T	69	60	28	32	0.869565	0.028169	257	0	0	0.869565	C694_RS04780	C694_RS04780	upstream_gene_variant	MODIFIER
P9a	P9	antrum	P9a	Hp_P9a	NC_018939.1	999303	T	C	71	60	28	32	0.84507	0	259	1	0.003861	0.841209	C694_RS04780	C694_RS04780	upstream_gene_variant	MODIFIER
P9a	P9	antrum	P9a	Hp_P9a	NC_018939.1	999307	G	A	76	65	28	37	0.855263	0	261	1	0.003831	0.851432	C694_RS04780	C694_RS04780	upstream_gene_variant	MODIFIER
P9a	P9	antrum	P9a	Hp_P9a	NC_018939.1	999312	G	T	75	65	28	37	0.866667	0.013158	263	0	0	0.866667	C694_RS04780	C694_RS04780	upstream_gene_variant	MODIFIER
P9a	P9	antrum	P9a	Hp_P9a	NC_018939.1	999412	C	T	79	67	28	39	0.848101	0	260	0	0	0.848101	C694_RS08850	C694_RS08850	splice_region_variant&synonymous_variant	LOW
P9a	P9	antrum	P9a	Hp_P9a	NC_018939.1	999462	T	G	79	66	28	38	0.835443	0.0125	258	1	0.003876	0.831567	C694_RS08850	C694_RS08850	missense_variant	MODERATE
P9a	P9	antrum	P9a	Hp_P9a	NC_018939.1	999507	C	T	83	69	28	41	0.831325	0	251	3	0.011952	0.819373	C694_RS08850	C694_RS08850	missense_variant	MODERATE
P9a	P9	antrum	P9a	Hp_P9a	NC_018939.1	999508	A	G	83	70	28	42	0.843373	0	255	0	0	0.843373	C694_RS08850	C694_RS08850	synonymous_variant	LOW
P9a	P9	antrum	P9a	Hp_P9a	NC_018939.1	999515	C	T	81	70	28	42	0.864198	0	251	6	0.023904	0.840293	C694_RS08850	C694_RS08850	missense_variant	MODERATE
P9a	P9	antrum	P9a	Hp_P9a	NC_018939.1	999578	A	T	84	70	28	42	0.833333	0.011765	259	1	0.003861	0.829472	C694_RS04780	C694_RS04780	upstream_gene_variant	MODIFIER
P9a	P9	antrum	P9a	Hp_P9a	NC_018939.1	999750	T	C	77	68	29	39	0.883117	0	237	3	0.012658	0.870459	C694_RS04795	C694_RS04795	synonymous_variant	LOW
P9a	P9	antrum	P9a	Hp_P9a	NC_018939.1	999774	C	T	82	68	27	41	0.829268	0	252	1	0.003968	0.8253	C694_RS04795	C694_RS04795	synonymous_variant	LOW
P9a	P9	antrum	P9a	Hp_P9a	NC_018939.1	999885	A	G	82	67	26	41	0.817073	0	253	1	0.003953	0.813121	C694_RS04795	C694_RS04795	synonymous_variant	LOW
P9a	P9	antrum	P9a	Hp_P9a	NC_018939.1	999939	G	A	85	78	34	44	0.917647	0.034091	233	2	0.008584	0.909063	C694_RS04795	C694_RS04795	synonymous_variant	LOW
P9a	P9	antrum	P9a	Hp_P9a	NC_018939.1	1000032	G	T	86	74	33	41	0.860465	0	251	1	0.003984	0.856481	C694_RS04795	C694_RS04795	synonymous_variant	LOW
P9a	P9	antrum	P9a	Hp_P9a	NC_018939.1	1000092	C	G	89	79	30	49	0.88764	0	258	0	0	0.88764	C694_RS04795	C694_RS04795	synonymous_variant	LOW
P9a	P9	antrum	P9a	Hp_P9a	NC_018939.1	1000161	A	G	83	74	29	45	0.891566	0	249	1	0.004016	0.88755	C694_RS04795	C694_RS04795	synonymous_variant	LOW
P9a	P9	antrum	P9a	Hp_P9a	NC_018939.1	1000169	A	C	87	70	27	43	0.804598	0.011364	254	1	0.003937	0.800661	C694_RS04795	C694_RS04795	missense_variant	MODERATE
P9a	P9	antrum	P9a	Hp_P9a	NC_018939.1	1000172	C	T	87	70	28	42	0.804598	0.022472	250	1	0.004	0.800598	C694_RS04795	C694_RS04795	missense_variant	MODERATE
P9a	P9	antrum	P9a	Hp_P9a	NC_018939.1	1000173	C	A	88	70	27	43	0.795455	0.022222	251	1	0.003984	0.79147	C694_RS04795	C694_RS04795	synonymous_variant	LOW
P9a	P9	antrum	P9a	Hp_P9a	NC_018939.1	1000287	C	T	87	76	32	44	0.873563	0.022472	247	0	0	0.873563	C694_RS04795	C694_RS04795	synonymous_variant	LOW
P9a	P9	antrum	P9a	Hp_P9a	NC_018939.1	1000324	C	T	85	76	30	46	0.894118	0	250	0	0	0.894118	C694_RS04795	C694_RS04795	missense_variant	MODERATE
P9a	P9	antrum	P9a	Hp_P9a	NC_018939.1	1000357	T	C	85	75	32	43	0.882353	0.022989	242	0	0	0.882353	C694_RS04800	C694_RS04800	synonymous_variant	LOW
P9a	P9	antrum	P9a	Hp_P9a	NC_018939.1	1000417	G	A	90	81	30	51	0.9	0	255	0	0	0.9	C694_RS04800	C694_RS04800	synonymous_variant	LOW
P9a	P9	antrum	P9a	Hp_P9a	NC_018939.1	1000453	G	A	88	77	27	50	0.875	0.011236	245	1	0.004082	0.870918	C694_RS04800	C694_RS04800	synonymous_variant	LOW
P9a	P9	antrum	P9a	Hp_P9a	NC_018939.1	1000496	T	C	91	81	31	50	0.89011	0	253	3	0.011858	0.878252	C694_RS04800	C694_RS04800	missense_variant	MODERATE
P9a	P9	antrum	P9a	Hp_P9a	NC_018939.1	1000513	A	T	90	78	29	49	0.866667	0	242	1	0.004132	0.862534	C694_RS04800	C694_RS04800	synonymous_variant	LOW
P9a	P9	antrum	P9a	Hp_P9a	NC_018939.1	1000575	G	A	92	81	34	47	0.880435	0.010753	241	0	0	0.880435	C694_RS04800	C694_RS04800	synonymous_variant	LOW
P9a	P9	antrum	P9a	Hp_P9a	NC_018939.1	1000582	A	G	92	82	32	50	0.891304	0	250	2	0.008	0.883304	C694_RS04800	C694_RS04800	synonymous_variant	LOW
P9a	P9	antrum	P9a	Hp_P9a	NC_018939.1	1000681	G	A	90	76	30	46	0.844444	0	249	1	0.004016	0.840428	C694_RS04800	C694_RS04800	synonymous_variant	LOW
P9a	P9	antrum	P9a	Hp_P9a	NC_018939.1	1000684	G	A	92	78	32	46	0.847826	0	257	0	0	0.847826	C694_RS04800	C694_RS04800	synonymous_variant	LOW
P9a	P9	antrum	P9a	Hp_P9a	NC_018939.1	1000689	T	C	87	71	25	46	0.816092	0	247	1	0.004049	0.812043	C694_RS04800	C694_RS04800	missense_variant	MODERATE
P9a	P9	antrum	P9a	Hp_P9a	NC_018939.1	1000693	A	G	92	79	32	47	0.858696	0	251	1	0.003984	0.854712	C694_RS04800	C694_RS04800	synonymous_variant	LOW
P9a	P9	antrum	P9a	Hp_P9a	NC_018939.1	1000694	T	C	92	79	32	47	0.858696	0	253	1	0.003953	0.854743	C694_RS04800	C694_RS04800	missense_variant	MODERATE
P9a	P9	antrum	P9a	Hp_P9a	NC_018939.1	1000723	C	G	85	78	31	47	0.917647	0	250	0	0	0.917647	C694_RS04800	C694_RS04800	synonymous_variant	LOW
P9a	P9	antrum	P9a	Hp_P9a	NC_018939.1	1000735	G	T	89	79	31	48	0.88764	0	248	0	0	0.88764	C694_RS04800	C694_RS04800	synonymous_variant	LOW
P9a	P9	antrum	P9a	Hp_P9a	NC_018939.1	1000762	A	G	92	78	29	49	0.847826	0.021277	249	1	0.004016	0.84381	C694_RS04800	C694_RS04800	synonymous_variant	LOW
P9a	P9	antrum	P9a	Hp_P9a	NC_018939.1	1000828	C	T	94	79	31	48	0.840426	0	244	2	0.008197	0.832229	C694_RS04800	C694_RS04800	synonymous_variant	LOW
P9a	P9	antrum	P9a	Hp_P9a	NC_018939.1	1000942	T	C	83	74	26	48	0.891566	0.023529	250	2	0.008	0.883566	C694_RS04800	C694_RS04800	synonymous_variant	LOW
P9a	P9	antrum	P9a	Hp_P9a	NC_018939.1	1000990	G	A	96	80	31	49	0.833333	0	242	2	0.008264	0.825069	C694_RS04800	C694_RS04800	synonymous_variant	LOW
P9a	P9	antrum	P9a	Hp_P9a	NC_018939.1	1000996	C	A	95	80	31	49	0.842105	0	240	2	0.008333	0.833772	C694_RS04800	C694_RS04800	synonymous_variant	LOW
P9a	P9	antrum	P9a	Hp_P9a	NC_018939.1	1000999	T	C	94	79	31	48	0.840426	0.010526	241	0	0	0.840426	C694_RS04800	C694_RS04800	synonymous_variant	LOW
P9a	P9	antrum	P9a	Hp_P9a	NC_018939.1	1001008	A	G	92	76	31	45	0.826087	0	254	1	0.003937	0.82215	C694_RS04800	C694_RS04800	synonymous_variant	LOW
P9a	P9	antrum	P9a	Hp_P9a	NC_018939.1	1001010	T	C	90	74	27	47	0.822222	0.052632	254	1	0.003937	0.818285	C694_RS04800	C694_RS04800	missense_variant	MODERATE
P9a	P9	antrum	P9a	Hp_P9a	NC_018939.1	1001014	T	C	98	78	28	50	0.795918	0.010101	251	1	0.003984	0.791934	C694_RS04800	C694_RS04800	synonymous_variant	LOW
P9a	P9	antrum	P9a	Hp_P9a	NC_018939.1	1001025	A	G	95	79	33	46	0.831579	0	254	0	0	0.831579	C694_RS04800	C694_RS04800	synonymous_variant	LOW
P9a	P9	antrum	P9a	Hp_P9a	NC_018939.1	1001045	C	T	93	78	31	47	0.83871	0.021053	209	1	0.004785	0.833925	C694_RS04800	C694_RS04800	missense_variant	MODERATE
P9a	P9	antrum	P9a	Hp_P9a	NC_018939.1	1001065	C	T	97	81	33	48	0.835052	0	256	0	0	0.835052	C694_RS04800	C694_RS04800	synonymous_variant	LOW
P9a	P9	antrum	P9a	Hp_P9a	NC_018939.1	1001106	G	A	95	80	33	47	0.842105	0.030612	243	2	0.00823	0.833875	C694_RS04780	C694_RS04780	upstream_gene_variant	MODIFIER
P9a	P9	antrum	P9a	Hp_P9a	NC_018939.1	1001188	T	C	94	79	31	48	0.840426	0	256	2	0.007812	0.832613	C694_RS04805	alr	missense_variant	MODERATE
P9a	P9	antrum	P9a	Hp_P9a	NC_018939.1	1001190	G	A	94	80	32	48	0.851064	0.010526	252	0	0	0.851064	C694_RS04805	alr	missense_variant	MODERATE
P9a	P9	antrum	P9a	Hp_P9a	NC_018939.1	1001191	G	A	94	80	33	47	0.851064	0	254	0	0	0.851064	C694_RS04805	alr	missense_variant	MODERATE
P9a	P9	antrum	P9a	Hp_P9a	NC_018939.1	1001197	T	A	94	80	33	47	0.851064	0	255	1	0.003922	0.847142	C694_RS04805	alr	stop_gained	HIGH
P9a	P9	antrum	P9a	Hp_P9a	NC_018939.1	1001211	C	G	90	82	33	49	0.911111	0.010989	254	1	0.003937	0.907174	C694_RS04805	alr	missense_variant	MODERATE
P9a	P9	antrum	P9a	Hp_P9a	NC_018939.1	1001227	C	T	93	76	31	45	0.817204	0	254	1	0.003937	0.813267	C694_RS04805	alr	missense_variant	MODERATE
P9a	P9	antrum	P9a	Hp_P9a	NC_018939.1	1001246	G	A	94	78	33	45	0.829787	0	248	0	0	0.829787	C694_RS04805	alr	synonymous_variant	LOW
P9a	P9	antrum	P9a	Hp_P9a	NC_018939.1	1001305	G	C	92	84	35	49	0.913043	0	245	1	0.004082	0.908962	C694_RS04805	alr	missense_variant	MODERATE
P9a	P9	antrum	P9a	Hp_P9a	NC_018939.1	1001310	T	C	91	85	35	50	0.934066	0	255	2	0.007843	0.926223	C694_RS04805	alr	missense_variant	MODERATE
P9a	P9	antrum	P9a	Hp_P9a	NC_018939.1	1001315	G	A	88	75	32	43	0.852273	0	251	0	0	0.852273	C694_RS04805	alr	synonymous_variant	LOW
P9a	P9	antrum	P9a	Hp_P9a	NC_018939.1	1001330	T	C	85	70	29	41	0.823529	0	251	2	0.007968	0.815561	C694_RS04805	alr	synonymous_variant	LOW
P9a	P9	antrum	P9a	Hp_P9a	NC_018939.1	1001356	G	A	81	76	33	43	0.938272	0.05814	194	0	0	0.938272	C694_RS04805	alr	synonymous_variant	LOW
P9a	P9	antrum	P9a	Hp_P9a	NC_018939.1	1001357	G	A	86	80	33	47	0.930233	0	228	0	0	0.930233	C694_RS04805	alr	synonymous_variant	LOW
P9a	P9	antrum	P9a	Hp_P9a	NC_018939.1	1001364	A	G	87	81	33	48	0.931034	0	247	4	0.016194	0.91484	C694_RS04805	alr	missense_variant	MODERATE
P5c	P5	corpus	P5c	Hp_P5c	NC_018939.1	1001407	G	A	39	32	14	18	0.820513	0	291	3	0.010309	0.810204	C694_RS04805	alr	missense_variant	MODERATE
P9a	P9	antrum	P9a	Hp_P9a	NC_018939.1	1001410	T	C	86	83	33	50	0.965116	0.011494	244	1	0.004098	0.961018	C694_RS04805	alr	missense_variant	MODERATE
P9a	P9	antrum	P9a	Hp_P9a	NC_018939.1	1001432	A	C	87	86	37	49	0.988506	0	244	2	0.008197	0.980309	C694_RS04805	alr	synonymous_variant	LOW
P9a	P9	antrum	P9a	Hp_P9a	NC_018939.1	1001441	A	G	83	72	32	40	0.86747	0.011905	243	2	0.00823	0.859239	C694_RS04805	alr	synonymous_variant	LOW
P9a	P9	antrum	P9a	Hp_P9a	NC_018939.1	1001462	G	C	86	70	30	40	0.813953	0	250	2	0.008	0.805953	C694_RS04805	alr	synonymous_variant	LOW
P9a	P9	antrum	P9a	Hp_P9a	NC_018939.1	1001465	A	G	84	70	28	42	0.833333	0.011765	252	0	0	0.833333	C694_RS04805	alr	synonymous_variant	LOW
P9a	P9	antrum	P9a	Hp_P9a	NC_018939.1	1001534	C	T	84	69	30	39	0.821429	0	250	2	0.008	0.813429	C694_RS04805	alr	synonymous_variant	LOW
P9a	P9	antrum	P9a	Hp_P9a	NC_018939.1	1001564	G	A	88	69	30	39	0.784091	0	242	1	0.004132	0.779959	C694_RS04805	alr	synonymous_variant	LOW
P9a	P9	antrum	P9a	Hp_P9a	NC_018939.1	1001567	T	C	87	69	31	38	0.793103	0	244	3	0.012295	0.780808	C694_RS04805	alr	synonymous_variant	LOW
P9a	P9	antrum	P9a	Hp_P9a	NC_018939.1	1001624	A	G	86	77	32	45	0.895349	0	248	2	0.008065	0.887284	C694_RS04805	alr	synonymous_variant	LOW
P9a	P9	antrum	P9a	Hp_P9a	NC_018939.1	1001651	G	A	87	79	34	45	0.908046	0.011364	239	4	0.016736	0.89131	C694_RS04805	alr	synonymous_variant	LOW
P9a	P9	antrum	P9a	Hp_P9a	NC_018939.1	1001669	A	G	80	73	30	43	0.9125	0.02439	238	2	0.008403	0.904097	C694_RS04805	alr	synonymous_variant	LOW
P9a	P9	antrum	P9a	Hp_P9a	NC_018939.1	1001879	T	C	83	81	37	44	0.975904	0	235	0	0	0.975904	C694_RS04805	alr	synonymous_variant	LOW
P9a	P9	antrum	P9a	Hp_P9a	NC_018939.1	1001882	A	G	82	81	37	44	0.987805	0	237	1	0.004219	0.983585	C694_RS04805	alr	synonymous_variant	LOW
P9a	P9	antrum	P9a	Hp_P9a	NC_018939.1	1001962	C	T	81	79	36	43	0.975309	0.035714	236	0	0	0.975309	C694_RS04805	alr	missense_variant	MODERATE
P9a	P9	antrum	P9a	Hp_P9a	NC_018939.1	1002028	C	T	81	38	17	21	0.469136	0	225	1	0.004444	0.464691	C694_RS04805	alr	missense_variant	MODERATE
P9a	P9	antrum	P9a	Hp_P9a	NC_018939.1	1002103	T	C	80	79	36	43	0.9875	0.012346	233	2	0.008584	0.978916	C694_RS04805	alr	missense_variant	MODERATE
P9a	P9	antrum	P9a	Hp_P9a	NC_018939.1	1002199	C	T	80	75	35	40	0.9375	0.012346	238	0	0	0.9375	C694_RS04805	alr	missense_variant	MODERATE
P9a	P9	antrum	P9a	Hp_P9a	NC_018939.1	1002201	C	T	79	74	36	38	0.936709	0.0125	232	0	0	0.936709	C694_RS04805	alr	missense_variant	MODERATE
P9a	P9	antrum	P9a	Hp_P9a	NC_018939.1	1002202	A	G	79	70	33	37	0.886076	0	232	0	0	0.886076	C694_RS04805	alr	missense_variant	MODERATE
P9a	P9	antrum	P9a	Hp_P9a	NC_018939.1	1002203	A	G	79	73	35	38	0.924051	0	233	1	0.004292	0.919759	C694_RS04805	alr	synonymous_variant	LOW
P9a	P9	antrum	P9a	Hp_P9a	NC_018939.1	1002234	C	T	78	73	32	41	0.935897	0.012658	231	0	0	0.935897	C694_RS04805	alr	missense_variant	MODERATE
P9a	P9	antrum	P9a	Hp_P9a	NC_018939.1	1002294	C	T	83	78	37	41	0.939759	0.011905	230	0	0	0.939759	C694_RS04780	C694_RS04780	upstream_gene_variant	MODIFIER
P9a	P9	antrum	P9a	Hp_P9a	NC_018939.1	1002295	C	T	83	77	37	40	0.927711	0.011905	230	1	0.004348	0.923363	C694_RS04780	C694_RS04780	upstream_gene_variant	MODIFIER
P9a	P9	antrum	P9a	Hp_P9a	NC_018939.1	1002368	A	C	78	73	35	38	0.935897	0	229	0	0	0.935897	C694_RS04810	C694_RS04810	synonymous_variant	LOW
P9a	P9	antrum	P9a	Hp_P9a	NC_018939.1	1002595	T	C	75	71	29	42	0.946667	0.050633	214	1	0.004673	0.941994	C694_RS04810	C694_RS04810	missense_variant	MODERATE
P9a	P9	antrum	P9a	Hp_P9a	NC_018939.1	1002599	T	C	77	70	31	39	0.909091	0	209	1	0.004785	0.904306	C694_RS04810	C694_RS04810	synonymous_variant	LOW
P9a	P9	antrum	P9a	Hp_P9a	NC_018939.1	1002713	T	C	73	70	31	39	0.958904	0.013514	217	0	0	0.958904	C694_RS04810	C694_RS04810	synonymous_variant	LOW
P9a	P9	antrum	P9a	Hp_P9a	NC_018939.1	1002763	A	G	73	69	30	39	0.945205	0	214	0	0	0.945205	C694_RS04810	C694_RS04810	synonymous_variant	LOW
P9a	P9	antrum	P9a	Hp_P9a	NC_018939.1	1002794	G	A	69	65	29	36	0.942029	0	212	1	0.004717	0.937312	C694_RS04810	C694_RS04810	synonymous_variant	LOW
P9a	P9	antrum	P9a	Hp_P9a	NC_018939.1	1002800	G	A	74	69	30	39	0.932432	0	203	1	0.004926	0.927506	C694_RS04810	C694_RS04810	synonymous_variant	LOW
P9a	P9	antrum	P9a	Hp_P9a	NC_018939.1	1002880	T	C	74	71	33	38	0.959459	0	217	0	0	0.959459	C694_RS04810	C694_RS04810	missense_variant	MODERATE
P9a	P9	antrum	P9a	Hp_P9a	NC_018939.1	1002952	G	T	77	71	34	37	0.922078	0	212	0	0	0.922078	C694_RS04810	C694_RS04810	missense_variant	MODERATE
P9a	P9	antrum	P9a	Hp_P9a	NC_018939.1	1002972	C	T	80	76	35	41	0.95	0	219	0	0	0.95	C694_RS04810	C694_RS04810	missense_variant	MODERATE
P9a	P9	antrum	P9a	Hp_P9a	NC_018939.1	1002976	C	A	76	72	33	39	0.947368	0	221	0	0	0.947368	C694_RS04810	C694_RS04810	missense_variant	MODERATE
P9a	P9	antrum	P9a	Hp_P9a	NC_018939.1	1002980	A	G	73	69	31	38	0.945205	0.013514	220	1	0.004545	0.94066	C694_RS04810	C694_RS04810	synonymous_variant	LOW
P9a	P9	antrum	P9a	Hp_P9a	NC_018939.1	1002984	T	A	75	70	32	38	0.933333	0	220	0	0	0.933333	C694_RS04810	C694_RS04810	missense_variant	MODERATE
P9a	P9	antrum	P9a	Hp_P9a	NC_018939.1	1002988	T	G	76	71	33	38	0.934211	0	221	1	0.004525	0.929686	C694_RS04810	C694_RS04810	missense_variant	MODERATE
P9a	P9	antrum	P9a	Hp_P9a	NC_018939.1	1002992	A	G	77	71	33	38	0.922078	0	219	0	0	0.922078	C694_RS04810	C694_RS04810	synonymous_variant	LOW
P9a	P9	antrum	P9a	Hp_P9a	NC_018939.1	1002994	C	T	77	72	35	37	0.935065	0	218	1	0.004587	0.930478	C694_RS04810	C694_RS04810	missense_variant	MODERATE
P9a	P9	antrum	P9a	Hp_P9a	NC_018939.1	1003016	A	C	75	71	33	38	0.946667	0	224	0	0	0.946667	C694_RS04810	C694_RS04810	synonymous_variant	LOW
P9a	P9	antrum	P9a	Hp_P9a	NC_018939.1	1003043	A	G	66	60	25	35	0.909091	0.014925	218	0	0	0.909091	C694_RS04810	C694_RS04810	synonymous_variant	LOW
P9a	P9	antrum	P9a	Hp_P9a	NC_018939.1	1003113	T	C	72	68	31	37	0.944444	0.013699	196	0	0	0.944444	C694_RS04810	C694_RS04810	missense_variant	MODERATE
P9a	P9	antrum	P9a	Hp_P9a	NC_018939.1	1003120	G	A	70	65	31	34	0.928571	0	214	1	0.004673	0.923899	C694_RS04810	C694_RS04810	synonymous_variant	LOW
P9a	P9	antrum	P9a	Hp_P9a	NC_018939.1	1003122	T	C	71	65	30	35	0.915493	0	214	2	0.009346	0.906147	C694_RS04810	C694_RS04810	missense_variant	MODERATE
P9a	P9	antrum	P9a	Hp_P9a	NC_018939.1	1003157	A	G	75	70	31	39	0.933333	0	204	1	0.004902	0.928431	C694_RS04810	C694_RS04810	synonymous_variant	LOW
P9a	P9	antrum	P9a	Hp_P9a	NC_018939.1	1003259	G	A	77	72	29	43	0.935065	0.012821	202	0	0	0.935065	C694_RS04810	C694_RS04810	synonymous_variant	LOW
P9a	P9	antrum	P9a	Hp_P9a	NC_018939.1	1003268	G	C	77	71	33	38	0.922078	0	204	1	0.004902	0.917176	C694_RS04810	C694_RS04810	missense_variant	MODERATE
P9a	P9	antrum	P9a	Hp_P9a	NC_018939.1	1003283	C	T	74	63	31	32	0.851351	0.013333	206	1	0.004854	0.846497	C694_RS04810	C694_RS04810	synonymous_variant	LOW
P9a	P9	antrum	P9a	Hp_P9a	NC_018939.1	1003391	A	G	77	67	31	36	0.87013	0	217	2	0.009217	0.860913	C694_RS04810	C694_RS04810	synonymous_variant	LOW
P9a	P9	antrum	P9a	Hp_P9a	NC_018939.1	1003598	A	G	66	62	31	31	0.939394	0.014925	207	0	0	0.939394	C694_RS04810	C694_RS04810	synonymous_variant	LOW
P9a	P9	antrum	P9a	Hp_P9a	NC_018939.1	1003665	T	C	73	67	36	31	0.917808	0	201	0	0	0.917808	C694_RS08845	C694_RS08845	upstream_gene_variant	MODIFIER
A	A	unspecified	A	col401sc	NC_018939.1	1004488	C	T	37	8	3	5	0.216216	0	28	0	0	0.216216	C694_RS04815	C694_RS04815	missense_variant	MODERATE
P2c	P2	corpus	P2c	Hp_P2c	NC_018939.1	1004637	G	A	94	21	10	11	0.223404	0	530	3	0.00566	0.217744	C694_RS04815	C694_RS04815	synonymous_variant	LOW
P9a	P9	antrum	P9a	Hp_P9a	NC_018939.1	1004775	C	T	63	61	34	27	0.968254	0	198	0	0	0.968254	C694_RS04815	C694_RS04815	synonymous_variant	LOW
P9a	P9	antrum	P9a	Hp_P9a	NC_018939.1	1004784	A	G	59	56	28	28	0.949153	0.032787	207	3	0.014493	0.93466	C694_RS04815	C694_RS04815	synonymous_variant	LOW
P9a	P9	antrum	P9a	Hp_P9a	NC_018939.1	1004815	G	T	68	64	34	30	0.941176	0.014493	208	1	0.004808	0.936369	C694_RS04815	C694_RS04815	missense_variant	MODERATE
P9a	P9	antrum	P9a	Hp_P9a	NC_018939.1	1004816	C	T	67	64	34	30	0.955224	0.014706	212	0	0	0.955224	C694_RS04815	C694_RS04815	missense_variant	MODERATE
P9a	P9	antrum	P9a	Hp_P9a	NC_018939.1	1004856	C	T	67	67	36	31	1	0	214	0	0	1	C694_RS04815	C694_RS04815	synonymous_variant	LOW
P9a	P9	antrum	P9a	Hp_P9a	NC_018939.1	1004859	G	A	66	65	37	28	0.984848	0	210	0	0	0.984848	C694_RS04815	C694_RS04815	synonymous_variant	LOW
P9a	P9	antrum	P9a	Hp_P9a	NC_018939.1	1004886	T	C	66	61	34	27	0.924242	0.014925	197	1	0.005076	0.919166	C694_RS04815	C694_RS04815	synonymous_variant	LOW
P9a	P9	antrum	P9a	Hp_P9a	NC_018939.1	1004935	C	T	71	69	37	32	0.971831	0	214	0	0	0.971831	C694_RS04795	C694_RS04795	upstream_gene_variant	MODIFIER
P9a	P9	antrum	P9a	Hp_P9a	NC_018939.1	1004982	G	A	68	65	35	30	0.955882	0	213	2	0.00939	0.946493	C694_RS04820	C694_RS04820	synonymous_variant	LOW
P9a	P9	antrum	P9a	Hp_P9a	NC_018939.1	1005034	G	T	63	62	35	27	0.984127	0.045455	212	0	0	0.984127	C694_RS04820	C694_RS04820	missense_variant	MODERATE
P9a	P9	antrum	P9a	Hp_P9a	NC_018939.1	1005186	G	A	72	68	38	30	0.944444	0	211	0	0	0.944444	C694_RS04820	C694_RS04820	synonymous_variant	LOW
P9a	P9	antrum	P9a	Hp_P9a	NC_018939.1	1005216	A	G	68	64	33	31	0.941176	0	207	0	0	0.941176	C694_RS04820	C694_RS04820	synonymous_variant	LOW
P9a	P9	antrum	P9a	Hp_P9a	NC_018939.1	1005273	G	A	71	67	36	31	0.943662	0.013889	200	0	0	0.943662	C694_RS04820	C694_RS04820	synonymous_variant	LOW
P9a	P9	antrum	P9a	Hp_P9a	NC_018939.1	1005285	A	C	77	74	41	33	0.961039	0	218	0	0	0.961039	C694_RS04820	C694_RS04820	synonymous_variant	LOW
P9a	P9	antrum	P9a	Hp_P9a	NC_018939.1	1005288	C	T	76	74	40	34	0.973684	0	220	0	0	0.973684	C694_RS04820	C694_RS04820	synonymous_variant	LOW
P9a	P9	antrum	P9a	Hp_P9a	NC_018939.1	1005309	G	A	76	72	40	32	0.947368	0	206	1	0.004854	0.942514	C694_RS04820	C694_RS04820	synonymous_variant	LOW
P9a	P9	antrum	P9a	Hp_P9a	NC_018939.1	1005423	T	C	69	65	37	28	0.942029	0.014286	195	1	0.005128	0.936901	C694_RS04800	C694_RS04800	upstream_gene_variant	MODIFIER
P9a	P9	antrum	P9a	Hp_P9a	NC_018939.1	1005425	A	G	71	68	38	30	0.957746	0	196	0	0	0.957746	C694_RS04800	C694_RS04800	upstream_gene_variant	MODIFIER
P9a	P9	antrum	P9a	Hp_P9a	NC_018939.1	1005565	C	G	59	57	33	24	0.966102	0.092308	183	0	0	0.966102	C694_RS04800	C694_RS04800	upstream_gene_variant	MODIFIER
P9a	P9	antrum	P9a	Hp_P9a	NC_018939.1	1005623	T	G	63	59	34	25	0.936508	0	191	0	0	0.936508	C694_RS04800	C694_RS04800	upstream_gene_variant	MODIFIER
P9a	P9	antrum	P9a	Hp_P9a	NC_018939.1	1005632	G	T	60	52	30	22	0.866667	0.047619	187	4	0.02139	0.845276	C694_RS04800	C694_RS04800	upstream_gene_variant	MODIFIER
P9a	P9	antrum	P9a	Hp_P9a	NC_018939.1	1005633	A	C	63	50	29	21	0.793651	0	189	3	0.015873	0.777778	C694_RS04800	C694_RS04800	upstream_gene_variant	MODIFIER
P9a	P9	antrum	P9a	Hp_P9a	NC_018939.1	1005634	G	A	63	51	29	22	0.809524	0.015625	181	1	0.005525	0.803999	C694_RS04800	C694_RS04800	upstream_gene_variant	MODIFIER
I	I	unspecified	I	Hp_I_pool	NC_018939.1	1005639	G	T	35	5	3	2	0.142857	0.054054	327	13	0.039755	0.103102	C694_RS04800	C694_RS04800	upstream_gene_variant	MODIFIER
P1c	P1	corpus	P1c	Hp_P1c	NC_018939.1	1005648	A	T	244	42	23	19	0.172131	0.027888	97	2	0.020619	0.151513	C694_RS04800	C694_RS04800	upstream_gene_variant	MODIFIER
P1c	P1	corpus	P1c	Hp_P1c	NC_018939.1	1005649	A	T	244	40	21	19	0.163934	0.027888	98	2	0.020408	0.143526	C694_RS04800	C694_RS04800	upstream_gene_variant	MODIFIER
P2c	P2	corpus	P2c	Hp_P2c	NC_018939.1	1005649	A	T	62	11	2	9	0.177419	0.046154	538	25	0.046468	0.130951	C694_RS04800	C694_RS04800	upstream_gene_variant	MODIFIER
P1c	P1	corpus	P1c	Hp_P1c	NC_018939.1	1005652	A	T	247	43	22	21	0.174089	0.008032	99	3	0.030303	0.143786	C694_RS04800	C694_RS04800	upstream_gene_variant	MODIFIER
P2c	P2	corpus	P2c	Hp_P2c	NC_018939.1	1005652	A	T	62	14	3	11	0.225806	0.03125	492	24	0.04878	0.177026	C694_RS04800	C694_RS04800	upstream_gene_variant	MODIFIER
B	B	unspecified	B	Hp_B2_pool	NC_018939.1	1005687	A	G	152	36	17	19	0.236842	0	97	1	0.010309	0.226533	C694_RS04800	C694_RS04800	upstream_gene_variant	MODIFIER
P9a	P9	antrum	P9a	Hp_P9a	NC_018939.1	1006326	G	A	66	59	35	24	0.893939	0	195	0	0	0.893939	C694_RS04805	alr	upstream_gene_variant	MODIFIER
P9a	P9	antrum	P9a	Hp_P9a	NC_018939.1	1006715	A	T	73	66	34	32	0.90411	0.0875	193	1	0.005181	0.898928	C694_RS04850	C694_RS04850	missense_variant	MODERATE
P9a	P9	antrum	P9a	Hp_P9a	NC_018939.1	1006756	A	G	80	70	39	31	0.875	0	192	0	0	0.875	C694_RS04850	C694_RS04850	synonymous_variant	LOW
P9a	P9	antrum	P9a	Hp_P9a	NC_018939.1	1006765	A	G	81	73	42	31	0.901235	0	202	0	0	0.901235	C694_RS04850	C694_RS04850	synonymous_variant	LOW
P9a	P9	antrum	P9a	Hp_P9a	NC_018939.1	1006816	C	T	84	67	34	33	0.797619	0	196	0	0	0.797619	C694_RS04850	C694_RS04850	synonymous_variant	LOW
P9a	P9	antrum	P9a	Hp_P9a	NC_018939.1	1006817	C	T	85	70	37	33	0.823529	0	199	0	0	0.823529	C694_RS04850	C694_RS04850	stop_gained	HIGH
P9a	P9	antrum	P9a	Hp_P9a	NC_018939.1	1006819	A	C	83	69	36	33	0.831325	0.056818	199	0	0	0.831325	C694_RS04850	C694_RS04850	missense_variant	MODERATE
P9a	P9	antrum	P9a	Hp_P9a	NC_018939.1	1006820	C	A	83	68	36	32	0.819277	0.056818	200	0	0	0.819277	C694_RS04850	C694_RS04850	missense_variant	MODERATE
P9a	P9	antrum	P9a	Hp_P9a	NC_018939.1	1006832	A	C	84	67	39	28	0.797619	0	202	0	0	0.797619	C694_RS04850	C694_RS04850	missense_variant	MODERATE
P9a	P9	antrum	P9a	Hp_P9a	NC_018939.1	1006834	T	A	83	67	38	29	0.807229	0	202	0	0	0.807229	C694_RS04850	C694_RS04850	synonymous_variant	LOW
P9a	P9	antrum	P9a	Hp_P9a	NC_018939.1	1006843	A	G	88	72	41	31	0.818182	0	204	0	0	0.818182	C694_RS04850	C694_RS04850	synonymous_variant	LOW
P9a	P9	antrum	P9a	Hp_P9a	NC_018939.1	1006879	G	A	84	70	40	30	0.833333	0.034483	197	2	0.010152	0.823181	C694_RS04850	C694_RS04850	synonymous_variant	LOW
P9a	P9	antrum	P9a	Hp_P9a	NC_018939.1	1006886	A	C	88	80	45	35	0.909091	0	204	0	0	0.909091	C694_RS04850	C694_RS04850	missense_variant	MODERATE
P9a	P9	antrum	P9a	Hp_P9a	NC_018939.1	1006948	A	G	86	75	39	36	0.872093	0	202	0	0	0.872093	C694_RS04850	C694_RS04850	synonymous_variant	LOW
P9a	P9	antrum	P9a	Hp_P9a	NC_018939.1	1007579	T	C	96	10	4	6	0.104167	0	213	0	0	0.104167	C694_RS04850	C694_RS04850	synonymous_variant	LOW
P9a	P9	antrum	P9a	Hp_P9a	NC_018939.1	1007589	A	G	99	12	6	6	0.121212	0	217	0	0	0.121212	C694_RS04850	C694_RS04850	missense_variant	MODERATE
P9a	P9	antrum	P9a	Hp_P9a	NC_018939.1	1007614	T	A	100	12	7	5	0.12	0	206	0	0	0.12	C694_RS04850	C694_RS04850	missense_variant	MODERATE
P9a	P9	antrum	P9a	Hp_P9a	NC_018939.1	1007629	T	A	101	15	7	8	0.148515	0	223	0	0	0.148515	C694_RS04850	C694_RS04850	missense_variant	MODERATE
P9a	P9	antrum	P9a	Hp_P9a	NC_018939.1	1007638	G	A	96	12	7	5	0.125	0.010309	209	0	0	0.125	C694_RS04850	C694_RS04850	synonymous_variant	LOW
P9a	P9	antrum	P9a	Hp_P9a	NC_018939.1	1007659	A	G	87	12	6	6	0.137931	0.011364	196	0	0	0.137931	C694_RS04850	C694_RS04850	synonymous_variant	LOW
P9a	P9	antrum	P9a	Hp_P9a	NC_018939.1	1007662	C	T	91	13	7	6	0.142857	0	199	1	0.005025	0.137832	C694_RS04850	C694_RS04850	synonymous_variant	LOW
P9a	P9	antrum	P9a	Hp_P9a	NC_018939.1	1007683	C	T	97	12	7	5	0.123711	0	218	1	0.004587	0.119124	C694_RS04850	C694_RS04850	synonymous_variant	LOW
P9a	P9	antrum	P9a	Hp_P9a	NC_018939.1	1007695	T	C	96	12	6	6	0.125	0	210	0	0	0.125	C694_RS04850	C694_RS04850	synonymous_variant	LOW
P9a	P9	antrum	P9a	Hp_P9a	NC_018939.1	1007809	T	C	104	20	12	8	0.192308	0	224	1	0.004464	0.187843	C694_RS04850	C694_RS04850	synonymous_variant	LOW
P9a	P9	antrum	P9a	Hp_P9a	NC_018939.1	1007818	C	T	95	10	5	5	0.105263	0	218	1	0.004587	0.100676	C694_RS04850	C694_RS04850	synonymous_variant	LOW
P9a	P9	antrum	P9a	Hp_P9a	NC_018939.1	1007821	C	A	98	11	5	6	0.112245	0.02	223	0	0	0.112245	C694_RS04850	C694_RS04850	synonymous_variant	LOW
P9a	P9	antrum	P9a	Hp_P9a	NC_018939.1	1007833	A	G	98	17	9	8	0.173469	0.02	223	2	0.008969	0.164501	C694_RS04850	C694_RS04850	synonymous_variant	LOW
P9a	P9	antrum	P9a	Hp_P9a	NC_018939.1	1007872	T	C	99	17	10	7	0.171717	0	229	2	0.008734	0.162984	C694_RS04850	C694_RS04850	synonymous_variant	LOW
P9a	P9	antrum	P9a	Hp_P9a	NC_018939.1	1008836	T	C	83	72	40	32	0.86747	0.011905	234	1	0.004274	0.863196	C694_RS04855	C694_RS04855	missense_variant	MODERATE
P9a	P9	antrum	P9a	Hp_P9a	NC_018939.1	1009203	T	C	83	15	7	8	0.180723	0	231	3	0.012987	0.167736	C694_RS04815	C694_RS04815	upstream_gene_variant	MODIFIER
P9a	P9	antrum	P9a	Hp_P9a	NC_018939.1	1009300	A	G	86	9	5	4	0.104651	0	227	1	0.004405	0.100246	C694_RS04860	C694_RS04860	synonymous_variant	LOW
P9a	P9	antrum	P9a	Hp_P9a	NC_018939.1	1009609	T	C	88	11	4	7	0.125	0	239	0	0	0.125	C694_RS04860	C694_RS04860	synonymous_variant	LOW
P9a	P9	antrum	P9a	Hp_P9a	NC_018939.1	1009711	T	C	91	12	5	7	0.131868	0	239	0	0	0.131868	C694_RS04860	C694_RS04860	synonymous_variant	LOW
P9a	P9	antrum	P9a	Hp_P9a	NC_018939.1	1009723	G	A	90	11	5	6	0.122222	0	235	0	0	0.122222	C694_RS04860	C694_RS04860	synonymous_variant	LOW
P5c	P5	corpus	P5c	Hp_P5c	NC_018939.1	1009924	G	A	49	5	3	2	0.102041	0	222	0	0	0.102041	C694_RS04860	C694_RS04860	synonymous_variant	LOW
P9a	P9	antrum	P9a	Hp_P9a	NC_018939.1	1010116	A	G	83	10	3	7	0.120482	0	226	0	0	0.120482	C694_RS04860	C694_RS04860	synonymous_variant	LOW
P9a	P9	antrum	P9a	Hp_P9a	NC_018939.1	1010119	A	G	81	10	4	6	0.123457	0	223	0	0	0.123457	C694_RS04860	C694_RS04860	synonymous_variant	LOW
P9a	P9	antrum	P9a	Hp_P9a	NC_018939.1	1010128	G	A	83	9	3	6	0.108434	0	222	1	0.004505	0.103929	C694_RS04860	C694_RS04860	synonymous_variant	LOW
P9a	P9	antrum	P9a	Hp_P9a	NC_018939.1	1010146	G	A	82	9	3	6	0.109756	0	229	1	0.004367	0.105389	C694_RS04860	C694_RS04860	synonymous_variant	LOW
P9a	P9	antrum	P9a	Hp_P9a	NC_018939.1	1010194	A	G	79	10	4	6	0.126582	0.0125	229	1	0.004367	0.122215	C694_RS04860	C694_RS04860	synonymous_variant	LOW
P9a	P9	antrum	P9a	Hp_P9a	NC_018939.1	1010212	G	A	82	10	4	6	0.121951	0	226	0	0	0.121951	C694_RS04860	C694_RS04860	synonymous_variant	LOW
P9a	P9	antrum	P9a	Hp_P9a	NC_018939.1	1010218	G	A	85	10	4	6	0.117647	0	224	1	0.004464	0.113183	C694_RS04860	C694_RS04860	synonymous_variant	LOW
P9a	P9	antrum	P9a	Hp_P9a	NC_018939.1	1010231	C	T	85	9	3	6	0.105882	0	224	0	0	0.105882	C694_RS04820	C694_RS04820	upstream_gene_variant	MODIFIER
P9a	P9	antrum	P9a	Hp_P9a	NC_018939.1	1010272	T	C	87	11	4	7	0.126437	0	222	1	0.004505	0.121932	C694_RS04865	rlmH	synonymous_variant	LOW
P9a	P9	antrum	P9a	Hp_P9a	NC_018939.1	1010296	T	C	86	11	4	7	0.127907	0	205	0	0	0.127907	C694_RS04865	rlmH	synonymous_variant	LOW
P9a	P9	antrum	P9a	Hp_P9a	NC_018939.1	1010449	A	G	85	11	4	7	0.129412	0	225	1	0.004444	0.124967	C694_RS04865	rlmH	synonymous_variant	LOW
P9a	P9	antrum	P9a	Hp_P9a	NC_018939.1	1010601	G	A	81	9	3	6	0.111111	0.012195	226	0	0	0.111111	C694_RS04865	rlmH	synonymous_variant	LOW
P9a	P9	antrum	P9a	Hp_P9a	NC_018939.1	1010618	C	T	79	12	5	7	0.151899	0	226	2	0.00885	0.143049	C694_RS04865	rlmH	missense_variant	MODERATE
P9a	P9	antrum	P9a	Hp_P9a	NC_018939.1	1010644	T	C	74	9	4	5	0.121622	0	213	1	0.004695	0.116927	C694_RS04865	rlmH	synonymous_variant	LOW
P9a	P9	antrum	P9a	Hp_P9a	NC_018939.1	1010647	C	A	75	9	3	6	0.12	0	214	0	0	0.12	C694_RS04865	rlmH	missense_variant	MODERATE
P9a	P9	antrum	P9a	Hp_P9a	NC_018939.1	1010660	C	T	78	9	3	6	0.115385	0	219	0	0	0.115385	C694_RS04865	rlmH	missense_variant	MODERATE
P9a	P9	antrum	P9a	Hp_P9a	NC_018939.1	1010696	G	C	80	9	3	6	0.1125	0	225	0	0	0.1125	C694_RS04860	C694_RS04860	upstream_gene_variant	MODIFIER
P9a	P9	antrum	P9a	Hp_P9a	NC_018939.1	1010822	T	C	80	8	2	6	0.1	0.012346	229	0	0	0.1	C694_RS04870	accD	synonymous_variant	LOW
P9a	P9	antrum	P9a	Hp_P9a	NC_018939.1	1011373	A	G	83	68	27	41	0.819277	0	237	1	0.004219	0.815058	C694_RS04870	accD	synonymous_variant	LOW
P9a	P9	antrum	P9a	Hp_P9a	NC_018939.1	1011684	C	T	83	71	29	42	0.855422	0	229	2	0.008734	0.846688	C694_RS04875	recO	synonymous_variant	LOW
P9a	P9	antrum	P9a	Hp_P9a	NC_018939.1	1011738	C	T	80	67	29	38	0.8375	0.012346	241	0	0	0.8375	C694_RS04875	recO	synonymous_variant	LOW
P9a	P9	antrum	P9a	Hp_P9a	NC_018939.1	1011861	T	G	76	51	23	28	0.671053	0.025641	237	0	0	0.671053	C694_RS04875	recO	missense_variant	MODERATE
P9a	P9	antrum	P9a	Hp_P9a	NC_018939.1	1011879	G	A	81	70	31	39	0.864198	0	234	0	0	0.864198	C694_RS04875	recO	synonymous_variant	LOW
P9a	P9	antrum	P9a	Hp_P9a	NC_018939.1	1011909	T	C	79	54	25	29	0.683544	0.0125	232	1	0.00431	0.679234	C694_RS04875	recO	synonymous_variant	LOW
P9a	P9	antrum	P9a	Hp_P9a	NC_018939.1	1011921	G	A	84	74	31	43	0.880952	0	234	1	0.004274	0.876679	C694_RS04875	recO	synonymous_variant	LOW
P9a	P9	antrum	P9a	Hp_P9a	NC_018939.1	1011945	A	G	77	16	5	11	0.207792	0.012821	223	11	0.049327	0.158465	C694_RS04875	recO	synonymous_variant	LOW
P9a	P9	antrum	P9a	Hp_P9a	NC_018939.1	1011952	G	A	82	15	5	10	0.182927	0	232	11	0.047414	0.135513	C694_RS04875	recO	missense_variant	MODERATE
P9a	P9	antrum	P9a	Hp_P9a	NC_018939.1	1011983	A	G	77	14	6	8	0.181818	0.049383	231	1	0.004329	0.177489	C694_RS04875	recO	missense_variant	MODERATE
P9a	P9	antrum	P9a	Hp_P9a	NC_018939.1	1012032	A	C	84	59	28	31	0.702381	0	237	0	0	0.702381	C694_RS04875	recO	synonymous_variant	LOW
P9a	P9	antrum	P9a	Hp_P9a	NC_018939.1	1012033	A	G	84	13	3	10	0.154762	0	239	11	0.046025	0.108737	C694_RS04875	recO	missense_variant	MODERATE
P9a	P9	antrum	P9a	Hp_P9a	NC_018939.1	1012035	G	C	83	14	4	10	0.168675	0	239	11	0.046025	0.12265	C694_RS04875	recO	synonymous_variant	LOW
P9a	P9	antrum	P9a	Hp_P9a	NC_018939.1	1012101	G	A	86	74	33	41	0.860465	0	239	0	0	0.860465	C694_RS04875	recO	synonymous_variant	LOW
P9a	P9	antrum	P9a	Hp_P9a	NC_018939.1	1012116	A	G	82	71	33	38	0.865854	0	238	0	0	0.865854	C694_RS04875	recO	synonymous_variant	LOW
P9a	P9	antrum	P9a	Hp_P9a	NC_018939.1	1012137	G	A	84	72	31	41	0.857143	0	236	0	0	0.857143	C694_RS04875	recO	synonymous_variant	LOW
P9a	P9	antrum	P9a	Hp_P9a	NC_018939.1	1012149	T	C	82	72	34	38	0.878049	0	234	1	0.004274	0.873775	C694_RS04875	recO	synonymous_variant	LOW
P9a	P9	antrum	P9a	Hp_P9a	NC_018939.1	1012165	C	T	82	67	31	36	0.817073	0.012048	235	2	0.008511	0.808563	C694_RS04875	recO	synonymous_variant	LOW
P9a	P9	antrum	P9a	Hp_P9a	NC_018939.1	1012185	A	G	82	31	13	18	0.378049	0	229	1	0.004367	0.373682	C694_RS04875	recO	synonymous_variant	LOW
P9a	P9	antrum	P9a	Hp_P9a	NC_018939.1	1012343	A	G	82	73	35	38	0.890244	0.012048	227	1	0.004405	0.885839	C694_RS04880	C694_RS04880	missense_variant	MODERATE
P9a	P9	antrum	P9a	Hp_P9a	NC_018939.1	1012345	A	G	84	73	34	39	0.869048	0	233	0	0	0.869048	C694_RS04880	C694_RS04880	synonymous_variant	LOW
P9a	P9	antrum	P9a	Hp_P9a	NC_018939.1	1012355	A	G	83	72	31	41	0.86747	0	231	0	0	0.86747	C694_RS04880	C694_RS04880	missense_variant	MODERATE
P9a	P9	antrum	P9a	Hp_P9a	NC_018939.1	1012380	G	T	83	72	34	38	0.86747	0	242	0	0	0.86747	C694_RS04880	C694_RS04880	missense_variant	MODERATE
P9a	P9	antrum	P9a	Hp_P9a	NC_018939.1	1012399	A	G	80	69	33	36	0.8625	0	240	0	0	0.8625	C694_RS04880	C694_RS04880	synonymous_variant	LOW
P9a	P9	antrum	P9a	Hp_P9a	NC_018939.1	1012402	C	T	81	71	34	37	0.876543	0	240	0	0	0.876543	C694_RS04880	C694_RS04880	synonymous_variant	LOW
P9a	P9	antrum	P9a	Hp_P9a	NC_018939.1	1012404	C	T	82	71	33	38	0.865854	0	235	0	0	0.865854	C694_RS04880	C694_RS04880	missense_variant	MODERATE
P9a	P9	antrum	P9a	Hp_P9a	NC_018939.1	1012408	A	G	80	66	31	35	0.825	0	236	3	0.012712	0.812288	C694_RS04880	C694_RS04880	synonymous_variant	LOW
P9a	P9	antrum	P9a	Hp_P9a	NC_018939.1	1012409	C	T	80	66	31	35	0.825	0	238	0	0	0.825	C694_RS04880	C694_RS04880	stop_gained	HIGH
P9a	P9	antrum	P9a	Hp_P9a	NC_018939.1	1012411	A	C	77	67	31	36	0.87013	0.0375	234	0	0	0.87013	C694_RS04880	C694_RS04880	missense_variant	MODERATE
P9a	P9	antrum	P9a	Hp_P9a	NC_018939.1	1012427	A	C	81	71	32	39	0.876543	0	235	0	0	0.876543	C694_RS04880	C694_RS04880	missense_variant	MODERATE
P9a	P9	antrum	P9a	Hp_P9a	NC_018939.1	1012444	C	T	81	65	30	35	0.802469	0	239	1	0.004184	0.798285	C694_RS04880	C694_RS04880	synonymous_variant	LOW
P9a	P9	antrum	P9a	Hp_P9a	NC_018939.1	1012450	T	C	80	64	28	36	0.8	0	242	3	0.012397	0.787603	C694_RS04880	C694_RS04880	synonymous_variant	LOW
P9a	P9	antrum	P9a	Hp_P9a	NC_018939.1	1012456	A	G	78	63	27	36	0.807692	0	245	0	0	0.807692	C694_RS04880	C694_RS04880	synonymous_variant	LOW
P9a	P9	antrum	P9a	Hp_P9a	NC_018939.1	1012487	T	G	87	77	35	42	0.885057	0	245	0	0	0.885057	C694_RS04880	C694_RS04880	missense_variant	MODERATE
P9a	P9	antrum	P9a	Hp_P9a	NC_018939.1	1012511	G	A	86	80	35	45	0.930233	0	242	0	0	0.930233	C694_RS04880	C694_RS04880	missense_variant	MODERATE
P9a	P9	antrum	P9a	Hp_P9a	NC_018939.1	1012522	T	A	85	76	33	43	0.894118	0	247	0	0	0.894118	C694_RS04880	C694_RS04880	synonymous_variant	LOW
P9a	P9	antrum	P9a	Hp_P9a	NC_018939.1	1012630	T	C	82	72	33	39	0.878049	0	241	2	0.008299	0.86975	C694_RS04880	C694_RS04880	synonymous_variant	LOW
P9a	P9	antrum	P9a	Hp_P9a	NC_018939.1	1012635	G	A	81	48	24	24	0.592593	0	234	2	0.008547	0.584046	C694_RS04880	C694_RS04880	missense_variant	MODERATE
P9a	P9	antrum	P9a	Hp_P9a	NC_018939.1	1012642	A	G	82	74	34	40	0.902439	0	236	0	0	0.902439	C694_RS04880	C694_RS04880	synonymous_variant	LOW
P9a	P9	antrum	P9a	Hp_P9a	NC_018939.1	1012702	A	G	89	81	37	44	0.910112	0.011111	239	2	0.008368	0.901744	C694_RS04880	C694_RS04880	synonymous_variant	LOW
P9a	P9	antrum	P9a	Hp_P9a	NC_018939.1	1012717	C	G	85	77	32	45	0.905882	0	235	0	0	0.905882	C694_RS04880	C694_RS04880	synonymous_variant	LOW
P9a	P9	antrum	P9a	Hp_P9a	NC_018939.1	1012726	G	A	89	84	37	47	0.94382	0.021978	241	0	0	0.94382	C694_RS04880	C694_RS04880	synonymous_variant	LOW
P9a	P9	antrum	P9a	Hp_P9a	NC_018939.1	1012737	T	C	88	79	35	44	0.897727	0	246	1	0.004065	0.893662	C694_RS04880	C694_RS04880	missense_variant	MODERATE
P9a	P9	antrum	P9a	Hp_P9a	NC_018939.1	1012750	T	A	90	81	33	48	0.9	0	237	1	0.004219	0.895781	C694_RS04880	C694_RS04880	synonymous_variant	LOW
P9a	P9	antrum	P9a	Hp_P9a	NC_018939.1	1012759	T	C	87	78	32	46	0.896552	0.011364	236	0	0	0.896552	C694_RS04880	C694_RS04880	synonymous_variant	LOW
P9a	P9	antrum	P9a	Hp_P9a	NC_018939.1	1012780	G	A	87	80	34	46	0.91954	0.011364	235	1	0.004255	0.915285	C694_RS04880	C694_RS04880	synonymous_variant	LOW
P9a	P9	antrum	P9a	Hp_P9a	NC_018939.1	1012786	C	T	83	77	35	42	0.927711	0	233	0	0	0.927711	C694_RS04880	C694_RS04880	synonymous_variant	LOW
P9a	P9	antrum	P9a	Hp_P9a	NC_018939.1	1012816	T	C	85	76	33	43	0.894118	0	238	0	0	0.894118	C694_RS04880	C694_RS04880	synonymous_variant	LOW
P9a	P9	antrum	P9a	Hp_P9a	NC_018939.1	1012828	G	A	84	73	32	41	0.869048	0.023256	235	0	0	0.869048	C694_RS04880	C694_RS04880	synonymous_variant	LOW
P9a	P9	antrum	P9a	Hp_P9a	NC_018939.1	1012829	T	C	85	73	32	41	0.858824	0	234	1	0.004274	0.85455	C694_RS04880	C694_RS04880	synonymous_variant	LOW
P9a	P9	antrum	P9a	Hp_P9a	NC_018939.1	1012870	G	C	90	80	37	43	0.888889	0	230	0	0	0.888889	C694_RS04880	C694_RS04880	synonymous_variant	LOW
P9a	P9	antrum	P9a	Hp_P9a	NC_018939.1	1012873	C	T	87	77	34	43	0.885057	0.022472	233	1	0.004292	0.880766	C694_RS04880	C694_RS04880	synonymous_variant	LOW
P9a	P9	antrum	P9a	Hp_P9a	NC_018939.1	1012963	A	G	84	76	33	43	0.904762	0	240	2	0.008333	0.896429	C694_RS04885	C694_RS04885	synonymous_variant	LOW
P9a	P9	antrum	P9a	Hp_P9a	NC_018939.1	1012993	A	G	88	81	38	43	0.920455	0	240	0	0	0.920455	C694_RS04885	C694_RS04885	synonymous_variant	LOW
P9a	P9	antrum	P9a	Hp_P9a	NC_018939.1	1013002	A	G	91	83	37	46	0.912088	0	243	1	0.004115	0.907973	C694_RS04885	C694_RS04885	synonymous_variant	LOW
P9a	P9	antrum	P9a	Hp_P9a	NC_018939.1	1013066	A	T	86	79	38	41	0.918605	0	244	0	0	0.918605	C694_RS04885	C694_RS04885	missense_variant	MODERATE
P9a	P9	antrum	P9a	Hp_P9a	NC_018939.1	1013095	C	A	88	20	8	12	0.227273	0	249	0	0	0.227273	C694_RS04885	C694_RS04885	synonymous_variant	LOW
P3a	P3	antrum	P3a	Hp_P3a	NC_018939.1	1013100	T	C	64	55	33	22	0.859375	0.015385	226	0	0	0.859375	C694_RS04885	C694_RS04885	missense_variant	MODERATE
P9a	P9	antrum	P9a	Hp_P9a	NC_018939.1	1013113	G	A	90	85	37	48	0.944444	0.010989	247	0	0	0.944444	C694_RS04885	C694_RS04885	synonymous_variant	LOW
P9a	P9	antrum	P9a	Hp_P9a	NC_018939.1	1013118	T	C	85	79	34	45	0.929412	0	243	1	0.004115	0.925297	C694_RS04885	C694_RS04885	missense_variant	MODERATE
P9a	P9	antrum	P9a	Hp_P9a	NC_018939.1	1013125	C	T	84	74	32	42	0.880952	0	233	2	0.008584	0.872369	C694_RS04885	C694_RS04885	synonymous_variant	LOW
P9a	P9	antrum	P9a	Hp_P9a	NC_018939.1	1013126	T	C	83	72	31	41	0.86747	0.011905	233	2	0.008584	0.858886	C694_RS04885	C694_RS04885	missense_variant	MODERATE
P9a	P9	antrum	P9a	Hp_P9a	NC_018939.1	1013128	G	A	86	79	33	46	0.918605	0	228	0	0	0.918605	C694_RS04885	C694_RS04885	synonymous_variant	LOW
P9a	P9	antrum	P9a	Hp_P9a	NC_018939.1	1013138	G	A	85	78	34	44	0.917647	0	233	0	0	0.917647	C694_RS04885	C694_RS04885	missense_variant	MODERATE
P9a	P9	antrum	P9a	Hp_P9a	NC_018939.1	1013146	A	G	85	79	36	43	0.929412	0	248	1	0.004032	0.92538	C694_RS04885	C694_RS04885	synonymous_variant	LOW
P9a	P9	antrum	P9a	Hp_P9a	NC_018939.1	1013163	T	C	80	74	35	39	0.925	0.012346	243	0	0	0.925	C694_RS04885	C694_RS04885	missense_variant	MODERATE
P9a	P9	antrum	P9a	Hp_P9a	NC_018939.1	1013185	G	A	80	73	33	40	0.9125	0	224	0	0	0.9125	C694_RS04885	C694_RS04885	synonymous_variant	LOW
P9a	P9	antrum	P9a	Hp_P9a	NC_018939.1	1013253	G	A	83	76	35	41	0.915663	0	242	1	0.004132	0.91153	C694_RS04885	C694_RS04885	synonymous_variant	LOW
P9a	P9	antrum	P9a	Hp_P9a	NC_018939.1	1013272	G	A	86	80	37	43	0.930233	0	244	0	0	0.930233	C694_RS04885	C694_RS04885	synonymous_variant	LOW
P9a	P9	antrum	P9a	Hp_P9a	NC_018939.1	1013299	A	G	83	78	36	42	0.939759	0	244	3	0.012295	0.927464	C694_RS04885	C694_RS04885	synonymous_variant	LOW
P9a	P9	antrum	P9a	Hp_P9a	NC_018939.1	1013303	T	C	79	74	34	40	0.936709	0	244	0	0	0.936709	C694_RS04885	C694_RS04885	missense_variant	MODERATE
P9a	P9	antrum	P9a	Hp_P9a	NC_018939.1	1013307	C	T	79	55	26	29	0.696203	0.0125	252	0	0	0.696203	C694_RS04885	C694_RS04885	missense_variant	MODERATE
P9a	P9	antrum	P9a	Hp_P9a	NC_018939.1	1013308	A	G	81	75	34	41	0.925926	0.012195	250	2	0.008	0.917926	C694_RS04885	C694_RS04885	synonymous_variant	LOW
P9a	P9	antrum	P9a	Hp_P9a	NC_018939.1	1013471	C	T	89	49	23	26	0.550562	0	239	2	0.008368	0.542194	C694_RS04885	C694_RS04885	missense_variant	MODERATE
P9a	P9	antrum	P9a	Hp_P9a	NC_018939.1	1013585	C	T	86	77	34	43	0.895349	0	243	2	0.00823	0.887118	C694_RS04890	rdxA	synonymous_variant	LOW
P9a	P9	antrum	P9a	Hp_P9a	NC_018939.1	1013624	T	C	81	72	33	39	0.888889	0	216	3	0.013889	0.875	C694_RS04890	rdxA	synonymous_variant	LOW
P9a	P9	antrum	P9a	Hp_P9a	NC_018939.1	1013738	T	C	91	79	36	43	0.868132	0.021505	240	1	0.004167	0.863965	C694_RS04890	rdxA	synonymous_variant	LOW
B	B	unspecified	B	Hp_B2_pool	NC_018939.1	1013859	G	A	212	136	49	87	0.641509	0.004695	85	0	0	0.641509	C694_RS04890	rdxA	missense_variant	MODERATE
P9a	P9	antrum	P9a	Hp_P9a	NC_018939.1	1013873	T	C	92	79	35	44	0.858696	0	244	2	0.008197	0.850499	C694_RS04890	rdxA	synonymous_variant	LOW
P9a	P9	antrum	P9a	Hp_P9a	NC_018939.1	1013887	G	A	92	76	32	44	0.826087	0	242	0	0	0.826087	C694_RS04890	rdxA	missense_variant	MODERATE
P8c	P8	corpus	P8c	Hp_P8c	NC_018939.1	1014000	G	A	790	192	90	102	0.243038	0	322	1	0.003106	0.239932	C694_RS04890	rdxA	missense_variant	MODERATE
P8a	P8	antrum	P8a	Hp_P8a	NC_018939.1	1014000	G	A	52	6	3	3	0.115385	0	144	1	0.006944	0.10844	C694_RS04890	rdxA	missense_variant	MODERATE
P9a	P9	antrum	P9a	Hp_P9a	NC_018939.1	1014037	T	C	89	79	37	42	0.88764	0	251	0	0	0.88764	C694_RS04890	rdxA	missense_variant	MODERATE
H	H	unspecified	H	Hp_H_pool	NC_018939.1	1014079	G	A	269	254	128	126	0.944238	0.011029	488	8	0.016393	0.927844	C694_RS04890	rdxA	synonymous_variant	LOW
H	H	unspecified	H	Hp_H_pool	NC_018939.1	1014080	C	T	271	253	128	125	0.933579	0.007326	482	3	0.006224	0.927355	C694_RS04890	rdxA	synonymous_variant	LOW
H	H	unspecified	H	Hp_H_pool	NC_018939.1	1014082	T	C	271	253	128	125	0.933579	0.018116	491	0	0	0.933579	C694_RS04890	rdxA	missense_variant	MODERATE
P9a	P9	antrum	P9a	Hp_P9a	NC_018939.1	1014083	G	A	88	75	32	43	0.852273	0	239	0	0	0.852273	C694_RS04890	rdxA	synonymous_variant	LOW
P1a	P1	antrum	P1a	Hp_P1a	NC_018939.1	1014156	C	T	25	14	9	5	0.56	0	27	1	0.037037	0.522963	C694_RS04890	rdxA	missense_variant	MODERATE
P9a	P9	antrum	P9a	Hp_P9a	NC_018939.1	1014319	C	T	80	65	29	36	0.8125	0	260	0	0	0.8125	C694_RS04895	lgt	missense_variant	MODERATE
P9a	P9	antrum	P9a	Hp_P9a	NC_018939.1	1014379	A	G	83	68	31	37	0.819277	0	251	2	0.007968	0.811309	C694_RS04895	lgt	synonymous_variant	LOW
P9a	P9	antrum	P9a	Hp_P9a	NC_018939.1	1014496	C	T	85	73	35	38	0.858824	0	244	0	0	0.858824	C694_RS04895	lgt	synonymous_variant	LOW
P9a	P9	antrum	P9a	Hp_P9a	NC_018939.1	1014552	T	C	82	69	33	36	0.841463	0.02381	234	2	0.008547	0.832916	C694_RS04895	lgt	missense_variant	MODERATE
P9a	P9	antrum	P9a	Hp_P9a	NC_018939.1	1014553	T	C	83	72	35	37	0.86747	0.011905	234	2	0.008547	0.858923	C694_RS04895	lgt	synonymous_variant	LOW
P9a	P9	antrum	P9a	Hp_P9a	NC_018939.1	1014697	C	T	82	69	34	35	0.841463	0	256	0	0	0.841463	C694_RS04895	lgt	synonymous_variant	LOW
P9a	P9	antrum	P9a	Hp_P9a	NC_018939.1	1014700	C	T	76	58	24	34	0.763158	0	264	2	0.007576	0.755582	C694_RS04895	lgt	synonymous_variant	LOW
P9a	P9	antrum	P9a	Hp_P9a	NC_018939.1	1014702	A	G	67	53	16	37	0.791045	0.141026	267	0	0	0.791045	C694_RS04895	lgt	synonymous_variant	LOW
P9a	P9	antrum	P9a	Hp_P9a	NC_018939.1	1014919	G	A	75	64	29	35	0.853333	0.013158	235	1	0.004255	0.849078	C694_RS04895	lgt	synonymous_variant	LOW
P9a	P9	antrum	P9a	Hp_P9a	NC_018939.1	1014937	A	G	83	72	33	39	0.86747	0	266	1	0.003759	0.86371	C694_RS04895	lgt	synonymous_variant	LOW
P9a	P9	antrum	P9a	Hp_P9a	NC_018939.1	1014943	A	T	83	72	33	39	0.86747	0.011905	266	0	0	0.86747	C694_RS04895	lgt	synonymous_variant	LOW
P9a	P9	antrum	P9a	Hp_P9a	NC_018939.1	1015086	C	G	77	66	32	34	0.857143	0	273	0	0	0.857143	C694_RS04900	C694_RS04900	missense_variant	MODERATE
P9a	P9	antrum	P9a	Hp_P9a	NC_018939.1	1015155	T	C	74	59	28	31	0.797297	0.026316	253	3	0.011858	0.78544	C694_RS04900	C694_RS04900	missense_variant	MODERATE
P9a	P9	antrum	P9a	Hp_P9a	NC_018939.1	1015158	G	T	74	57	25	32	0.77027	0.013333	252	0	0	0.77027	C694_RS04900	C694_RS04900	missense_variant	MODERATE
P9a	P9	antrum	P9a	Hp_P9a	NC_018939.1	1015162	G	A	75	63	27	36	0.84	0.013158	270	0	0	0.84	C694_RS04900	C694_RS04900	synonymous_variant	LOW
P9a	P9	antrum	P9a	Hp_P9a	NC_018939.1	1015225	A	G	74	64	29	35	0.864865	0	262	0	0	0.864865	C694_RS04900	C694_RS04900	synonymous_variant	LOW
P9a	P9	antrum	P9a	Hp_P9a	NC_018939.1	1015243	G	A	74	63	31	32	0.851351	0	261	0	0	0.851351	C694_RS04900	C694_RS04900	synonymous_variant	LOW
P9a	P9	antrum	P9a	Hp_P9a	NC_018939.1	1015393	G	A	81	69	31	38	0.851852	0	274	0	0	0.851852	C694_RS04900	C694_RS04900	synonymous_variant	LOW
P9a	P9	antrum	P9a	Hp_P9a	NC_018939.1	1015396	A	C	81	69	32	37	0.851852	0	273	1	0.003663	0.848189	C694_RS04900	C694_RS04900	synonymous_variant	LOW
P9a	P9	antrum	P9a	Hp_P9a	NC_018939.1	1015408	C	A	79	65	30	35	0.822785	0	270	0	0	0.822785	C694_RS04900	C694_RS04900	synonymous_variant	LOW
P9a	P9	antrum	P9a	Hp_P9a	NC_018939.1	1015531	C	A	77	64	27	37	0.831169	0	256	1	0.003906	0.827263	C694_RS04900	C694_RS04900	synonymous_variant	LOW
P9a	P9	antrum	P9a	Hp_P9a	NC_018939.1	1015532	G	A	77	63	27	36	0.818182	0	254	1	0.003937	0.814245	C694_RS04900	C694_RS04900	missense_variant	MODERATE
P9a	P9	antrum	P9a	Hp_P9a	NC_018939.1	1015576	A	G	77	62	27	35	0.805195	0	270	2	0.007407	0.797787	C694_RS04900	C694_RS04900	synonymous_variant	LOW
P9a	P9	antrum	P9a	Hp_P9a	NC_018939.1	1015599	T	C	76	63	25	38	0.828947	0	258	0	0	0.828947	C694_RS04900	C694_RS04900	missense_variant	MODERATE
P9a	P9	antrum	P9a	Hp_P9a	NC_018939.1	1015623	T	C	80	66	29	37	0.825	0	271	2	0.00738	0.81762	C694_RS04900	C694_RS04900	missense_variant	MODERATE
P9a	P9	antrum	P9a	Hp_P9a	NC_018939.1	1015717	A	C	80	67	31	36	0.8375	0	265	0	0	0.8375	C694_RS04900	C694_RS04900	synonymous_variant	LOW
P9a	P9	antrum	P9a	Hp_P9a	NC_018939.1	1015718	G	A	78	66	31	35	0.846154	0.025	263	0	0	0.846154	C694_RS04900	C694_RS04900	missense_variant	MODERATE
P9a	P9	antrum	P9a	Hp_P9a	NC_018939.1	1015720	G	A	80	69	31	38	0.8625	0	273	2	0.007326	0.855174	C694_RS04900	C694_RS04900	synonymous_variant	LOW
P9a	P9	antrum	P9a	Hp_P9a	NC_018939.1	1015808	G	A	76	67	28	39	0.881579	0.037975	279	0	0	0.881579	C694_RS04905	waaA	missense_variant	MODERATE
P9a	P9	antrum	P9a	Hp_P9a	NC_018939.1	1015818	A	G	78	68	28	40	0.871795	0	272	0	0	0.871795	C694_RS04905	waaA	synonymous_variant	LOW
P9a	P9	antrum	P9a	Hp_P9a	NC_018939.1	1015901	G	A	79	71	29	42	0.898734	0.0125	246	0	0	0.898734	C694_RS04905	waaA	synonymous_variant	LOW
