## Supplementary Tables for "Culture-free *Helicobacter pylori* genomics reveals within-host virulence heterogeneity and antibiotic resistance": Table_S4_In_vivo_specific_SNPs.xlsx (part 3 of 3)

### Sheet: In vivo specific SNPs (continued)
pair_id	subject	site	biopsy_sample	isolate_sample	CHROM	POS	REF	ALT	biopsy_DP	biopsy_ALT	biopsy_ALT_fwd	biopsy_ALT_rev	biopsy_AF	biopsy_del_frac	isolate_DP	isolate_ALT	isolate_AF	delta_AF	locus_tag	gene	effect	impact
P9a	P9	antrum	P9a	Hp_P9a	NC_018939.1	1015986	C	T	80	69	28	41	0.8625	0	274	0	0	0.8625	C694_RS04905	waaA	synonymous_variant	LOW
P9a	P9	antrum	P9a	Hp_P9a	NC_018939.1	1016046	T	C	77	66	28	38	0.857143	0.0375	268	3	0.011194	0.845949	C694_RS04905	waaA	synonymous_variant	LOW
P9a	P9	antrum	P9a	Hp_P9a	NC_018939.1	1016069	G	T	78	68	28	40	0.871795	0.025	265	0	0	0.871795	C694_RS04905	waaA	missense_variant	MODERATE
P9a	P9	antrum	P9a	Hp_P9a	NC_018939.1	1016158	G	A	72	63	29	34	0.875	0.076923	275	2	0.007273	0.867727	C694_RS04905	waaA	missense_variant	MODERATE
P9a	P9	antrum	P9a	Hp_P9a	NC_018939.1	1016173	G	A	79	70	29	41	0.886076	0.0125	273	2	0.007326	0.87875	C694_RS04905	waaA	missense_variant	MODERATE
P9a	P9	antrum	P9a	Hp_P9a	NC_018939.1	1016184	T	C	78	68	28	40	0.871795	0	275	3	0.010909	0.860886	C694_RS04905	waaA	synonymous_variant	LOW
P9a	P9	antrum	P9a	Hp_P9a	NC_018939.1	1016226	A	G	78	69	31	38	0.884615	0	280	3	0.010714	0.873901	C694_RS04905	waaA	synonymous_variant	LOW
P9a	P9	antrum	P9a	Hp_P9a	NC_018939.1	1016259	T	C	79	69	29	40	0.873418	0	268	2	0.007463	0.865955	C694_RS04905	waaA	synonymous_variant	LOW
P9a	P9	antrum	P9a	Hp_P9a	NC_018939.1	1016262	C	T	78	67	30	37	0.858974	0.012658	267	0	0	0.858974	C694_RS04905	waaA	synonymous_variant	LOW
P9a	P9	antrum	P9a	Hp_P9a	NC_018939.1	1016265	C	T	78	65	30	35	0.833333	0.012658	268	0	0	0.833333	C694_RS04905	waaA	synonymous_variant	LOW
P9a	P9	antrum	P9a	Hp_P9a	NC_018939.1	1016283	T	C	81	73	31	42	0.901235	0	267	0	0	0.901235	C694_RS04905	waaA	synonymous_variant	LOW
P9a	P9	antrum	P9a	Hp_P9a	NC_018939.1	1016292	T	C	79	70	30	40	0.886076	0	277	1	0.00361	0.882466	C694_RS04905	waaA	synonymous_variant	LOW
P9a	P9	antrum	P9a	Hp_P9a	NC_018939.1	1016298	C	T	81	73	30	43	0.901235	0	272	2	0.007353	0.893882	C694_RS04905	waaA	synonymous_variant	LOW
P2c	P2	corpus	P2c	Hp_P2c	NC_018939.1	1016310	G	A	101	45	21	24	0.445545	0	154	0	0	0.445545	C694_RS04905	waaA	synonymous_variant	LOW
P9a	P9	antrum	P9a	Hp_P9a	NC_018939.1	1017267	A	G	74	67	32	35	0.905405	0	282	0	0	0.905405	C694_RS04910	C694_RS04910	synonymous_variant	LOW
P9a	P9	antrum	P9a	Hp_P9a	NC_018939.1	1017279	T	C	78	69	32	37	0.884615	0	284	1	0.003521	0.881094	C694_RS04910	C694_RS04910	synonymous_variant	LOW
P9a	P9	antrum	P9a	Hp_P9a	NC_018939.1	1017331	T	A	74	65	33	32	0.878378	0	279	4	0.014337	0.864041	C694_RS04910	C694_RS04910	missense_variant	MODERATE
P9a	P9	antrum	P9a	Hp_P9a	NC_018939.1	1017333	C	T	73	65	33	32	0.890411	0.013514	281	2	0.007117	0.883294	C694_RS04910	C694_RS04910	synonymous_variant	LOW
P4a	P4	antrum	P4a	Hp_P4a	NC_018939.1	1017386	T	C	69	8	4	4	0.115942	0	143	0	0	0.115942	C694_RS04910	C694_RS04910	missense_variant	MODERATE
P9a	P9	antrum	P9a	Hp_P9a	NC_018939.1	1017390	G	A	77	69	34	35	0.896104	0	288	1	0.003472	0.892632	C694_RS04910	C694_RS04910	synonymous_variant	LOW
P9a	P9	antrum	P9a	Hp_P9a	NC_018939.1	1017435	A	G	70	61	29	32	0.871429	0.014085	288	1	0.003472	0.867956	C694_RS04910	C694_RS04910	synonymous_variant	LOW
P9a	P9	antrum	P9a	Hp_P9a	NC_018939.1	1017477	T	A	73	64	33	31	0.876712	0	276	0	0	0.876712	C694_RS04910	C694_RS04910	synonymous_variant	LOW
P9a	P9	antrum	P9a	Hp_P9a	NC_018939.1	1017519	A	G	75	66	32	34	0.88	0	284	0	0	0.88	C694_RS04910	C694_RS04910	synonymous_variant	LOW
P9a	P9	antrum	P9a	Hp_P9a	NC_018939.1	1017522	G	A	74	66	32	34	0.891892	0	284	0	0	0.891892	C694_RS04910	C694_RS04910	synonymous_variant	LOW
P9a	P9	antrum	P9a	Hp_P9a	NC_018939.1	1017551	G	A	74	65	32	33	0.878378	0	289	1	0.00346	0.874918	C694_RS04910	C694_RS04910	synonymous_variant	LOW
P9a	P9	antrum	P9a	Hp_P9a	NC_018939.1	1017584	G	A	68	60	31	29	0.882353	0	289	1	0.00346	0.878893	C694_RS04910	C694_RS04910	synonymous_variant	LOW
P9a	P9	antrum	P9a	Hp_P9a	NC_018939.1	1017597	T	C	68	61	31	30	0.897059	0	297	1	0.003367	0.893692	C694_RS04910	C694_RS04910	synonymous_variant	LOW
P9a	P9	antrum	P9a	Hp_P9a	NC_018939.1	1017600	C	T	65	58	29	29	0.892308	0	285	1	0.003509	0.888799	C694_RS04910	C694_RS04910	synonymous_variant	LOW
P9a	P9	antrum	P9a	Hp_P9a	NC_018939.1	1017648	C	T	70	60	31	29	0.857143	0	293	0	0	0.857143	C694_RS04910	C694_RS04910	synonymous_variant	LOW
P9a	P9	antrum	P9a	Hp_P9a	NC_018939.1	1017810	A	G	66	57	31	26	0.863636	0	302	0	0	0.863636	C694_RS04915	C694_RS04915	synonymous_variant	LOW
P9a	P9	antrum	P9a	Hp_P9a	NC_018939.1	1017909	A	G	72	64	32	32	0.888889	0	288	0	0	0.888889	C694_RS04915	C694_RS04915	synonymous_variant	LOW
P9a	P9	antrum	P9a	Hp_P9a	NC_018939.1	1018001	A	C	71	61	31	30	0.859155	0	295	0	0	0.859155	C694_RS04915	C694_RS04915	missense_variant	MODERATE
P9a	P9	antrum	P9a	Hp_P9a	NC_018939.1	1018020	A	G	66	58	30	28	0.878788	0	294	0	0	0.878788	C694_RS04915	C694_RS04915	synonymous_variant	LOW
P9a	P9	antrum	P9a	Hp_P9a	NC_018939.1	1018071	C	T	63	57	30	27	0.904762	0.030769	288	1	0.003472	0.90129	C694_RS04915	C694_RS04915	synonymous_variant	LOW
P9a	P9	antrum	P9a	Hp_P9a	NC_018939.1	1018074	C	T	64	55	28	27	0.859375	0	288	0	0	0.859375	C694_RS04915	C694_RS04915	synonymous_variant	LOW
P9a	P9	antrum	P9a	Hp_P9a	NC_018939.1	1018112	A	G	68	60	28	32	0.882353	0	301	4	0.013289	0.869064	C694_RS04915	C694_RS04915	synonymous_variant	LOW
P9a	P9	antrum	P9a	Hp_P9a	NC_018939.1	1018153	G	A	68	62	32	30	0.911765	0	299	3	0.010033	0.901731	C694_RS04915	C694_RS04915	missense_variant	MODERATE
P9a	P9	antrum	P9a	Hp_P9a	NC_018939.1	1018263	A	G	68	60	30	30	0.882353	0.014493	294	2	0.006803	0.87555	C694_RS04915	C694_RS04915	synonymous_variant	LOW
P9a	P9	antrum	P9a	Hp_P9a	NC_018939.1	1018266	A	G	66	58	30	28	0.878788	0	294	0	0	0.878788	C694_RS04915	C694_RS04915	synonymous_variant	LOW
P9a	P9	antrum	P9a	Hp_P9a	NC_018939.1	1018267	T	C	67	57	29	28	0.850746	0	299	0	0	0.850746	C694_RS04915	C694_RS04915	missense_variant	MODERATE
P9a	P9	antrum	P9a	Hp_P9a	NC_018939.1	1018329	G	A	63	14	2	12	0.222222	0	287	0	0	0.222222	C694_RS04915	C694_RS04915	synonymous_variant	LOW
P9a	P9	antrum	P9a	Hp_P9a	NC_018939.1	1018346	T	G	66	60	29	31	0.909091	0	293	0	0	0.909091	C694_RS04915	C694_RS04915	missense_variant	MODERATE
P9a	P9	antrum	P9a	Hp_P9a	NC_018939.1	1018383	T	C	60	53	23	30	0.883333	0.032258	291	2	0.006873	0.87646	C694_RS04915	C694_RS04915	synonymous_variant	LOW
P9a	P9	antrum	P9a	Hp_P9a	NC_018939.1	1018386	A	G	62	56	24	32	0.903226	0	288	1	0.003472	0.899754	C694_RS04915	C694_RS04915	synonymous_variant	LOW
P9a	P9	antrum	P9a	Hp_P9a	NC_018939.1	1018455	A	G	66	61	30	31	0.924242	0	287	0	0	0.924242	C694_RS04915	C694_RS04915	synonymous_variant	LOW
P9a	P9	antrum	P9a	Hp_P9a	NC_018939.1	1018461	A	G	62	55	28	27	0.887097	0	287	0	0	0.887097	C694_RS04915	C694_RS04915	synonymous_variant	LOW
P9a	P9	antrum	P9a	Hp_P9a	NC_018939.1	1018465	A	T	64	59	28	31	0.921875	0	271	4	0.01476	0.907115	C694_RS04915	C694_RS04915	missense_variant	MODERATE
P9a	P9	antrum	P9a	Hp_P9a	NC_018939.1	1018624	T	C	65	59	28	31	0.907692	0	274	1	0.00365	0.904043	C694_RS04920	glyQ	synonymous_variant	LOW
P9a	P9	antrum	P9a	Hp_P9a	NC_018939.1	1018630	G	A	68	62	28	34	0.911765	0	261	5	0.019157	0.892608	C694_RS04920	glyQ	synonymous_variant	LOW
P4a	P4	antrum	P4a	Hp_P4a	NC_018939.1	1018802	T	C	65	20	10	10	0.307692	0	140	0	0	0.307692	C694_RS04920	glyQ	missense_variant	MODERATE
P9a	P9	antrum	P9a	Hp_P9a	NC_018939.1	1018819	G	A	61	55	24	31	0.901639	0	267	0	0	0.901639	C694_RS04920	glyQ	synonymous_variant	LOW
P9a	P9	antrum	P9a	Hp_P9a	NC_018939.1	1018831	G	T	64	59	26	33	0.921875	0	269	0	0	0.921875	C694_RS04920	glyQ	missense_variant	MODERATE
P9a	P9	antrum	P9a	Hp_P9a	NC_018939.1	1018836	G	T	62	57	26	31	0.919355	0.015873	270	2	0.007407	0.911947	C694_RS04920	glyQ	missense_variant	MODERATE
P9a	P9	antrum	P9a	Hp_P9a	NC_018939.1	1018839	T	C	64	57	25	32	0.890625	0	267	0	0	0.890625	C694_RS04920	glyQ	missense_variant	MODERATE
P9a	P9	antrum	P9a	Hp_P9a	NC_018939.1	1018840	T	C	63	56	25	31	0.888889	0	270	1	0.003704	0.885185	C694_RS04920	glyQ	synonymous_variant	LOW
P9a	P9	antrum	P9a	Hp_P9a	NC_018939.1	1018921	T	C	60	55	23	32	0.916667	0	258	0	0	0.916667	C694_RS04920	glyQ	synonymous_variant	LOW
P9a	P9	antrum	P9a	Hp_P9a	NC_018939.1	1018981	T	C	63	55	25	30	0.873016	0	264	4	0.015152	0.857864	C694_RS04920	glyQ	synonymous_variant	LOW
P9a	P9	antrum	P9a	Hp_P9a	NC_018939.1	1019026	T	C	54	48	22	26	0.888889	0.052632	234	1	0.004274	0.884615	C694_RS04920	glyQ	synonymous_variant	LOW
P9a	P9	antrum	P9a	Hp_P9a	NC_018939.1	1019209	A	G	65	58	21	37	0.892308	0	257	2	0.007782	0.884526	C694_RS04920	glyQ	synonymous_variant	LOW
P9a	P9	antrum	P9a	Hp_P9a	NC_018939.1	1019212	C	T	66	58	23	35	0.878788	0	259	0	0	0.878788	C694_RS04920	glyQ	synonymous_variant	LOW
P9a	P9	antrum	P9a	Hp_P9a	NC_018939.1	1019311	A	G	64	56	23	33	0.875	0	251	3	0.011952	0.863048	C694_RS04920	glyQ	synonymous_variant	LOW
P9a	P9	antrum	P9a	Hp_P9a	NC_018939.1	1019555	C	T	59	53	21	32	0.898305	0	244	1	0.004098	0.894207	C694_RS04925	C694_RS04925	synonymous_variant	LOW
P9a	P9	antrum	P9a	Hp_P9a	NC_018939.1	1019576	T	C	62	54	22	32	0.870968	0	246	1	0.004065	0.866903	C694_RS04925	C694_RS04925	synonymous_variant	LOW
P9a	P9	antrum	P9a	Hp_P9a	NC_018939.1	1019630	A	G	64	58	24	34	0.90625	0	240	2	0.008333	0.897917	C694_RS04925	C694_RS04925	synonymous_variant	LOW
P9a	P9	antrum	P9a	Hp_P9a	NC_018939.1	1019726	C	T	61	55	24	31	0.901639	0	251	0	0	0.901639	C694_RS04925	C694_RS04925	synonymous_variant	LOW
P9a	P9	antrum	P9a	Hp_P9a	NC_018939.1	1019756	G	A	60	52	25	27	0.866667	0	253	1	0.003953	0.862714	C694_RS04925	C694_RS04925	synonymous_variant	LOW
P9a	P9	antrum	P9a	Hp_P9a	NC_018939.1	1020149	C	T	70	61	23	38	0.871429	0	254	0	0	0.871429	C694_RS04925	C694_RS04925	synonymous_variant	LOW
P9a	P9	antrum	P9a	Hp_P9a	NC_018939.1	1020548	T	C	52	45	18	27	0.865385	0.103448	200	6	0.03	0.835385	C694_RS08955	acpP	missense_variant	MODERATE
P9a	P9	antrum	P9a	Hp_P9a	NC_018939.1	1020560	T	G	50	40	17	23	0.8	0.137931	166	1	0.006024	0.793976	C694_RS08955	acpP	missense_variant	MODERATE
P9a	P9	antrum	P9a	Hp_P9a	NC_018939.1	1020660	A	T	56	6	1	5	0.107143	0.017544	190	1	0.005263	0.10188	C694_RS08955	acpP	missense_variant	MODERATE
P9a	P9	antrum	P9a	Hp_P9a	NC_018939.1	1020672	T	A	52	6	1	5	0.115385	0.087719	182	1	0.005495	0.10989	C694_RS08955	acpP	missense_variant	MODERATE
P9a	P9	antrum	P9a	Hp_P9a	NC_018939.1	1020719	G	C	52	8	2	6	0.153846	0.087719	188	3	0.015957	0.137889	C694_RS08955	acpP	missense_variant	MODERATE
P9a	P9	antrum	P9a	Hp_P9a	NC_018939.1	1020751	C	T	49	7	3	4	0.142857	0.140351	199	3	0.015075	0.127782	C694_RS08955	acpP	synonymous_variant	LOW
P9a	P9	antrum	P9a	Hp_P9a	NC_018939.1	1020768	T	C	58	15	5	10	0.258621	0	204	4	0.019608	0.239013	C694_RS08955	acpP	missense_variant	MODERATE
P9a	P9	antrum	P9a	Hp_P9a	NC_018939.1	1020845	C	A	58	39	15	24	0.672414	0	202	3	0.014851	0.657562	C694_RS08955	acpP	missense_variant	MODERATE
P3c	P3	corpus	P3c	Hp_P3c	NC_018939.1	1020856	T	C	636	521	256	265	0.819182	0.040724	89	0	0	0.819182	C694_RS08955	acpP	synonymous_variant	LOW
P3c	P3	corpus	P3c	Hp_P3c	NC_018939.1	1020858	T	A	639	530	262	268	0.829421	0.043413	89	3	0.033708	0.795713	C694_RS08955	acpP	stop_gained	HIGH
P9a	P9	antrum	P9a	Hp_P9a	NC_018939.1	1020862	A	C	55	9	3	6	0.163636	0.017857	207	0	0	0.163636	C694_RS08955	acpP	missense_variant	MODERATE
P9a	P9	antrum	P9a	Hp_P9a	NC_018939.1	1020868	T	G	53	8	1	7	0.150943	0.070175	198	0	0	0.150943	C694_RS08955	acpP	synonymous_variant	LOW
P9a	P9	antrum	P9a	Hp_P9a	NC_018939.1	1020870	C	A	57	40	15	25	0.701754	0	202	0	0	0.701754	C694_RS08955	acpP	stop_gained	HIGH
P9a	P9	antrum	P9a	Hp_P9a	NC_018939.1	1020882	C	T	55	47	18	29	0.854545	0.017857	209	0	0	0.854545	C694_RS08955	acpP	missense_variant	MODERATE
P9a	P9	antrum	P9a	Hp_P9a	NC_018939.1	1020892	C	A	49	42	16	26	0.857143	0.140351	184	0	0	0.857143	C694_RS08955	acpP	missense_variant	MODERATE
P9a	P9	antrum	P9a	Hp_P9a	NC_018939.1	1020895	T	C	49	41	16	25	0.836735	0.125	201	1	0.004975	0.83176	C694_RS08955	acpP	synonymous_variant	LOW
P9a	P9	antrum	P9a	Hp_P9a	NC_018939.1	1020896	T	C	52	39	17	22	0.75	0	198	0	0	0.75	C694_RS08955	acpP	missense_variant	MODERATE
P9a	P9	antrum	P9a	Hp_P9a	NC_018939.1	1020913	T	A	58	52	21	31	0.896552	0	189	0	0	0.896552	C694_RS08955	acpP	missense_variant	MODERATE
P9a	P9	antrum	P9a	Hp_P9a	NC_018939.1	1020915	T	C	57	52	21	31	0.912281	0	198	0	0	0.912281	C694_RS08955	acpP	missense_variant	MODERATE
P9a	P9	antrum	P9a	Hp_P9a	NC_018939.1	1020916	G	A	59	53	21	32	0.898305	0	240	0	0	0.898305	C694_RS08955	acpP	synonymous_variant	LOW
P9a	P9	antrum	P9a	Hp_P9a	NC_018939.1	1020918	A	C	59	53	21	32	0.898305	0	241	0	0	0.898305	C694_RS08955	acpP	missense_variant	MODERATE
P9a	P9	antrum	P9a	Hp_P9a	NC_018939.1	1020947	G	A	77	71	29	42	0.922078	0	249	0	0	0.922078	C694_RS04935	C694_RS04935	synonymous_variant	LOW
P9a	P9	antrum	P9a	Hp_P9a	NC_018939.1	1020971	C	A	72	64	27	37	0.888889	0.027027	246	0	0	0.888889	C694_RS04935	C694_RS04935	missense_variant	MODERATE
P9a	P9	antrum	P9a	Hp_P9a	NC_018939.1	1020972	C	A	73	67	28	39	0.917808	0.013514	242	0	0	0.917808	C694_RS04935	C694_RS04935	missense_variant	MODERATE
P9a	P9	antrum	P9a	Hp_P9a	NC_018939.1	1020977	G	A	74	69	27	42	0.932432	0	253	0	0	0.932432	C694_RS04935	C694_RS04935	synonymous_variant	LOW
P9a	P9	antrum	P9a	Hp_P9a	NC_018939.1	1021026	T	C	74	68	27	41	0.918919	0	248	3	0.012097	0.906822	C694_RS04935	C694_RS04935	missense_variant	MODERATE
P9a	P9	antrum	P9a	Hp_P9a	NC_018939.1	1021040	C	G	75	70	27	43	0.933333	0	247	1	0.004049	0.929285	C694_RS04935	C694_RS04935	missense_variant	MODERATE
P9a	P9	antrum	P9a	Hp_P9a	NC_018939.1	1021042	A	G	76	71	27	44	0.934211	0	250	2	0.008	0.926211	C694_RS04935	C694_RS04935	synonymous_variant	LOW
P9a	P9	antrum	P9a	Hp_P9a	NC_018939.1	1021044	C	T	76	69	26	43	0.907895	0.012987	242	0	0	0.907895	C694_RS04935	C694_RS04935	missense_variant	MODERATE
P9a	P9	antrum	P9a	Hp_P9a	NC_018939.1	1021053	C	T	77	71	29	42	0.922078	0.012821	256	2	0.007812	0.914265	C694_RS04935	C694_RS04935	missense_variant	MODERATE
P9a	P9	antrum	P9a	Hp_P9a	NC_018939.1	1021064	G	A	69	65	22	43	0.942029	0.028169	228	0	0	0.942029	C694_RS04935	C694_RS04935	synonymous_variant	LOW
P9a	P9	antrum	P9a	Hp_P9a	NC_018939.1	1021065	G	A	77	73	28	45	0.948052	0	239	1	0.004184	0.943868	C694_RS04935	C694_RS04935	missense_variant	MODERATE
P9a	P9	antrum	P9a	Hp_P9a	NC_018939.1	1021068	C	T	74	67	26	41	0.905405	0.026316	239	4	0.016736	0.888669	C694_RS04935	C694_RS04935	missense_variant	MODERATE
P9a	P9	antrum	P9a	Hp_P9a	NC_018939.1	1021069	G	C	74	68	26	42	0.918919	0.026316	250	0	0	0.918919	C694_RS04935	C694_RS04935	missense_variant	MODERATE
P9a	P9	antrum	P9a	Hp_P9a	NC_018939.1	1021070	C	T	76	70	26	44	0.921053	0.012987	247	0	0	0.921053	C694_RS04935	C694_RS04935	synonymous_variant	LOW
P9a	P9	antrum	P9a	Hp_P9a	NC_018939.1	1021075	G	T	73	67	26	41	0.917808	0.026667	247	0	0	0.917808	C694_RS04935	C694_RS04935	missense_variant	MODERATE
P9a	P9	antrum	P9a	Hp_P9a	NC_018939.1	1021079	G	A	70	66	25	41	0.942857	0.041096	247	3	0.012146	0.930711	C694_RS04935	C694_RS04935	synonymous_variant	LOW
P9a	P9	antrum	P9a	Hp_P9a	NC_018939.1	1021095	A	G	76	70	28	42	0.921053	0	242	6	0.024793	0.896259	C694_RS04935	C694_RS04935	missense_variant	MODERATE
P9a	P9	antrum	P9a	Hp_P9a	NC_018939.1	1021118	T	G	78	73	27	46	0.935897	0	260	2	0.007692	0.928205	C694_RS04935	C694_RS04935	missense_variant	MODERATE
P9a	P9	antrum	P9a	Hp_P9a	NC_018939.1	1021124	G	A	78	71	27	44	0.910256	0	257	0	0	0.910256	C694_RS04935	C694_RS04935	synonymous_variant	LOW
P9a	P9	antrum	P9a	Hp_P9a	NC_018939.1	1021125	C	T	77	71	27	44	0.922078	0	257	0	0	0.922078	C694_RS04935	C694_RS04935	missense_variant	MODERATE
P9a	P9	antrum	P9a	Hp_P9a	NC_018939.1	1021163	A	G	76	71	28	43	0.934211	0.025641	251	0	0	0.934211	C694_RS04935	C694_RS04935	synonymous_variant	LOW
P9a	P9	antrum	P9a	Hp_P9a	NC_018939.1	1021175	T	A	79	73	27	46	0.924051	0.0125	257	0	0	0.924051	C694_RS04935	C694_RS04935	missense_variant	MODERATE
P9a	P9	antrum	P9a	Hp_P9a	NC_018939.1	1021176	T	G	80	74	28	46	0.925	0.012346	258	0	0	0.925	C694_RS04935	C694_RS04935	missense_variant	MODERATE
P9a	P9	antrum	P9a	Hp_P9a	NC_018939.1	1021178	G	C	79	73	28	45	0.924051	0.024691	253	2	0.007905	0.916145	C694_RS04935	C694_RS04935	missense_variant	MODERATE
P9a	P9	antrum	P9a	Hp_P9a	NC_018939.1	1021179	C	T	80	73	28	45	0.9125	0.012346	259	1	0.003861	0.908639	C694_RS04935	C694_RS04935	missense_variant	MODERATE
P9a	P9	antrum	P9a	Hp_P9a	NC_018939.1	1021232	G	T	82	77	29	48	0.939024	0	259	0	0	0.939024	C694_RS04935	C694_RS04935	synonymous_variant	LOW
P9a	P9	antrum	P9a	Hp_P9a	NC_018939.1	1021233	G	A	82	77	29	48	0.939024	0	258	0	0	0.939024	C694_RS04935	C694_RS04935	missense_variant	MODERATE
P9a	P9	antrum	P9a	Hp_P9a	NC_018939.1	1021240	C	T	80	75	29	46	0.9375	0.012346	258	0	0	0.9375	C694_RS04935	C694_RS04935	missense_variant	MODERATE
P9a	P9	antrum	P9a	Hp_P9a	NC_018939.1	1021251	T	A	83	76	29	47	0.915663	0	260	1	0.003846	0.911816	C694_RS04935	C694_RS04935	missense_variant	MODERATE
P9a	P9	antrum	P9a	Hp_P9a	NC_018939.1	1021252	A	C	83	76	29	47	0.915663	0	261	0	0	0.915663	C694_RS04935	C694_RS04935	missense_variant	MODERATE
P9a	P9	antrum	P9a	Hp_P9a	NC_018939.1	1021253	T	G	82	76	29	47	0.926829	0	258	0	0	0.926829	C694_RS04935	C694_RS04935	synonymous_variant	LOW
P9a	P9	antrum	P9a	Hp_P9a	NC_018939.1	1021255	C	T	83	76	28	48	0.915663	0	259	0	0	0.915663	C694_RS04935	C694_RS04935	missense_variant	MODERATE
P9a	P9	antrum	P9a	Hp_P9a	NC_018939.1	1021274	C	T	76	72	29	43	0.947368	0.05	242	0	0	0.947368	C694_RS04935	C694_RS04935	synonymous_variant	LOW
P9a	P9	antrum	P9a	Hp_P9a	NC_018939.1	1021285	G	T	83	73	25	48	0.879518	0	255	0	0	0.879518	C694_RS04935	C694_RS04935	missense_variant	MODERATE
P9a	P9	antrum	P9a	Hp_P9a	NC_018939.1	1021286	A	G	80	73	25	48	0.9125	0.047619	262	0	0	0.9125	C694_RS04935	C694_RS04935	synonymous_variant	LOW
P9a	P9	antrum	P9a	Hp_P9a	NC_018939.1	1021289	T	C	83	77	28	49	0.927711	0	265	0	0	0.927711	C694_RS04935	C694_RS04935	synonymous_variant	LOW
P9a	P9	antrum	P9a	Hp_P9a	NC_018939.1	1021292	C	T	84	76	29	47	0.904762	0	269	1	0.003717	0.901044	C694_RS04935	C694_RS04935	synonymous_variant	LOW
P9a	P9	antrum	P9a	Hp_P9a	NC_018939.1	1021318	T	C	77	71	26	45	0.922078	0.012821	264	0	0	0.922078	C694_RS04935	C694_RS04935	missense_variant	MODERATE
P9a	P9	antrum	P9a	Hp_P9a	NC_018939.1	1021325	T	G	72	64	22	42	0.888889	0.1	266	0	0	0.888889	C694_RS04935	C694_RS04935	missense_variant	MODERATE
P9a	P9	antrum	P9a	Hp_P9a	NC_018939.1	1021326	T	G	80	72	25	47	0.9	0.012346	266	0	0	0.9	C694_RS04935	C694_RS04935	missense_variant	MODERATE
P9a	P9	antrum	P9a	Hp_P9a	NC_018939.1	1021327	T	G	81	73	26	47	0.901235	0	264	0	0	0.901235	C694_RS04935	C694_RS04935	missense_variant	MODERATE
P9a	P9	antrum	P9a	Hp_P9a	NC_018939.1	1021329	C	T	82	67	22	45	0.817073	0.012048	260	2	0.007692	0.809381	C694_RS04935	C694_RS04935	missense_variant	MODERATE
P9a	P9	antrum	P9a	Hp_P9a	NC_018939.1	1021368	G	A	84	78	30	48	0.928571	0.011765	266	0	0	0.928571	C694_RS04935	C694_RS04935	missense_variant	MODERATE
P9a	P9	antrum	P9a	Hp_P9a	NC_018939.1	1021394	T	C	82	74	27	47	0.902439	0	259	0	0	0.902439	C694_RS04935	C694_RS04935	synonymous_variant	LOW
P9a	P9	antrum	P9a	Hp_P9a	NC_018939.1	1021405	T	G	83	75	28	47	0.903614	0	265	0	0	0.903614	C694_RS04935	C694_RS04935	missense_variant	MODERATE
P9a	P9	antrum	P9a	Hp_P9a	NC_018939.1	1021448	T	C	87	80	30	50	0.91954	0	265	0	0	0.91954	C694_RS04935	C694_RS04935	synonymous_variant	LOW
P9a	P9	antrum	P9a	Hp_P9a	NC_018939.1	1021459	T	C	81	76	29	47	0.938272	0	261	1	0.003831	0.93444	C694_RS04935	C694_RS04935	missense_variant	MODERATE
P9a	P9	antrum	P9a	Hp_P9a	NC_018939.1	1021460	G	A	82	75	29	46	0.914634	0	260	0	0	0.914634	C694_RS04935	C694_RS04935	synonymous_variant	LOW
P9a	P9	antrum	P9a	Hp_P9a	NC_018939.1	1021508	G	A	88	82	32	50	0.931818	0	263	1	0.003802	0.928016	C694_RS04935	C694_RS04935	synonymous_variant	LOW
P9a	P9	antrum	P9a	Hp_P9a	NC_018939.1	1021546	T	G	81	73	30	43	0.901235	0	247	0	0	0.901235	C694_RS04935	C694_RS04935	missense_variant	MODERATE
P9a	P9	antrum	P9a	Hp_P9a	NC_018939.1	1021547	C	A	83	76	30	46	0.915663	0	245	0	0	0.915663	C694_RS04935	C694_RS04935	missense_variant	MODERATE
P9a	P9	antrum	P9a	Hp_P9a	NC_018939.1	1021576	G	A	83	76	30	46	0.915663	0.011905	253	0	0	0.915663	C694_RS04935	C694_RS04935	synonymous_variant	LOW
P9a	P9	antrum	P9a	Hp_P9a	NC_018939.1	1021586	G	A	82	76	30	46	0.926829	0	256	1	0.003906	0.922923	C694_RS04935	C694_RS04935	synonymous_variant	LOW
P9a	P9	antrum	P9a	Hp_P9a	NC_018939.1	1021589	G	A	83	75	30	45	0.903614	0	260	1	0.003846	0.899768	C694_RS04935	C694_RS04935	synonymous_variant	LOW
P9a	P9	antrum	P9a	Hp_P9a	NC_018939.1	1021592	T	C	82	73	29	44	0.890244	0.012048	262	1	0.003817	0.886427	C694_RS04935	C694_RS04935	synonymous_variant	LOW
P9a	P9	antrum	P9a	Hp_P9a	NC_018939.1	1021646	G	A	84	72	33	39	0.857143	0.011765	263	1	0.003802	0.853341	C694_RS04935	C694_RS04935	synonymous_variant	LOW
P9a	P9	antrum	P9a	Hp_P9a	NC_018939.1	1021703	G	A	89	75	33	42	0.842697	0	262	4	0.015267	0.827429	C694_RS04935	C694_RS04935	synonymous_variant	LOW
P9a	P9	antrum	P9a	Hp_P9a	NC_018939.1	1021772	A	C	85	72	29	43	0.847059	0.022989	257	0	0	0.847059	C694_RS04935	C694_RS04935	synonymous_variant	LOW
P9a	P9	antrum	P9a	Hp_P9a	NC_018939.1	1021773	G	T	84	72	29	43	0.857143	0.023256	257	0	0	0.857143	C694_RS04935	C694_RS04935	missense_variant	MODERATE
P9a	P9	antrum	P9a	Hp_P9a	NC_018939.1	1021774	C	T	86	72	29	43	0.837209	0.011494	253	9	0.035573	0.801636	C694_RS04935	C694_RS04935	missense_variant	MODERATE
P9a	P9	antrum	P9a	Hp_P9a	NC_018939.1	1021775	G	A	86	74	30	44	0.860465	0.011494	260	2	0.007692	0.852773	C694_RS04935	C694_RS04935	synonymous_variant	LOW
P9a	P9	antrum	P9a	Hp_P9a	NC_018939.1	1021778	A	G	89	77	33	44	0.865169	0	256	1	0.003906	0.861262	C694_RS04935	C694_RS04935	synonymous_variant	LOW
P9a	P9	antrum	P9a	Hp_P9a	NC_018939.1	1021952	C	T	91	80	34	46	0.879121	0	266	1	0.003759	0.875361	C694_RS04935	C694_RS04935	synonymous_variant	LOW
P9a	P9	antrum	P9a	Hp_P9a	NC_018939.1	1021955	C	T	94	83	36	47	0.882979	0	275	1	0.003636	0.879342	C694_RS04935	C694_RS04935	synonymous_variant	LOW
P9a	P9	antrum	P9a	Hp_P9a	NC_018939.1	1021958	A	G	92	81	34	47	0.880435	0	273	1	0.003663	0.876772	C694_RS04935	C694_RS04935	synonymous_variant	LOW
P9a	P9	antrum	P9a	Hp_P9a	NC_018939.1	1021961	G	C	93	82	35	47	0.88172	0	272	2	0.007353	0.874367	C694_RS04935	C694_RS04935	missense_variant	MODERATE
P9a	P9	antrum	P9a	Hp_P9a	NC_018939.1	1021973	G	A	84	66	32	34	0.785714	0	251	1	0.003984	0.78173	C694_RS04935	C694_RS04935	synonymous_variant	LOW
P9a	P9	antrum	P9a	Hp_P9a	NC_018939.1	1022030	C	T	89	80	31	49	0.898876	0.011111	265	0	0	0.898876	C694_RS04935	C694_RS04935	synonymous_variant	LOW
P9a	P9	antrum	P9a	Hp_P9a	NC_018939.1	1022093	A	G	88	81	31	50	0.920455	0	274	0	0	0.920455	C694_RS04935	C694_RS04935	synonymous_variant	LOW
P9a	P9	antrum	P9a	Hp_P9a	NC_018939.1	1022096	C	T	89	81	32	49	0.910112	0	267	1	0.003745	0.906367	C694_RS04935	C694_RS04935	synonymous_variant	LOW
P9a	P9	antrum	P9a	Hp_P9a	NC_018939.1	1022099	G	A	88	80	30	50	0.909091	0	268	1	0.003731	0.90536	C694_RS04935	C694_RS04935	synonymous_variant	LOW
P9a	P9	antrum	P9a	Hp_P9a	NC_018939.1	1022101	C	T	89	81	31	50	0.910112	0	269	2	0.007435	0.902677	C694_RS04935	C694_RS04935	missense_variant	MODERATE
P9a	P9	antrum	P9a	Hp_P9a	NC_018939.1	1022129	T	G	89	77	33	44	0.865169	0	271	0	0	0.865169	C694_RS04935	C694_RS04935	missense_variant	MODERATE
P9a	P9	antrum	P9a	Hp_P9a	NC_018939.1	1022131	C	T	88	78	34	44	0.886364	0.011236	271	1	0.00369	0.882674	C694_RS04935	C694_RS04935	missense_variant	MODERATE
P9a	P9	antrum	P9a	Hp_P9a	NC_018939.1	1022132	A	T	78	78	33	45	1	0.113636	23	1	0.043478	0.956522	C694_RS04935	C694_RS04935	synonymous_variant	LOW
P9a	P9	antrum	P9a	Hp_P9a	NC_018939.1	1022133	A	G	88	80	33	47	0.909091	0	273	1	0.003663	0.905428	C694_RS04935	C694_RS04935	missense_variant	MODERATE
P9a	P9	antrum	P9a	Hp_P9a	NC_018939.1	1022138	G	A	87	80	32	48	0.91954	0	274	0	0	0.91954	C694_RS04935	C694_RS04935	synonymous_variant	LOW
P4c	P4	corpus	P4c	Hp_P4c	NC_018939.1	1022296	T	C	327	295	145	150	0.902141	0	651	0	0	0.902141	C694_RS08655	C694_RS08655	missense_variant	MODERATE
P9a	P9	antrum	P9a	Hp_P9a	NC_018939.1	1022443	T	G	85	75	28	47	0.882353	0	275	0	0	0.882353	C694_RS08655	C694_RS08655	missense_variant	MODERATE
P9a	P9	antrum	P9a	Hp_P9a	NC_018939.1	1022448	T	C	84	74	29	45	0.880952	0	274	0	0	0.880952	C694_RS08655	C694_RS08655	synonymous_variant	LOW
P9a	P9	antrum	P9a	Hp_P9a	NC_018939.1	1022466	T	C	87	76	30	46	0.873563	0	281	0	0	0.873563	C694_RS08655	C694_RS08655	synonymous_variant	LOW
P9a	P9	antrum	P9a	Hp_P9a	NC_018939.1	1022472	C	A	77	67	27	40	0.87013	0.072289	274	0	0	0.87013	C694_RS08655	C694_RS08655	missense_variant	MODERATE
P9a	P9	antrum	P9a	Hp_P9a	NC_018939.1	1022475	A	G	84	71	30	41	0.845238	0.011765	279	2	0.007168	0.83807	C694_RS08655	C694_RS08655	synonymous_variant	LOW
P9a	P9	antrum	P9a	Hp_P9a	NC_018939.1	1022476	A	C	85	71	30	41	0.835294	0.011628	279	2	0.007168	0.828126	C694_RS08655	C694_RS08655	missense_variant	MODERATE
P9a	P9	antrum	P9a	Hp_P9a	NC_018939.1	1022477	T	G	85	71	30	41	0.835294	0	279	1	0.003584	0.83171	C694_RS08655	C694_RS08655	missense_variant	MODERATE
P9a	P9	antrum	P9a	Hp_P9a	NC_018939.1	1022494	A	G	85	74	31	43	0.870588	0	273	0	0	0.870588	C694_RS08655	C694_RS08655	missense_variant	MODERATE
P9a	P9	antrum	P9a	Hp_P9a	NC_018939.1	1022497	A	T	86	76	32	44	0.883721	0	280	0	0	0.883721	C694_RS08655	C694_RS08655	missense_variant	MODERATE
P9a	P9	antrum	P9a	Hp_P9a	NC_018939.1	1022498	G	T	84	72	30	42	0.857143	0.011765	275	0	0	0.857143	C694_RS08655	C694_RS08655	missense_variant	MODERATE
P9a	P9	antrum	P9a	Hp_P9a	NC_018939.1	1022499	C	G	82	71	31	40	0.865854	0.035294	277	0	0	0.865854	C694_RS08655	C694_RS08655	missense_variant	MODERATE
P9a	P9	antrum	P9a	Hp_P9a	NC_018939.1	1022501	T	A	84	75	31	44	0.892857	0.023256	280	0	0	0.892857	C694_RS08655	C694_RS08655	missense_variant	MODERATE
P9a	P9	antrum	P9a	Hp_P9a	NC_018939.1	1022507	T	C	87	78	34	44	0.896552	0	273	3	0.010989	0.885563	C694_RS08655	C694_RS08655	missense_variant	MODERATE
P9a	P9	antrum	P9a	Hp_P9a	NC_018939.1	1022533	C	G	79	75	30	45	0.949367	0.070588	215	0	0	0.949367	C694_RS08655	C694_RS08655	missense_variant	MODERATE
P9a	P9	antrum	P9a	Hp_P9a	NC_018939.1	1022535	C	T	85	74	31	43	0.870588	0.011628	279	1	0.003584	0.867004	C694_RS08655	C694_RS08655	synonymous_variant	LOW
P9a	P9	antrum	P9a	Hp_P9a	NC_018939.1	1022546	C	T	85	76	31	45	0.894118	0	276	0	0	0.894118	C694_RS08655	C694_RS08655	missense_variant	MODERATE
P9a	P9	antrum	P9a	Hp_P9a	NC_018939.1	1022568	C	G	79	71	33	38	0.898734	0.024691	276	1	0.003623	0.895111	C694_RS08655	C694_RS08655	missense_variant	MODERATE
P9a	P9	antrum	P9a	Hp_P9a	NC_018939.1	1022577	T	C	84	76	33	43	0.904762	0	281	1	0.003559	0.901203	C694_RS08655	C694_RS08655	synonymous_variant	LOW
P9a	P9	antrum	P9a	Hp_P9a	NC_018939.1	1022584	A	G	82	73	32	41	0.890244	0	283	0	0	0.890244	C694_RS08655	C694_RS08655	missense_variant	MODERATE
P9a	P9	antrum	P9a	Hp_P9a	NC_018939.1	1022587	G	T	78	71	30	41	0.910256	0.037037	281	0	0	0.910256	C694_RS08655	C694_RS08655	missense_variant	MODERATE
P9a	P9	antrum	P9a	Hp_P9a	NC_018939.1	1022588	G	T	80	73	32	41	0.9125	0.012346	279	0	0	0.9125	C694_RS08655	C694_RS08655	missense_variant	MODERATE
P9a	P9	antrum	P9a	Hp_P9a	NC_018939.1	1022593	T	C	78	70	32	38	0.897436	0	269	0	0	0.897436	C694_RS08655	C694_RS08655	stop_lost	HIGH
P9a	P9	antrum	P9a	Hp_P9a	NC_018939.1	1022594	A	G	79	71	32	39	0.898734	0	267	4	0.014981	0.883753	C694_RS08655	C694_RS08655	stop_lost	HIGH
P9a	P9	antrum	P9a	Hp_P9a	NC_018939.1	1022595	A	T	79	71	32	39	0.898734	0	281	0	0	0.898734	C694_RS08655	C694_RS08655	missense_variant	MODERATE
P9a	P9	antrum	P9a	Hp_P9a	NC_018939.1	1022645	G	C	85	76	32	44	0.894118	0	270	0	0	0.894118	C694_RS08655	C694_RS08655	missense_variant	MODERATE
P9a	P9	antrum	P9a	Hp_P9a	NC_018939.1	1022646	A	G	84	77	33	44	0.916667	0.011765	269	2	0.007435	0.909232	C694_RS08655	C694_RS08655	synonymous_variant	LOW
P9a	P9	antrum	P9a	Hp_P9a	NC_018939.1	1022650	G	T	84	76	31	45	0.904762	0.011765	272	0	0	0.904762	C694_RS08655	C694_RS08655	stop_gained	HIGH
P9a	P9	antrum	P9a	Hp_P9a	NC_018939.1	1022655	C	G	81	73	32	41	0.901235	0	263	0	0	0.901235	C694_RS08655	C694_RS08655	synonymous_variant	LOW
P9a	P9	antrum	P9a	Hp_P9a	NC_018939.1	1022656	G	A	81	72	32	40	0.888889	0	266	2	0.007519	0.88137	C694_RS08655	C694_RS08655	missense_variant	MODERATE
P9a	P9	antrum	P9a	Hp_P9a	NC_018939.1	1022662	T	G	78	69	30	39	0.884615	0.071429	254	0	0	0.884615	C694_RS08655	C694_RS08655	missense_variant	MODERATE
P9a	P9	antrum	P9a	Hp_P9a	NC_018939.1	1022663	T	A	79	71	30	41	0.898734	0.070588	252	0	0	0.898734	C694_RS08655	C694_RS08655	missense_variant	MODERATE
P9a	P9	antrum	P9a	Hp_P9a	NC_018939.1	1022664	G	C	84	70	30	40	0.833333	0	238	3	0.012605	0.820728	C694_RS08655	C694_RS08655	synonymous_variant	LOW
P9a	P9	antrum	P9a	Hp_P9a	NC_018939.1	1022667	A	G	81	69	32	37	0.851852	0	254	2	0.007874	0.843978	C694_RS08655	C694_RS08655	synonymous_variant	LOW
P9a	P9	antrum	P9a	Hp_P9a	NC_018939.1	1022714	T	C	80	69	29	40	0.8625	0	277	1	0.00361	0.85889	C694_RS08655	C694_RS08655	missense_variant	MODERATE
P9a	P9	antrum	P9a	Hp_P9a	NC_018939.1	1022725	A	G	79	72	27	45	0.911392	0.0125	279	2	0.007168	0.904224	C694_RS08655	C694_RS08655	missense_variant	MODERATE
P9a	P9	antrum	P9a	Hp_P9a	NC_018939.1	1022734	G	T	79	71	29	42	0.898734	0.059524	283	0	0	0.898734	C694_RS08655	C694_RS08655	missense_variant	MODERATE
P9a	P9	antrum	P9a	Hp_P9a	NC_018939.1	1022744	C	A	78	69	28	41	0.884615	0.025	280	0	0	0.884615	C694_RS08655	C694_RS08655	missense_variant	MODERATE
P9a	P9	antrum	P9a	Hp_P9a	NC_018939.1	1022745	G	T	81	71	29	42	0.876543	0	282	1	0.003546	0.872997	C694_RS08655	C694_RS08655	missense_variant	MODERATE
P9a	P9	antrum	P9a	Hp_P9a	NC_018939.1	1022748	C	T	83	72	30	42	0.86747	0	274	1	0.00365	0.86382	C694_RS08655	C694_RS08655	missense_variant	MODERATE
P9a	P9	antrum	P9a	Hp_P9a	NC_018939.1	1022770	A	C	84	76	31	45	0.904762	0	276	0	0	0.904762	C694_RS08655	C694_RS08655	missense_variant	MODERATE
P9a	P9	antrum	P9a	Hp_P9a	NC_018939.1	1022772	G	C	85	77	31	46	0.905882	0	274	0	0	0.905882	C694_RS08655	C694_RS08655	missense_variant	MODERATE
P9a	P9	antrum	P9a	Hp_P9a	NC_018939.1	1022792	G	A	86	78	32	46	0.906977	0	279	1	0.003584	0.903393	C694_RS08655	C694_RS08655	missense_variant	MODERATE
P9a	P9	antrum	P9a	Hp_P9a	NC_018939.1	1022793	T	C	86	77	31	46	0.895349	0	277	2	0.00722	0.888129	C694_RS08655	C694_RS08655	synonymous_variant	LOW
P9a	P9	antrum	P9a	Hp_P9a	NC_018939.1	1022838	C	A	88	81	33	48	0.920455	0	263	1	0.003802	0.916652	C694_RS08655	C694_RS08655	synonymous_variant	LOW
P9a	P9	antrum	P9a	Hp_P9a	NC_018939.1	1022839	C	G	89	81	34	47	0.910112	0	271	0	0	0.910112	C694_RS08655	C694_RS08655	missense_variant	MODERATE
P9a	P9	antrum	P9a	Hp_P9a	NC_018939.1	1022896	A	G	88	78	32	46	0.886364	0.011236	272	1	0.003676	0.882687	C694_RS08655	C694_RS08655	missense_variant	MODERATE
P9a	P9	antrum	P9a	Hp_P9a	NC_018939.1	1022913	C	T	80	67	32	35	0.8375	0.047619	266	1	0.003759	0.833741	C694_RS08655	C694_RS08655	synonymous_variant	LOW
P9a	P9	antrum	P9a	Hp_P9a	NC_018939.1	1022920	T	G	90	72	29	43	0.8	0.010989	252	0	0	0.8	C694_RS08655	C694_RS08655	missense_variant	MODERATE
P9a	P9	antrum	P9a	Hp_P9a	NC_018939.1	1022922	C	T	87	73	30	43	0.83908	0.022472	238	1	0.004202	0.834879	C694_RS08655	C694_RS08655	synonymous_variant	LOW
P9a	P9	antrum	P9a	Hp_P9a	NC_018939.1	1022924	C	T	91	78	32	46	0.857143	0	256	1	0.003906	0.853237	C694_RS08655	C694_RS08655	missense_variant	MODERATE
P9a	P9	antrum	P9a	Hp_P9a	NC_018939.1	1022925	T	G	90	72	28	44	0.8	0	262	2	0.007634	0.792366	C694_RS08655	C694_RS08655	synonymous_variant	LOW
P9a	P9	antrum	P9a	Hp_P9a	NC_018939.1	1022978	T	A	92	81	33	48	0.880435	0	265	0	0	0.880435	C694_RS08655	C694_RS08655	missense_variant	MODERATE
P9a	P9	antrum	P9a	Hp_P9a	NC_018939.1	1023004	G	A	93	77	34	43	0.827957	0	271	1	0.00369	0.824267	C694_RS08655	C694_RS08655	missense_variant	MODERATE
P9a	P9	antrum	P9a	Hp_P9a	NC_018939.1	1023031	C	A	92	77	33	44	0.836957	0.010753	273	1	0.003663	0.833294	C694_RS08655	C694_RS08655	missense_variant	MODERATE
P9a	P9	antrum	P9a	Hp_P9a	NC_018939.1	1023055	T	C	96	79	31	48	0.822917	0.010309	282	0	0	0.822917	C694_RS08655	C694_RS08655	missense_variant	MODERATE
P9a	P9	antrum	P9a	Hp_P9a	NC_018939.1	1023087	C	T	94	78	31	47	0.829787	0	284	2	0.007042	0.822745	C694_RS08655	C694_RS08655	synonymous_variant	LOW
P9a	P9	antrum	P9a	Hp_P9a	NC_018939.1	1023147	C	T	96	79	29	50	0.822917	0	273	0	0	0.822917	C694_RS08655	C694_RS08655	synonymous_variant	LOW
P9a	P9	antrum	P9a	Hp_P9a	NC_018939.1	1023148	A	G	96	81	29	52	0.84375	0	272	0	0	0.84375	C694_RS08655	C694_RS08655	missense_variant	MODERATE
P9a	P9	antrum	P9a	Hp_P9a	NC_018939.1	1023181	T	C	94	81	33	48	0.861702	0.010526	275	2	0.007273	0.854429	C694_RS08655	C694_RS08655	missense_variant	MODERATE
P9a	P9	antrum	P9a	Hp_P9a	NC_018939.1	1023273	A	G	98	83	31	52	0.846939	0	283	1	0.003534	0.843405	C694_RS08655	C694_RS08655	synonymous_variant	LOW
P9a	P9	antrum	P9a	Hp_P9a	NC_018939.1	1023348	A	G	91	78	30	48	0.857143	0	277	0	0	0.857143	C694_RS08655	C694_RS08655	synonymous_variant	LOW
P9a	P9	antrum	P9a	Hp_P9a	NC_018939.1	1023469	C	T	95	83	33	50	0.873684	0	271	1	0.00369	0.869994	C694_RS08655	C694_RS08655	missense_variant	MODERATE
P9a	P9	antrum	P9a	Hp_P9a	NC_018939.1	1023488	G	C	82	70	30	40	0.853659	0.012048	266	1	0.003759	0.849899	C694_RS08655	C694_RS08655	missense_variant	MODERATE
P9a	P9	antrum	P9a	Hp_P9a	NC_018939.1	1023492	C	A	91	78	30	48	0.857143	0	265	1	0.003774	0.853369	C694_RS08655	C694_RS08655	missense_variant	MODERATE
P9a	P9	antrum	P9a	Hp_P9a	NC_018939.1	1023499	T	C	95	78	29	49	0.821053	0	272	5	0.018382	0.80267	C694_RS08655	C694_RS08655	missense_variant	MODERATE
P9a	P9	antrum	P9a	Hp_P9a	NC_018939.1	1023508	T	C	96	82	32	50	0.854167	0	276	0	0	0.854167	C694_RS08655	C694_RS08655	missense_variant	MODERATE
P9a	P9	antrum	P9a	Hp_P9a	NC_018939.1	1023530	A	C	92	81	32	49	0.880435	0	270	0	0	0.880435	C694_RS08655	C694_RS08655	missense_variant	MODERATE
P3a	P3	antrum	P3a	Hp_P3a	NC_018939.1	1023538	G	A	74	63	34	29	0.851351	0	204	2	0.009804	0.841547	C694_RS08655	C694_RS08655	missense_variant	MODERATE
P9a	P9	antrum	P9a	Hp_P9a	NC_018939.1	1023564	G	A	94	82	33	49	0.87234	0	274	0	0	0.87234	C694_RS08655	C694_RS08655	synonymous_variant	LOW
P9a	P9	antrum	P9a	Hp_P9a	NC_018939.1	1023570	A	G	86	76	29	47	0.883721	0.065217	266	2	0.007519	0.876202	C694_RS08655	C694_RS08655	synonymous_variant	LOW
P9a	P9	antrum	P9a	Hp_P9a	NC_018939.1	1023589	A	T	91	80	32	48	0.879121	0.01087	277	0	0	0.879121	C694_RS08655	C694_RS08655	missense_variant	MODERATE
P9a	P9	antrum	P9a	Hp_P9a	NC_018939.1	1023594	A	G	88	79	31	48	0.897727	0	271	2	0.00738	0.890347	C694_RS08655	C694_RS08655	synonymous_variant	LOW
P9a	P9	antrum	P9a	Hp_P9a	NC_018939.1	1023595	A	C	88	79	31	48	0.897727	0	272	0	0	0.897727	C694_RS08655	C694_RS08655	missense_variant	MODERATE
P9a	P9	antrum	P9a	Hp_P9a	NC_018939.1	1023596	G	C	90	80	32	48	0.888889	0	274	1	0.00365	0.885239	C694_RS08655	C694_RS08655	missense_variant	MODERATE
P9a	P9	antrum	P9a	Hp_P9a	NC_018939.1	1023651	G	A	86	77	32	45	0.895349	0	266	0	0	0.895349	C694_RS08655	C694_RS08655	synonymous_variant	LOW
P9a	P9	antrum	P9a	Hp_P9a	NC_018939.1	1023653	T	G	83	73	29	44	0.879518	0	270	0	0	0.879518	C694_RS08655	C694_RS08655	missense_variant	MODERATE
P9a	P9	antrum	P9a	Hp_P9a	NC_018939.1	1023663	G	A	88	79	32	47	0.897727	0	284	0	0	0.897727	C694_RS08655	C694_RS08655	synonymous_variant	LOW
P9a	P9	antrum	P9a	Hp_P9a	NC_018939.1	1023673	C	T	88	79	33	46	0.897727	0	284	1	0.003521	0.894206	C694_RS08655	C694_RS08655	missense_variant	MODERATE
P9a	P9	antrum	P9a	Hp_P9a	NC_018939.1	1023674	T	C	88	79	33	46	0.897727	0	284	4	0.014085	0.883643	C694_RS08655	C694_RS08655	missense_variant	MODERATE
P9a	P9	antrum	P9a	Hp_P9a	NC_018939.1	1023728	C	G	82	73	30	43	0.890244	0	277	1	0.00361	0.886634	C694_RS08655	C694_RS08655	missense_variant	MODERATE
P9a	P9	antrum	P9a	Hp_P9a	NC_018939.1	1023762	C	T	79	68	25	43	0.860759	0	265	0	0	0.860759	C694_RS08655	C694_RS08655	synonymous_variant	LOW
P9a	P9	antrum	P9a	Hp_P9a	NC_018939.1	1023765	G	T	80	68	26	42	0.85	0	272	0	0	0.85	C694_RS08655	C694_RS08655	synonymous_variant	LOW
P9a	P9	antrum	P9a	Hp_P9a	NC_018939.1	1023768	A	G	78	65	25	40	0.833333	0.037037	271	0	0	0.833333	C694_RS08655	C694_RS08655	synonymous_variant	LOW
P9a	P9	antrum	P9a	Hp_P9a	NC_018939.1	1023769	G	A	79	66	25	41	0.835443	0.036585	269	0	0	0.835443	C694_RS08655	C694_RS08655	missense_variant	MODERATE
P9a	P9	antrum	P9a	Hp_P9a	NC_018939.1	1023771	G	A	83	72	28	44	0.86747	0	267	4	0.014981	0.852489	C694_RS08655	C694_RS08655	synonymous_variant	LOW
P9a	P9	antrum	P9a	Hp_P9a	NC_018939.1	1023780	A	G	83	73	29	44	0.879518	0	261	1	0.003831	0.875687	C694_RS08655	C694_RS08655	synonymous_variant	LOW
P9a	P9	antrum	P9a	Hp_P9a	NC_018939.1	1023794	T	A	80	70	29	41	0.875	0.012346	275	0	0	0.875	C694_RS08655	C694_RS08655	missense_variant	MODERATE
P9a	P9	antrum	P9a	Hp_P9a	NC_018939.1	1023813	T	C	83	74	31	43	0.891566	0	276	2	0.007246	0.88432	C694_RS08655	C694_RS08655	synonymous_variant	LOW
P9a	P9	antrum	P9a	Hp_P9a	NC_018939.1	1023856	T	C	82	72	31	41	0.878049	0	290	3	0.010345	0.867704	C694_RS08655	C694_RS08655	missense_variant	MODERATE
P9a	P9	antrum	P9a	Hp_P9a	NC_018939.1	1023858	G	T	82	72	32	40	0.878049	0	288	0	0	0.878049	C694_RS08655	C694_RS08655	synonymous_variant	LOW
P9a	P9	antrum	P9a	Hp_P9a	NC_018939.1	1023914	G	C	73	65	30	35	0.890411	0	277	0	0	0.890411	C694_RS08655	C694_RS08655	missense_variant	MODERATE
P9a	P9	antrum	P9a	Hp_P9a	NC_018939.1	1023921	G	A	79	72	30	42	0.911392	0	284	0	0	0.911392	C694_RS08655	C694_RS08655	synonymous_variant	LOW
P9a	P9	antrum	P9a	Hp_P9a	NC_018939.1	1023961	G	A	74	66	26	40	0.891892	0	275	0	0	0.891892	C694_RS08655	C694_RS08655	missense_variant	MODERATE
P9a	P9	antrum	P9a	Hp_P9a	NC_018939.1	1023984	G	A	73	66	28	38	0.90411	0.051948	279	1	0.003584	0.900525	C694_RS08655	C694_RS08655	synonymous_variant	LOW
P9a	P9	antrum	P9a	Hp_P9a	NC_018939.1	1024011	C	T	69	62	26	36	0.898551	0.014286	275	1	0.003636	0.894914	C694_RS08655	C694_RS08655	synonymous_variant	LOW
P9a	P9	antrum	P9a	Hp_P9a	NC_018939.1	1024014	A	G	70	64	26	38	0.914286	0.014085	286	1	0.003497	0.910789	C694_RS08655	C694_RS08655	synonymous_variant	LOW
P9a	P9	antrum	P9a	Hp_P9a	NC_018939.1	1024029	G	A	73	66	27	39	0.90411	0	288	0	0	0.90411	C694_RS08655	C694_RS08655	synonymous_variant	LOW
P9a	P9	antrum	P9a	Hp_P9a	NC_018939.1	1024045	T	C	68	62	26	36	0.911765	0	287	1	0.003484	0.90828	C694_RS08655	C694_RS08655	missense_variant	MODERATE
P9a	P9	antrum	P9a	Hp_P9a	NC_018939.1	1024046	C	T	68	62	26	36	0.911765	0	275	0	0	0.911765	C694_RS08655	C694_RS08655	missense_variant	MODERATE
P9a	P9	antrum	P9a	Hp_P9a	NC_018939.1	1024078	A	C	73	66	27	39	0.90411	0	295	2	0.00678	0.89733	C694_RS08655	C694_RS08655	missense_variant	MODERATE
P9a	P9	antrum	P9a	Hp_P9a	NC_018939.1	1024096	G	T	74	66	27	39	0.891892	0	296	0	0	0.891892	C694_RS08655	C694_RS08655	missense_variant	MODERATE
P9a	P9	antrum	P9a	Hp_P9a	NC_018939.1	1024099	T	C	73	66	27	39	0.90411	0	293	0	0	0.90411	C694_RS08655	C694_RS08655	missense_variant	MODERATE
P9a	P9	antrum	P9a	Hp_P9a	NC_018939.1	1024102	G	C	72	65	26	39	0.902778	0.013699	287	2	0.006969	0.895809	C694_RS08655	C694_RS08655	missense_variant	MODERATE
P9a	P9	antrum	P9a	Hp_P9a	NC_018939.1	1024142	A	T	72	64	26	38	0.888889	0.013699	264	1	0.003788	0.885101	C694_RS08655	C694_RS08655	missense_variant	MODERATE
P9a	P9	antrum	P9a	Hp_P9a	NC_018939.1	1024154	C	T	71	65	28	37	0.915493	0.013889	259	0	0	0.915493	C694_RS08655	C694_RS08655	missense_variant	MODERATE
P9a	P9	antrum	P9a	Hp_P9a	NC_018939.1	1024167	A	G	75	69	30	39	0.92	0	291	0	0	0.92	C694_RS08655	C694_RS08655	synonymous_variant	LOW
P9a	P9	antrum	P9a	Hp_P9a	NC_018939.1	1024286	C	G	82	75	32	43	0.914634	0	283	0	0	0.914634	C694_RS08655	C694_RS08655	missense_variant	MODERATE
P9a	P9	antrum	P9a	Hp_P9a	NC_018939.1	1024388	G	A	78	70	28	42	0.897436	0	281	3	0.010676	0.88676	C694_RS08655	C694_RS08655	synonymous_variant	LOW
P9a	P9	antrum	P9a	Hp_P9a	NC_018939.1	1024389	A	G	78	70	28	42	0.897436	0.012658	278	4	0.014388	0.883047	C694_RS08655	C694_RS08655	synonymous_variant	LOW
P9a	P9	antrum	P9a	Hp_P9a	NC_018939.1	1024401	G	A	77	70	28	42	0.909091	0.012821	276	3	0.01087	0.898221	C694_RS08655	C694_RS08655	synonymous_variant	LOW
P9a	P9	antrum	P9a	Hp_P9a	NC_018939.1	1024439	C	T	77	70	29	41	0.909091	0	262	3	0.01145	0.897641	C694_RS08655	C694_RS08655	missense_variant	MODERATE
P9a	P9	antrum	P9a	Hp_P9a	NC_018939.1	1024440	C	T	77	67	28	39	0.87013	0	264	1	0.003788	0.866342	C694_RS08655	C694_RS08655	synonymous_variant	LOW
P9a	P9	antrum	P9a	Hp_P9a	NC_018939.1	1024446	T	A	76	68	28	40	0.894737	0	289	0	0	0.894737	C694_RS08655	C694_RS08655	missense_variant	MODERATE
P9a	P9	antrum	P9a	Hp_P9a	NC_018939.1	1024447	T	G	77	69	28	41	0.896104	0	288	0	0	0.896104	C694_RS08655	C694_RS08655	missense_variant	MODERATE
P9a	P9	antrum	P9a	Hp_P9a	NC_018939.1	1024450	G	T	78	71	29	42	0.910256	0	287	0	0	0.910256	C694_RS08655	C694_RS08655	missense_variant	MODERATE
P9a	P9	antrum	P9a	Hp_P9a	NC_018939.1	1024452	C	T	79	71	29	42	0.898734	0	289	0	0	0.898734	C694_RS08655	C694_RS08655	synonymous_variant	LOW
P9a	P9	antrum	P9a	Hp_P9a	NC_018939.1	1024458	T	C	82	74	32	42	0.902439	0	292	2	0.006849	0.89559	C694_RS08655	C694_RS08655	synonymous_variant	LOW
P9a	P9	antrum	P9a	Hp_P9a	NC_018939.1	1024485	G	T	81	74	32	42	0.91358	0	273	0	0	0.91358	C694_RS08655	C694_RS08655	synonymous_variant	LOW
P9a	P9	antrum	P9a	Hp_P9a	NC_018939.1	1024487	T	C	83	75	33	42	0.903614	0	276	0	0	0.903614	C694_RS08655	C694_RS08655	missense_variant	MODERATE
P9a	P9	antrum	P9a	Hp_P9a	NC_018939.1	1024517	G	A	79	71	29	42	0.898734	0	283	0	0	0.898734	C694_RS08655	C694_RS08655	missense_variant	MODERATE
P9a	P9	antrum	P9a	Hp_P9a	NC_018939.1	1024583	G	T	77	72	28	44	0.935065	0	272	0	0	0.935065	C694_RS08655	C694_RS08655	missense_variant	MODERATE
P9a	P9	antrum	P9a	Hp_P9a	NC_018939.1	1024590	C	A	78	71	28	43	0.910256	0.025	271	0	0	0.910256	C694_RS08655	C694_RS08655	missense_variant	MODERATE
P9a	P9	antrum	P9a	Hp_P9a	NC_018939.1	1024627	A	G	79	71	28	43	0.898734	0	282	1	0.003546	0.895188	C694_RS04950	C694_RS04950	synonymous_variant	LOW
P9a	P9	antrum	P9a	Hp_P9a	NC_018939.1	1024628	A	T	79	71	28	43	0.898734	0	283	0	0	0.898734	C694_RS04950	C694_RS04950	missense_variant	MODERATE
P9a	P9	antrum	P9a	Hp_P9a	NC_018939.1	1024659	A	G	79	71	28	43	0.898734	0	271	0	0	0.898734	C694_RS04950	C694_RS04950	missense_variant	MODERATE
P9a	P9	antrum	P9a	Hp_P9a	NC_018939.1	1024685	T	A	78	69	28	41	0.884615	0	271	0	0	0.884615	C694_RS04950	C694_RS04950	synonymous_variant	LOW
P9a	P9	antrum	P9a	Hp_P9a	NC_018939.1	1024715	C	T	78	70	27	43	0.897436	0.012658	278	2	0.007194	0.890242	C694_RS04950	C694_RS04950	synonymous_variant	LOW
P9a	P9	antrum	P9a	Hp_P9a	NC_018939.1	1024747	G	A	70	62	26	36	0.885714	0	266	2	0.007519	0.878195	C694_RS04950	C694_RS04950	synonymous_variant	LOW
P9a	P9	antrum	P9a	Hp_P9a	NC_018939.1	1024772	T	G	75	62	23	39	0.826667	0	275	0	0	0.826667	C694_RS04950	C694_RS04950	synonymous_variant	LOW
P9a	P9	antrum	P9a	Hp_P9a	NC_018939.1	1024775	G	A	75	62	23	39	0.826667	0.013158	278	0	0	0.826667	C694_RS04950	C694_RS04950	synonymous_variant	LOW
P9a	P9	antrum	P9a	Hp_P9a	NC_018939.1	1024852	C	A	77	68	30	38	0.883117	0.012821	280	0	0	0.883117	C694_RS04950	C694_RS04950	missense_variant	MODERATE
P9a	P9	antrum	P9a	Hp_P9a	NC_018939.1	1024874	C	T	76	67	32	35	0.881579	0.012987	264	0	0	0.881579	C694_RS04950	C694_RS04950	synonymous_variant	LOW
P9a	P9	antrum	P9a	Hp_P9a	NC_018939.1	1024876	C	T	74	66	30	36	0.891892	0.013333	259	0	0	0.891892	C694_RS04950	C694_RS04950	missense_variant	MODERATE
P9a	P9	antrum	P9a	Hp_P9a	NC_018939.1	1024877	C	G	74	66	30	36	0.891892	0.013333	263	0	0	0.891892	C694_RS04950	C694_RS04950	synonymous_variant	LOW
P9a	P9	antrum	P9a	Hp_P9a	NC_018939.1	1024898	A	G	72	64	32	32	0.888889	0.064935	268	0	0	0.888889	C694_RS04950	C694_RS04950	synonymous_variant	LOW
P9a	P9	antrum	P9a	Hp_P9a	NC_018939.1	1024928	T	C	74	64	27	37	0.864865	0.013333	278	1	0.003597	0.861268	C694_RS04950	C694_RS04950	synonymous_variant	LOW
P9a	P9	antrum	P9a	Hp_P9a	NC_018939.1	1024930	T	C	72	63	27	36	0.875	0.013699	277	2	0.00722	0.86778	C694_RS04950	C694_RS04950	missense_variant	MODERATE
P9a	P9	antrum	P9a	Hp_P9a	NC_018939.1	1024933	G	A	73	63	27	36	0.863014	0	269	0	0	0.863014	C694_RS04950	C694_RS04950	synonymous_variant	LOW
P9a	P9	antrum	P9a	Hp_P9a	NC_018939.1	1024937	A	T	75	65	27	38	0.866667	0.013158	272	0	0	0.866667	C694_RS04950	C694_RS04950	missense_variant	MODERATE
P9a	P9	antrum	P9a	Hp_P9a	NC_018939.1	1024955	T	C	75	64	27	37	0.853333	0	266	1	0.003759	0.849574	C694_RS04950	C694_RS04950	synonymous_variant	LOW
P9a	P9	antrum	P9a	Hp_P9a	NC_018939.1	1024964	C	T	76	66	28	38	0.868421	0	266	2	0.007519	0.860902	C694_RS04950	C694_RS04950	synonymous_variant	LOW
P9a	P9	antrum	P9a	Hp_P9a	NC_018939.1	1024967	A	G	76	66	28	38	0.868421	0	271	0	0	0.868421	C694_RS04950	C694_RS04950	synonymous_variant	LOW
P9a	P9	antrum	P9a	Hp_P9a	NC_018939.1	1024972	G	A	76	66	28	38	0.868421	0	265	1	0.003774	0.864647	C694_RS04950	C694_RS04950	synonymous_variant	LOW
P9a	P9	antrum	P9a	Hp_P9a	NC_018939.1	1024973	C	T	76	65	27	38	0.855263	0	264	0	0	0.855263	C694_RS04950	C694_RS04950	synonymous_variant	LOW
P9a	P9	antrum	P9a	Hp_P9a	NC_018939.1	1024979	T	A	75	66	29	37	0.88	0.025974	272	0	0	0.88	C694_RS04950	C694_RS04950	synonymous_variant	LOW
P9a	P9	antrum	P9a	Hp_P9a	NC_018939.1	1024982	C	T	78	69	30	39	0.884615	0	274	1	0.00365	0.880966	C694_RS04950	C694_RS04950	synonymous_variant	LOW
P9a	P9	antrum	P9a	Hp_P9a	NC_018939.1	1025006	A	G	75	65	27	38	0.866667	0	269	0	0	0.866667	C694_RS04950	C694_RS04950	synonymous_variant	LOW
P9a	P9	antrum	P9a	Hp_P9a	NC_018939.1	1025032	A	G	76	66	29	37	0.868421	0	266	0	0	0.868421	C694_RS04950	C694_RS04950	synonymous_variant	LOW
P9a	P9	antrum	P9a	Hp_P9a	NC_018939.1	1025258	T	A	70	59	27	32	0.842857	0	255	0	0	0.842857	C694_RS04950	C694_RS04950	synonymous_variant	LOW
P9a	P9	antrum	P9a	Hp_P9a	NC_018939.1	1025279	C	A	77	66	29	37	0.857143	0	262	0	0	0.857143	C694_RS04950	C694_RS04950	synonymous_variant	LOW
P9a	P9	antrum	P9a	Hp_P9a	NC_018939.1	1025287	C	T	74	63	28	35	0.851351	0	266	0	0	0.851351	C694_RS04950	C694_RS04950	missense_variant	MODERATE
P9a	P9	antrum	P9a	Hp_P9a	NC_018939.1	1025353	C	T	69	60	28	32	0.869565	0	254	2	0.007874	0.861691	C694_RS04950	C694_RS04950	missense_variant	MODERATE
P9a	P9	antrum	P9a	Hp_P9a	NC_018939.1	1025464	T	C	71	65	28	37	0.915493	0	261	1	0.003831	0.911662	C694_RS04950	C694_RS04950	missense_variant	MODERATE
P9a	P9	antrum	P9a	Hp_P9a	NC_018939.1	1025553	T	C	73	65	27	38	0.890411	0	257	2	0.007782	0.882629	C694_RS04950	C694_RS04950	missense_variant	MODERATE
P9a	P9	antrum	P9a	Hp_P9a	NC_018939.1	1025627	T	C	73	62	26	36	0.849315	0	256	0	0	0.849315	C694_RS04950	C694_RS04950	synonymous_variant	LOW
P9a	P9	antrum	P9a	Hp_P9a	NC_018939.1	1025714	A	G	75	64	24	40	0.853333	0.013158	250	2	0.008	0.845333	C694_RS04950	C694_RS04950	synonymous_variant	LOW
P9a	P9	antrum	P9a	Hp_P9a	NC_018939.1	1025735	G	A	72	60	21	39	0.833333	0.04	257	0	0	0.833333	C694_RS04950	C694_RS04950	synonymous_variant	LOW
P9a	P9	antrum	P9a	Hp_P9a	NC_018939.1	1025756	C	T	76	64	26	38	0.842105	0	257	0	0	0.842105	C694_RS04950	C694_RS04950	synonymous_variant	LOW
P9a	P9	antrum	P9a	Hp_P9a	NC_018939.1	1025810	G	A	78	66	27	39	0.846154	0	242	3	0.012397	0.833757	C694_RS04950	C694_RS04950	synonymous_variant	LOW
P9a	P9	antrum	P9a	Hp_P9a	NC_018939.1	1025942	C	T	84	73	33	40	0.869048	0	249	1	0.004016	0.865032	C694_RS04950	C694_RS04950	synonymous_variant	LOW
P9a	P9	antrum	P9a	Hp_P9a	NC_018939.1	1025946	G	A	86	70	31	39	0.813953	0	260	0	0	0.813953	C694_RS04950	C694_RS04950	missense_variant	MODERATE
P9a	P9	antrum	P9a	Hp_P9a	NC_018939.1	1025947	T	C	84	69	30	39	0.821429	0.011765	238	1	0.004202	0.817227	C694_RS04950	C694_RS04950	missense_variant	MODERATE
P9a	P9	antrum	P9a	Hp_P9a	NC_018939.1	1025953	C	T	80	69	30	39	0.8625	0.069767	257	1	0.003891	0.858609	C694_RS04950	C694_RS04950	missense_variant	MODERATE
P9a	P9	antrum	P9a	Hp_P9a	NC_018939.1	1025984	C	A	88	78	35	43	0.886364	0	257	1	0.003891	0.882473	C694_RS04950	C694_RS04950	missense_variant	MODERATE
P3c	P3	corpus	P3c	Hp_P3c	NC_018939.1	1027185	C	A	809	554	254	300	0.684796	0.003695	104	0	0	0.684796	C694_RS04965	C694_RS04965	missense_variant	MODERATE
P3a	P3	antrum	P3a	Hp_P3a	NC_018939.1	1027185	C	A	70	8	4	4	0.114286	0	199	0	0	0.114286	C694_RS04965	C694_RS04965	missense_variant	MODERATE
P9a	P9	antrum	P9a	Hp_P9a	NC_018939.1	1027475	G	A	99	86	51	35	0.868687	0	228	0	0	0.868687	C694_RS04965	C694_RS04965	missense_variant	MODERATE
P9a	P9	antrum	P9a	Hp_P9a	NC_018939.1	1027504	C	T	101	89	52	37	0.881188	0	233	1	0.004292	0.876896	C694_RS04965	C694_RS04965	synonymous_variant	LOW
P3a	P3	antrum	P3a	Hp_P3a	NC_018939.1	1028404	C	T	62	50	20	30	0.806452	0.015873	184	1	0.005435	0.801017	C694_RS04965	C694_RS04965	synonymous_variant	LOW
B	B	unspecified	B	Hp_B2_pool	NC_018939.1	1028662	G	A	188	95	44	51	0.505319	0.015707	83	0	0	0.505319	C694_RS04965	C694_RS04965	synonymous_variant	LOW
P9a	P9	antrum	P9a	Hp_P9a	NC_018939.1	1031693	T	C	81	53	31	22	0.654321	0	357	2	0.005602	0.648719	C694_RS04975	C694_RS04975	synonymous_variant	LOW
P9a	P9	antrum	P9a	Hp_P9a	NC_018939.1	1031795	A	G	76	54	31	23	0.710526	0	362	1	0.002762	0.707764	C694_RS04975	C694_RS04975	synonymous_variant	LOW
P9a	P9	antrum	P9a	Hp_P9a	NC_018939.1	1031942	T	C	78	55	31	24	0.705128	0.012658	351	1	0.002849	0.702279	C694_RS04975	C694_RS04975	synonymous_variant	LOW
P9a	P9	antrum	P9a	Hp_P9a	NC_018939.1	1032281	C	T	74	50	29	21	0.675676	0	365	0	0	0.675676	C694_RS04975	C694_RS04975	synonymous_variant	LOW
P9a	P9	antrum	P9a	Hp_P9a	NC_018939.1	1032338	G	A	77	50	26	24	0.649351	0	353	0	0	0.649351	C694_RS04975	C694_RS04975	synonymous_variant	LOW
P9a	P9	antrum	P9a	Hp_P9a	NC_018939.1	1032410	C	T	73	50	24	26	0.684932	0	362	0	0	0.684932	C694_RS04975	C694_RS04975	synonymous_variant	LOW
P9a	P9	antrum	P9a	Hp_P9a	NC_018939.1	1032464	A	C	75	53	28	25	0.706667	0	356	0	0	0.706667	C694_RS04975	C694_RS04975	synonymous_variant	LOW
P9a	P9	antrum	P9a	Hp_P9a	NC_018939.1	1032468	C	T	71	50	27	23	0.704225	0.040541	354	0	0	0.704225	C694_RS04975	C694_RS04975	missense_variant	MODERATE
P9a	P9	antrum	P9a	Hp_P9a	NC_018939.1	1032469	T	C	75	50	27	23	0.666667	0.013158	356	1	0.002809	0.663858	C694_RS04975	C694_RS04975	missense_variant	MODERATE
P9a	P9	antrum	P9a	Hp_P9a	NC_018939.1	1032480	G	A	76	53	30	23	0.697368	0	359	2	0.005571	0.691797	C694_RS04975	C694_RS04975	missense_variant	MODERATE
P9a	P9	antrum	P9a	Hp_P9a	NC_018939.1	1032485	A	C	73	52	30	22	0.712329	0.013514	367	0	0	0.712329	C694_RS04975	C694_RS04975	missense_variant	MODERATE
P9a	P9	antrum	P9a	Hp_P9a	NC_018939.1	1032494	C	T	72	50	26	24	0.694444	0.027027	371	1	0.002695	0.691749	C694_RS04975	C694_RS04975	missense_variant	MODERATE
P9a	P9	antrum	P9a	Hp_P9a	NC_018939.1	1032497	T	A	72	46	22	24	0.638889	0	365	0	0	0.638889	C694_RS04975	C694_RS04975	missense_variant	MODERATE
P9a	P9	antrum	P9a	Hp_P9a	NC_018939.1	1032501	A	G	71	45	23	22	0.633803	0	364	1	0.002747	0.631056	C694_RS04975	C694_RS04975	missense_variant	MODERATE
P9a	P9	antrum	P9a	Hp_P9a	NC_018939.1	1032504	G	A	72	45	24	21	0.625	0	360	0	0	0.625	C694_RS04975	C694_RS04975	missense_variant	MODERATE
P9a	P9	antrum	P9a	Hp_P9a	NC_018939.1	1032505	T	C	69	45	23	22	0.652174	0.014286	362	1	0.002762	0.649411	C694_RS04975	C694_RS04975	missense_variant	MODERATE
P9a	P9	antrum	P9a	Hp_P9a	NC_018939.1	1032506	T	G	70	46	24	22	0.657143	0.014085	359	0	0	0.657143	C694_RS04975	C694_RS04975	synonymous_variant	LOW
P9a	P9	antrum	P9a	Hp_P9a	NC_018939.1	1032512	C	T	67	44	25	19	0.656716	0.056338	352	0	0	0.656716	C694_RS04975	C694_RS04975	synonymous_variant	LOW
P7a	P7	antrum	P7a	Hp_P7a	NC_018939.1	1032512	C	T	77	10	6	4	0.12987	0.025316	50	0	0	0.12987	C694_RS04975	C694_RS04975	synonymous_variant	LOW
P9a	P9	antrum	P9a	Hp_P9a	NC_018939.1	1032669	C	T	74	51	28	23	0.689189	0.013333	378	0	0	0.689189	C694_RS04980	glyS	synonymous_variant	LOW
P9a	P9	antrum	P9a	Hp_P9a	NC_018939.1	1032681	T	C	73	51	29	22	0.69863	0	381	5	0.013123	0.685507	C694_RS04980	glyS	synonymous_variant	LOW
P9a	P9	antrum	P9a	Hp_P9a	NC_018939.1	1032736	A	G	74	48	27	21	0.648649	0.013333	371	0	0	0.648649	C694_RS04980	glyS	missense_variant	MODERATE
P9a	P9	antrum	P9a	Hp_P9a	NC_018939.1	1032794	T	G	70	41	20	21	0.585714	0	358	0	0	0.585714	C694_RS04980	glyS	missense_variant	MODERATE
P9a	P9	antrum	P9a	Hp_P9a	NC_018939.1	1032795	T	G	70	44	23	21	0.628571	0	343	2	0.005831	0.622741	C694_RS04980	glyS	synonymous_variant	LOW
P9a	P9	antrum	P9a	Hp_P9a	NC_018939.1	1032940	T	G	74	43	21	22	0.581081	0	388	0	0	0.581081	C694_RS04980	glyS	missense_variant	MODERATE
P9a	P9	antrum	P9a	Hp_P9a	NC_018939.1	1032948	G	A	73	41	21	20	0.561644	0.013514	381	1	0.002625	0.559019	C694_RS04980	glyS	synonymous_variant	LOW
P9a	P9	antrum	P9a	Hp_P9a	NC_018939.1	1033010	G	T	77	39	20	19	0.506494	0	392	0	0	0.506494	C694_RS04980	glyS	missense_variant	MODERATE
P9a	P9	antrum	P9a	Hp_P9a	NC_018939.1	1033032	T	C	83	44	21	23	0.53012	0	402	1	0.002488	0.527633	C694_RS04980	glyS	synonymous_variant	LOW
P9a	P9	antrum	P9a	Hp_P9a	NC_018939.1	1033110	T	A	83	45	22	23	0.542169	0	397	1	0.002519	0.53965	C694_RS04980	glyS	missense_variant	MODERATE
P9a	P9	antrum	P9a	Hp_P9a	NC_018939.1	1033111	T	C	83	45	22	23	0.542169	0	400	4	0.01	0.532169	C694_RS04980	glyS	missense_variant	MODERATE
P9a	P9	antrum	P9a	Hp_P9a	NC_018939.1	1033119	G	A	82	44	20	24	0.536585	0.012048	406	2	0.004926	0.531659	C694_RS04980	glyS	synonymous_variant	LOW
P9a	P9	antrum	P9a	Hp_P9a	NC_018939.1	1033126	G	A	82	43	20	23	0.52439	0.012048	410	0	0	0.52439	C694_RS04980	glyS	missense_variant	MODERATE
P9a	P9	antrum	P9a	Hp_P9a	NC_018939.1	1033254	A	G	82	44	18	26	0.536585	0	401	1	0.002494	0.534092	C694_RS04980	glyS	synonymous_variant	LOW
P9a	P9	antrum	P9a	Hp_P9a	NC_018939.1	1033439	T	G	85	45	19	26	0.529412	0	392	1	0.002551	0.526861	C694_RS04980	glyS	synonymous_variant	LOW
P9a	P9	antrum	P9a	Hp_P9a	NC_018939.1	1033440	T	G	84	45	19	26	0.535714	0	392	0	0	0.535714	C694_RS04980	glyS	missense_variant	MODERATE
P9a	P9	antrum	P9a	Hp_P9a	NC_018939.1	1033441	T	C	83	45	19	26	0.542169	0	390	0	0	0.542169	C694_RS04980	glyS	missense_variant	MODERATE
P9a	P9	antrum	P9a	Hp_P9a	NC_018939.1	1033442	T	C	83	44	18	26	0.53012	0	391	0	0	0.53012	C694_RS04980	glyS	missense_variant	MODERATE
P9a	P9	antrum	P9a	Hp_P9a	NC_018939.1	1033445	C	T	85	45	19	26	0.529412	0	398	1	0.002513	0.526899	C694_RS04980	glyS	missense_variant	MODERATE
P9a	P9	antrum	P9a	Hp_P9a	NC_018939.1	1033449	C	T	84	46	20	26	0.547619	0	401	0	0	0.547619	C694_RS04980	glyS	synonymous_variant	LOW
P9a	P9	antrum	P9a	Hp_P9a	NC_018939.1	1033484	A	G	81	45	20	25	0.555556	0	386	2	0.005181	0.550374	C694_RS04980	glyS	missense_variant	MODERATE
P9a	P9	antrum	P9a	Hp_P9a	NC_018939.1	1033486	A	G	81	44	19	25	0.54321	0.012195	397	5	0.012594	0.530615	C694_RS04980	glyS	missense_variant	MODERATE
P9a	P9	antrum	P9a	Hp_P9a	NC_018939.1	1033487	T	C	81	43	19	24	0.530864	0.012195	396	1	0.002525	0.528339	C694_RS04980	glyS	missense_variant	MODERATE
P9a	P9	antrum	P9a	Hp_P9a	NC_018939.1	1033488	A	G	82	44	19	25	0.536585	0	400	2	0.005	0.531585	C694_RS04980	glyS	synonymous_variant	LOW
P9a	P9	antrum	P9a	Hp_P9a	NC_018939.1	1033518	T	C	81	44	18	26	0.54321	0	382	6	0.015707	0.527503	C694_RS04980	glyS	synonymous_variant	LOW
P9a	P9	antrum	P9a	Hp_P9a	NC_018939.1	1033520	A	C	75	44	18	26	0.586667	0	373	1	0.002681	0.583986	C694_RS04980	glyS	missense_variant	MODERATE
P9a	P9	antrum	P9a	Hp_P9a	NC_018939.1	1033572	A	G	79	43	17	26	0.544304	0	399	0	0	0.544304	C694_RS04980	glyS	synonymous_variant	LOW
P9a	P9	antrum	P9a	Hp_P9a	NC_018939.1	1033584	G	A	79	46	20	26	0.582278	0	393	9	0.022901	0.559378	C694_RS04980	glyS	synonymous_variant	LOW
P9a	P9	antrum	P9a	Hp_P9a	NC_018939.1	1033614	T	C	78	40	19	21	0.512821	0	394	0	0	0.512821	C694_RS04980	glyS	synonymous_variant	LOW
P9a	P9	antrum	P9a	Hp_P9a	NC_018939.1	1033669	A	G	77	42	18	24	0.545455	0.012821	394	0	0	0.545455	C694_RS04980	glyS	missense_variant	MODERATE
P9a	P9	antrum	P9a	Hp_P9a	NC_018939.1	1033670	A	C	79	43	19	24	0.544304	0.0125	397	0	0	0.544304	C694_RS04980	glyS	missense_variant	MODERATE
P9a	P9	antrum	P9a	Hp_P9a	NC_018939.1	1033671	A	G	81	44	19	25	0.54321	0	397	0	0	0.54321	C694_RS04980	glyS	synonymous_variant	LOW
P9a	P9	antrum	P9a	Hp_P9a	NC_018939.1	1033693	T	C	80	43	17	26	0.5375	0	394	0	0	0.5375	C694_RS04980	glyS	missense_variant	MODERATE
P9a	P9	antrum	P9a	Hp_P9a	NC_018939.1	1033746	T	G	75	39	17	22	0.52	0.013158	401	0	0	0.52	C694_RS04980	glyS	missense_variant	MODERATE
P9a	P9	antrum	P9a	Hp_P9a	NC_018939.1	1033813	C	T	81	42	19	23	0.518519	0	406	1	0.002463	0.516055	C694_RS04980	glyS	missense_variant	MODERATE
P9a	P9	antrum	P9a	Hp_P9a	NC_018939.1	1033815	G	A	78	41	18	23	0.525641	0.025	392	2	0.005102	0.520539	C694_RS04980	glyS	synonymous_variant	LOW
P9a	P9	antrum	P9a	Hp_P9a	NC_018939.1	1033833	C	T	82	44	20	24	0.536585	0	415	3	0.007229	0.529356	C694_RS04980	glyS	synonymous_variant	LOW
P9a	P9	antrum	P9a	Hp_P9a	NC_018939.1	1033857	G	A	78	41	20	21	0.525641	0.012658	408	1	0.002451	0.52319	C694_RS04980	glyS	synonymous_variant	LOW
P9a	P9	antrum	P9a	Hp_P9a	NC_018939.1	1033869	C	T	80	41	19	22	0.5125	0	400	2	0.005	0.5075	C694_RS04980	glyS	synonymous_variant	LOW
P9a	P9	antrum	P9a	Hp_P9a	NC_018939.1	1033900	C	T	79	42	19	23	0.531646	0	412	1	0.002427	0.529218	C694_RS04980	glyS	missense_variant	MODERATE
P9a	P9	antrum	P9a	Hp_P9a	NC_018939.1	1033923	G	A	80	48	20	28	0.6	0	405	1	0.002469	0.597531	C694_RS04980	glyS	synonymous_variant	LOW
P9a	P9	antrum	P9a	Hp_P9a	NC_018939.1	1034037	C	T	78	43	19	24	0.551282	0	411	0	0	0.551282	C694_RS04980	glyS	synonymous_variant	LOW
P9a	P9	antrum	P9a	Hp_P9a	NC_018939.1	1034073	T	C	77	70	31	39	0.909091	0	412	1	0.002427	0.906664	C694_RS04980	glyS	synonymous_variant	LOW
P9a	P9	antrum	P9a	Hp_P9a	NC_018939.1	1034116	C	T	77	70	33	37	0.909091	0	414	0	0	0.909091	C694_RS04980	glyS	missense_variant	MODERATE
P9a	P9	antrum	P9a	Hp_P9a	NC_018939.1	1034144	C	T	75	69	33	36	0.92	0	417	1	0.002398	0.917602	C694_RS04980	glyS	missense_variant	MODERATE
P9a	P9	antrum	P9a	Hp_P9a	NC_018939.1	1034261	T	C	77	69	34	35	0.896104	0	420	0	0	0.896104	C694_RS04980	glyS	missense_variant	MODERATE
P9a	P9	antrum	P9a	Hp_P9a	NC_018939.1	1034263	G	A	74	66	31	35	0.891892	0.013333	415	0	0	0.891892	C694_RS04980	glyS	missense_variant	MODERATE
P9a	P9	antrum	P9a	Hp_P9a	NC_018939.1	1034331	C	T	80	71	37	34	0.8875	0	407	1	0.002457	0.885043	C694_RS04980	glyS	synonymous_variant	LOW
P9a	P9	antrum	P9a	Hp_P9a	NC_018939.1	1034351	A	G	80	72	36	36	0.9	0	415	0	0	0.9	C694_RS04980	glyS	synonymous_variant	LOW
P9a	P9	antrum	P9a	Hp_P9a	NC_018939.1	1034376	C	T	76	69	35	34	0.907895	0.012987	399	3	0.007519	0.900376	C694_RS04980	glyS	synonymous_variant	LOW
P9a	P9	antrum	P9a	Hp_P9a	NC_018939.1	1034402	G	C	79	71	35	36	0.898734	0	383	0	0	0.898734	C694_RS04980	glyS	missense_variant	MODERATE
P9a	P9	antrum	P9a	Hp_P9a	NC_018939.1	1034405	G	T	79	70	35	35	0.886076	0	393	1	0.002545	0.883531	C694_RS04980	glyS	missense_variant	MODERATE
P9a	P9	antrum	P9a	Hp_P9a	NC_018939.1	1034406	A	G	78	71	36	35	0.910256	0.012658	398	0	0	0.910256	C694_RS04980	glyS	synonymous_variant	LOW
P9a	P9	antrum	P9a	Hp_P9a	NC_018939.1	1034472	G	A	79	72	37	35	0.911392	0	403	3	0.007444	0.903948	C694_RS04980	glyS	synonymous_variant	LOW
P9a	P9	antrum	P9a	Hp_P9a	NC_018939.1	1034538	G	A	75	69	36	33	0.92	0.013158	407	4	0.009828	0.910172	C694_RS04980	glyS	synonymous_variant	LOW
P9a	P9	antrum	P9a	Hp_P9a	NC_018939.1	1034539	C	T	74	68	36	32	0.918919	0.013333	408	6	0.014706	0.904213	C694_RS04980	glyS	missense_variant	MODERATE
P9a	P9	antrum	P9a	Hp_P9a	NC_018939.1	1034562	T	C	74	60	32	28	0.810811	0.063291	371	0	0	0.810811	C694_RS04980	glyS	synonymous_variant	LOW
P9a	P9	antrum	P9a	Hp_P9a	NC_018939.1	1034601	C	A	71	64	36	28	0.901408	0	396	0	0	0.901408	C694_RS04980	glyS	synonymous_variant	LOW
P9a	P9	antrum	P9a	Hp_P9a	NC_018939.1	1034809	G	T	75	65	36	29	0.866667	0	407	0	0	0.866667	C694_RS04985	C694_RS04985	missense_variant	MODERATE
P9a	P9	antrum	P9a	Hp_P9a	NC_018939.1	1034821	C	T	73	62	35	27	0.849315	0	400	4	0.01	0.839315	C694_RS04985	C694_RS04985	missense_variant	MODERATE
P9a	P9	antrum	P9a	Hp_P9a	NC_018939.1	1034828	T	C	72	62	35	27	0.861111	0	391	2	0.005115	0.855996	C694_RS04985	C694_RS04985	synonymous_variant	LOW
P9a	P9	antrum	P9a	Hp_P9a	NC_018939.1	1034862	A	G	75	64	35	29	0.853333	0	400	7	0.0175	0.835833	C694_RS04985	C694_RS04985	missense_variant	MODERATE
P9a	P9	antrum	P9a	Hp_P9a	NC_018939.1	1034900	C	T	76	66	35	31	0.868421	0	394	0	0	0.868421	C694_RS04985	C694_RS04985	synonymous_variant	LOW
P9a	P9	antrum	P9a	Hp_P9a	NC_018939.1	1034949	A	C	70	60	33	27	0.857143	0	395	0	0	0.857143	C694_RS04985	C694_RS04985	missense_variant	MODERATE
P9a	P9	antrum	P9a	Hp_P9a	NC_018939.1	1035005	C	A	70	59	34	25	0.842857	0	390	0	0	0.842857	C694_RS04985	C694_RS04985	synonymous_variant	LOW
P9a	P9	antrum	P9a	Hp_P9a	NC_018939.1	1035362	C	T	68	59	32	27	0.867647	0.014493	389	2	0.005141	0.862506	C694_RS04985	C694_RS04985	synonymous_variant	LOW
P9a	P9	antrum	P9a	Hp_P9a	NC_018939.1	1035440	T	C	69	61	37	24	0.884058	0	377	1	0.002653	0.881405	C694_RS04985	C694_RS04985	synonymous_variant	LOW
P9a	P9	antrum	P9a	Hp_P9a	NC_018939.1	1036253	T	C	66	9	4	5	0.136364	0	356	6	0.016854	0.11951	C694_RS04990	gpmI	synonymous_variant	LOW
P9a	P9	antrum	P9a	Hp_P9a	NC_018939.1	1036478	G	A	72	9	4	5	0.125	0	361	5	0.01385	0.11115	C694_RS04990	gpmI	synonymous_variant	LOW
P9a	P9	antrum	P9a	Hp_P9a	NC_018939.1	1036481	T	C	71	10	5	5	0.140845	0	364	6	0.016484	0.124362	C694_RS04990	gpmI	synonymous_variant	LOW
P9a	P9	antrum	P9a	Hp_P9a	NC_018939.1	1036751	C	G	65	10	4	6	0.153846	0	342	0	0	0.153846	C694_RS04990	gpmI	synonymous_variant	LOW
P9a	P9	antrum	P9a	Hp_P9a	NC_018939.1	1036787	A	G	66	10	4	6	0.151515	0	363	1	0.002755	0.14876	C694_RS04990	gpmI	synonymous_variant	LOW
P9a	P9	antrum	P9a	Hp_P9a	NC_018939.1	1036859	G	A	65	9	3	6	0.138462	0	330	0	0	0.138462	C694_RS04990	gpmI	synonymous_variant	LOW
P9a	P9	antrum	P9a	Hp_P9a	NC_018939.1	1036940	A	G	70	9	3	6	0.128571	0	351	0	0	0.128571	C694_RS04990	gpmI	synonymous_variant	LOW
P9a	P9	antrum	P9a	Hp_P9a	NC_018939.1	1036985	T	C	70	10	5	5	0.142857	0	357	1	0.002801	0.140056	C694_RS04990	gpmI	synonymous_variant	LOW
P9a	P9	antrum	P9a	Hp_P9a	NC_018939.1	1037053	C	A	69	8	3	5	0.115942	0	338	0	0	0.115942	C694_RS04990	gpmI	missense_variant	MODERATE
P9a	P9	antrum	P9a	Hp_P9a	NC_018939.1	1037066	A	G	71	8	4	4	0.112676	0	355	1	0.002817	0.109859	C694_RS04990	gpmI	synonymous_variant	LOW
P9a	P9	antrum	P9a	Hp_P9a	NC_018939.1	1037085	A	G	72	8	3	5	0.111111	0	355	0	0	0.111111	C694_RS04990	gpmI	missense_variant	MODERATE
P9a	P9	antrum	P9a	Hp_P9a	NC_018939.1	1037177	C	T	74	9	4	5	0.121622	0	329	2	0.006079	0.115543	C694_RS04990	gpmI	synonymous_variant	LOW
P9a	P9	antrum	P9a	Hp_P9a	NC_018939.1	1037274	C	A	74	10	5	5	0.135135	0	324	3	0.009259	0.125876	C694_RS04990	gpmI	missense_variant	MODERATE
P9a	P9	antrum	P9a	Hp_P9a	NC_018939.1	1037276	T	C	75	10	4	6	0.133333	0	337	1	0.002967	0.130366	C694_RS04990	gpmI	synonymous_variant	LOW
P9a	P9	antrum	P9a	Hp_P9a	NC_018939.1	1037341	C	T	76	9	4	5	0.118421	0	349	1	0.002865	0.115556	C694_RS04995	gatC	synonymous_variant	LOW
P9a	P9	antrum	P9a	Hp_P9a	NC_018939.1	1037345	T	C	76	8	4	4	0.105263	0	342	0	0	0.105263	C694_RS04995	gatC	synonymous_variant	LOW
P9a	P9	antrum	P9a	Hp_P9a	NC_018939.1	1037359	G	A	78	9	4	5	0.115385	0	341	0	0	0.115385	C694_RS04995	gatC	synonymous_variant	LOW
P9a	P9	antrum	P9a	Hp_P9a	NC_018939.1	1037515	G	A	70	8	3	5	0.114286	0	328	1	0.003049	0.111237	C694_RS04995	gatC	synonymous_variant	LOW
P9a	P9	antrum	P9a	Hp_P9a	NC_018939.1	1037518	T	C	72	8	4	4	0.111111	0	327	0	0	0.111111	C694_RS04995	gatC	synonymous_variant	LOW
P9a	P9	antrum	P9a	Hp_P9a	NC_018939.1	1037581	C	T	76	8	3	5	0.105263	0.012987	340	0	0	0.105263	C694_RS04995	gatC	synonymous_variant	LOW
P9a	P9	antrum	P9a	Hp_P9a	NC_018939.1	1037664	G	A	76	9	4	5	0.118421	0.012987	311	1	0.003215	0.115206	C694_RS04980	glyS	upstream_gene_variant	MODIFIER
P9a	P9	antrum	P9a	Hp_P9a	NC_018939.1	1037688	C	A	80	8	3	5	0.1	0	328	0	0	0.1	C694_RS04980	glyS	upstream_gene_variant	MODIFIER
P9a	P9	antrum	P9a	Hp_P9a	NC_018939.1	1037725	C	T	82	9	4	5	0.109756	0	337	0	0	0.109756	C694_RS04980	glyS	upstream_gene_variant	MODIFIER
P9a	P9	antrum	P9a	Hp_P9a	NC_018939.1	1037743	C	T	75	9	4	5	0.12	0	324	0	0	0.12	C694_RS05000	C694_RS05000	synonymous_variant	LOW
P9a	P9	antrum	P9a	Hp_P9a	NC_018939.1	1037751	G	T	80	8	3	5	0.1	0	327	0	0	0.1	C694_RS05000	C694_RS05000	missense_variant	MODERATE
P9a	P9	antrum	P9a	Hp_P9a	NC_018939.1	1037752	A	C	80	8	3	5	0.1	0	334	0	0	0.1	C694_RS05000	C694_RS05000	missense_variant	MODERATE
P9a	P9	antrum	P9a	Hp_P9a	NC_018939.1	1037764	C	T	83	9	4	5	0.108434	0	339	1	0.00295	0.105484	C694_RS05000	C694_RS05000	synonymous_variant	LOW
P9a	P9	antrum	P9a	Hp_P9a	NC_018939.1	1037769	C	T	83	9	4	5	0.108434	0	340	0	0	0.108434	C694_RS05000	C694_RS05000	missense_variant	MODERATE
P9a	P9	antrum	P9a	Hp_P9a	NC_018939.1	1037776	C	T	82	9	4	5	0.109756	0	332	0	0	0.109756	C694_RS05000	C694_RS05000	synonymous_variant	LOW
P9a	P9	antrum	P9a	Hp_P9a	NC_018939.1	1038441	T	C	83	10	5	5	0.120482	0	308	4	0.012987	0.107495	C694_RS05000	C694_RS05000	missense_variant	MODERATE
P9a	P9	antrum	P9a	Hp_P9a	NC_018939.1	1038629	C	T	77	8	4	4	0.103896	0.060976	294	1	0.003401	0.100495	C694_RS05000	C694_RS05000	missense_variant	MODERATE
P9a	P9	antrum	P9a	Hp_P9a	NC_018939.1	1038633	G	A	82	9	5	4	0.109756	0	316	3	0.009494	0.100262	C694_RS05000	C694_RS05000	missense_variant	MODERATE
P9a	P9	antrum	P9a	Hp_P9a	NC_018939.1	1039526	G	A	82	10	7	3	0.121951	0	282	4	0.014184	0.107767	C694_RS05005	C694_RS05005	synonymous_variant	LOW
P9a	P9	antrum	P9a	Hp_P9a	NC_018939.1	1039901	G	A	76	64	33	31	0.842105	0.012987	290	0	0	0.842105	C694_RS05005	C694_RS05005	synonymous_variant	LOW
P9a	P9	antrum	P9a	Hp_P9a	NC_018939.1	1039908	G	A	72	60	30	30	0.833333	0	280	1	0.003571	0.829762	C694_RS05005	C694_RS05005	missense_variant	MODERATE
P9a	P9	antrum	P9a	Hp_P9a	NC_018939.1	1039913	C	T	72	58	27	31	0.805556	0.013699	281	1	0.003559	0.801997	C694_RS05005	C694_RS05005	synonymous_variant	LOW
P9a	P9	antrum	P9a	Hp_P9a	NC_018939.1	1040093	G	A	70	57	30	27	0.814286	0	266	2	0.007519	0.806767	C694_RS05005	C694_RS05005	synonymous_variant	LOW
P9a	P9	antrum	P9a	Hp_P9a	NC_018939.1	1040112	G	A	69	55	30	25	0.797101	0	280	1	0.003571	0.79353	C694_RS05005	C694_RS05005	missense_variant	MODERATE
P9a	P9	antrum	P9a	Hp_P9a	NC_018939.1	1040133	A	G	69	54	30	24	0.782609	0	274	0	0	0.782609	C694_RS05005	C694_RS05005	missense_variant	MODERATE
P9a	P9	antrum	P9a	Hp_P9a	NC_018939.1	1040144	A	G	68	53	28	25	0.779412	0	280	2	0.007143	0.772269	C694_RS05005	C694_RS05005	synonymous_variant	LOW
P9a	P9	antrum	P9a	Hp_P9a	NC_018939.1	1040162	G	A	68	54	28	26	0.794118	0	284	2	0.007042	0.787075	C694_RS05005	C694_RS05005	synonymous_variant	LOW
P9a	P9	antrum	P9a	Hp_P9a	NC_018939.1	1040198	A	G	66	52	28	24	0.787879	0	270	1	0.003704	0.784175	C694_RS05005	C694_RS05005	synonymous_variant	LOW
P9a	P9	antrum	P9a	Hp_P9a	NC_018939.1	1040235	A	G	66	53	29	24	0.80303	0	280	0	0	0.80303	C694_RS05005	C694_RS05005	missense_variant	MODERATE
P9a	P9	antrum	P9a	Hp_P9a	NC_018939.1	1040243	T	C	64	51	29	22	0.796875	0	272	0	0	0.796875	C694_RS05005	C694_RS05005	synonymous_variant	LOW
P9a	P9	antrum	P9a	Hp_P9a	NC_018939.1	1040265	C	T	61	50	27	23	0.819672	0	266	0	0	0.819672	C694_RS05005	C694_RS05005	synonymous_variant	LOW
P9a	P9	antrum	P9a	Hp_P9a	NC_018939.1	1040460	A	G	73	62	31	31	0.849315	0	291	0	0	0.849315	C694_RS05005	C694_RS05005	missense_variant	MODERATE
P9a	P9	antrum	P9a	Hp_P9a	NC_018939.1	1040474	C	T	71	62	29	33	0.873239	0	279	0	0	0.873239	C694_RS05005	C694_RS05005	synonymous_variant	LOW
P9a	P9	antrum	P9a	Hp_P9a	NC_018939.1	1040798	T	C	78	70	34	36	0.897436	0	282	0	0	0.897436	C694_RS05010	ftsA	synonymous_variant	LOW
P9a	P9	antrum	P9a	Hp_P9a	NC_018939.1	1040801	C	T	79	71	35	36	0.898734	0	281	1	0.003559	0.895175	C694_RS05010	ftsA	synonymous_variant	LOW
P9a	P9	antrum	P9a	Hp_P9a	NC_018939.1	1041074	C	T	81	74	34	40	0.91358	0	277	0	0	0.91358	C694_RS05010	ftsA	synonymous_variant	LOW
P9a	P9	antrum	P9a	Hp_P9a	NC_018939.1	1041239	G	A	86	75	36	39	0.872093	0	270	0	0	0.872093	C694_RS05010	ftsA	synonymous_variant	LOW
P9a	P9	antrum	P9a	Hp_P9a	NC_018939.1	1041302	T	C	83	76	37	39	0.915663	0.011905	270	2	0.007407	0.908255	C694_RS05010	ftsA	synonymous_variant	LOW
P2c	P2	corpus	P2c	Hp_P2c	NC_018939.1	1041368	C	T	124	53	24	29	0.427419	0.008	483	0	0	0.427419	C694_RS05010	ftsA	synonymous_variant	LOW
P9a	P9	antrum	P9a	Hp_P9a	NC_018939.1	1041506	C	T	87	78	39	39	0.896552	0	265	3	0.011321	0.885231	C694_RS05010	ftsA	synonymous_variant	LOW
P9a	P9	antrum	P9a	Hp_P9a	NC_018939.1	1041509	C	T	82	74	37	37	0.902439	0.02381	264	0	0	0.902439	C694_RS05010	ftsA	synonymous_variant	LOW
P9a	P9	antrum	P9a	Hp_P9a	NC_018939.1	1041529	A	G	83	74	36	38	0.891566	0	279	0	0	0.891566	C694_RS05010	ftsA	missense_variant	MODERATE
P9a	P9	antrum	P9a	Hp_P9a	NC_018939.1	1041530	T	C	83	75	36	39	0.903614	0	278	1	0.003597	0.900017	C694_RS05010	ftsA	synonymous_variant	LOW
P9a	P9	antrum	P9a	Hp_P9a	NC_018939.1	1041701	T	C	87	77	39	38	0.885057	0.033333	281	0	0	0.885057	C694_RS05010	ftsA	synonymous_variant	LOW
P9a	P9	antrum	P9a	Hp_P9a	NC_018939.1	1041731	A	G	89	77	39	38	0.865169	0	280	2	0.007143	0.858026	C694_RS05010	ftsA	synonymous_variant	LOW
P9a	P9	antrum	P9a	Hp_P9a	NC_018939.1	1041734	A	G	84	76	39	37	0.904762	0.011765	282	0	0	0.904762	C694_RS05010	ftsA	synonymous_variant	LOW
P9a	P9	antrum	P9a	Hp_P9a	NC_018939.1	1041737	C	T	86	78	39	39	0.906977	0	282	1	0.003546	0.903431	C694_RS05010	ftsA	synonymous_variant	LOW
P9a	P9	antrum	P9a	Hp_P9a	NC_018939.1	1041739	G	A	88	80	39	41	0.909091	0	288	0	0	0.909091	C694_RS05010	ftsA	missense_variant	MODERATE
P9a	P9	antrum	P9a	Hp_P9a	NC_018939.1	1041741	A	G	90	81	40	41	0.9	0	290	0	0	0.9	C694_RS05010	ftsA	missense_variant	MODERATE
P9a	P9	antrum	P9a	Hp_P9a	NC_018939.1	1041761	G	C	87	79	40	39	0.908046	0.033333	278	0	0	0.908046	C694_RS05010	ftsA	synonymous_variant	LOW
P9a	P9	antrum	P9a	Hp_P9a	NC_018939.1	1041773	A	C	90	80	37	43	0.888889	0.010989	289	0	0	0.888889	C694_RS05010	ftsA	synonymous_variant	LOW
P9a	P9	antrum	P9a	Hp_P9a	NC_018939.1	1041776	C	T	90	81	38	43	0.9	0	288	0	0	0.9	C694_RS05010	ftsA	synonymous_variant	LOW
P9a	P9	antrum	P9a	Hp_P9a	NC_018939.1	1041780	G	A	91	83	39	44	0.912088	0	278	0	0	0.912088	C694_RS05010	ftsA	missense_variant	MODERATE
P9a	P9	antrum	P9a	Hp_P9a	NC_018939.1	1043616	G	A	76	67	29	38	0.881579	0	243	0	0	0.881579	C694_RS05000	C694_RS05000	upstream_gene_variant	MODIFIER
P9a	P9	antrum	P9a	Hp_P9a	NC_018939.1	1043621	A	T	74	65	29	36	0.878378	0.013333	244	0	0	0.878378	C694_RS05000	C694_RS05000	upstream_gene_variant	MODIFIER
P9a	P9	antrum	P9a	Hp_P9a	NC_018939.1	1043629	T	C	73	64	27	37	0.876712	0	250	0	0	0.876712	C694_RS05000	C694_RS05000	upstream_gene_variant	MODIFIER
P9a	P9	antrum	P9a	Hp_P9a	NC_018939.1	1043631	G	A	74	65	28	37	0.878378	0	250	0	0	0.878378	C694_RS05000	C694_RS05000	upstream_gene_variant	MODIFIER
P9a	P9	antrum	P9a	Hp_P9a	NC_018939.1	1043633	C	T	73	64	27	37	0.876712	0	251	0	0	0.876712	C694_RS05000	C694_RS05000	upstream_gene_variant	MODIFIER
P9a	P9	antrum	P9a	Hp_P9a	NC_018939.1	1043635	A	T	73	64	27	37	0.876712	0	253	0	0	0.876712	C694_RS05000	C694_RS05000	upstream_gene_variant	MODIFIER
P9a	P9	antrum	P9a	Hp_P9a	NC_018939.1	1043641	A	C	74	64	27	37	0.864865	0	247	1	0.004049	0.860816	C694_RS05000	C694_RS05000	upstream_gene_variant	MODIFIER
P9a	P9	antrum	P9a	Hp_P9a	NC_018939.1	1043645	G	T	74	65	28	37	0.878378	0	248	0	0	0.878378	C694_RS05000	C694_RS05000	upstream_gene_variant	MODIFIER
P9a	P9	antrum	P9a	Hp_P9a	NC_018939.1	1043646	C	G	74	65	28	37	0.878378	0	246	0	0	0.878378	C694_RS05000	C694_RS05000	upstream_gene_variant	MODIFIER
P9a	P9	antrum	P9a	Hp_P9a	NC_018939.1	1043653	T	A	72	64	28	36	0.888889	0.013699	242	0	0	0.888889	C694_RS05000	C694_RS05000	upstream_gene_variant	MODIFIER
P9a	P9	antrum	P9a	Hp_P9a	NC_018939.1	1043659	G	C	71	60	28	32	0.84507	0	249	0	0	0.84507	C694_RS05000	C694_RS05000	upstream_gene_variant	MODIFIER
P9a	P9	antrum	P9a	Hp_P9a	NC_018939.1	1043663	G	A	73	59	28	31	0.808219	0.013514	242	1	0.004132	0.804087	C694_RS05000	C694_RS05000	upstream_gene_variant	MODIFIER
P9a	P9	antrum	P9a	Hp_P9a	NC_018939.1	1043670	T	A	73	56	26	30	0.767123	0	240	0	0	0.767123	C694_RS05000	C694_RS05000	upstream_gene_variant	MODIFIER
P9a	P9	antrum	P9a	Hp_P9a	NC_018939.1	1043671	T	C	73	55	26	29	0.753425	0	241	4	0.016598	0.736827	C694_RS05000	C694_RS05000	upstream_gene_variant	MODIFIER
P9a	P9	antrum	P9a	Hp_P9a	NC_018939.1	1043672	C	T	69	56	26	30	0.811594	0.067568	243	2	0.00823	0.803364	C694_RS05000	C694_RS05000	upstream_gene_variant	MODIFIER
P9a	P9	antrum	P9a	Hp_P9a	NC_018939.1	1043676	A	C	73	62	26	36	0.849315	0	249	1	0.004016	0.845299	C694_RS05000	C694_RS05000	upstream_gene_variant	MODIFIER
P9a	P9	antrum	P9a	Hp_P9a	NC_018939.1	1043679	T	C	73	61	26	35	0.835616	0	244	1	0.004098	0.831518	C694_RS05000	C694_RS05000	upstream_gene_variant	MODIFIER
P9a	P9	antrum	P9a	Hp_P9a	NC_018939.1	1043682	G	A	73	64	28	36	0.876712	0	243	1	0.004115	0.872597	C694_RS05000	C694_RS05000	upstream_gene_variant	MODIFIER
P9a	P9	antrum	P9a	Hp_P9a	NC_018939.1	1043687	A	G	73	63	27	36	0.863014	0.013514	242	1	0.004132	0.858881	C694_RS05000	C694_RS05000	upstream_gene_variant	MODIFIER
P9a	P9	antrum	P9a	Hp_P9a	NC_018939.1	1043688	G	A	73	63	27	36	0.863014	0.013514	244	2	0.008197	0.854817	C694_RS05000	C694_RS05000	upstream_gene_variant	MODIFIER
P9a	P9	antrum	P9a	Hp_P9a	NC_018939.1	1043694	G	T	74	65	28	37	0.878378	0	246	0	0	0.878378	C694_RS05000	C694_RS05000	upstream_gene_variant	MODIFIER
P9a	P9	antrum	P9a	Hp_P9a	NC_018939.1	1043697	A	G	74	65	28	37	0.878378	0	251	0	0	0.878378	C694_RS05000	C694_RS05000	upstream_gene_variant	MODIFIER
P9a	P9	antrum	P9a	Hp_P9a	NC_018939.1	1046985	C	T	74	70	30	40	0.945946	0.013333	138	0	0	0.945946	C694_RS05055	C694_RS05055	upstream_gene_variant	MODIFIER
P9a	P9	antrum	P9a	Hp_P9a	NC_018939.1	1047006	T	C	80	76	35	41	0.95	0	149	0	0	0.95	C694_RS05055	C694_RS05055	upstream_gene_variant	MODIFIER
P9a	P9	antrum	P9a	Hp_P9a	NC_018939.1	1047012	A	T	80	76	36	40	0.95	0	148	0	0	0.95	C694_RS05055	C694_RS05055	upstream_gene_variant	MODIFIER
P9a	P9	antrum	P9a	Hp_P9a	NC_018939.1	1047014	T	G	78	74	35	39	0.948718	0	147	0	0	0.948718	C694_RS05055	C694_RS05055	upstream_gene_variant	MODIFIER
P9a	P9	antrum	P9a	Hp_P9a	NC_018939.1	1047023	A	T	81	60	29	31	0.740741	0	145	1	0.006897	0.733844	C694_RS05055	C694_RS05055	upstream_gene_variant	MODIFIER
P9a	P9	antrum	P9a	Hp_P9a	NC_018939.1	1047025	A	G	80	17	6	11	0.2125	0	145	0	0	0.2125	C694_RS05055	C694_RS05055	upstream_gene_variant	MODIFIER
P9a	P9	antrum	P9a	Hp_P9a	NC_018939.1	1047026	T	G	81	77	35	42	0.950617	0	146	0	0	0.950617	C694_RS05055	C694_RS05055	upstream_gene_variant	MODIFIER
P9a	P9	antrum	P9a	Hp_P9a	NC_018939.1	1047041	G	T	79	74	33	41	0.936709	0	149	0	0	0.936709	C694_RS05055	C694_RS05055	upstream_gene_variant	MODIFIER
P9a	P9	antrum	P9a	Hp_P9a	NC_018939.1	1047049	A	G	82	78	36	42	0.95122	0	151	0	0	0.95122	C694_RS05055	C694_RS05055	upstream_gene_variant	MODIFIER
P9a	P9	antrum	P9a	Hp_P9a	NC_018939.1	1047058	A	G	84	74	32	42	0.880952	0	217	0	0	0.880952	C694_RS05055	C694_RS05055	upstream_gene_variant	MODIFIER
P9a	P9	antrum	P9a	Hp_P9a	NC_018939.1	1047067	A	G	87	80	37	43	0.91954	0	223	1	0.004484	0.915056	C694_RS05055	C694_RS05055	upstream_gene_variant	MODIFIER
P9a	P9	antrum	P9a	Hp_P9a	NC_018939.1	1047293	G	A	85	76	35	41	0.894118	0	223	0	0	0.894118	C694_RS05055	C694_RS05055	synonymous_variant	LOW
P9a	P9	antrum	P9a	Hp_P9a	NC_018939.1	1047566	C	T	85	74	34	40	0.870588	0	246	0	0	0.870588	C694_RS05055	C694_RS05055	synonymous_variant	LOW
P9a	P9	antrum	P9a	Hp_P9a	NC_018939.1	1047584	G	A	84	72	36	36	0.857143	0	248	1	0.004032	0.853111	C694_RS05055	C694_RS05055	synonymous_variant	LOW
P9a	P9	antrum	P9a	Hp_P9a	NC_018939.1	1047669	G	T	79	69	36	33	0.873418	0	254	0	0	0.873418	C694_RS05055	C694_RS05055	missense_variant	MODERATE
B	B	unspecified	B	Hp_B2_pool	NC_018939.1	1047771	G	T	128	59	28	31	0.460938	0.007752	87	0	0	0.460938	C694_RS05055	C694_RS05055	missense_variant	MODERATE
P9a	P9	antrum	P9a	Hp_P9a	NC_018939.1	1047789	C	A	80	68	37	31	0.85	0.012346	252	0	0	0.85	C694_RS05055	C694_RS05055	missense_variant	MODERATE
P9a	P9	antrum	P9a	Hp_P9a	NC_018939.1	1047791	C	G	79	67	35	32	0.848101	0.0125	254	0	0	0.848101	C694_RS05055	C694_RS05055	synonymous_variant	LOW
P9a	P9	antrum	P9a	Hp_P9a	NC_018939.1	1047884	C	T	78	66	35	31	0.846154	0	273	2	0.007326	0.838828	C694_RS05055	C694_RS05055	synonymous_variant	LOW
P9a	P9	antrum	P9a	Hp_P9a	NC_018939.1	1047908	T	C	77	65	35	30	0.844156	0	279	1	0.003584	0.840572	C694_RS08660	C694_RS08660	upstream_gene_variant	MODIFIER
P9a	P9	antrum	P9a	Hp_P9a	NC_018939.1	1053084	G	T	77	76	34	42	0.987013	0.012821	387	0	0	0.987013	C694_RS05100	C694_RS05100	missense_variant	MODERATE
P9a	P9	antrum	P9a	Hp_P9a	NC_018939.1	1053176	A	G	81	81	37	44	1	0.012195	402	3	0.007463	0.992537	C694_RS05100	C694_RS05100	missense_variant	MODERATE
P9a	P9	antrum	P9a	Hp_P9a	NC_018939.1	1053313	G	A	78	77	36	41	0.987179	0.012658	397	4	0.010076	0.977104	C694_RS05100	C694_RS05100	missense_variant	MODERATE
P5c	P5	corpus	P5c	Hp_P5c	NC_018939.1	1053737	T	C	37	6	4	2	0.162162	0	346	2	0.00578	0.156382	C694_RS05105	C694_RS05105	synonymous_variant	LOW
P9a	P9	antrum	P9a	Hp_P9a	NC_018939.1	1054516	C	T	76	65	29	36	0.855263	0	440	1	0.002273	0.85299	C694_RS05110	C694_RS05110	synonymous_variant	LOW
P2c	P2	corpus	P2c	Hp_P2c	NC_018939.1	1054581	C	A	125	32	18	14	0.256	0	118	2	0.016949	0.239051	C694_RS05110	C694_RS05110	stop_gained	HIGH
P9a	P9	antrum	P9a	Hp_P9a	NC_018939.1	1054583	G	A	78	76	33	43	0.974359	0.012658	468	1	0.002137	0.972222	C694_RS05110	C694_RS05110	missense_variant	MODERATE
P9a	P9	antrum	P9a	Hp_P9a	NC_018939.1	1054593	T	C	79	77	34	43	0.974684	0.0125	460	1	0.002174	0.97251	C694_RS05110	C694_RS05110	missense_variant	MODERATE
P9a	P9	antrum	P9a	Hp_P9a	NC_018939.1	1054676	C	T	79	75	31	44	0.949367	0	465	1	0.002151	0.947217	C694_RS05090	tnpA	upstream_gene_variant	MODIFIER
P2c	P2	corpus	P2c	Hp_P2c	NC_018939.1	1055804	A	C	143	49	28	21	0.342657	0	109	2	0.018349	0.324309	C694_RS05120	C694_RS05120	synonymous_variant	LOW
P2a	P2	antrum	P2a	Hp_P2a	NC_018939.1	1055835	C	G	244	100	49	51	0.409836	0	465	21	0.045161	0.364675	C694_RS05120	C694_RS05120	missense_variant	MODERATE
P2a	P2	antrum	P2a	Hp_P2a	NC_018939.1	1055836	C	T	244	99	48	51	0.405738	0	465	20	0.043011	0.362727	C694_RS05120	C694_RS05120	missense_variant	MODERATE
P2a	P2	antrum	P2a	Hp_P2a	NC_018939.1	1055837	C	T	240	100	49	51	0.416667	0.008264	463	21	0.045356	0.37131	C694_RS05120	C694_RS05120	synonymous_variant	LOW
P2a	P2	antrum	P2a	Hp_P2a	NC_018939.1	1055848	G	A	244	104	51	53	0.42623	0	478	20	0.041841	0.384389	C694_RS05120	C694_RS05120	missense_variant	MODERATE
P2a	P2	antrum	P2a	Hp_P2a	NC_018939.1	1055852	A	G	239	100	49	51	0.41841	0.004167	470	21	0.044681	0.373729	C694_RS05120	C694_RS05120	synonymous_variant	LOW
P2a	P2	antrum	P2a	Hp_P2a	NC_018939.1	1055864	C	A	246	103	50	53	0.418699	0	474	18	0.037975	0.380725	C694_RS05090	tnpA	upstream_gene_variant	MODIFIER
P2a	P2	antrum	P2a	Hp_P2a	NC_018939.1	1055866	T	C	247	104	51	53	0.421053	0	481	18	0.037422	0.383631	C694_RS05090	tnpA	upstream_gene_variant	MODIFIER
P2a	P2	antrum	P2a	Hp_P2a	NC_018939.1	1055867	G	A	243	102	50	52	0.419753	0	479	17	0.035491	0.384262	C694_RS05090	tnpA	upstream_gene_variant	MODIFIER
P2a	P2	antrum	P2a	Hp_P2a	NC_018939.1	1055875	G	A	250	126	62	64	0.504	0.007937	490	23	0.046939	0.457061	C694_RS05090	tnpA	upstream_gene_variant	MODIFIER
P3c	P3	corpus	P3c	Hp_P3c	NC_018939.1	1055964	T	C	1678	1506	771	735	0.897497	0.002971	80	1	0.0125	0.884997	C694_RS05090	tnpA	upstream_gene_variant	MODIFIER
P3a	P3	antrum	P3a	Hp_P3a	NC_018939.1	1055964	T	C	76	75	37	38	0.986842	0	251	1	0.003984	0.982858	C694_RS05090	tnpA	upstream_gene_variant	MODIFIER
P9a	P9	antrum	P9a	Hp_P9a	NC_018939.1	1055968	C	A	65	56	23	33	0.861538	0.015152	505	0	0	0.861538	C694_RS05090	tnpA	upstream_gene_variant	MODIFIER
P9a	P9	antrum	P9a	Hp_P9a	NC_018939.1	1056244	A	G	107	45	13	32	0.420561	0	495	2	0.00404	0.41652	C694_RS05125	C694_RS05125	synonymous_variant	LOW
B	B	unspecified	B	Hp_B2_pool	NC_018939.1	1056244	A	G	220	50	26	24	0.227273	0	111	3	0.027027	0.200246	C694_RS05125	C694_RS05125	synonymous_variant	LOW
P9a	P9	antrum	P9a	Hp_P9a	NC_018939.1	1056286	C	T	112	49	15	34	0.4375	0	513	1	0.001949	0.435551	C694_RS05125	C694_RS05125	synonymous_variant	LOW
B	B	unspecified	B	Hp_B2_pool	NC_018939.1	1056286	C	T	230	48	24	24	0.208696	0	115	2	0.017391	0.191304	C694_RS05125	C694_RS05125	synonymous_variant	LOW
P9a	P9	antrum	P9a	Hp_P9a	NC_018939.1	1056325	G	A	112	49	15	34	0.4375	0	497	1	0.002012	0.435488	C694_RS05125	C694_RS05125	synonymous_variant	LOW
B	B	unspecified	B	Hp_B2_pool	NC_018939.1	1056325	G	A	223	51	27	24	0.2287	0	109	2	0.018349	0.210351	C694_RS05125	C694_RS05125	synonymous_variant	LOW
P9a	P9	antrum	P9a	Hp_P9a	NC_018939.1	1056331	T	A	113	50	16	34	0.442478	0	497	0	0	0.442478	C694_RS05125	C694_RS05125	synonymous_variant	LOW
B	B	unspecified	B	Hp_B2_pool	NC_018939.1	1056331	T	A	220	50	26	24	0.227273	0.004525	109	2	0.018349	0.208924	C694_RS05125	C694_RS05125	synonymous_variant	LOW
P9a	P9	antrum	P9a	Hp_P9a	NC_018939.1	1056621	G	T	126	114	42	72	0.904762	0.007874	515	0	0	0.904762	C694_RS05125	C694_RS05125	missense_variant	MODERATE
B	B	unspecified	B	Hp_B2_pool	NC_018939.1	1056621	G	T	236	48	26	22	0.20339	0.004219	114	2	0.017544	0.185846	C694_RS05125	C694_RS05125	missense_variant	MODERATE
P9a	P9	antrum	P9a	Hp_P9a	NC_018939.1	1056628	T	C	115	49	13	36	0.426087	0.017094	501	1	0.001996	0.424091	C694_RS05125	C694_RS05125	synonymous_variant	LOW
B	B	unspecified	B	Hp_B2_pool	NC_018939.1	1056628	T	C	230	50	26	24	0.217391	0	109	3	0.027523	0.189868	C694_RS05125	C694_RS05125	synonymous_variant	LOW
P9a	P9	antrum	P9a	Hp_P9a	NC_018939.1	1056658	T	C	111	46	13	33	0.414414	0.051282	456	1	0.002193	0.412221	C694_RS05125	C694_RS05125	synonymous_variant	LOW
B	B	unspecified	B	Hp_B2_pool	NC_018939.1	1056658	T	C	211	42	19	23	0.199052	0.03211	96	2	0.020833	0.178219	C694_RS05125	C694_RS05125	synonymous_variant	LOW
P9a	P9	antrum	P9a	Hp_P9a	NC_018939.1	1056681	G	A	131	59	17	42	0.450382	0.015038	491	0	0	0.450382	C694_RS05125	C694_RS05125	synonymous_variant	LOW
B	B	unspecified	B	Hp_B2_pool	NC_018939.1	1056681	G	A	232	50	26	24	0.215517	0	104	5	0.048077	0.16744	C694_RS05125	C694_RS05125	synonymous_variant	LOW
P9a	P9	antrum	P9a	Hp_P9a	NC_018939.1	1056712	A	G	130	54	15	39	0.415385	0.015152	506	5	0.009881	0.405503	C694_RS05125	C694_RS05125	synonymous_variant	LOW
B	B	unspecified	B	Hp_B2_pool	NC_018939.1	1056712	A	G	241	47	24	23	0.195021	0.004132	111	1	0.009009	0.186012	C694_RS05125	C694_RS05125	synonymous_variant	LOW
P9a	P9	antrum	P9a	Hp_P9a	NC_018939.1	1056718	C	A	135	55	16	39	0.407407	0.021739	499	0	0	0.407407	C694_RS05125	C694_RS05125	missense_variant	MODERATE
P9a	P9	antrum	P9a	Hp_P9a	NC_018939.1	1056754	G	A	127	58	17	41	0.456693	0.023077	503	0	0	0.456693	C694_RS05125	C694_RS05125	synonymous_variant	LOW
B	B	unspecified	B	Hp_B2_pool	NC_018939.1	1056754	G	A	239	48	24	24	0.200837	0	106	2	0.018868	0.181969	C694_RS05125	C694_RS05125	synonymous_variant	LOW
P9a	P9	antrum	P9a	Hp_P9a	NC_018939.1	1056762	C	T	123	59	17	42	0.479675	0.031496	467	12	0.025696	0.453979	C694_RS05125	C694_RS05125	missense_variant	MODERATE
B	B	unspecified	B	Hp_B2_pool	NC_018939.1	1056762	C	T	229	48	24	24	0.209607	0.012931	106	3	0.028302	0.181305	C694_RS05125	C694_RS05125	missense_variant	MODERATE
P9a	P9	antrum	P9a	Hp_P9a	NC_018939.1	1056806	A	G	135	64	27	37	0.474074	0.014599	502	1	0.001992	0.472082	C694_RS05125	C694_RS05125	missense_variant	MODERATE
P9a	P9	antrum	P9a	Hp_P9a	NC_018939.1	1056819	T	C	137	60	19	41	0.437956	0.021429	481	1	0.002079	0.435877	C694_RS05125	C694_RS05125	missense_variant	MODERATE
B	B	unspecified	B	Hp_B2_pool	NC_018939.1	1056819	T	C	232	50	26	24	0.215517	0	102	1	0.009804	0.205713	C694_RS05125	C694_RS05125	missense_variant	MODERATE
P9a	P9	antrum	P9a	Hp_P9a	NC_018939.1	1056836	C	T	133	58	18	40	0.43609	0.076389	510	1	0.001961	0.434129	C694_RS05125	C694_RS05125	missense_variant	MODERATE
B	B	unspecified	B	Hp_B2_pool	NC_018939.1	1056836	C	T	237	47	25	22	0.198312	0.0125	108	2	0.018519	0.179794	C694_RS05125	C694_RS05125	missense_variant	MODERATE
P9a	P9	antrum	P9a	Hp_P9a	NC_018939.1	1056901	G	T	138	62	19	43	0.449275	0.007194	501	0	0	0.449275	C694_RS05125	C694_RS05125	synonymous_variant	LOW
B	B	unspecified	B	Hp_B2_pool	NC_018939.1	1056901	G	T	238	50	26	24	0.210084	0	99	2	0.020202	0.189882	C694_RS05125	C694_RS05125	synonymous_variant	LOW
P9a	P9	antrum	P9a	Hp_P9a	NC_018939.1	1056997	G	T	134	57	20	37	0.425373	0.014706	511	0	0	0.425373	C694_RS05125	C694_RS05125	missense_variant	MODERATE
B	B	unspecified	B	Hp_B2_pool	NC_018939.1	1056997	G	T	236	49	25	24	0.207627	0	99	1	0.010101	0.197526	C694_RS05125	C694_RS05125	missense_variant	MODERATE
P9a	P9	antrum	P9a	Hp_P9a	NC_018939.1	1056999	T	C	129	56	18	38	0.434109	0	492	0	0	0.434109	C694_RS05125	C694_RS05125	missense_variant	MODERATE
B	B	unspecified	B	Hp_B2_pool	NC_018939.1	1056999	T	C	233	49	25	24	0.2103	0	94	1	0.010638	0.199662	C694_RS05125	C694_RS05125	missense_variant	MODERATE
P9a	P9	antrum	P9a	Hp_P9a	NC_018939.1	1057042	G	A	136	58	19	39	0.426471	0.007299	506	0	0	0.426471	C694_RS05125	C694_RS05125	synonymous_variant	LOW
B	B	unspecified	B	Hp_B2_pool	NC_018939.1	1057042	G	A	238	49	26	23	0.205882	0	101	2	0.019802	0.18608	C694_RS05125	C694_RS05125	synonymous_variant	LOW
P2c	P2	corpus	P2c	Hp_P2c	NC_018939.1	1057262	A	G	252	112	56	56	0.444444	0	162	0	0	0.444444	C694_RS05105	C694_RS05105	upstream_gene_variant	MODIFIER
P2c	P2	corpus	P2c	Hp_P2c	NC_018939.1	1057269	G	T	250	112	55	57	0.448	0.003984	161	0	0	0.448	C694_RS05105	C694_RS05105	upstream_gene_variant	MODIFIER
P9a	P9	antrum	P9a	Hp_P9a	NC_018939.1	1058830	G	A	83	71	35	36	0.855422	0.023529	413	16	0.038741	0.816681	C694_RS05130	C694_RS05130	missense_variant	MODERATE
P9a	P9	antrum	P9a	Hp_P9a	NC_018939.1	1059515	C	T	94	82	34	48	0.87234	0.010526	378	1	0.002646	0.869695	C694_RS05130	C694_RS05130	missense_variant	MODERATE
P2c	P2	corpus	P2c	Hp_P2c	NC_018939.1	1062814	C	T	141	68	40	28	0.48227	0	113	0	0	0.48227	C694_RS05150	C694_RS05150	missense_variant	MODERATE
P4c	P4	corpus	P4c	Hp_P4c	NC_018939.1	1063563	C	A	399	213	109	104	0.533835	0.0025	359	0	0	0.533835	C694_RS05155	C694_RS05155	missense_variant	MODERATE
P8c	P8	corpus	P8c	Hp_P8c	NC_018939.1	1063978	C	T	893	313	175	138	0.350504	0.012168	162	5	0.030864	0.31964	C694_RS05160	C694_RS05160	stop_gained	HIGH
P8a	P8	antrum	P8a	Hp_P8a	NC_018939.1	1063978	C	T	46	25	12	13	0.543478	0.041667	158	0	0	0.543478	C694_RS05160	C694_RS05160	stop_gained	HIGH
P4a	P4	antrum	P4a	Hp_P4a	NC_018939.1	1064619	G	A	33	11	5	6	0.333333	0	187	0	0	0.333333	C694_RS05160	C694_RS05160	missense_variant	MODERATE
P4a	P4	antrum	P4a	Hp_P4a	NC_018939.1	1064925	T	C	33	9	4	5	0.272727	0.029412	186	1	0.005376	0.267351	C694_RS05160	C694_RS05160	synonymous_variant	LOW
P1c	P1	corpus	P1c	Hp_P1c	NC_018939.1	1066966	C	T	806	369	170	199	0.457816	0.020656	7981	32	0.00401	0.453807	C694_RS05165	C694_RS05165	upstream_gene_variant	MODIFIER
P1a	P1	antrum	P1a	Hp_P1a	NC_018939.1	1066966	C	T	73	38	13	25	0.520548	0.064103	3707	44	0.011869	0.508679	C694_RS05165	C694_RS05165	upstream_gene_variant	MODIFIER
P1c	P1	corpus	P1c	Hp_P1c	NC_018939.1	1066976	T	C	818	357	160	197	0.43643	0	7842	35	0.004463	0.431967	C694_RS05165	C694_RS05165	upstream_gene_variant	MODIFIER
P1a	P1	antrum	P1a	Hp_P1a	NC_018939.1	1066976	T	C	75	42	20	22	0.56	0.013158	3781	41	0.010844	0.549156	C694_RS05165	C694_RS05165	upstream_gene_variant	MODIFIER
P2a	P2	antrum	P2a	Hp_P2a	NC_018939.1	1072265	T	C	125	55	19	36	0.44	0.031008	223	9	0.040359	0.399641	C694_RS05180	C694_RS05180	upstream_gene_variant	MODIFIER
P9a	P9	antrum	P9a	Hp_P9a	NC_018939.1	1073378	C	T	71	58	33	25	0.816901	0	295	1	0.00339	0.813512	C694_RS05205	C694_RS05205	synonymous_variant	LOW
P9a	P9	antrum	P9a	Hp_P9a	NC_018939.1	1073603	G	A	80	69	38	31	0.8625	0	294	2	0.006803	0.855697	C694_RS05205	C694_RS05205	synonymous_variant	LOW
P9a	P9	antrum	P9a	Hp_P9a	NC_018939.1	1073606	G	A	80	67	38	29	0.8375	0.012346	291	1	0.003436	0.834064	C694_RS05205	C694_RS05205	synonymous_variant	LOW
P9a	P9	antrum	P9a	Hp_P9a	NC_018939.1	1074248	C	T	80	73	35	38	0.9125	0	325	2	0.006154	0.906346	C694_RS05205	C694_RS05205	synonymous_variant	LOW
P2c	P2	corpus	P2c	Hp_P2c	NC_018939.1	1075448	C	T	79	12	6	6	0.151899	0	491	2	0.004073	0.147825	C694_RS05210	C694_RS05210	synonymous_variant	LOW
P9a	P9	antrum	P9a	Hp_P9a	NC_018939.1	1075706	C	T	83	74	36	38	0.891566	0	324	6	0.018519	0.873048	C694_RS05215	C694_RS05215	synonymous_variant	LOW
P9a	P9	antrum	P9a	Hp_P9a	NC_018939.1	1075777	A	C	80	69	37	32	0.8625	0.069767	333	0	0	0.8625	C694_RS05215	C694_RS05215	synonymous_variant	LOW
P9a	P9	antrum	P9a	Hp_P9a	NC_018939.1	1075861	T	G	89	80	43	37	0.898876	0	333	0	0	0.898876	C694_RS05215	C694_RS05215	synonymous_variant	LOW
P9a	P9	antrum	P9a	Hp_P9a	NC_018939.1	1075915	C	T	92	84	43	41	0.913043	0.010753	339	0	0	0.913043	C694_RS05215	C694_RS05215	synonymous_variant	LOW
P9a	P9	antrum	P9a	Hp_P9a	NC_018939.1	1075986	A	G	87	77	39	38	0.885057	0	343	0	0	0.885057	C694_RS05215	C694_RS05215	missense_variant	MODERATE
P9a	P9	antrum	P9a	Hp_P9a	NC_018939.1	1076227	A	G	85	77	37	40	0.905882	0.011628	335	0	0	0.905882	C694_RS05215	C694_RS05215	synonymous_variant	LOW
P9a	P9	antrum	P9a	Hp_P9a	NC_018939.1	1076240	T	C	82	70	33	37	0.853659	0	330	2	0.006061	0.847598	C694_RS05215	C694_RS05215	missense_variant	MODERATE
P9a	P9	antrum	P9a	Hp_P9a	NC_018939.1	1076335	G	A	85	77	38	39	0.905882	0.011628	334	2	0.005988	0.899894	C694_RS05215	C694_RS05215	synonymous_variant	LOW
P9a	P9	antrum	P9a	Hp_P9a	NC_018939.1	1076386	A	G	82	73	33	40	0.890244	0.012048	330	0	0	0.890244	C694_RS05215	C694_RS05215	synonymous_variant	LOW
P9a	P9	antrum	P9a	Hp_P9a	NC_018939.1	1076449	A	T	76	69	30	39	0.907895	0.037975	332	0	0	0.907895	C694_RS05215	C694_RS05215	synonymous_variant	LOW
P9a	P9	antrum	P9a	Hp_P9a	NC_018939.1	1076450	C	T	78	69	33	36	0.884615	0	327	0	0	0.884615	C694_RS05215	C694_RS05215	synonymous_variant	LOW
P9a	P9	antrum	P9a	Hp_P9a	NC_018939.1	1076452	A	G	76	66	28	38	0.868421	0	328	3	0.009146	0.859275	C694_RS05215	C694_RS05215	synonymous_variant	LOW
P9a	P9	antrum	P9a	Hp_P9a	NC_018939.1	1076488	G	A	85	77	35	42	0.905882	0.011628	331	2	0.006042	0.89984	C694_RS05215	C694_RS05215	synonymous_variant	LOW
P9a	P9	antrum	P9a	Hp_P9a	NC_018939.1	1076497	A	G	84	77	33	44	0.916667	0.011765	334	2	0.005988	0.910679	C694_RS05215	C694_RS05215	synonymous_variant	LOW
P9a	P9	antrum	P9a	Hp_P9a	NC_018939.1	1076590	T	C	76	69	35	34	0.907895	0.012987	318	3	0.009434	0.898461	C694_RS05215	C694_RS05215	synonymous_variant	LOW
P9a	P9	antrum	P9a	Hp_P9a	NC_018939.1	1076605	C	T	78	70	33	37	0.897436	0	329	1	0.00304	0.894396	C694_RS05215	C694_RS05215	synonymous_variant	LOW
P9a	P9	antrum	P9a	Hp_P9a	NC_018939.1	1076610	C	A	79	70	32	38	0.886076	0.0125	330	0	0	0.886076	C694_RS05215	C694_RS05215	missense_variant	MODERATE
P9a	P9	antrum	P9a	Hp_P9a	NC_018939.1	1076611	C	T	79	71	33	38	0.898734	0	330	1	0.00303	0.895704	C694_RS05215	C694_RS05215	synonymous_variant	LOW
P9a	P9	antrum	P9a	Hp_P9a	NC_018939.1	1076674	A	G	76	68	30	38	0.894737	0	326	0	0	0.894737	C694_RS05215	C694_RS05215	synonymous_variant	LOW
P9a	P9	antrum	P9a	Hp_P9a	NC_018939.1	1076740	T	G	81	74	33	41	0.91358	0	337	0	0	0.91358	C694_RS05215	C694_RS05215	synonymous_variant	LOW
P9a	P9	antrum	P9a	Hp_P9a	NC_018939.1	1076864	A	G	78	65	29	36	0.833333	0	326	0	0	0.833333	C694_RS05215	C694_RS05215	missense_variant	MODERATE
P9a	P9	antrum	P9a	Hp_P9a	NC_018939.1	1076937	G	A	76	67	31	36	0.881579	0	323	0	0	0.881579	C694_RS05220	dapA	synonymous_variant	LOW
P9a	P9	antrum	P9a	Hp_P9a	NC_018939.1	1077012	G	A	75	68	30	38	0.906667	0.013158	298	1	0.003356	0.903311	C694_RS05220	dapA	synonymous_variant	LOW
P9a	P9	antrum	P9a	Hp_P9a	NC_018939.1	1077069	C	T	74	67	28	39	0.905405	0.013333	320	0	0	0.905405	C694_RS05220	dapA	synonymous_variant	LOW
P9a	P9	antrum	P9a	Hp_P9a	NC_018939.1	1077132	A	C	77	68	28	40	0.883117	0.012821	304	0	0	0.883117	C694_RS05220	dapA	synonymous_variant	LOW
P9a	P9	antrum	P9a	Hp_P9a	NC_018939.1	1077138	G	A	77	68	28	40	0.883117	0	322	1	0.003106	0.880011	C694_RS05220	dapA	synonymous_variant	LOW
P9a	P9	antrum	P9a	Hp_P9a	NC_018939.1	1077195	A	G	80	68	30	38	0.85	0	300	1	0.003333	0.846667	C694_RS05220	dapA	synonymous_variant	LOW
P9a	P9	antrum	P9a	Hp_P9a	NC_018939.1	1077219	C	T	81	71	30	41	0.876543	0.012195	305	0	0	0.876543	C694_RS05220	dapA	synonymous_variant	LOW
P9a	P9	antrum	P9a	Hp_P9a	NC_018939.1	1077285	T	C	82	71	31	40	0.865854	0	319	2	0.00627	0.859584	C694_RS05220	dapA	synonymous_variant	LOW
P9a	P9	antrum	P9a	Hp_P9a	NC_018939.1	1077348	A	G	81	71	32	39	0.876543	0.012195	316	2	0.006329	0.870214	C694_RS05220	dapA	synonymous_variant	LOW
P9a	P9	antrum	P9a	Hp_P9a	NC_018939.1	1077459	T	C	79	67	30	37	0.848101	0	320	1	0.003125	0.844976	C694_RS05220	dapA	synonymous_variant	LOW
P9a	P9	antrum	P9a	Hp_P9a	NC_018939.1	1077498	G	A	78	67	32	35	0.858974	0	291	3	0.010309	0.848665	C694_RS05220	dapA	synonymous_variant	LOW
P9a	P9	antrum	P9a	Hp_P9a	NC_018939.1	1078301	C	T	77	69	30	39	0.896104	0	266	0	0	0.896104	C694_RS05225	C694_RS05225	synonymous_variant	LOW
P9a	P9	antrum	P9a	Hp_P9a	NC_018939.1	1078316	C	T	72	64	27	37	0.888889	0	267	0	0	0.888889	C694_RS05225	C694_RS05225	synonymous_variant	LOW
P9a	P9	antrum	P9a	Hp_P9a	NC_018939.1	1078322	C	T	77	71	31	40	0.922078	0	271	1	0.00369	0.918388	C694_RS05225	C694_RS05225	synonymous_variant	LOW
P9a	P9	antrum	P9a	Hp_P9a	NC_018939.1	1078352	C	T	75	68	28	40	0.906667	0	267	1	0.003745	0.902921	C694_RS05225	C694_RS05225	synonymous_variant	LOW
P9a	P9	antrum	P9a	Hp_P9a	NC_018939.1	1078388	G	A	75	69	28	41	0.92	0	273	0	0	0.92	C694_RS05225	C694_RS05225	synonymous_variant	LOW
P9a	P9	antrum	P9a	Hp_P9a	NC_018939.1	1078394	T	C	75	69	29	40	0.92	0	274	1	0.00365	0.91635	C694_RS05225	C694_RS05225	synonymous_variant	LOW
P9a	P9	antrum	P9a	Hp_P9a	NC_018939.1	1078671	G	T	77	70	29	41	0.909091	0	263	0	0	0.909091	C694_RS05230	C694_RS05230	missense_variant	MODERATE
P9a	P9	antrum	P9a	Hp_P9a	NC_018939.1	1079389	C	T	77	69	37	32	0.896104	0	243	2	0.00823	0.887873	C694_RS05235	pgsA	synonymous_variant	LOW
P9a	P9	antrum	P9a	Hp_P9a	NC_018939.1	1079401	T	C	76	69	34	35	0.907895	0.012987	247	1	0.004049	0.903846	C694_RS05235	pgsA	synonymous_variant	LOW
P9a	P9	antrum	P9a	Hp_P9a	NC_018939.1	1079626	T	G	71	63	28	35	0.887324	0	229	0	0	0.887324	C694_RS05235	pgsA	synonymous_variant	LOW
P9a	P9	antrum	P9a	Hp_P9a	NC_018939.1	1079635	C	T	71	65	30	35	0.915493	0	235	3	0.012766	0.902727	C694_RS05235	pgsA	synonymous_variant	LOW
P9a	P9	antrum	P9a	Hp_P9a	NC_018939.1	1079638	G	A	74	68	32	36	0.918919	0	237	0	0	0.918919	C694_RS05235	pgsA	synonymous_variant	LOW
P9a	P9	antrum	P9a	Hp_P9a	NC_018939.1	1079674	T	C	71	66	28	38	0.929577	0	225	3	0.013333	0.916244	C694_RS05235	pgsA	synonymous_variant	LOW
P9a	P9	antrum	P9a	Hp_P9a	NC_018939.1	1079713	T	C	70	63	27	36	0.9	0.014085	229	1	0.004367	0.895633	C694_RS05235	pgsA	synonymous_variant	LOW
P9a	P9	antrum	P9a	Hp_P9a	NC_018939.1	1079731	C	G	70	63	27	36	0.9	0	226	0	0	0.9	C694_RS05235	pgsA	synonymous_variant	LOW
P9a	P9	antrum	P9a	Hp_P9a	NC_018939.1	1079754	A	G	73	68	31	37	0.931507	0	235	0	0	0.931507	C694_RS05240	C694_RS05240	upstream_gene_variant	MODIFIER
P9a	P9	antrum	P9a	Hp_P9a	NC_018939.1	1079760	A	G	69	63	28	35	0.913043	0.014286	232	1	0.00431	0.908733	C694_RS05240	C694_RS05240	upstream_gene_variant	MODIFIER
P9a	P9	antrum	P9a	Hp_P9a	NC_018939.1	1079766	G	A	69	64	27	37	0.927536	0.041667	232	0	0	0.927536	C694_RS05240	C694_RS05240	upstream_gene_variant	MODIFIER
P9a	P9	antrum	P9a	Hp_P9a	NC_018939.1	1079798	G	T	71	64	30	34	0.901408	0	230	0	0	0.901408	C694_RS05240	C694_RS05240	upstream_gene_variant	MODIFIER
P9a	P9	antrum	P9a	Hp_P9a	NC_018939.1	1079811	T	C	68	63	27	36	0.926471	0	227	2	0.008811	0.91766	C694_RS05240	C694_RS05240	upstream_gene_variant	MODIFIER
P9a	P9	antrum	P9a	Hp_P9a	NC_018939.1	1080065	A	G	66	61	27	34	0.924242	0.057143	233	0	0	0.924242	C694_RS05240	C694_RS05240	synonymous_variant	LOW
P9a	P9	antrum	P9a	Hp_P9a	NC_018939.1	1080167	C	T	65	60	22	38	0.923077	0	222	2	0.009009	0.914068	C694_RS05240	C694_RS05240	synonymous_variant	LOW
P9a	P9	antrum	P9a	Hp_P9a	NC_018939.1	1080218	A	G	66	62	25	37	0.939394	0.014925	231	0	0	0.939394	C694_RS05240	C694_RS05240	synonymous_variant	LOW
P9a	P9	antrum	P9a	Hp_P9a	NC_018939.1	1080221	A	C	67	61	24	37	0.910448	0	230	0	0	0.910448	C694_RS05240	C694_RS05240	synonymous_variant	LOW
P9a	P9	antrum	P9a	Hp_P9a	NC_018939.1	1080479	G	A	66	61	21	40	0.924242	0	222	1	0.004505	0.919738	C694_RS05240	C694_RS05240	synonymous_variant	LOW
P9a	P9	antrum	P9a	Hp_P9a	NC_018939.1	1080505	C	T	68	62	22	40	0.911765	0	223	0	0	0.911765	C694_RS05240	C694_RS05240	missense_variant	MODERATE
P9a	P9	antrum	P9a	Hp_P9a	NC_018939.1	1080506	G	A	66	61	21	40	0.924242	0	221	4	0.0181	0.906143	C694_RS05240	C694_RS05240	synonymous_variant	LOW
P9a	P9	antrum	P9a	Hp_P9a	NC_018939.1	1080532	C	T	69	65	22	43	0.942029	0	211	1	0.004739	0.93729	C694_RS05240	C694_RS05240	missense_variant	MODERATE
P9a	P9	antrum	P9a	Hp_P9a	NC_018939.1	1080599	C	T	62	58	22	36	0.935484	0	222	1	0.004505	0.930979	C694_RS05240	C694_RS05240	synonymous_variant	LOW
P9a	P9	antrum	P9a	Hp_P9a	NC_018939.1	1080602	A	G	65	61	23	38	0.938462	0	220	1	0.004545	0.933916	C694_RS05240	C694_RS05240	synonymous_variant	LOW
P9a	P9	antrum	P9a	Hp_P9a	NC_018939.1	1080617	G	A	72	69	25	44	0.958333	0	225	1	0.004444	0.953889	C694_RS05240	C694_RS05240	synonymous_variant	LOW
P9a	P9	antrum	P9a	Hp_P9a	NC_018939.1	1080938	A	G	59	54	24	30	0.915254	0.092308	224	2	0.008929	0.906326	C694_RS05240	C694_RS05240	synonymous_variant	LOW
P9a	P9	antrum	P9a	Hp_P9a	NC_018939.1	1080986	G	A	64	56	23	33	0.875	0.030303	227	0	0	0.875	C694_RS05240	C694_RS05240	synonymous_variant	LOW
P9a	P9	antrum	P9a	Hp_P9a	NC_018939.1	1081136	T	C	71	63	23	40	0.887324	0	227	0	0	0.887324	C694_RS05240	C694_RS05240	synonymous_variant	LOW
P9a	P9	antrum	P9a	Hp_P9a	NC_018939.1	1081154	T	C	73	65	23	42	0.890411	0	226	1	0.004425	0.885986	C694_RS05240	C694_RS05240	synonymous_variant	LOW
P9a	P9	antrum	P9a	Hp_P9a	NC_018939.1	1081155	G	A	71	63	23	40	0.887324	0	223	1	0.004484	0.88284	C694_RS05240	C694_RS05240	missense_variant	MODERATE
P9a	P9	antrum	P9a	Hp_P9a	NC_018939.1	1081193	C	T	71	63	23	40	0.887324	0	219	3	0.013699	0.873625	C694_RS05240	C694_RS05240	synonymous_variant	LOW
P9a	P9	antrum	P9a	Hp_P9a	NC_018939.1	1081270	C	T	68	58	21	37	0.852941	0	235	0	0	0.852941	C694_RS05240	C694_RS05240	missense_variant	MODERATE
P9a	P9	antrum	P9a	Hp_P9a	NC_018939.1	1081325	A	G	72	65	26	39	0.902778	0	230	1	0.004348	0.89843	C694_RS05240	C694_RS05240	synonymous_variant	LOW
P9a	P9	antrum	P9a	Hp_P9a	NC_018939.1	1081341	G	A	72	64	25	39	0.888889	0	234	1	0.004274	0.884615	C694_RS05240	C694_RS05240	missense_variant	MODERATE
P9a	P9	antrum	P9a	Hp_P9a	NC_018939.1	1081344	A	G	72	64	25	39	0.888889	0	231	0	0	0.888889	C694_RS05240	C694_RS05240	missense_variant	MODERATE
P9a	P9	antrum	P9a	Hp_P9a	NC_018939.1	1081346	T	G	73	65	26	39	0.890411	0	235	0	0	0.890411	C694_RS05240	C694_RS05240	missense_variant	MODERATE
P9a	P9	antrum	P9a	Hp_P9a	NC_018939.1	1081436	A	C	72	65	26	39	0.902778	0	235	0	0	0.902778	C694_RS05245	C694_RS05245	upstream_gene_variant	MODIFIER
P9a	P9	antrum	P9a	Hp_P9a	NC_018939.1	1081540	T	G	68	59	26	33	0.867647	0	222	0	0	0.867647	C694_RS05245	C694_RS05245	synonymous_variant	LOW
P9a	P9	antrum	P9a	Hp_P9a	NC_018939.1	1081550	G	A	64	56	22	34	0.875	0.015385	230	1	0.004348	0.870652	C694_RS05245	C694_RS05245	missense_variant	MODERATE
P9a	P9	antrum	P9a	Hp_P9a	NC_018939.1	1081552	G	A	64	57	22	35	0.890625	0.030303	220	0	0	0.890625	C694_RS05245	C694_RS05245	synonymous_variant	LOW
P9a	P9	antrum	P9a	Hp_P9a	NC_018939.1	1081555	T	C	65	59	23	36	0.907692	0	223	2	0.008969	0.898724	C694_RS05245	C694_RS05245	synonymous_variant	LOW
P9a	P9	antrum	P9a	Hp_P9a	NC_018939.1	1081558	C	T	64	58	22	36	0.90625	0.015385	229	1	0.004367	0.901883	C694_RS05245	C694_RS05245	synonymous_variant	LOW
P9a	P9	antrum	P9a	Hp_P9a	NC_018939.1	1081570	C	G	63	55	25	30	0.873016	0	230	0	0	0.873016	C694_RS05245	C694_RS05245	missense_variant	MODERATE
P9a	P9	antrum	P9a	Hp_P9a	NC_018939.1	1081609	T	G	71	64	28	36	0.901408	0	230	0	0	0.901408	C694_RS05245	C694_RS05245	synonymous_variant	LOW
P9a	P9	antrum	P9a	Hp_P9a	NC_018939.1	1081615	G	A	71	64	28	36	0.901408	0	233	0	0	0.901408	C694_RS05245	C694_RS05245	synonymous_variant	LOW
P9a	P9	antrum	P9a	Hp_P9a	NC_018939.1	1081645	G	A	69	62	28	34	0.898551	0.014286	229	2	0.008734	0.889817	C694_RS05245	C694_RS05245	synonymous_variant	LOW
P2c	P2	corpus	P2c	Hp_P2c	NC_018939.1	1081687	C	T	98	67	28	39	0.683673	0.039216	131	0	0	0.683673	C694_RS05245	C694_RS05245	synonymous_variant	LOW
P9a	P9	antrum	P9a	Hp_P9a	NC_018939.1	1081765	A	C	68	60	25	35	0.882353	0.014493	224	0	0	0.882353	C694_RS05245	C694_RS05245	synonymous_variant	LOW
P9a	P9	antrum	P9a	Hp_P9a	NC_018939.1	1081780	C	T	67	60	26	34	0.895522	0	218	1	0.004587	0.890935	C694_RS05245	C694_RS05245	synonymous_variant	LOW
P9a	P9	antrum	P9a	Hp_P9a	NC_018939.1	1081789	T	C	64	56	24	32	0.875	0.015385	221	0	0	0.875	C694_RS05245	C694_RS05245	synonymous_variant	LOW
P9a	P9	antrum	P9a	Hp_P9a	NC_018939.1	1081792	A	T	67	59	25	34	0.880597	0	222	0	0	0.880597	C694_RS05245	C694_RS05245	synonymous_variant	LOW
P9a	P9	antrum	P9a	Hp_P9a	NC_018939.1	1081795	T	G	67	59	25	34	0.880597	0	228	1	0.004386	0.876211	C694_RS05245	C694_RS05245	synonymous_variant	LOW
P9a	P9	antrum	P9a	Hp_P9a	NC_018939.1	1081858	A	G	67	60	29	31	0.895522	0	212	1	0.004717	0.890805	C694_RS05245	C694_RS05245	synonymous_variant	LOW
P9a	P9	antrum	P9a	Hp_P9a	NC_018939.1	1081867	C	T	67	60	30	30	0.895522	0	219	0	0	0.895522	C694_RS05245	C694_RS05245	synonymous_variant	LOW
P9a	P9	antrum	P9a	Hp_P9a	NC_018939.1	1081871	C	T	64	57	26	31	0.890625	0.030303	212	0	0	0.890625	C694_RS05245	C694_RS05245	synonymous_variant	LOW
P9a	P9	antrum	P9a	Hp_P9a	NC_018939.1	1082011	C	T	64	56	28	28	0.875	0.015385	224	2	0.008929	0.866071	C694_RS05245	C694_RS05245	synonymous_variant	LOW
P9a	P9	antrum	P9a	Hp_P9a	NC_018939.1	1082023	G	T	65	58	27	31	0.892308	0	224	0	0	0.892308	C694_RS05245	C694_RS05245	synonymous_variant	LOW
P9a	P9	antrum	P9a	Hp_P9a	NC_018939.1	1082059	T	A	67	59	28	31	0.880597	0	218	0	0	0.880597	C694_RS05245	C694_RS05245	synonymous_variant	LOW
P9a	P9	antrum	P9a	Hp_P9a	NC_018939.1	1082092	A	G	66	59	28	31	0.893939	0	225	0	0	0.893939	C694_RS05245	C694_RS05245	synonymous_variant	LOW
P9a	P9	antrum	P9a	Hp_P9a	NC_018939.1	1082131	A	G	64	55	27	28	0.859375	0.015385	223	0	0	0.859375	C694_RS05245	C694_RS05245	synonymous_variant	LOW
P9a	P9	antrum	P9a	Hp_P9a	NC_018939.1	1082137	T	C	67	60	29	31	0.895522	0	230	0	0	0.895522	C694_RS05245	C694_RS05245	synonymous_variant	LOW
P9a	P9	antrum	P9a	Hp_P9a	NC_018939.1	1082173	T	C	63	57	30	27	0.904762	0	227	0	0	0.904762	C694_RS05245	C694_RS05245	synonymous_variant	LOW
P9a	P9	antrum	P9a	Hp_P9a	NC_018939.1	1082176	C	T	60	55	29	26	0.916667	0	221	0	0	0.916667	C694_RS05245	C694_RS05245	synonymous_variant	LOW
P9a	P9	antrum	P9a	Hp_P9a	NC_018939.1	1082188	G	C	61	53	28	25	0.868852	0	223	1	0.004484	0.864368	C694_RS05245	C694_RS05245	synonymous_variant	LOW
P9a	P9	antrum	P9a	Hp_P9a	NC_018939.1	1082191	C	T	64	57	29	28	0.890625	0	226	2	0.00885	0.881775	C694_RS05245	C694_RS05245	synonymous_variant	LOW
P9a	P9	antrum	P9a	Hp_P9a	NC_018939.1	1082344	G	A	71	61	32	29	0.859155	0	233	0	0	0.859155	C694_RS05245	C694_RS05245	synonymous_variant	LOW
P9a	P9	antrum	P9a	Hp_P9a	NC_018939.1	1082374	T	C	58	51	21	30	0.87931	0.121212	227	0	0	0.87931	C694_RS05245	C694_RS05245	synonymous_variant	LOW
P9a	P9	antrum	P9a	Hp_P9a	NC_018939.1	1082446	G	A	69	60	30	30	0.869565	0	223	3	0.013453	0.856112	C694_RS05245	C694_RS05245	synonymous_variant	LOW
B	B	unspecified	B	Hp_B2_pool	NC_018939.1	1083618	C	T	191	97	48	49	0.507853	0.010363	97	0	0	0.507853	C694_RS05250	C694_RS05250	missense_variant	MODERATE
P9a	P9	antrum	P9a	Hp_P9a	NC_018939.1	1084282	G	A	71	64	31	33	0.901408	0	238	0	0	0.901408	C694_RS05255	C694_RS05255	synonymous_variant	LOW
P3c	P3	corpus	P3c	Hp_P3c	NC_018939.1	1084283	G	A	892	300	152	148	0.336323	0.00112	62	0	0	0.336323	C694_RS05255	C694_RS05255	missense_variant	MODERATE
P2c	P2	corpus	P2c	Hp_P2c	NC_018939.1	1084283	G	A	126	95	42	53	0.753968	0	71	1	0.014085	0.739884	C694_RS05255	C694_RS05255	missense_variant	MODERATE
P9a	P9	antrum	P9a	Hp_P9a	NC_018939.1	1084420	T	C	69	59	30	29	0.855072	0	226	0	0	0.855072	C694_RS05255	C694_RS05255	synonymous_variant	LOW
P9a	P9	antrum	P9a	Hp_P9a	NC_018939.1	1084564	C	T	68	62	32	30	0.911765	0.014493	227	2	0.008811	0.902954	C694_RS05255	C694_RS05255	synonymous_variant	LOW
P9a	P9	antrum	P9a	Hp_P9a	NC_018939.1	1084675	C	T	77	72	34	38	0.935065	0.012821	241	1	0.004149	0.930916	C694_RS05255	C694_RS05255	synonymous_variant	LOW
P9a	P9	antrum	P9a	Hp_P9a	NC_018939.1	1084775	T	C	72	66	32	34	0.916667	0	229	1	0.004367	0.9123	C694_RS05255	C694_RS05255	synonymous_variant	LOW
P9a	P9	antrum	P9a	Hp_P9a	NC_018939.1	1084887	A	G	73	67	31	36	0.917808	0	235	0	0	0.917808	C694_RS05255	C694_RS05255	missense_variant	MODERATE
P9a	P9	antrum	P9a	Hp_P9a	NC_018939.1	1084889	A	G	72	66	30	36	0.916667	0	236	0	0	0.916667	C694_RS05255	C694_RS05255	missense_variant	MODERATE
P9a	P9	antrum	P9a	Hp_P9a	NC_018939.1	1084891	C	T	74	68	32	36	0.918919	0	235	1	0.004255	0.914664	C694_RS05255	C694_RS05255	synonymous_variant	LOW
P9a	P9	antrum	P9a	Hp_P9a	NC_018939.1	1084892	C	A	74	68	31	37	0.918919	0	236	0	0	0.918919	C694_RS05255	C694_RS05255	missense_variant	MODERATE
P9a	P9	antrum	P9a	Hp_P9a	NC_018939.1	1084960	C	G	74	66	32	34	0.891892	0	234	0	0	0.891892	C694_RS05255	C694_RS05255	synonymous_variant	LOW
P9a	P9	antrum	P9a	Hp_P9a	NC_018939.1	1084963	T	C	72	66	33	33	0.916667	0.013699	232	0	0	0.916667	C694_RS05255	C694_RS05255	synonymous_variant	LOW
P9a	P9	antrum	P9a	Hp_P9a	NC_018939.1	1084966	A	G	71	62	30	32	0.873239	0.027397	231	1	0.004329	0.86891	C694_RS05255	C694_RS05255	synonymous_variant	LOW
P9a	P9	antrum	P9a	Hp_P9a	NC_018939.1	1085029	C	T	72	65	31	34	0.902778	0.013699	206	1	0.004854	0.897923	C694_RS05255	C694_RS05255	synonymous_variant	LOW
P9a	P9	antrum	P9a	Hp_P9a	NC_018939.1	1085032	A	G	76	66	31	35	0.868421	0	216	0	0	0.868421	C694_RS05255	C694_RS05255	synonymous_variant	LOW
P9a	P9	antrum	P9a	Hp_P9a	NC_018939.1	1085094	C	T	74	67	32	35	0.905405	0	221	0	0	0.905405	C694_RS05260	C694_RS05260	upstream_gene_variant	MODIFIER
P9a	P9	antrum	P9a	Hp_P9a	NC_018939.1	1085103	C	T	75	65	32	33	0.866667	0	227	0	0	0.866667	C694_RS05260	C694_RS05260	upstream_gene_variant	MODIFIER
P9a	P9	antrum	P9a	Hp_P9a	NC_018939.1	1085116	G	A	71	64	28	36	0.901408	0.027397	231	0	0	0.901408	C694_RS05260	C694_RS05260	upstream_gene_variant	MODIFIER
P9a	P9	antrum	P9a	Hp_P9a	NC_018939.1	1085239	T	A	80	54	30	24	0.675	0	235	0	0	0.675	C694_RS05260	C694_RS05260	upstream_gene_variant	MODIFIER
P2c	P2	corpus	P2c	Hp_P2c	NC_018939.1	1085245	G	A	117	13	8	5	0.111111	0.016807	77	0	0	0.111111	C694_RS05260	C694_RS05260	upstream_gene_variant	MODIFIER
P9a	P9	antrum	P9a	Hp_P9a	NC_018939.1	1085297	T	C	79	71	31	40	0.898734	0	238	0	0	0.898734	C694_RS05260	C694_RS05260	upstream_gene_variant	MODIFIER
P9a	P9	antrum	P9a	Hp_P9a	NC_018939.1	1085401	T	C	82	68	31	37	0.829268	0	238	0	0	0.829268	C694_RS05260	C694_RS05260	synonymous_variant	LOW
P9a	P9	antrum	P9a	Hp_P9a	NC_018939.1	1085436	C	A	83	70	32	38	0.843373	0	206	0	0	0.843373	C694_RS05260	C694_RS05260	missense_variant	MODERATE
P5c	P5	corpus	P5c	Hp_P5c	NC_018939.1	1085456	C	T	38	35	22	13	0.921053	0	285	2	0.007018	0.914035	C694_RS05260	C694_RS05260	missense_variant	MODERATE
P9a	P9	antrum	P9a	Hp_P9a	NC_018939.1	1085482	T	C	81	63	31	32	0.777778	0	232	1	0.00431	0.773467	C694_RS05260	C694_RS05260	synonymous_variant	LOW
P9a	P9	antrum	P9a	Hp_P9a	NC_018939.1	1085488	T	C	77	60	30	30	0.779221	0	238	0	0	0.779221	C694_RS05260	C694_RS05260	synonymous_variant	LOW
P9a	P9	antrum	P9a	Hp_P9a	NC_018939.1	1086408	C	T	94	75	36	39	0.797872	0	235	1	0.004255	0.793617	C694_RS05265	C694_RS05265	synonymous_variant	LOW
P9a	P9	antrum	P9a	Hp_P9a	NC_018939.1	1086501	A	G	87	68	36	32	0.781609	0	215	1	0.004651	0.776958	C694_RS05265	C694_RS05265	synonymous_variant	LOW
P9a	P9	antrum	P9a	Hp_P9a	NC_018939.1	1086548	G	A	96	77	39	38	0.802083	0	225	0	0	0.802083	C694_RS05265	C694_RS05265	synonymous_variant	LOW
P9a	P9	antrum	P9a	Hp_P9a	NC_018939.1	1086873	C	T	103	12	7	5	0.116505	0	227	0	0	0.116505	C694_RS05265	C694_RS05265	synonymous_variant	LOW
P9a	P9	antrum	P9a	Hp_P9a	NC_018939.1	1087164	T	C	91	76	36	40	0.835165	0	241	1	0.004149	0.831015	C694_RS05265	C694_RS05265	synonymous_variant	LOW
P9a	P9	antrum	P9a	Hp_P9a	NC_018939.1	1087254	C	A	90	75	34	41	0.833333	0	231	0	0	0.833333	C694_RS05265	C694_RS05265	synonymous_variant	LOW
P9a	P9	antrum	P9a	Hp_P9a	NC_018939.1	1087257	T	C	88	73	33	40	0.829545	0.022222	235	1	0.004255	0.82529	C694_RS05265	C694_RS05265	synonymous_variant	LOW
P9a	P9	antrum	P9a	Hp_P9a	NC_018939.1	1087269	G	A	92	78	36	42	0.847826	0	238	0	0	0.847826	C694_RS05265	C694_RS05265	synonymous_variant	LOW
P9a	P9	antrum	P9a	Hp_P9a	NC_018939.1	1087278	G	A	92	77	35	42	0.836957	0	240	1	0.004167	0.83279	C694_RS05265	C694_RS05265	synonymous_variant	LOW
P9a	P9	antrum	P9a	Hp_P9a	NC_018939.1	1087281	G	A	90	75	33	42	0.833333	0	238	1	0.004202	0.829132	C694_RS05265	C694_RS05265	synonymous_variant	LOW
P9a	P9	antrum	P9a	Hp_P9a	NC_018939.1	1087345	G	A	89	73	33	40	0.820225	0	226	1	0.004425	0.8158	C694_RS05265	C694_RS05265	missense_variant	MODERATE
P9a	P9	antrum	P9a	Hp_P9a	NC_018939.1	1087538	G	A	91	78	35	43	0.857143	0	251	2	0.007968	0.849175	C694_RS05265	C694_RS05265	upstream_gene_variant	MODIFIER
P9a	P9	antrum	P9a	Hp_P9a	NC_018939.1	1087560	C	A	92	82	37	45	0.891304	0	242	0	0	0.891304	C694_RS05265	C694_RS05265	upstream_gene_variant	MODIFIER
P9a	P9	antrum	P9a	Hp_P9a	NC_018939.1	1087565	T	A	89	80	37	43	0.898876	0.021978	248	1	0.004032	0.894844	C694_RS05265	C694_RS05265	upstream_gene_variant	MODIFIER
P9a	P9	antrum	P9a	Hp_P9a	NC_018939.1	1087693	C	T	91	81	38	43	0.89011	0.01087	251	4	0.015936	0.874174	C694_RS05270	C694_RS05270	synonymous_variant	LOW
P9a	P9	antrum	P9a	Hp_P9a	NC_018939.1	1087833	G	A	91	79	38	41	0.868132	0	258	2	0.007752	0.86038	C694_RS05270	C694_RS05270	missense_variant	MODERATE
P9a	P9	antrum	P9a	Hp_P9a	NC_018939.1	1087855	T	C	90	78	38	40	0.866667	0	260	0	0	0.866667	C694_RS05270	C694_RS05270	synonymous_variant	LOW
P9a	P9	antrum	P9a	Hp_P9a	NC_018939.1	1088040	C	T	90	79	37	42	0.877778	0	270	0	0	0.877778	C694_RS05270	C694_RS05270	missense_variant	MODERATE
P9a	P9	antrum	P9a	Hp_P9a	NC_018939.1	1088170	G	A	91	74	30	44	0.813187	0.01087	251	1	0.003984	0.809203	C694_RS05270	C694_RS05270	synonymous_variant	LOW
P9a	P9	antrum	P9a	Hp_P9a	NC_018939.1	1088209	A	G	90	78	35	43	0.866667	0.010989	233	1	0.004292	0.862375	C694_RS05270	C694_RS05270	synonymous_variant	LOW
P9a	P9	antrum	P9a	Hp_P9a	NC_018939.1	1088248	G	A	87	76	35	41	0.873563	0.022472	243	3	0.012346	0.861218	C694_RS05270	C694_RS05270	synonymous_variant	LOW
P9a	P9	antrum	P9a	Hp_P9a	NC_018939.1	1088287	A	G	93	79	38	41	0.849462	0	266	0	0	0.849462	C694_RS05270	C694_RS05270	synonymous_variant	LOW
P9a	P9	antrum	P9a	Hp_P9a	NC_018939.1	1088455	T	C	92	79	37	42	0.858696	0.010753	266	0	0	0.858696	C694_RS05270	C694_RS05270	synonymous_variant	LOW
P9a	P9	antrum	P9a	Hp_P9a	NC_018939.1	1088467	T	G	91	81	38	43	0.89011	0	240	1	0.004167	0.885943	C694_RS05270	C694_RS05270	synonymous_variant	LOW
P9a	P9	antrum	P9a	Hp_P9a	NC_018939.1	1088470	A	G	93	80	38	42	0.860215	0	252	1	0.003968	0.856247	C694_RS05270	C694_RS05270	synonymous_variant	LOW
P9a	P9	antrum	P9a	Hp_P9a	NC_018939.1	1088521	A	G	95	82	37	45	0.863158	0	264	1	0.003788	0.85937	C694_RS05265	C694_RS05265	upstream_gene_variant	MODIFIER
P9a	P9	antrum	P9a	Hp_P9a	NC_018939.1	1088530	C	T	94	83	36	47	0.882979	0	260	0	0	0.882979	C694_RS05275	C694_RS05275	synonymous_variant	LOW
P9a	P9	antrum	P9a	Hp_P9a	NC_018939.1	1088584	G	A	92	82	36	46	0.891304	0	261	1	0.003831	0.887473	C694_RS05275	C694_RS05275	synonymous_variant	LOW
P9a	P9	antrum	P9a	Hp_P9a	NC_018939.1	1088795	T	C	88	76	30	46	0.863636	0	271	0	0	0.863636	C694_RS05275	C694_RS05275	synonymous_variant	LOW
P9a	P9	antrum	P9a	Hp_P9a	NC_018939.1	1088828	A	G	90	77	29	48	0.855556	0	269	0	0	0.855556	C694_RS05275	C694_RS05275	missense_variant	MODERATE
P5c	P5	corpus	P5c	Hp_P5c	NC_018939.1	1088907	G	A	46	43	21	22	0.934783	0	392	3	0.007653	0.92713	C694_RS05280	C694_RS05280	synonymous_variant	LOW
P9a	P9	antrum	P9a	Hp_P9a	NC_018939.1	1088919	A	C	88	80	34	46	0.909091	0.032967	275	1	0.003636	0.905455	C694_RS05280	C694_RS05280	synonymous_variant	LOW
P9a	P9	antrum	P9a	Hp_P9a	NC_018939.1	1088921	A	C	91	82	34	48	0.901099	0	279	0	0	0.901099	C694_RS05280	C694_RS05280	missense_variant	MODERATE
P9a	P9	antrum	P9a	Hp_P9a	NC_018939.1	1089092	T	C	85	78	31	47	0.917647	0	260	3	0.011538	0.906109	C694_RS05280	C694_RS05280	missense_variant	MODERATE
P9a	P9	antrum	P9a	Hp_P9a	NC_018939.1	1089096	C	T	86	78	33	45	0.906977	0	263	3	0.011407	0.89557	C694_RS05280	C694_RS05280	synonymous_variant	LOW
P9a	P9	antrum	P9a	Hp_P9a	NC_018939.1	1089165	A	G	90	82	36	46	0.911111	0	274	0	0	0.911111	C694_RS05280	C694_RS05280	synonymous_variant	LOW
P9a	P9	antrum	P9a	Hp_P9a	NC_018939.1	1089241	G	A	86	76	29	47	0.883721	0.054945	269	0	0	0.883721	C694_RS05280	C694_RS05280	missense_variant	MODERATE
P9a	P9	antrum	P9a	Hp_P9a	NC_018939.1	1089342	C	T	84	75	29	46	0.892857	0.023256	236	0	0	0.892857	C694_RS05280	C694_RS05280	synonymous_variant	LOW
P9a	P9	antrum	P9a	Hp_P9a	NC_018939.1	1089367	G	A	92	82	33	49	0.891304	0	272	7	0.025735	0.865569	C694_RS05280	C694_RS05280	missense_variant	MODERATE
P9a	P9	antrum	P9a	Hp_P9a	NC_018939.1	1089408	C	T	88	77	32	45	0.875	0	270	8	0.02963	0.84537	C694_RS05280	C694_RS05280	synonymous_variant	LOW
P9a	P9	antrum	P9a	Hp_P9a	NC_018939.1	1089510	G	C	90	78	34	44	0.866667	0.010989	269	8	0.02974	0.836927	C694_RS05280	C694_RS05280	synonymous_variant	LOW
P9a	P9	antrum	P9a	Hp_P9a	NC_018939.1	1089685	C	T	95	79	34	45	0.831579	0.010417	277	0	0	0.831579	C694_RS05280	C694_RS05280	synonymous_variant	LOW
P9a	P9	antrum	P9a	Hp_P9a	NC_018939.1	1089834	C	T	88	76	34	42	0.863636	0	293	0	0	0.863636	C694_RS05280	C694_RS05280	synonymous_variant	LOW
P9a	P9	antrum	P9a	Hp_P9a	NC_018939.1	1089837	G	A	84	72	31	41	0.857143	0.023256	297	1	0.003367	0.853776	C694_RS05280	C694_RS05280	synonymous_variant	LOW
P9a	P9	antrum	P9a	Hp_P9a	NC_018939.1	1089840	T	C	86	75	33	42	0.872093	0	299	2	0.006689	0.865404	C694_RS05280	C694_RS05280	synonymous_variant	LOW
P9a	P9	antrum	P9a	Hp_P9a	NC_018939.1	1089870	T	C	87	76	33	43	0.873563	0	302	0	0	0.873563	C694_RS05280	C694_RS05280	synonymous_variant	LOW
P9a	P9	antrum	P9a	Hp_P9a	NC_018939.1	1089873	G	A	87	76	34	42	0.873563	0	295	1	0.00339	0.870173	C694_RS05280	C694_RS05280	synonymous_variant	LOW
P9a	P9	antrum	P9a	Hp_P9a	NC_018939.1	1089936	T	C	90	81	35	46	0.9	0	304	0	0	0.9	C694_RS05280	C694_RS05280	synonymous_variant	LOW
P9a	P9	antrum	P9a	Hp_P9a	NC_018939.1	1089996	A	C	89	77	31	46	0.865169	0.011111	291	0	0	0.865169	C694_RS05280	C694_RS05280	synonymous_variant	LOW
P9a	P9	antrum	P9a	Hp_P9a	NC_018939.1	1089997	G	A	89	77	31	46	0.865169	0	295	0	0	0.865169	C694_RS05280	C694_RS05280	missense_variant	MODERATE
P9a	P9	antrum	P9a	Hp_P9a	NC_018939.1	1090002	G	A	88	79	32	47	0.897727	0	296	0	0	0.897727	C694_RS05280	C694_RS05280	synonymous_variant	LOW
P9a	P9	antrum	P9a	Hp_P9a	NC_018939.1	1090017	C	T	90	79	32	47	0.877778	0	307	0	0	0.877778	C694_RS05280	C694_RS05280	synonymous_variant	LOW
P9a	P9	antrum	P9a	Hp_P9a	NC_018939.1	1090056	G	A	89	75	30	45	0.842697	0.021978	291	0	0	0.842697	C694_RS05280	C694_RS05280	synonymous_variant	LOW
P9a	P9	antrum	P9a	Hp_P9a	NC_018939.1	1090126	G	A	92	81	32	49	0.880435	0	300	5	0.016667	0.863768	C694_RS05265	C694_RS05265	upstream_gene_variant	MODIFIER
P9a	P9	antrum	P9a	Hp_P9a	NC_018939.1	1090311	G	A	81	71	31	40	0.876543	0.024096	286	0	0	0.876543	C694_RS05285	fur	synonymous_variant	LOW
P9a	P9	antrum	P9a	Hp_P9a	NC_018939.1	1090491	C	T	88	78	35	43	0.886364	0	302	2	0.006623	0.879741	C694_RS05285	fur	synonymous_variant	LOW
P9a	P9	antrum	P9a	Hp_P9a	NC_018939.1	1090545	T	C	88	77	36	41	0.875	0	304	1	0.003289	0.871711	C694_RS05285	fur	synonymous_variant	LOW
P9a	P9	antrum	P9a	Hp_P9a	NC_018939.1	1090676	G	A	84	72	33	39	0.857143	0.023256	314	0	0	0.857143	C694_RS05285	fur	missense_variant	MODERATE
P9a	P9	antrum	P9a	Hp_P9a	NC_018939.1	1090696	A	T	84	73	33	40	0.869048	0	314	0	0	0.869048	C694_RS05265	C694_RS05265	upstream_gene_variant	MODIFIER
P2c	P2	corpus	P2c	Hp_P2c	NC_018939.1	1090892	G	A	94	10	5	5	0.106383	0	315	0	0	0.106383	C694_RS05290	C694_RS05290	synonymous_variant	LOW
P9a	P9	antrum	P9a	Hp_P9a	NC_018939.1	1091009	A	G	87	72	31	41	0.827586	0.022472	301	0	0	0.827586	C694_RS05290	C694_RS05290	synonymous_variant	LOW
P9a	P9	antrum	P9a	Hp_P9a	NC_018939.1	1091012	C	T	85	74	33	41	0.870588	0	296	2	0.006757	0.863831	C694_RS05290	C694_RS05290	synonymous_variant	LOW
P9a	P9	antrum	P9a	Hp_P9a	NC_018939.1	1091284	A	G	88	78	39	39	0.886364	0	320	0	0	0.886364	C694_RS05295	C694_RS05295	synonymous_variant	LOW
P9a	P9	antrum	P9a	Hp_P9a	NC_018939.1	1091302	A	G	92	79	38	41	0.858696	0	325	1	0.003077	0.855619	C694_RS05295	C694_RS05295	synonymous_variant	LOW
P9a	P9	antrum	P9a	Hp_P9a	NC_018939.1	1091337	G	C	80	71	37	34	0.8875	0.02439	310	1	0.003226	0.884274	C694_RS05295	C694_RS05295	missense_variant	MODERATE
P9a	P9	antrum	P9a	Hp_P9a	NC_018939.1	1091338	C	T	81	72	39	33	0.888889	0.012195	313	0	0	0.888889	C694_RS05295	C694_RS05295	synonymous_variant	LOW
P9a	P9	antrum	P9a	Hp_P9a	NC_018939.1	1091359	A	T	84	73	37	36	0.869048	0.011765	319	0	0	0.869048	C694_RS05295	C694_RS05295	missense_variant	MODERATE
P9a	P9	antrum	P9a	Hp_P9a	NC_018939.1	1091360	C	T	84	74	38	36	0.880952	0.011765	320	0	0	0.880952	C694_RS05295	C694_RS05295	missense_variant	MODERATE
P9a	P9	antrum	P9a	Hp_P9a	NC_018939.1	1091361	T	G	83	71	35	36	0.855422	0.011905	320	0	0	0.855422	C694_RS05295	C694_RS05295	missense_variant	MODERATE
P8a	P8	antrum	P8a	Hp_P8a	NC_018939.1	1092589	C	T	46	17	7	10	0.369565	0	260	0	0	0.369565	C694_RS05300	fliY	missense_variant	MODERATE
P9a	P9	antrum	P9a	Hp_P9a	NC_018939.1	1093070	G	A	84	78	43	35	0.928571	0	295	3	0.010169	0.918402	C694_RS05305	fliM	synonymous_variant	LOW
P9a	P9	antrum	P9a	Hp_P9a	NC_018939.1	1093073	A	G	85	79	45	34	0.929412	0	302	2	0.006623	0.922789	C694_RS05305	fliM	synonymous_variant	LOW
P9a	P9	antrum	P9a	Hp_P9a	NC_018939.1	1093286	A	G	77	69	36	33	0.896104	0	293	0	0	0.896104	C694_RS05305	fliM	synonymous_variant	LOW
P9a	P9	antrum	P9a	Hp_P9a	NC_018939.1	1093289	C	T	77	69	39	30	0.896104	0	308	0	0	0.896104	C694_RS05305	fliM	synonymous_variant	LOW
P9a	P9	antrum	P9a	Hp_P9a	NC_018939.1	1093310	A	G	74	67	39	28	0.905405	0.026316	298	2	0.006711	0.898694	C694_RS05305	fliM	synonymous_variant	LOW
P5c	P5	corpus	P5c	Hp_P5c	NC_018939.1	1093656	G	A	30	26	12	14	0.866667	0	329	4	0.012158	0.854509	C694_RS05305	fliM	missense_variant	MODERATE
P9a	P9	antrum	P9a	Hp_P9a	NC_018939.1	1093779	A	G	73	61	32	29	0.835616	0	313	2	0.00639	0.829227	C694_RS05310	C694_RS05310	synonymous_variant	LOW
P9a	P9	antrum	P9a	Hp_P9a	NC_018939.1	1093965	A	G	80	72	32	40	0.9	0	322	1	0.003106	0.896894	C694_RS05310	C694_RS05310	synonymous_variant	LOW
P9a	P9	antrum	P9a	Hp_P9a	NC_018939.1	1094001	G	T	84	74	36	38	0.880952	0	327	1	0.003058	0.877894	C694_RS05310	C694_RS05310	synonymous_variant	LOW
P9a	P9	antrum	P9a	Hp_P9a	NC_018939.1	1094006	A	G	86	73	35	38	0.848837	0	326	0	0	0.848837	C694_RS05310	C694_RS05310	synonymous_variant	LOW
P9a	P9	antrum	P9a	Hp_P9a	NC_018939.1	1094091	T	C	90	77	38	39	0.855556	0	306	1	0.003268	0.852288	C694_RS05310	C694_RS05310	synonymous_variant	LOW
P9a	P9	antrum	P9a	Hp_P9a	NC_018939.1	1094094	C	T	86	73	35	38	0.848837	0.044444	305	0	0	0.848837	C694_RS05310	C694_RS05310	synonymous_variant	LOW
P9a	P9	antrum	P9a	Hp_P9a	NC_018939.1	1094097	G	A	81	69	33	36	0.851852	0.068966	313	0	0	0.851852	C694_RS05310	C694_RS05310	synonymous_variant	LOW
P9a	P9	antrum	P9a	Hp_P9a	NC_018939.1	1094098	C	T	86	69	32	37	0.802326	0.011494	307	0	0	0.802326	C694_RS05310	C694_RS05310	missense_variant	MODERATE
P9a	P9	antrum	P9a	Hp_P9a	NC_018939.1	1094190	C	T	86	78	42	36	0.906977	0	318	0	0	0.906977	C694_RS05310	C694_RS05310	synonymous_variant	LOW
P3a	P3	antrum	P3a	Hp_P3a	NC_018939.1	1094275	C	T	53	48	22	26	0.90566	0	203	2	0.009852	0.895808	C694_RS05310	C694_RS05310	missense_variant	MODERATE
P3a	P3	antrum	P3a	Hp_P3a	NC_018939.1	1094755	C	A	51	46	21	25	0.901961	0	195	0	0	0.901961	C694_RS05320	ylxH	missense_variant	MODERATE
P9a	P9	antrum	P9a	Hp_P9a	NC_018939.1	1095792	C	T	69	26	9	17	0.376812	0	269	1	0.003717	0.373094	C694_RS05325	flhF	synonymous_variant	LOW
P3a	P3	antrum	P3a	Hp_P3a	NC_018939.1	1096334	G	A	45	22	11	11	0.488889	0	218	1	0.004587	0.484302	C694_RS05325	flhF	missense_variant	MODERATE
P9a	P9	antrum	P9a	Hp_P9a	NC_018939.1	1096451	T	C	75	68	34	34	0.906667	0	277	0	0	0.906667	C694_RS05325	flhF	missense_variant	MODERATE
P9a	P9	antrum	P9a	Hp_P9a	NC_018939.1	1096497	C	T	68	61	32	29	0.897059	0.014493	278	1	0.003597	0.893462	C694_RS05325	flhF	synonymous_variant	LOW
P9a	P9	antrum	P9a	Hp_P9a	NC_018939.1	1096499	G	A	71	63	32	31	0.887324	0	278	0	0	0.887324	C694_RS05325	flhF	synonymous_variant	LOW
P9a	P9	antrum	P9a	Hp_P9a	NC_018939.1	1096557	A	G	72	63	31	32	0.875	0	272	0	0	0.875	C694_RS05325	flhF	synonymous_variant	LOW
P9a	P9	antrum	P9a	Hp_P9a	NC_018939.1	1096646	C	T	74	67	34	33	0.905405	0	280	2	0.007143	0.898263	C694_RS05325	flhF	missense_variant	MODERATE
P9a	P9	antrum	P9a	Hp_P9a	NC_018939.1	1096656	T	C	73	67	34	33	0.917808	0	276	0	0	0.917808	C694_RS05325	flhF	synonymous_variant	LOW
P9a	P9	antrum	P9a	Hp_P9a	NC_018939.1	1096659	A	G	72	65	33	32	0.902778	0.013699	275	0	0	0.902778	C694_RS05325	flhF	synonymous_variant	LOW
P9a	P9	antrum	P9a	Hp_P9a	NC_018939.1	1096678	G	A	67	60	32	28	0.895522	0.056338	278	1	0.003597	0.891925	C694_RS05325	flhF	missense_variant	MODERATE
P9a	P9	antrum	P9a	Hp_P9a	NC_018939.1	1096701	A	G	71	65	31	34	0.915493	0	276	0	0	0.915493	C694_RS05325	flhF	synonymous_variant	LOW
P9a	P9	antrum	P9a	Hp_P9a	NC_018939.1	1096703	G	T	70	63	31	32	0.9	0	274	1	0.00365	0.89635	C694_RS05325	flhF	missense_variant	MODERATE
H	H	unspecified	H	Hp_H_pool	NC_018939.1	1096706	G	A	271	265	137	128	0.97786	0	614	4	0.006515	0.971345	C694_RS05325	flhF	missense_variant	MODERATE
P9a	P9	antrum	P9a	Hp_P9a	NC_018939.1	1096713	G	A	67	60	31	29	0.895522	0.042857	265	2	0.007547	0.887975	C694_RS05325	flhF	synonymous_variant	LOW
P9a	P9	antrum	P9a	Hp_P9a	NC_018939.1	1096725	G	A	73	66	34	32	0.90411	0	260	5	0.019231	0.884879	C694_RS05325	flhF	synonymous_variant	LOW
P9a	P9	antrum	P9a	Hp_P9a	NC_018939.1	1096806	T	C	73	69	33	36	0.945205	0	275	0	0	0.945205	C694_RS05325	flhF	synonymous_variant	LOW
P9a	P9	antrum	P9a	Hp_P9a	NC_018939.1	1096815	A	G	70	65	32	33	0.928571	0.027778	270	0	0	0.928571	C694_RS05325	flhF	synonymous_variant	LOW
P9a	P9	antrum	P9a	Hp_P9a	NC_018939.1	1096833	T	C	72	68	33	35	0.944444	0	267	2	0.007491	0.936954	C694_RS05325	flhF	synonymous_variant	LOW
P9a	P9	antrum	P9a	Hp_P9a	NC_018939.1	1096869	T	C	73	68	34	34	0.931507	0	273	0	0	0.931507	C694_RS05325	flhF	synonymous_variant	LOW
P9a	P9	antrum	P9a	Hp_P9a	NC_018939.1	1096914	G	C	74	68	33	35	0.918919	0	275	1	0.003636	0.915283	C694_RS05325	flhF	synonymous_variant	LOW
P9a	P9	antrum	P9a	Hp_P9a	NC_018939.1	1097141	G	A	74	68	34	34	0.918919	0	272	0	0	0.918919	C694_RS05330	folK	synonymous_variant	LOW
P9a	P9	antrum	P9a	Hp_P9a	NC_018939.1	1097144	T	C	69	64	35	29	0.927536	0.041667	262	1	0.003817	0.923719	C694_RS05330	folK	synonymous_variant	LOW
P9a	P9	antrum	P9a	Hp_P9a	NC_018939.1	1097181	T	G	65	58	31	27	0.892308	0.029851	260	0	0	0.892308	C694_RS05330	folK	missense_variant	MODERATE
P9a	P9	antrum	P9a	Hp_P9a	NC_018939.1	1097182	G	C	65	58	31	27	0.892308	0.029851	253	1	0.003953	0.888355	C694_RS05330	folK	missense_variant	MODERATE
P9a	P9	antrum	P9a	Hp_P9a	NC_018939.1	1097183	G	A	68	59	31	28	0.867647	0	261	2	0.007663	0.859984	C694_RS05330	folK	synonymous_variant	LOW
P9a	P9	antrum	P9a	Hp_P9a	NC_018939.1	1097276	A	G	72	67	33	34	0.930556	0	274	0	0	0.930556	C694_RS05330	folK	synonymous_variant	LOW
P9a	P9	antrum	P9a	Hp_P9a	NC_018939.1	1097297	A	G	71	64	31	33	0.901408	0	276	1	0.003623	0.897785	C694_RS05330	folK	synonymous_variant	LOW
P9a	P9	antrum	P9a	Hp_P9a	NC_018939.1	1097333	C	T	66	58	25	33	0.878788	0.070423	252	6	0.02381	0.854978	C694_RS05330	folK	synonymous_variant	LOW
P9a	P9	antrum	P9a	Hp_P9a	NC_018939.1	1097472	C	T	67	61	31	30	0.910448	0	239	4	0.016736	0.893711	C694_RS05330	folK	missense_variant	MODERATE
P9a	P9	antrum	P9a	Hp_P9a	NC_018939.1	1097477	A	C	63	57	27	30	0.904762	0	250	0	0	0.904762	C694_RS05330	folK	synonymous_variant	LOW
P9a	P9	antrum	P9a	Hp_P9a	NC_018939.1	1097632	G	A	66	58	31	27	0.878788	0	242	0	0	0.878788	C694_RS05335	C694_RS05335	synonymous_variant	LOW
P9a	P9	antrum	P9a	Hp_P9a	NC_018939.1	1097683	A	G	69	61	33	28	0.884058	0	250	0	0	0.884058	C694_RS05335	C694_RS05335	synonymous_variant	LOW
P9a	P9	antrum	P9a	Hp_P9a	NC_018939.1	1097845	A	G	71	64	33	31	0.901408	0.013889	231	0	0	0.901408	C694_RS05335	C694_RS05335	synonymous_variant	LOW
P9a	P9	antrum	P9a	Hp_P9a	NC_018939.1	1097935	G	A	71	62	35	27	0.873239	0	254	1	0.003937	0.869302	C694_RS05335	C694_RS05335	synonymous_variant	LOW
P9a	P9	antrum	P9a	Hp_P9a	NC_018939.1	1097961	C	T	71	62	34	28	0.873239	0	254	2	0.007874	0.865365	C694_RS05335	C694_RS05335	missense_variant	MODERATE
P9a	P9	antrum	P9a	Hp_P9a	NC_018939.1	1098061	C	T	69	61	35	26	0.884058	0	254	0	0	0.884058	C694_RS05335	C694_RS05335	synonymous_variant	LOW
P9a	P9	antrum	P9a	Hp_P9a	NC_018939.1	1098067	C	T	72	63	34	29	0.875	0	258	1	0.003876	0.871124	C694_RS05335	C694_RS05335	synonymous_variant	LOW
P9a	P9	antrum	P9a	Hp_P9a	NC_018939.1	1098181	T	C	74	62	32	30	0.837838	0.013333	251	3	0.011952	0.825886	C694_RS05335	C694_RS05335	synonymous_variant	LOW
P9a	P9	antrum	P9a	Hp_P9a	NC_018939.1	1098187	C	A	74	62	32	30	0.837838	0	249	0	0	0.837838	C694_RS05335	C694_RS05335	missense_variant	MODERATE
P9a	P9	antrum	P9a	Hp_P9a	NC_018939.1	1098226	C	T	74	63	31	32	0.851351	0	239	0	0	0.851351	C694_RS05335	C694_RS05335	synonymous_variant	LOW
P9a	P9	antrum	P9a	Hp_P9a	NC_018939.1	1098239	G	A	76	64	32	32	0.842105	0	240	1	0.004167	0.837939	C694_RS05335	C694_RS05335	missense_variant	MODERATE
P9a	P9	antrum	P9a	Hp_P9a	NC_018939.1	1098240	C	T	76	64	32	32	0.842105	0	250	0	0	0.842105	C694_RS05335	C694_RS05335	missense_variant	MODERATE
P9a	P9	antrum	P9a	Hp_P9a	NC_018939.1	1098249	C	T	75	62	32	30	0.826667	0.013158	251	0	0	0.826667	C694_RS05335	C694_RS05335	missense_variant	MODERATE
P9a	P9	antrum	P9a	Hp_P9a	NC_018939.1	1098264	T	C	74	62	35	27	0.837838	0	256	0	0	0.837838	C694_RS05335	C694_RS05335	missense_variant	MODERATE
P9a	P9	antrum	P9a	Hp_P9a	NC_018939.1	1098265	T	C	74	60	34	26	0.810811	0	252	0	0	0.810811	C694_RS05335	C694_RS05335	synonymous_variant	LOW
P9a	P9	antrum	P9a	Hp_P9a	NC_018939.1	1098274	G	A	76	65	32	33	0.855263	0	259	0	0	0.855263	C694_RS05335	C694_RS05335	synonymous_variant	LOW
P9a	P9	antrum	P9a	Hp_P9a	NC_018939.1	1098283	T	C	74	65	35	30	0.878378	0.013333	257	0	0	0.878378	C694_RS05335	C694_RS05335	synonymous_variant	LOW
P9a	P9	antrum	P9a	Hp_P9a	NC_018939.1	1098313	T	C	70	57	26	31	0.814286	0.090909	244	1	0.004098	0.810187	C694_RS05335	C694_RS05335	synonymous_variant	LOW
P9a	P9	antrum	P9a	Hp_P9a	NC_018939.1	1098334	A	G	79	71	37	34	0.898734	0	261	0	0	0.898734	C694_RS05335	C694_RS05335	synonymous_variant	LOW
P9a	P9	antrum	P9a	Hp_P9a	NC_018939.1	1098356	A	G	76	68	34	34	0.894737	0	259	0	0	0.894737	C694_RS05335	C694_RS05335	missense_variant	MODERATE
P9a	P9	antrum	P9a	Hp_P9a	NC_018939.1	1098367	A	G	67	59	27	32	0.880597	0.014706	246	1	0.004065	0.876532	C694_RS05335	C694_RS05335	synonymous_variant	LOW
P9a	P9	antrum	P9a	Hp_P9a	NC_018939.1	1098375	C	T	74	66	31	35	0.891892	0	250	0	0	0.891892	C694_RS05335	C694_RS05335	missense_variant	MODERATE
P9a	P9	antrum	P9a	Hp_P9a	NC_018939.1	1098408	C	T	73	64	32	32	0.876712	0.013514	258	2	0.007752	0.86896	C694_RS05335	C694_RS05335	missense_variant	MODERATE
P9a	P9	antrum	P9a	Hp_P9a	NC_018939.1	1098502	A	G	68	61	34	27	0.897059	0	259	4	0.015444	0.881615	C694_RS05335	C694_RS05335	synonymous_variant	LOW
P9a	P9	antrum	P9a	Hp_P9a	NC_018939.1	1098505	C	T	69	63	35	28	0.913043	0	250	2	0.008	0.905043	C694_RS05335	C694_RS05335	synonymous_variant	LOW
P9a	P9	antrum	P9a	Hp_P9a	NC_018939.1	1098683	G	A	78	72	39	33	0.923077	0	259	2	0.007722	0.915355	C694_RS05340	aroQ	synonymous_variant	LOW
P9a	P9	antrum	P9a	Hp_P9a	NC_018939.1	1098825	G	A	73	66	37	29	0.90411	0	256	2	0.007812	0.896297	C694_RS05340	aroQ	missense_variant	MODERATE
P9a	P9	antrum	P9a	Hp_P9a	NC_018939.1	1099117	A	G	71	64	32	32	0.901408	0	240	3	0.0125	0.888908	C694_RS05310	C694_RS05310	upstream_gene_variant	MODIFIER
P9a	P9	antrum	P9a	Hp_P9a	NC_018939.1	1099165	G	A	69	60	29	31	0.869565	0.028169	230	3	0.013043	0.856522	C694_RS05310	C694_RS05310	upstream_gene_variant	MODIFIER
P9a	P9	antrum	P9a	Hp_P9a	NC_018939.1	1099168	T	C	68	61	30	31	0.897059	0.028571	232	4	0.017241	0.879817	C694_RS05310	C694_RS05310	upstream_gene_variant	MODIFIER
P9a	P9	antrum	P9a	Hp_P9a	NC_018939.1	1099201	C	T	73	65	31	34	0.890411	0	243	2	0.00823	0.882181	C694_RS05310	C694_RS05310	upstream_gene_variant	MODIFIER
P9a	P9	antrum	P9a	Hp_P9a	NC_018939.1	1099218	C	T	69	63	29	34	0.913043	0.014286	225	3	0.013333	0.89971	C694_RS05345	C694_RS05345	missense_variant	MODERATE
P9a	P9	antrum	P9a	Hp_P9a	NC_018939.1	1099261	T	C	68	60	25	35	0.882353	0.014493	237	3	0.012658	0.869695	C694_RS05345	C694_RS05345	synonymous_variant	LOW
P9a	P9	antrum	P9a	Hp_P9a	NC_018939.1	1099303	C	T	67	59	22	37	0.880597	0	219	3	0.013699	0.866898	C694_RS05345	C694_RS05345	synonymous_variant	LOW
P9a	P9	antrum	P9a	Hp_P9a	NC_018939.1	1099318	G	A	68	60	27	33	0.882353	0.014493	228	2	0.008772	0.873581	C694_RS05345	C694_RS05345	synonymous_variant	LOW
B	B	unspecified	B	Hp_B2_pool	NC_018939.1	1099337	A	G	225	207	106	101	0.92	0.004425	102	2	0.019608	0.900392	C694_RS05345	C694_RS05345	missense_variant	MODERATE
P9a	P9	antrum	P9a	Hp_P9a	NC_018939.1	1099452	A	G	77	66	27	39	0.857143	0	228	2	0.008772	0.848371	C694_RS05345	C694_RS05345	synonymous_variant	LOW
P9a	P9	antrum	P9a	Hp_P9a	NC_018939.1	1099633	G	A	77	64	28	36	0.831169	0	222	2	0.009009	0.82216	C694_RS05345	C694_RS05345	synonymous_variant	LOW
P9a	P9	antrum	P9a	Hp_P9a	NC_018939.1	1099746	C	T	79	70	26	44	0.886076	0	217	4	0.018433	0.867643	C694_RS05345	C694_RS05345	missense_variant	MODERATE
P9a	P9	antrum	P9a	Hp_P9a	NC_018939.1	1099756	G	A	78	68	26	42	0.871795	0	215	0	0	0.871795	C694_RS05345	C694_RS05345	synonymous_variant	LOW
P9a	P9	antrum	P9a	Hp_P9a	NC_018939.1	1099876	G	A	74	65	23	42	0.878378	0	211	2	0.009479	0.8689	C694_RS05345	C694_RS05345	synonymous_variant	LOW
P9a	P9	antrum	P9a	Hp_P9a	NC_018939.1	1099918	C	G	74	65	22	43	0.878378	0	211	1	0.004739	0.873639	C694_RS05345	C694_RS05345	synonymous_variant	LOW
P9a	P9	antrum	P9a	Hp_P9a	NC_018939.1	1099943	T	C	74	65	23	42	0.878378	0	218	1	0.004587	0.873791	C694_RS05345	C694_RS05345	missense_variant	MODERATE
P9a	P9	antrum	P9a	Hp_P9a	NC_018939.1	1100104	G	A	75	66	21	45	0.88	0	211	2	0.009479	0.870521	C694_RS05345	C694_RS05345	synonymous_variant	LOW
P9a	P9	antrum	P9a	Hp_P9a	NC_018939.1	1100272	C	T	69	64	21	43	0.927536	0	209	2	0.009569	0.917967	C694_RS05345	C694_RS05345	synonymous_variant	LOW
P9a	P9	antrum	P9a	Hp_P9a	NC_018939.1	1100392	C	T	71	66	23	43	0.929577	0.013889	213	1	0.004695	0.924883	C694_RS05345	C694_RS05345	synonymous_variant	LOW
P9a	P9	antrum	P9a	Hp_P9a	NC_018939.1	1100470	A	G	67	61	22	39	0.910448	0.042857	206	1	0.004854	0.905593	C694_RS05345	C694_RS05345	synonymous_variant	LOW
P9a	P9	antrum	P9a	Hp_P9a	NC_018939.1	1100479	C	T	76	71	25	46	0.934211	0	218	1	0.004587	0.929623	C694_RS05345	C694_RS05345	synonymous_variant	LOW
P9a	P9	antrum	P9a	Hp_P9a	NC_018939.1	1100503	C	A	77	72	27	45	0.935065	0.012821	213	1	0.004695	0.93037	C694_RS05320	ylxH	upstream_gene_variant	MODIFIER
P9a	P9	antrum	P9a	Hp_P9a	NC_018939.1	1100520	C	G	78	73	27	46	0.935897	0	223	2	0.008969	0.926929	C694_RS05320	ylxH	upstream_gene_variant	MODIFIER
P9a	P9	antrum	P9a	Hp_P9a	NC_018939.1	1100526	A	G	74	68	23	45	0.918919	0.013333	222	2	0.009009	0.90991	C694_RS05320	ylxH	upstream_gene_variant	MODIFIER
P9a	P9	antrum	P9a	Hp_P9a	NC_018939.1	1100530	T	C	76	71	25	46	0.934211	0	219	4	0.018265	0.915946	C694_RS05350	rpsO	splice_region_variant&stop_retained_variant	LOW
P9a	P9	antrum	P9a	Hp_P9a	NC_018939.1	1100533	T	C	77	72	25	47	0.935065	0	212	2	0.009434	0.925631	C694_RS05350	rpsO	synonymous_variant	LOW
P9a	P9	antrum	P9a	Hp_P9a	NC_018939.1	1100865	A	G	79	75	30	45	0.949367	0	213	2	0.00939	0.939977	C694_RS05325	flhF	upstream_gene_variant	MODIFIER
P9a	P9	antrum	P9a	Hp_P9a	NC_018939.1	1100866	T	C	79	75	30	45	0.949367	0	213	3	0.014085	0.935283	C694_RS05325	flhF	upstream_gene_variant	MODIFIER
P9a	P9	antrum	P9a	Hp_P9a	NC_018939.1	1101002	T	C	79	74	27	47	0.936709	0	210	1	0.004762	0.931947	C694_RS05355	flhA	synonymous_variant	LOW
P9a	P9	antrum	P9a	Hp_P9a	NC_018939.1	1101125	G	A	82	79	29	50	0.963415	0	208	2	0.009615	0.953799	C694_RS05355	flhA	synonymous_variant	LOW
P9a	P9	antrum	P9a	Hp_P9a	NC_018939.1	1101128	T	C	81	77	28	49	0.950617	0.012195	213	2	0.00939	0.941228	C694_RS05355	flhA	synonymous_variant	LOW
P9a	P9	antrum	P9a	Hp_P9a	NC_018939.1	1101158	G	T	80	76	29	47	0.95	0	206	1	0.004854	0.945146	C694_RS05355	flhA	synonymous_variant	LOW
P9a	P9	antrum	P9a	Hp_P9a	NC_018939.1	1101179	C	T	81	75	27	48	0.925926	0	207	2	0.009662	0.916264	C694_RS05355	flhA	synonymous_variant	LOW
P9a	P9	antrum	P9a	Hp_P9a	NC_018939.1	1101185	A	G	80	75	25	50	0.9375	0.012346	213	2	0.00939	0.92811	C694_RS05355	flhA	synonymous_variant	LOW
P9a	P9	antrum	P9a	Hp_P9a	NC_018939.1	1101203	G	A	82	76	27	49	0.926829	0	211	3	0.014218	0.912611	C694_RS05355	flhA	synonymous_variant	LOW
P9a	P9	antrum	P9a	Hp_P9a	NC_018939.1	1101248	G	C	86	77	28	49	0.895349	0	211	1	0.004739	0.89061	C694_RS05355	flhA	synonymous_variant	LOW
P9a	P9	antrum	P9a	Hp_P9a	NC_018939.1	1101359	A	G	85	77	30	47	0.905882	0	205	2	0.009756	0.896126	C694_RS05355	flhA	synonymous_variant	LOW
P9a	P9	antrum	P9a	Hp_P9a	NC_018939.1	1101419	T	C	79	69	27	42	0.873418	0	192	3	0.015625	0.857793	C694_RS05355	flhA	synonymous_variant	LOW
P9a	P9	antrum	P9a	Hp_P9a	NC_018939.1	1101422	C	T	80	70	29	41	0.875	0	193	2	0.010363	0.864637	C694_RS05355	flhA	synonymous_variant	LOW
P9a	P9	antrum	P9a	Hp_P9a	NC_018939.1	1101428	T	C	82	72	30	42	0.878049	0	191	3	0.015707	0.862342	C694_RS05355	flhA	synonymous_variant	LOW
P9a	P9	antrum	P9a	Hp_P9a	NC_018939.1	1101510	G	A	84	76	32	44	0.904762	0	199	4	0.020101	0.884661	C694_RS05355	flhA	missense_variant	MODERATE
P9a	P9	antrum	P9a	Hp_P9a	NC_018939.1	1101593	C	T	84	76	31	45	0.904762	0	204	4	0.019608	0.885154	C694_RS05355	flhA	synonymous_variant	LOW
P9a	P9	antrum	P9a	Hp_P9a	NC_018939.1	1101596	C	T	85	76	31	45	0.894118	0	205	3	0.014634	0.879484	C694_RS05355	flhA	synonymous_variant	LOW
P9a	P9	antrum	P9a	Hp_P9a	NC_018939.1	1101687	T	C	84	75	31	44	0.892857	0	205	2	0.009756	0.883101	C694_RS05355	flhA	synonymous_variant	LOW
P9a	P9	antrum	P9a	Hp_P9a	NC_018939.1	1101710	G	A	82	72	29	43	0.878049	0	198	2	0.010101	0.867948	C694_RS05355	flhA	synonymous_variant	LOW
P9a	P9	antrum	P9a	Hp_P9a	NC_018939.1	1101752	T	C	81	78	35	43	0.962963	0	200	2	0.01	0.952963	C694_RS05355	flhA	synonymous_variant	LOW
P9a	P9	antrum	P9a	Hp_P9a	NC_018939.1	1101776	T	C	78	75	32	43	0.961538	0.037037	193	4	0.020725	0.940813	C694_RS05355	flhA	synonymous_variant	LOW
P9a	P9	antrum	P9a	Hp_P9a	NC_018939.1	1101797	C	T	73	65	32	33	0.890411	0.026667	190	1	0.005263	0.885148	C694_RS05355	flhA	synonymous_variant	LOW
P9a	P9	antrum	P9a	Hp_P9a	NC_018939.1	1101848	A	G	72	68	31	37	0.944444	0.064935	197	4	0.020305	0.92414	C694_RS05355	flhA	synonymous_variant	LOW
P9a	P9	antrum	P9a	Hp_P9a	NC_018939.1	1101962	G	A	79	75	33	42	0.949367	0	193	2	0.010363	0.939004	C694_RS05355	flhA	synonymous_variant	LOW
P9a	P9	antrum	P9a	Hp_P9a	NC_018939.1	1101965	G	A	80	76	35	41	0.95	0	194	2	0.010309	0.939691	C694_RS05355	flhA	synonymous_variant	LOW
P9a	P9	antrum	P9a	Hp_P9a	NC_018939.1	1102050	A	G	80	70	31	39	0.875	0	203	1	0.004926	0.870074	C694_RS05355	flhA	missense_variant	MODERATE
P9a	P9	antrum	P9a	Hp_P9a	NC_018939.1	1102058	C	T	76	69	31	38	0.907895	0	205	0	0	0.907895	C694_RS05355	flhA	synonymous_variant	LOW
P9a	P9	antrum	P9a	Hp_P9a	NC_018939.1	1102190	C	T	77	70	31	39	0.909091	0	208	1	0.004808	0.904283	C694_RS05355	flhA	synonymous_variant	LOW
P9a	P9	antrum	P9a	Hp_P9a	NC_018939.1	1102214	T	C	74	69	29	40	0.932432	0.013333	194	0	0	0.932432	C694_RS05355	flhA	synonymous_variant	LOW
P9a	P9	antrum	P9a	Hp_P9a	NC_018939.1	1102256	T	A	76	74	31	43	0.973684	0	209	2	0.009569	0.964115	C694_RS05355	flhA	synonymous_variant	LOW
P9a	P9	antrum	P9a	Hp_P9a	NC_018939.1	1102265	G	A	75	73	31	42	0.973333	0	193	0	0	0.973333	C694_RS05355	flhA	synonymous_variant	LOW
P9a	P9	antrum	P9a	Hp_P9a	NC_018939.1	1102277	T	C	68	64	26	38	0.941176	0.028571	192	0	0	0.941176	C694_RS05355	flhA	synonymous_variant	LOW
P9a	P9	antrum	P9a	Hp_P9a	NC_018939.1	1102280	G	A	71	67	25	42	0.943662	0	184	0	0	0.943662	C694_RS05355	flhA	synonymous_variant	LOW
P9a	P9	antrum	P9a	Hp_P9a	NC_018939.1	1102316	A	G	78	75	32	43	0.961538	0	211	0	0	0.961538	C694_RS05355	flhA	synonymous_variant	LOW
P9a	P9	antrum	P9a	Hp_P9a	NC_018939.1	1102352	C	T	74	70	26	44	0.945946	0.051282	203	0	0	0.945946	C694_RS05355	flhA	synonymous_variant	LOW
P9a	P9	antrum	P9a	Hp_P9a	NC_018939.1	1102397	A	G	84	81	34	47	0.964286	0	217	1	0.004608	0.959677	C694_RS05355	flhA	synonymous_variant	LOW
P9a	P9	antrum	P9a	Hp_P9a	NC_018939.1	1102562	T	C	85	83	37	46	0.976471	0	210	0	0	0.976471	C694_RS05355	flhA	synonymous_variant	LOW
P9a	P9	antrum	P9a	Hp_P9a	NC_018939.1	1102643	C	T	79	71	30	41	0.898734	0.0125	211	3	0.014218	0.884516	C694_RS05355	flhA	synonymous_variant	LOW
P9a	P9	antrum	P9a	Hp_P9a	NC_018939.1	1102646	T	C	80	70	31	39	0.875	0	204	1	0.004902	0.870098	C694_RS05355	flhA	synonymous_variant	LOW
P9a	P9	antrum	P9a	Hp_P9a	NC_018939.1	1102655	A	C	79	68	33	35	0.860759	0.0125	202	0	0	0.860759	C694_RS05355	flhA	synonymous_variant	LOW
P9a	P9	antrum	P9a	Hp_P9a	NC_018939.1	1102824	G	T	79	36	22	14	0.455696	0	209	0	0	0.455696	C694_RS05355	flhA	missense_variant	MODERATE
P9a	P9	antrum	P9a	Hp_P9a	NC_018939.1	1102899	A	G	77	66	26	40	0.857143	0.012821	220	3	0.013636	0.843506	C694_RS05355	flhA	missense_variant	MODERATE
P9a	P9	antrum	P9a	Hp_P9a	NC_018939.1	1102913	G	A	79	70	33	37	0.886076	0.0125	221	1	0.004525	0.881551	C694_RS05355	flhA	synonymous_variant	LOW
P9a	P9	antrum	P9a	Hp_P9a	NC_018939.1	1102914	C	T	79	69	32	37	0.873418	0	221	0	0	0.873418	C694_RS05355	flhA	synonymous_variant	LOW
P9a	P9	antrum	P9a	Hp_P9a	NC_018939.1	1102916	G	A	78	68	31	37	0.871795	0	220	0	0	0.871795	C694_RS05355	flhA	synonymous_variant	LOW
P9a	P9	antrum	P9a	Hp_P9a	NC_018939.1	1102955	C	T	82	73	36	37	0.890244	0	211	1	0.004739	0.885505	C694_RS05355	flhA	synonymous_variant	LOW
P9a	P9	antrum	P9a	Hp_P9a	NC_018939.1	1103009	C	T	82	73	36	37	0.890244	0	214	1	0.004673	0.885571	C694_RS05355	flhA	synonymous_variant	LOW
P9a	P9	antrum	P9a	Hp_P9a	NC_018939.1	1103096	T	C	74	66	31	35	0.891892	0	205	1	0.004878	0.887014	C694_RS05355	flhA	synonymous_variant	LOW
P9a	P9	antrum	P9a	Hp_P9a	NC_018939.1	1103158	G	T	77	16	8	8	0.207792	0.0375	225	1	0.004444	0.203348	C694_RS05335	C694_RS05335	upstream_gene_variant	MODIFIER
P9a	P9	antrum	P9a	Hp_P9a	NC_018939.1	1103170	G	A	78	69	37	32	0.884615	0	223	0	0	0.884615	C694_RS05335	C694_RS05335	upstream_gene_variant	MODIFIER
P9a	P9	antrum	P9a	Hp_P9a	NC_018939.1	1103174	G	A	76	70	37	33	0.921053	0	220	2	0.009091	0.911962	C694_RS05335	C694_RS05335	upstream_gene_variant	MODIFIER
P9a	P9	antrum	P9a	Hp_P9a	NC_018939.1	1103433	A	G	84	69	32	37	0.821429	0	231	0	0	0.821429	C694_RS05360	C694_RS05360	missense_variant	MODERATE
P9a	P9	antrum	P9a	Hp_P9a	NC_018939.1	1103508	G	A	80	71	35	36	0.8875	0.012346	213	0	0	0.8875	C694_RS05360	C694_RS05360	missense_variant	MODERATE
P9a	P9	antrum	P9a	Hp_P9a	NC_018939.1	1103522	C	T	81	67	32	35	0.82716	0.012195	225	2	0.008889	0.818272	C694_RS05360	C694_RS05360	synonymous_variant	LOW
P9a	P9	antrum	P9a	Hp_P9a	NC_018939.1	1103596	A	G	76	67	27	40	0.881579	0	225	1	0.004444	0.877135	C694_RS05360	C694_RS05360	missense_variant	MODERATE
P9a	P9	antrum	P9a	Hp_P9a	NC_018939.1	1103684	T	C	81	68	31	37	0.839506	0	230	0	0	0.839506	C694_RS05360	C694_RS05360	synonymous_variant	LOW
P9a	P9	antrum	P9a	Hp_P9a	NC_018939.1	1103686	A	C	79	65	30	35	0.822785	0	228	0	0	0.822785	C694_RS05360	C694_RS05360	missense_variant	MODERATE
P9a	P9	antrum	P9a	Hp_P9a	NC_018939.1	1103687	C	T	79	65	30	35	0.822785	0	227	1	0.004405	0.81838	C694_RS05360	C694_RS05360	synonymous_variant	LOW
P9a	P9	antrum	P9a	Hp_P9a	NC_018939.1	1104038	C	T	93	74	33	41	0.795699	0	232	2	0.008621	0.787078	C694_RS05360	C694_RS05360	synonymous_variant	LOW
P9a	P9	antrum	P9a	Hp_P9a	NC_018939.1	1104039	G	T	93	74	33	41	0.795699	0	234	0	0	0.795699	C694_RS05360	C694_RS05360	missense_variant	MODERATE
P9a	P9	antrum	P9a	Hp_P9a	NC_018939.1	1104068	T	C	92	73	34	39	0.793478	0	227	0	0	0.793478	C694_RS05360	C694_RS05360	synonymous_variant	LOW
P9a	P9	antrum	P9a	Hp_P9a	NC_018939.1	1104113	G	A	95	76	37	39	0.8	0	234	0	0	0.8	C694_RS05360	C694_RS05360	synonymous_variant	LOW
P9a	P9	antrum	P9a	Hp_P9a	NC_018939.1	1104119	G	A	94	75	37	38	0.797872	0	233	0	0	0.797872	C694_RS05360	C694_RS05360	synonymous_variant	LOW
P9a	P9	antrum	P9a	Hp_P9a	NC_018939.1	1104209	C	T	87	71	35	36	0.816092	0.011364	229	0	0	0.816092	C694_RS05360	C694_RS05360	synonymous_variant	LOW
P9a	P9	antrum	P9a	Hp_P9a	NC_018939.1	1104297	T	C	87	66	30	36	0.758621	0	224	1	0.004464	0.754156	C694_RS05345	C694_RS05345	upstream_gene_variant	MODIFIER
P9a	P9	antrum	P9a	Hp_P9a	NC_018939.1	1104299	T	C	89	68	33	35	0.764045	0.011111	229	1	0.004367	0.759678	C694_RS05345	C694_RS05345	upstream_gene_variant	MODIFIER
P9a	P9	antrum	P9a	Hp_P9a	NC_018939.1	1104309	T	C	87	67	31	36	0.770115	0	232	0	0	0.770115	C694_RS05345	C694_RS05345	upstream_gene_variant	MODIFIER
P9a	P9	antrum	P9a	Hp_P9a	NC_018939.1	1104311	T	A	87	68	32	36	0.781609	0	227	0	0	0.781609	C694_RS05345	C694_RS05345	upstream_gene_variant	MODIFIER
P1c	P1	corpus	P1c	Hp_P1c	NC_018939.1	1104355	T	C	258	30	22	8	0.116279	0	25	0	0	0.116279	C694_RS05345	C694_RS05345	upstream_gene_variant	MODIFIER
P9a	P9	antrum	P9a	Hp_P9a	NC_018939.1	1104376	A	G	82	64	31	33	0.780488	0	226	0	0	0.780488	C694_RS05345	C694_RS05345	upstream_gene_variant	MODIFIER
P9a	P9	antrum	P9a	Hp_P9a	NC_018939.1	1104494	T	C	88	70	34	36	0.795455	0	195	0	0	0.795455	C694_RS05345	C694_RS05345	upstream_gene_variant	MODIFIER
P9a	P9	antrum	P9a	Hp_P9a	NC_018939.1	1104542	T	C	89	68	30	38	0.764045	0	202	0	0	0.764045	C694_RS05345	C694_RS05345	upstream_gene_variant	MODIFIER
P9a	P9	antrum	P9a	Hp_P9a	NC_018939.1	1104558	A	G	90	71	32	39	0.788889	0	211	0	0	0.788889	C694_RS05345	C694_RS05345	upstream_gene_variant	MODIFIER
P9a	P9	antrum	P9a	Hp_P9a	NC_018939.1	1104560	A	G	88	71	32	39	0.806818	0.011236	214	0	0	0.806818	C694_RS05345	C694_RS05345	upstream_gene_variant	MODIFIER
P9a	P9	antrum	P9a	Hp_P9a	NC_018939.1	1104567	A	G	89	70	31	39	0.786517	0	209	1	0.004785	0.781732	C694_RS05345	C694_RS05345	upstream_gene_variant	MODIFIER
P9a	P9	antrum	P9a	Hp_P9a	NC_018939.1	1104613	T	C	86	71	34	37	0.825581	0	208	0	0	0.825581	C694_RS05345	C694_RS05345	upstream_gene_variant	MODIFIER
P9a	P9	antrum	P9a	Hp_P9a	NC_018939.1	1104617	T	C	84	64	30	34	0.761905	0.011765	204	1	0.004902	0.757003	C694_RS05345	C694_RS05345	upstream_gene_variant	MODIFIER
P9a	P9	antrum	P9a	Hp_P9a	NC_018939.1	1104649	C	G	89	77	38	39	0.865169	0	214	0	0	0.865169	C694_RS05345	C694_RS05345	upstream_gene_variant	MODIFIER
P9a	P9	antrum	P9a	Hp_P9a	NC_018939.1	1104651	A	T	85	78	38	40	0.917647	0.044944	201	2	0.00995	0.907697	C694_RS05345	C694_RS05345	upstream_gene_variant	MODIFIER
P9a	P9	antrum	P9a	Hp_P9a	NC_018939.1	1105379	C	T	85	75	34	41	0.882353	0	217	0	0	0.882353	C694_RS05365	hsrA	synonymous_variant	LOW
P9a	P9	antrum	P9a	Hp_P9a	NC_018939.1	1105545	A	G	84	76	33	43	0.904762	0	210	0	0	0.904762	C694_RS05350	rpsO	upstream_gene_variant	MODIFIER
P9a	P9	antrum	P9a	Hp_P9a	NC_018939.1	1105564	G	A	84	76	33	43	0.904762	0	218	1	0.004587	0.900175	C694_RS05350	rpsO	upstream_gene_variant	MODIFIER
P9a	P9	antrum	P9a	Hp_P9a	NC_018939.1	1105737	G	A	75	70	33	37	0.933333	0	210	0	0	0.933333	C694_RS05350	rpsO	upstream_gene_variant	MODIFIER
P9a	P9	antrum	P9a	Hp_P9a	NC_018939.1	1105739	T	C	78	70	31	39	0.897436	0	211	0	0	0.897436	C694_RS05350	rpsO	upstream_gene_variant	MODIFIER
P9a	P9	antrum	P9a	Hp_P9a	NC_018939.1	1105786	T	C	79	72	32	40	0.911392	0	218	0	0	0.911392	C694_RS05350	rpsO	upstream_gene_variant	MODIFIER
P9a	P9	antrum	P9a	Hp_P9a	NC_018939.1	1105901	G	C	80	72	32	40	0.9	0.012346	214	0	0	0.9	C694_RS05370	C694_RS05370	missense_variant	MODERATE
P9a	P9	antrum	P9a	Hp_P9a	NC_018939.1	1105902	G	C	80	72	32	40	0.9	0.012346	214	0	0	0.9	C694_RS05370	C694_RS05370	missense_variant	MODERATE
P9a	P9	antrum	P9a	Hp_P9a	NC_018939.1	1106080	G	A	80	71	33	38	0.8875	0.012346	214	0	0	0.8875	C694_RS05370	C694_RS05370	synonymous_variant	LOW
P9a	P9	antrum	P9a	Hp_P9a	NC_018939.1	1106149	G	A	78	69	33	36	0.884615	0.025	221	1	0.004525	0.88009	C694_RS05370	C694_RS05370	synonymous_variant	LOW
P9a	P9	antrum	P9a	Hp_P9a	NC_018939.1	1106206	A	T	80	60	29	31	0.75	0	213	0	0	0.75	C694_RS05370	C694_RS05370	synonymous_variant	LOW
P9a	P9	antrum	P9a	Hp_P9a	NC_018939.1	1106208	G	A	78	60	29	31	0.769231	0.025	213	1	0.004695	0.764536	C694_RS05370	C694_RS05370	missense_variant	MODERATE
P9a	P9	antrum	P9a	Hp_P9a	NC_018939.1	1106209	C	A	79	63	29	34	0.797468	0	213	0	0	0.797468	C694_RS05370	C694_RS05370	synonymous_variant	LOW
P9a	P9	antrum	P9a	Hp_P9a	NC_018939.1	1106212	G	T	78	63	29	34	0.807692	0	209	1	0.004785	0.802908	C694_RS05370	C694_RS05370	missense_variant	MODERATE
P9a	P9	antrum	P9a	Hp_P9a	NC_018939.1	1106820	A	G	82	12	4	8	0.146341	0	211	2	0.009479	0.136863	C694_RS05370	C694_RS05370	synonymous_variant	LOW
P9a	P9	antrum	P9a	Hp_P9a	NC_018939.1	1106836	C	T	84	14	6	8	0.166667	0	209	1	0.004785	0.161882	C694_RS05370	C694_RS05370	synonymous_variant	LOW
P9a	P9	antrum	P9a	Hp_P9a	NC_018939.1	1106913	T	A	84	75	31	44	0.892857	0.023256	223	0	0	0.892857	C694_RS05365	hsrA	upstream_gene_variant	MODIFIER
P9a	P9	antrum	P9a	Hp_P9a	NC_018939.1	1106914	G	T	83	76	32	44	0.915663	0.034884	222	1	0.004505	0.911158	C694_RS05365	hsrA	upstream_gene_variant	MODIFIER
P9a	P9	antrum	P9a	Hp_P9a	NC_018939.1	1106930	A	G	81	73	32	41	0.901235	0.024096	218	0	0	0.901235	C694_RS05365	hsrA	upstream_gene_variant	MODIFIER
P9a	P9	antrum	P9a	Hp_P9a	NC_018939.1	1106931	C	T	83	74	33	41	0.891566	0	217	0	0	0.891566	C694_RS05365	hsrA	upstream_gene_variant	MODIFIER
P9a	P9	antrum	P9a	Hp_P9a	NC_018939.1	1106932	T	C	81	70	31	39	0.864198	0	215	2	0.009302	0.854895	C694_RS05365	hsrA	upstream_gene_variant	MODIFIER
P9a	P9	antrum	P9a	Hp_P9a	NC_018939.1	1106935	A	T	82	71	31	40	0.865854	0.02381	213	1	0.004695	0.861159	C694_RS05365	hsrA	upstream_gene_variant	MODIFIER
P9a	P9	antrum	P9a	Hp_P9a	NC_018939.1	1106936	T	C	83	70	31	39	0.843373	0	215	2	0.009302	0.834071	C694_RS05365	hsrA	upstream_gene_variant	MODIFIER
P9a	P9	antrum	P9a	Hp_P9a	NC_018939.1	1106939	G	T	81	74	33	41	0.91358	0.024096	216	0	0	0.91358	C694_RS05365	hsrA	upstream_gene_variant	MODIFIER
P9a	P9	antrum	P9a	Hp_P9a	NC_018939.1	1106974	G	T	83	76	34	42	0.915663	0.011905	218	0	0	0.915663	C694_RS05365	hsrA	upstream_gene_variant	MODIFIER
P9a	P9	antrum	P9a	Hp_P9a	NC_018939.1	1107056	T	C	83	75	33	42	0.903614	0.011905	223	0	0	0.903614	C694_RS05365	hsrA	upstream_gene_variant	MODIFIER
B	B	unspecified	B	Hp_B2_pool	NC_018939.1	1107072	G	A	188	43	20	23	0.228723	0	95	0	0	0.228723	C694_RS05365	hsrA	upstream_gene_variant	MODIFIER
P9a	P9	antrum	P9a	Hp_P9a	NC_018939.1	1107197	A	G	86	74	32	42	0.860465	0	223	1	0.004484	0.855981	C694_RS05375	acs	synonymous_variant	LOW
P9a	P9	antrum	P9a	Hp_P9a	NC_018939.1	1107395	G	A	80	69	30	39	0.8625	0	230	1	0.004348	0.858152	C694_RS05375	acs	synonymous_variant	LOW
P9a	P9	antrum	P9a	Hp_P9a	NC_018939.1	1107647	C	T	85	75	37	38	0.882353	0	223	3	0.013453	0.8689	C694_RS05375	acs	synonymous_variant	LOW
P9a	P9	antrum	P9a	Hp_P9a	NC_018939.1	1107704	C	T	84	75	37	38	0.892857	0.011765	229	0	0	0.892857	C694_RS05375	acs	synonymous_variant	LOW
P9a	P9	antrum	P9a	Hp_P9a	NC_018939.1	1107743	C	T	88	77	37	40	0.875	0	235	1	0.004255	0.870745	C694_RS05375	acs	synonymous_variant	LOW
P9a	P9	antrum	P9a	Hp_P9a	NC_018939.1	1107755	C	T	87	77	35	42	0.885057	0.033333	232	5	0.021552	0.863506	C694_RS05375	acs	synonymous_variant	LOW
P9a	P9	antrum	P9a	Hp_P9a	NC_018939.1	1107840	A	C	87	77	33	44	0.885057	0	230	0	0	0.885057	C694_RS05375	acs	missense_variant	MODERATE
P9a	P9	antrum	P9a	Hp_P9a	NC_018939.1	1107860	C	T	91	80	37	43	0.879121	0	233	1	0.004292	0.874829	C694_RS05375	acs	synonymous_variant	LOW
P9a	P9	antrum	P9a	Hp_P9a	NC_018939.1	1107953	G	A	89	80	38	42	0.898876	0	226	0	0	0.898876	C694_RS05375	acs	synonymous_variant	LOW
P9a	P9	antrum	P9a	Hp_P9a	NC_018939.1	1108076	T	C	92	81	40	41	0.880435	0.010753	245	1	0.004082	0.876353	C694_RS05375	acs	synonymous_variant	LOW
P9a	P9	antrum	P9a	Hp_P9a	NC_018939.1	1108094	G	A	91	78	36	42	0.857143	0.01087	239	3	0.012552	0.844591	C694_RS05375	acs	synonymous_variant	LOW
P9a	P9	antrum	P9a	Hp_P9a	NC_018939.1	1108250	G	A	92	79	38	41	0.858696	0	250	0	0	0.858696	C694_RS05375	acs	synonymous_variant	LOW
P9a	P9	antrum	P9a	Hp_P9a	NC_018939.1	1108328	C	T	90	78	39	39	0.866667	0.010989	236	0	0	0.866667	C694_RS05375	acs	synonymous_variant	LOW
P9a	P9	antrum	P9a	Hp_P9a	NC_018939.1	1108361	G	A	90	80	38	42	0.888889	0	248	1	0.004032	0.884857	C694_RS05375	acs	synonymous_variant	LOW
P9a	P9	antrum	P9a	Hp_P9a	NC_018939.1	1108424	C	T	92	81	38	43	0.880435	0.010753	259	1	0.003861	0.876574	C694_RS05375	acs	synonymous_variant	LOW
P9a	P9	antrum	P9a	Hp_P9a	NC_018939.1	1108442	T	A	91	83	38	45	0.912088	0	253	0	0	0.912088	C694_RS05375	acs	synonymous_variant	LOW
P9a	P9	antrum	P9a	Hp_P9a	NC_018939.1	1108445	A	T	97	87	41	46	0.896907	0	258	0	0	0.896907	C694_RS05375	acs	synonymous_variant	LOW
P9a	P9	antrum	P9a	Hp_P9a	NC_018939.1	1108448	C	T	95	82	40	42	0.863158	0	260	0	0	0.863158	C694_RS05375	acs	synonymous_variant	LOW
P9a	P9	antrum	P9a	Hp_P9a	NC_018939.1	1108496	G	A	96	88	38	50	0.916667	0	261	0	0	0.916667	C694_RS05375	acs	synonymous_variant	LOW
P9a	P9	antrum	P9a	Hp_P9a	NC_018939.1	1108514	C	T	95	86	39	47	0.905263	0	262	0	0	0.905263	C694_RS05375	acs	synonymous_variant	LOW
P9a	P9	antrum	P9a	Hp_P9a	NC_018939.1	1108637	C	T	98	89	37	52	0.908163	0.010101	271	3	0.01107	0.897093	C694_RS05375	acs	synonymous_variant	LOW
P9a	P9	antrum	P9a	Hp_P9a	NC_018939.1	1108697	T	C	98	89	39	50	0.908163	0	283	0	0	0.908163	C694_RS05375	acs	synonymous_variant	LOW
P9a	P9	antrum	P9a	Hp_P9a	NC_018939.1	1108756	C	T	97	87	35	52	0.896907	0	285	0	0	0.896907	C694_RS05375	acs	missense_variant	MODERATE
P9a	P9	antrum	P9a	Hp_P9a	NC_018939.1	1108763	C	T	95	85	37	48	0.894737	0	285	0	0	0.894737	C694_RS05375	acs	synonymous_variant	LOW
P9a	P9	antrum	P9a	Hp_P9a	NC_018939.1	1108769	G	A	94	85	38	47	0.904255	0	283	0	0	0.904255	C694_RS05375	acs	synonymous_variant	LOW
P9a	P9	antrum	P9a	Hp_P9a	NC_018939.1	1108991	C	T	103	93	36	57	0.902913	0.009615	280	0	0	0.902913	C694_RS05375	acs	synonymous_variant	LOW
P9a	P9	antrum	P9a	Hp_P9a	NC_018939.1	1109003	A	G	104	93	36	57	0.894231	0	282	2	0.007092	0.887139	C694_RS05375	acs	synonymous_variant	LOW
P9a	P9	antrum	P9a	Hp_P9a	NC_018939.1	1109099	T	C	106	96	40	56	0.90566	0	280	5	0.017857	0.887803	C694_RS05365	hsrA	upstream_gene_variant	MODIFIER
P9a	P9	antrum	P9a	Hp_P9a	NC_018939.1	1109118	G	A	102	95	41	54	0.931373	0	283	1	0.003534	0.927839	C694_RS05365	hsrA	upstream_gene_variant	MODIFIER
P9a	P9	antrum	P9a	Hp_P9a	NC_018939.1	1109135	C	T	98	91	40	51	0.928571	0	280	1	0.003571	0.925	C694_RS05365	hsrA	upstream_gene_variant	MODIFIER
P9a	P9	antrum	P9a	Hp_P9a	NC_018939.1	1109156	T	C	99	87	36	51	0.878788	0	273	1	0.003663	0.875125	C694_RS05365	hsrA	upstream_gene_variant	MODIFIER
P9a	P9	antrum	P9a	Hp_P9a	NC_018939.1	1109186	C	T	101	95	40	55	0.940594	0	278	1	0.003597	0.936997	C694_RS05365	hsrA	upstream_gene_variant	MODIFIER
P9a	P9	antrum	P9a	Hp_P9a	NC_018939.1	1109189	A	G	101	96	42	54	0.950495	0.009804	282	2	0.007092	0.943403	C694_RS05365	hsrA	upstream_gene_variant	MODIFIER
P9a	P9	antrum	P9a	Hp_P9a	NC_018939.1	1109260	C	T	98	90	41	49	0.918367	0.010101	293	0	0	0.918367	C694_RS05380	C694_RS05380	missense_variant	MODERATE
P9a	P9	antrum	P9a	Hp_P9a	NC_018939.1	1109306	G	C	99	89	39	50	0.89899	0	287	0	0	0.89899	C694_RS05380	C694_RS05380	synonymous_variant	LOW
P9a	P9	antrum	P9a	Hp_P9a	NC_018939.1	1109328	G	A	99	91	39	52	0.919192	0	288	0	0	0.919192	C694_RS05380	C694_RS05380	missense_variant	MODERATE
P9a	P9	antrum	P9a	Hp_P9a	NC_018939.1	1109340	T	C	101	94	41	53	0.930693	0.009804	286	1	0.003497	0.927197	C694_RS05380	C694_RS05380	missense_variant	MODERATE
P9a	P9	antrum	P9a	Hp_P9a	NC_018939.1	1109375	G	A	103	94	41	53	0.912621	0.019048	265	0	0	0.912621	C694_RS05380	C694_RS05380	synonymous_variant	LOW
P9a	P9	antrum	P9a	Hp_P9a	NC_018939.1	1109405	A	G	100	91	40	51	0.91	0.009901	284	0	0	0.91	C694_RS05380	C694_RS05380	synonymous_variant	LOW
P9a	P9	antrum	P9a	Hp_P9a	NC_018939.1	1109467	T	C	99	90	38	52	0.909091	0	291	1	0.003436	0.905654	C694_RS05380	C694_RS05380	missense_variant	MODERATE
P9a	P9	antrum	P9a	Hp_P9a	NC_018939.1	1109492	G	A	104	96	42	54	0.923077	0	301	0	0	0.923077	C694_RS05380	C694_RS05380	synonymous_variant	LOW
P9a	P9	antrum	P9a	Hp_P9a	NC_018939.1	1109745	C	T	101	94	41	53	0.930693	0	305	0	0	0.930693	C694_RS05385	rbfA	synonymous_variant	LOW
P9a	P9	antrum	P9a	Hp_P9a	NC_018939.1	1110944	G	A	84	62	27	35	0.738095	0	346	0	0	0.738095	C694_RS05390	infB	synonymous_variant	LOW
P9a	P9	antrum	P9a	Hp_P9a	NC_018939.1	1111184	C	T	81	10	8	2	0.123457	0	339	2	0.0059	0.117557	C694_RS05390	infB	synonymous_variant	LOW
P8a	P8	antrum	P8a	Hp_P8a	NC_018939.1	1111348	C	T	47	22	11	11	0.468085	0	132	0	0	0.468085	C694_RS05390	infB	missense_variant	MODERATE
H	H	unspecified	H	Hp_H_pool	NC_018939.1	1111832	G	C	300	275	145	130	0.916667	0.025974	271	1	0.00369	0.912977	C694_RS05390	infB	missense_variant	MODERATE
P5c	P5	corpus	P5c	Hp_P5c	NC_018939.1	1111869	T	C	34	6	5	1	0.176471	0	279	2	0.007168	0.169302	C694_RS05390	infB	missense_variant	MODERATE
P9a	P9	antrum	P9a	Hp_P9a	NC_018939.1	1111940	C	T	85	64	30	34	0.752941	0	354	2	0.00565	0.747291	C694_RS05390	infB	synonymous_variant	LOW
P9a	P9	antrum	P9a	Hp_P9a	NC_018939.1	1111941	G	A	85	64	30	34	0.752941	0	355	2	0.005634	0.747307	C694_RS05390	infB	missense_variant	MODERATE
P9a	P9	antrum	P9a	Hp_P9a	NC_018939.1	1111979	G	A	86	67	30	37	0.77907	0	348	0	0	0.77907	C694_RS05390	infB	synonymous_variant	LOW
P1a	P1	antrum	P1a	Hp_P1a	NC_018939.1	1111985	G	A	25	5	2	3	0.2	0.038462	34	0	0	0.2	C694_RS05390	infB	synonymous_variant	LOW
P9a	P9	antrum	P9a	Hp_P9a	NC_018939.1	1111993	C	G	85	67	30	37	0.788235	0	354	0	0	0.788235	C694_RS05390	infB	missense_variant	MODERATE
P9a	P9	antrum	P9a	Hp_P9a	NC_018939.1	1112256	C	T	81	63	28	35	0.777778	0	354	0	0	0.777778	C694_RS05390	infB	missense_variant	MODERATE
P9a	P9	antrum	P9a	Hp_P9a	NC_018939.1	1112321	G	A	71	52	26	26	0.732394	0.053333	339	2	0.0059	0.726495	C694_RS05390	infB	synonymous_variant	LOW
P9a	P9	antrum	P9a	Hp_P9a	NC_018939.1	1112324	T	C	77	61	28	33	0.792208	0.025316	353	4	0.011331	0.780876	C694_RS05390	infB	synonymous_variant	LOW
P9a	P9	antrum	P9a	Hp_P9a	NC_018939.1	1112426	C	T	74	34	11	23	0.459459	0.038961	347	2	0.005764	0.453696	C694_RS05390	infB	synonymous_variant	LOW
P9a	P9	antrum	P9a	Hp_P9a	NC_018939.1	1112437	C	T	72	56	27	29	0.777778	0	360	2	0.005556	0.772222	C694_RS05390	infB	missense_variant	MODERATE
P9a	P9	antrum	P9a	Hp_P9a	NC_018939.1	1112444	C	T	68	53	22	31	0.779412	0.014493	355	5	0.014085	0.765327	C694_RS05390	infB	synonymous_variant	LOW
P9a	P9	antrum	P9a	Hp_P9a	NC_018939.1	1112446	T	C	65	52	22	30	0.8	0.015152	332	1	0.003012	0.796988	C694_RS05390	infB	missense_variant	MODERATE
P9a	P9	antrum	P9a	Hp_P9a	NC_018939.1	1112447	G	A	64	52	22	30	0.8125	0.030303	335	0	0	0.8125	C694_RS05390	infB	synonymous_variant	LOW
P9a	P9	antrum	P9a	Hp_P9a	NC_018939.1	1112561	A	C	73	57	23	34	0.780822	0	355	0	0	0.780822	C694_RS05390	infB	missense_variant	MODERATE
P9a	P9	antrum	P9a	Hp_P9a	NC_018939.1	1112589	G	A	74	59	24	35	0.797297	0	350	0	0	0.797297	C694_RS05390	infB	missense_variant	MODERATE
P9a	P9	antrum	P9a	Hp_P9a	NC_018939.1	1112594	T	C	77	59	24	35	0.766234	0	351	0	0	0.766234	C694_RS05390	infB	synonymous_variant	LOW
P9a	P9	antrum	P9a	Hp_P9a	NC_018939.1	1112660	T	G	75	53	19	34	0.706667	0.013158	338	0	0	0.706667	C694_RS05390	infB	synonymous_variant	LOW
P9a	P9	antrum	P9a	Hp_P9a	NC_018939.1	1112882	T	C	75	58	24	34	0.773333	0.025974	313	1	0.003195	0.770138	C694_RS05395	C694_RS05395	missense_variant	MODERATE
P9a	P9	antrum	P9a	Hp_P9a	NC_018939.1	1112909	C	T	79	59	24	35	0.746835	0	352	2	0.005682	0.741154	C694_RS05395	C694_RS05395	missense_variant	MODERATE
P9a	P9	antrum	P9a	Hp_P9a	NC_018939.1	1112920	A	G	75	52	22	30	0.693333	0	354	0	0	0.693333	C694_RS05395	C694_RS05395	synonymous_variant	LOW
P9a	P9	antrum	P9a	Hp_P9a	NC_018939.1	1112944	C	T	76	57	24	33	0.75	0	343	0	0	0.75	C694_RS05395	C694_RS05395	synonymous_variant	LOW
P9a	P9	antrum	P9a	Hp_P9a	NC_018939.1	1112968	T	C	73	48	17	31	0.657534	0	340	1	0.002941	0.654593	C694_RS05395	C694_RS05395	synonymous_variant	LOW
P9a	P9	antrum	P9a	Hp_P9a	NC_018939.1	1112994	G	A	78	56	22	34	0.717949	0	350	1	0.002857	0.715092	C694_RS05395	C694_RS05395	missense_variant	MODERATE
P9a	P9	antrum	P9a	Hp_P9a	NC_018939.1	1113016	A	G	76	9	5	4	0.118421	0	348	5	0.014368	0.104053	C694_RS05395	C694_RS05395	synonymous_variant	LOW
P9a	P9	antrum	P9a	Hp_P9a	NC_018939.1	1113524	C	T	67	46	21	25	0.686567	0.014706	313	2	0.00639	0.680177	C694_RS05400	thrB	synonymous_variant	LOW
P9a	P9	antrum	P9a	Hp_P9a	NC_018939.1	1113641	C	T	69	49	23	26	0.710145	0	333	2	0.006006	0.704139	C694_RS05400	thrB	synonymous_variant	LOW
P3c	P3	corpus	P3c	Hp_P3c	NC_018939.1	1113661	T	C	671	607	321	286	0.90462	0.046875	107	0	0	0.90462	C694_RS05400	thrB	missense_variant	MODERATE
P9a	P9	antrum	P9a	Hp_P9a	NC_018939.1	1113767	C	T	64	48	18	30	0.75	0.044776	334	0	0	0.75	C694_RS05400	thrB	synonymous_variant	LOW
P9a	P9	antrum	P9a	Hp_P9a	NC_018939.1	1113779	T	C	63	44	18	26	0.698413	0.015625	313	4	0.01278	0.685633	C694_RS05400	thrB	synonymous_variant	LOW
P9a	P9	antrum	P9a	Hp_P9a	NC_018939.1	1113851	A	G	71	52	24	28	0.732394	0	337	1	0.002967	0.729427	C694_RS05400	thrB	synonymous_variant	LOW
P9a	P9	antrum	P9a	Hp_P9a	NC_018939.1	1113979	A	G	68	47	22	25	0.691176	0.055556	338	1	0.002959	0.688218	C694_RS05405	C694_RS05405	synonymous_variant	LOW
P9a	P9	antrum	P9a	Hp_P9a	NC_018939.1	1114072	T	C	80	59	28	31	0.7375	0	332	3	0.009036	0.728464	C694_RS05405	C694_RS05405	synonymous_variant	LOW
P9a	P9	antrum	P9a	Hp_P9a	NC_018939.1	1114095	T	C	79	56	26	30	0.708861	0.0125	320	9	0.028125	0.680736	C694_RS05405	C694_RS05405	missense_variant	MODERATE
P9a	P9	antrum	P9a	Hp_P9a	NC_018939.1	1114129	C	T	80	57	25	32	0.7125	0	333	0	0	0.7125	C694_RS05405	C694_RS05405	synonymous_variant	LOW
P9a	P9	antrum	P9a	Hp_P9a	NC_018939.1	1114188	G	A	81	21	10	11	0.259259	0	328	1	0.003049	0.25621	C694_RS05405	C694_RS05405	missense_variant	MODERATE
P9a	P9	antrum	P9a	Hp_P9a	NC_018939.1	1114230	A	G	79	55	24	31	0.696203	0	318	2	0.006289	0.689913	C694_RS05405	C694_RS05405	synonymous_variant	LOW
P9a	P9	antrum	P9a	Hp_P9a	NC_018939.1	1114267	C	T	77	55	28	27	0.714286	0.012821	327	0	0	0.714286	C694_RS05405	C694_RS05405	synonymous_variant	LOW
P9a	P9	antrum	P9a	Hp_P9a	NC_018939.1	1114270	T	C	75	54	26	28	0.72	0.0625	324	0	0	0.72	C694_RS05405	C694_RS05405	synonymous_variant	LOW
P9a	P9	antrum	P9a	Hp_P9a	NC_018939.1	1114339	G	A	81	70	33	37	0.864198	0	311	1	0.003215	0.860982	C694_RS05405	C694_RS05405	synonymous_variant	LOW
P9a	P9	antrum	P9a	Hp_P9a	NC_018939.1	1114368	C	T	81	67	30	37	0.82716	0	309	1	0.003236	0.823924	C694_RS05405	C694_RS05405	missense_variant	MODERATE
P9a	P9	antrum	P9a	Hp_P9a	NC_018939.1	1114369	A	G	81	67	29	38	0.82716	0	305	0	0	0.82716	C694_RS05405	C694_RS05405	synonymous_variant	LOW
P9a	P9	antrum	P9a	Hp_P9a	NC_018939.1	1114372	T	C	77	67	30	37	0.87013	0.060976	308	0	0	0.87013	C694_RS05405	C694_RS05405	synonymous_variant	LOW
P9a	P9	antrum	P9a	Hp_P9a	NC_018939.1	1114407	C	T	83	67	32	35	0.807229	0	320	0	0	0.807229	C694_RS05405	C694_RS05405	missense_variant	MODERATE
P2c	P2	corpus	P2c	Hp_P2c	NC_018939.1	1114426	C	T	86	9	6	3	0.104651	0	95	0	0	0.104651	C694_RS05405	C694_RS05405	synonymous_variant	LOW
P2c	P2	corpus	P2c	Hp_P2c	NC_018939.1	1114427	G	A	85	10	7	3	0.117647	0	94	0	0	0.117647	C694_RS05405	C694_RS05405	missense_variant	MODERATE
P9a	P9	antrum	P9a	Hp_P9a	NC_018939.1	1114499	G	T	84	73	36	37	0.869048	0.011765	315	0	0	0.869048	C694_RS05410	lpxC	missense_variant	MODERATE
P9a	P9	antrum	P9a	Hp_P9a	NC_018939.1	1114501	C	T	86	75	36	39	0.872093	0	316	1	0.003165	0.868928	C694_RS05410	lpxC	synonymous_variant	LOW
P9a	P9	antrum	P9a	Hp_P9a	NC_018939.1	1114624	A	G	86	75	38	37	0.872093	0.011494	318	0	0	0.872093	C694_RS05410	lpxC	synonymous_variant	LOW
P9a	P9	antrum	P9a	Hp_P9a	NC_018939.1	1114632	G	A	86	72	36	36	0.837209	0.011494	315	0	0	0.837209	C694_RS05410	lpxC	synonymous_variant	LOW
P9a	P9	antrum	P9a	Hp_P9a	NC_018939.1	1114681	C	T	82	69	35	34	0.841463	0	301	0	0	0.841463	C694_RS05410	lpxC	synonymous_variant	LOW
P9a	P9	antrum	P9a	Hp_P9a	NC_018939.1	1114702	A	G	84	75	37	38	0.892857	0	316	1	0.003165	0.889693	C694_RS05410	lpxC	synonymous_variant	LOW
P9a	P9	antrum	P9a	Hp_P9a	NC_018939.1	1114707	T	C	84	75	37	38	0.892857	0	311	2	0.006431	0.886426	C694_RS05410	lpxC	missense_variant	MODERATE
P9a	P9	antrum	P9a	Hp_P9a	NC_018939.1	1114738	A	G	77	64	33	31	0.831169	0	295	0	0	0.831169	C694_RS05410	lpxC	synonymous_variant	LOW
P9a	P9	antrum	P9a	Hp_P9a	NC_018939.1	1114750	C	A	84	73	34	39	0.869048	0.011765	289	0	0	0.869048	C694_RS05410	lpxC	synonymous_variant	LOW
P9a	P9	antrum	P9a	Hp_P9a	NC_018939.1	1114825	G	A	86	75	35	40	0.872093	0	301	0	0	0.872093	C694_RS05410	lpxC	synonymous_variant	LOW
P9a	P9	antrum	P9a	Hp_P9a	NC_018939.1	1114961	G	A	85	74	37	37	0.870588	0	303	0	0	0.870588	C694_RS05410	lpxC	missense_variant	MODERATE
P9a	P9	antrum	P9a	Hp_P9a	NC_018939.1	1115086	C	T	83	71	35	36	0.855422	0.034884	294	2	0.006803	0.848619	C694_RS05410	lpxC	synonymous_variant	LOW
P9a	P9	antrum	P9a	Hp_P9a	NC_018939.1	1115182	G	A	85	74	34	40	0.870588	0.022989	287	0	0	0.870588	C694_RS05410	lpxC	synonymous_variant	LOW
P9a	P9	antrum	P9a	Hp_P9a	NC_018939.1	1115237	T	C	82	72	37	35	0.878049	0.057471	286	0	0	0.878049	C694_RS05410	lpxC	missense_variant	MODERATE
P9a	P9	antrum	P9a	Hp_P9a	NC_018939.1	1115299	G	A	89	77	36	41	0.865169	0	285	1	0.003509	0.86166	C694_RS05410	lpxC	synonymous_variant	LOW
P9a	P9	antrum	P9a	Hp_P9a	NC_018939.1	1115438	G	A	91	77	36	41	0.846154	0.031915	282	0	0	0.846154	C694_RS05415	minC	synonymous_variant	LOW
P9a	P9	antrum	P9a	Hp_P9a	NC_018939.1	1115466	T	C	84	72	36	36	0.857143	0	277	2	0.00722	0.849923	C694_RS05415	minC	synonymous_variant	LOW
P9a	P9	antrum	P9a	Hp_P9a	NC_018939.1	1115487	T	C	90	10	5	5	0.111111	0	281	0	0	0.111111	C694_RS05415	minC	synonymous_variant	LOW
P9a	P9	antrum	P9a	Hp_P9a	NC_018939.1	1115586	A	C	87	9	4	5	0.103448	0.011364	282	0	0	0.103448	C694_RS05415	minC	synonymous_variant	LOW
P9a	P9	antrum	P9a	Hp_P9a	NC_018939.1	1115634	G	A	86	9	4	5	0.104651	0	278	1	0.003597	0.101054	C694_RS05415	minC	synonymous_variant	LOW
P3a	P3	antrum	P3a	Hp_P3a	NC_018939.1	1116251	C	T	61	20	10	10	0.327869	0	186	1	0.005376	0.322493	C694_RS05420	C694_RS05420	synonymous_variant	LOW
P9a	P9	antrum	P9a	Hp_P9a	NC_018939.1	1116518	G	A	77	75	38	37	0.974026	0	286	2	0.006993	0.967033	C694_RS05420	C694_RS05420	synonymous_variant	LOW
P2c	P2	corpus	P2c	Hp_P2c	NC_018939.1	1119444	C	T	73	36	14	22	0.493151	0.013514	169	0	0	0.493151	C694_RS05435	C694_RS05435	missense_variant	MODERATE
P9a	P9	antrum	P9a	Hp_P9a	NC_018939.1	1121706	A	C	79	68	38	30	0.860759	0.059524	254	3	0.011811	0.848948	C694_RS05445	ruvB	missense_variant	MODERATE
P9a	P9	antrum	P9a	Hp_P9a	NC_018939.1	1121910	G	A	89	81	49	32	0.910112	0	250	0	0	0.910112	C694_RS05450	tatB	missense_variant	MODERATE
P9a	P9	antrum	P9a	Hp_P9a	NC_018939.1	1121930	G	A	86	77	47	30	0.895349	0	251	1	0.003984	0.891365	C694_RS05450	tatB	synonymous_variant	LOW
P9a	P9	antrum	P9a	Hp_P9a	NC_018939.1	1121957	G	A	90	80	48	32	0.888889	0	247	0	0	0.888889	C694_RS05450	tatB	synonymous_variant	LOW
P9a	P9	antrum	P9a	Hp_P9a	NC_018939.1	1122011	G	A	93	85	50	35	0.913978	0.010638	245	0	0	0.913978	C694_RS05450	tatB	synonymous_variant	LOW
P9a	P9	antrum	P9a	Hp_P9a	NC_018939.1	1122050	G	A	86	78	47	31	0.906977	0.022727	243	0	0	0.906977	C694_RS05450	tatB	synonymous_variant	LOW
P9a	P9	antrum	P9a	Hp_P9a	NC_018939.1	1122098	T	G	91	82	48	34	0.901099	0.01087	248	0	0	0.901099	C694_RS05450	tatB	missense_variant	MODERATE
P9a	P9	antrum	P9a	Hp_P9a	NC_018939.1	1122119	T	C	89	79	48	31	0.88764	0	252	1	0.003968	0.883672	C694_RS05450	tatB	synonymous_variant	LOW
P9a	P9	antrum	P9a	Hp_P9a	NC_018939.1	1122177	G	A	86	77	46	31	0.895349	0.022727	246	0	0	0.895349	C694_RS05450	tatB	missense_variant	MODERATE
P9a	P9	antrum	P9a	Hp_P9a	NC_018939.1	1122288	G	A	75	66	42	24	0.88	0.117647	257	1	0.003891	0.876109	C694_RS05450	tatB	missense_variant	MODERATE
P9a	P9	antrum	P9a	Hp_P9a	NC_018939.1	1122343	G	A	84	75	42	33	0.892857	0	257	1	0.003891	0.888966	C694_RS05455	tatC	missense_variant	MODERATE
P9a	P9	antrum	P9a	Hp_P9a	NC_018939.1	1122361	C	T	81	73	43	30	0.901235	0.035714	250	0	0	0.901235	C694_RS05455	tatC	synonymous_variant	LOW
P9a	P9	antrum	P9a	Hp_P9a	NC_018939.1	1122398	G	A	75	68	42	26	0.906667	0.107143	257	3	0.011673	0.894994	C694_RS05455	tatC	missense_variant	MODERATE
P9a	P9	antrum	P9a	Hp_P9a	NC_018939.1	1122459	A	G	76	68	41	27	0.894737	0	264	1	0.003788	0.890949	C694_RS05455	tatC	synonymous_variant	LOW
P9a	P9	antrum	P9a	Hp_P9a	NC_018939.1	1122816	T	C	84	74	39	35	0.880952	0	261	1	0.003831	0.877121	C694_RS05455	tatC	synonymous_variant	LOW
P9a	P9	antrum	P9a	Hp_P9a	NC_018939.1	1123069	T	C	83	71	39	32	0.855422	0.011905	259	1	0.003861	0.851561	C694_RS05460	queA	synonymous_variant	LOW
P9a	P9	antrum	P9a	Hp_P9a	NC_018939.1	1123088	A	G	91	80	42	38	0.879121	0	262	0	0	0.879121	C694_RS05460	queA	missense_variant	MODERATE
P9a	P9	antrum	P9a	Hp_P9a	NC_018939.1	1123112	G	A	88	79	44	35	0.897727	0.011236	248	4	0.016129	0.881598	C694_RS05460	queA	missense_variant	MODERATE
P9a	P9	antrum	P9a	Hp_P9a	NC_018939.1	1123152	C	A	88	78	45	33	0.886364	0.011236	247	0	0	0.886364	C694_RS05460	queA	synonymous_variant	LOW
P9a	P9	antrum	P9a	Hp_P9a	NC_018939.1	1123172	A	C	90	77	44	33	0.855556	0	259	0	0	0.855556	C694_RS05460	queA	missense_variant	MODERATE
P9a	P9	antrum	P9a	Hp_P9a	NC_018939.1	1123260	C	T	96	84	48	36	0.875	0	264	1	0.003788	0.871212	C694_RS05460	queA	synonymous_variant	LOW
P9a	P9	antrum	P9a	Hp_P9a	NC_018939.1	1123302	A	G	88	75	46	29	0.852273	0	265	1	0.003774	0.848499	C694_RS05460	queA	synonymous_variant	LOW
P9a	P9	antrum	P9a	Hp_P9a	NC_018939.1	1123462	A	C	93	80	47	33	0.860215	0	258	0	0	0.860215	C694_RS05460	queA	missense_variant	MODERATE
P9a	P9	antrum	P9a	Hp_P9a	NC_018939.1	1123463	A	G	92	79	45	34	0.858696	0	258	0	0	0.858696	C694_RS05460	queA	missense_variant	MODERATE
P9a	P9	antrum	P9a	Hp_P9a	NC_018939.1	1123605	G	A	92	81	48	33	0.880435	0	258	1	0.003876	0.876559	C694_RS05460	queA	synonymous_variant	LOW
P9a	P9	antrum	P9a	Hp_P9a	NC_018939.1	1123677	C	T	91	80	45	35	0.879121	0	260	7	0.026923	0.852198	C694_RS05460	queA	synonymous_variant	LOW
P9a	P9	antrum	P9a	Hp_P9a	NC_018939.1	1123801	A	G	83	71	44	27	0.855422	0	248	0	0	0.855422	C694_RS05460	queA	missense_variant	MODERATE
P9a	P9	antrum	P9a	Hp_P9a	NC_018939.1	1123864	T	C	84	74	44	30	0.880952	0	255	0	0	0.880952	C694_RS05460	queA	synonymous_variant	LOW
P9a	P9	antrum	P9a	Hp_P9a	NC_018939.1	1123885	G	T	93	82	46	36	0.88172	0	255	0	0	0.88172	C694_RS05460	queA	missense_variant	MODERATE
P9a	P9	antrum	P9a	Hp_P9a	NC_018939.1	1123902	A	C	88	78	43	35	0.886364	0.022222	251	0	0	0.886364	C694_RS05460	queA	synonymous_variant	LOW
P1a	P1	antrum	P1a	Hp_P1a	NC_018939.1	1124691	C	A	32	8	2	6	0.25	0	32	1	0.03125	0.21875	C694_RS05470	C694_RS05470	missense_variant	MODERATE
P1a	P1	antrum	P1a	Hp_P1a	NC_018939.1	1124692	T	C	29	7	2	5	0.241379	0.09375	32	1	0.03125	0.210129	C694_RS05470	C694_RS05470	synonymous_variant	LOW
P9a	P9	antrum	P9a	Hp_P9a	NC_018939.1	1126130	G	A	71	9	4	5	0.126761	0	242	0	0	0.126761	C694_RS05485	C694_RS05485	upstream_gene_variant	MODIFIER
P2c	P2	corpus	P2c	Hp_P2c	NC_018939.1	1126481	A	G	106	47	24	23	0.443396	0	146	0	0	0.443396	C694_RS05490	C694_RS05490	synonymous_variant	LOW
P2c	P2	corpus	P2c	Hp_P2c	NC_018939.1	1127087	C	T	101	27	15	12	0.267327	0	131	0	0	0.267327	C694_RS05495	prmA	synonymous_variant	LOW
H	H	unspecified	H	Hp_H_pool	NC_018939.1	1127655	A	G	308	294	140	154	0.954545	0	496	1	0.002016	0.952529	C694_RS05495	prmA	missense_variant	MODERATE
P7a	P7	antrum	P7a	Hp_P7a	NC_018939.1	1127918	A	G	85	9	5	4	0.105882	0	47	0	0	0.105882	C694_RS05500	ftsH	missense_variant	MODERATE
P7c	P7	corpus	P7c	Hp_P7c	NC_018939.1	1130089	T	C	457	57	29	28	0.124726	0	74	1	0.013514	0.111213	C694_RS05510	pssA	synonymous_variant	LOW
P9a	P9	antrum	P9a	Hp_P9a	NC_018939.1	1130733	G	A	81	71	33	38	0.876543	0.012195	287	1	0.003484	0.873059	C694_RS05515	copA	synonymous_variant	LOW
P9a	P9	antrum	P9a	Hp_P9a	NC_018939.1	1130737	A	G	83	72	34	38	0.86747	0	288	0	0	0.86747	C694_RS05515	copA	missense_variant	MODERATE
P9a	P9	antrum	P9a	Hp_P9a	NC_018939.1	1131433	C	A	85	75	36	39	0.882353	0	256	0	0	0.882353	C694_RS05515	copA	missense_variant	MODERATE
P9a	P9	antrum	P9a	Hp_P9a	NC_018939.1	1132084	A	G	90	82	40	42	0.911111	0	241	2	0.008299	0.902812	C694_RS05515	copA	missense_variant	MODERATE
P9a	P9	antrum	P9a	Hp_P9a	NC_018939.1	1132089	G	A	86	79	40	39	0.918605	0.022727	234	2	0.008547	0.910058	C694_RS05515	copA	synonymous_variant	LOW
P9a	P9	antrum	P9a	Hp_P9a	NC_018939.1	1132158	C	T	97	88	44	44	0.907216	0	231	2	0.008658	0.898558	C694_RS05515	copA	synonymous_variant	LOW
P9a	P9	antrum	P9a	Hp_P9a	NC_018939.1	1132248	T	A	92	82	42	40	0.891304	0.010753	244	0	0	0.891304	C694_RS05515	copA	missense_variant	MODERATE
P9a	P9	antrum	P9a	Hp_P9a	NC_018939.1	1132323	T	A	91	80	41	39	0.879121	0	240	0	0	0.879121	C694_RS05515	copA	synonymous_variant	LOW
P9a	P9	antrum	P9a	Hp_P9a	NC_018939.1	1132387	A	C	86	76	41	35	0.883721	0	235	0	0	0.883721	C694_RS05515	copA	missense_variant	MODERATE
P9a	P9	antrum	P9a	Hp_P9a	NC_018939.1	1132401	T	G	86	78	39	39	0.906977	0.011494	235	0	0	0.906977	C694_RS05515	copA	synonymous_variant	LOW
P9a	P9	antrum	P9a	Hp_P9a	NC_018939.1	1132769	C	T	67	60	29	31	0.895522	0	208	1	0.004808	0.890715	C694_RS05520	copP	missense_variant	MODERATE
P9a	P9	antrum	P9a	Hp_P9a	NC_018939.1	1132770	A	T	68	59	29	30	0.867647	0	214	0	0	0.867647	C694_RS05520	copP	synonymous_variant	LOW
P9a	P9	antrum	P9a	Hp_P9a	NC_018939.1	1132890	G	A	65	58	28	30	0.892308	0.015152	197	0	0	0.892308	C694_RS05520	copP	synonymous_variant	LOW
P9a	P9	antrum	P9a	Hp_P9a	NC_018939.1	1132893	A	G	64	57	28	29	0.890625	0	195	2	0.010256	0.880369	C694_RS05520	copP	synonymous_variant	LOW
P9a	P9	antrum	P9a	Hp_P9a	NC_018939.1	1132923	C	T	63	55	28	27	0.873016	0	191	1	0.005236	0.86778	C694_RS05520	copP	synonymous_variant	LOW
P9a	P9	antrum	P9a	Hp_P9a	NC_018939.1	1132926	A	G	63	53	28	25	0.84127	0	195	0	0	0.84127	C694_RS05520	copP	synonymous_variant	LOW
P9a	P9	antrum	P9a	Hp_P9a	NC_018939.1	1132932	T	C	64	54	27	27	0.84375	0	198	1	0.005051	0.838699	C694_RS05520	copP	synonymous_variant	LOW
P9a	P9	antrum	P9a	Hp_P9a	NC_018939.1	1132938	A	G	66	58	29	29	0.878788	0	196	1	0.005102	0.873686	C694_RS05520	copP	synonymous_variant	LOW
P9a	P9	antrum	P9a	Hp_P9a	NC_018939.1	1132969	A	G	58	45	22	23	0.775862	0	186	0	0	0.775862	C694_RS05525	C694_RS05525	upstream_gene_variant	MODIFIER
P9a	P9	antrum	P9a	Hp_P9a	NC_018939.1	1133044	T	A	83	15	6	9	0.180723	0	106	2	0.018868	0.161855	C694_RS05525	C694_RS05525	upstream_gene_variant	MODIFIER
P9a	P9	antrum	P9a	Hp_P9a	NC_018939.1	1133197	T	C	83	63	33	30	0.759036	0.011905	78	0	0	0.759036	C694_RS05525	C694_RS05525	missense_variant	MODERATE
P9a	P9	antrum	P9a	Hp_P9a	NC_018939.1	1133216	A	G	81	61	33	28	0.753086	0.012195	82	0	0	0.753086	C694_RS05525	C694_RS05525	missense_variant	MODERATE
P9a	P9	antrum	P9a	Hp_P9a	NC_018939.1	1133232	C	T	81	63	34	29	0.777778	0.024096	84	2	0.02381	0.753968	C694_RS05525	C694_RS05525	synonymous_variant	LOW
P9a	P9	antrum	P9a	Hp_P9a	NC_018939.1	1133280	G	A	76	62	33	29	0.815789	0.105882	102	1	0.009804	0.805986	C694_RS05525	C694_RS05525	synonymous_variant	LOW
P9a	P9	antrum	P9a	Hp_P9a	NC_018939.1	1133304	A	G	74	63	34	29	0.851351	0.129412	35	0	0	0.851351	C694_RS05525	C694_RS05525	synonymous_variant	LOW
P9a	P9	antrum	P9a	Hp_P9a	NC_018939.1	1133307	C	A	74	70	36	34	0.945946	0.129412	102	0	0	0.945946	C694_RS05525	C694_RS05525	synonymous_variant	LOW
P9a	P9	antrum	P9a	Hp_P9a	NC_018939.1	1133313	T	C	70	57	34	23	0.814286	0.146341	100	0	0	0.814286	C694_RS05525	C694_RS05525	synonymous_variant	LOW
P9a	P9	antrum	P9a	Hp_P9a	NC_018939.1	1133354	G	A	74	61	32	29	0.824324	0.097561	107	0	0	0.824324	C694_RS05525	C694_RS05525	missense_variant	MODERATE
P9a	P9	antrum	P9a	Hp_P9a	NC_018939.1	1133362	A	T	20	8	4	4	0.4	0.047619	110	5	0.045455	0.354545	C694_RS05525	C694_RS05525	missense_variant	MODERATE
P9a	P9	antrum	P9a	Hp_P9a	NC_018939.1	1133430	T	G	20	7	3	4	0.35	0	110	0	0	0.35	C694_RS05525	C694_RS05525	missense_variant	MODERATE
P9a	P9	antrum	P9a	Hp_P9a	NC_018939.1	1133478	G	T	20	7	3	4	0.35	0.047619	108	1	0.009259	0.340741	C694_RS05525	C694_RS05525	missense_variant	MODERATE
P9a	P9	antrum	P9a	Hp_P9a	NC_018939.1	1133749	G	A	20	8	4	4	0.4	0.047619	109	1	0.009174	0.390826	C694_RS05525	C694_RS05525	missense_variant	MODERATE
P9a	P9	antrum	P9a	Hp_P9a	NC_018939.1	1134248	C	T	63	53	30	23	0.84127	0.015625	164	1	0.006098	0.835172	C694_RS05530	csd4	synonymous_variant	LOW
P9a	P9	antrum	P9a	Hp_P9a	NC_018939.1	1134377	G	A	69	59	35	24	0.855072	0	185	0	0	0.855072	C694_RS05530	csd4	synonymous_variant	LOW
P9a	P9	antrum	P9a	Hp_P9a	NC_018939.1	1134379	G	T	70	58	34	24	0.828571	0	172	0	0	0.828571	C694_RS05530	csd4	missense_variant	MODERATE
P9a	P9	antrum	P9a	Hp_P9a	NC_018939.1	1134380	G	A	70	59	34	25	0.842857	0	183	0	0	0.842857	C694_RS05530	csd4	synonymous_variant	LOW
P9a	P9	antrum	P9a	Hp_P9a	NC_018939.1	1134386	G	A	67	54	36	18	0.80597	0.056338	171	2	0.011696	0.794274	C694_RS05530	csd4	synonymous_variant	LOW
P9a	P9	antrum	P9a	Hp_P9a	NC_018939.1	1134422	G	A	70	58	34	24	0.828571	0	186	2	0.010753	0.817819	C694_RS05530	csd4	synonymous_variant	LOW
P9a	P9	antrum	P9a	Hp_P9a	NC_018939.1	1134442	T	C	70	59	34	25	0.842857	0	182	1	0.005495	0.837363	C694_RS05530	csd4	missense_variant	MODERATE
P9a	P9	antrum	P9a	Hp_P9a	NC_018939.1	1134455	C	T	73	61	36	25	0.835616	0	182	0	0	0.835616	C694_RS05530	csd4	synonymous_variant	LOW
P9a	P9	antrum	P9a	Hp_P9a	NC_018939.1	1134467	A	G	74	61	36	25	0.824324	0	185	1	0.005405	0.818919	C694_RS05530	csd4	synonymous_variant	LOW
P9a	P9	antrum	P9a	Hp_P9a	NC_018939.1	1134500	A	T	72	60	37	23	0.833333	0	182	4	0.021978	0.811355	C694_RS05530	csd4	missense_variant	MODERATE
P9a	P9	antrum	P9a	Hp_P9a	NC_018939.1	1134559	G	A	73	62	37	25	0.849315	0	184	0	0	0.849315	C694_RS05530	csd4	synonymous_variant	LOW
P9a	P9	antrum	P9a	Hp_P9a	NC_018939.1	1134677	C	T	76	64	40	24	0.842105	0.012987	198	0	0	0.842105	C694_RS05530	csd4	synonymous_variant	LOW
P9a	P9	antrum	P9a	Hp_P9a	NC_018939.1	1134707	T	C	74	62	40	22	0.837838	0.013333	194	0	0	0.837838	C694_RS05530	csd4	synonymous_variant	LOW
P9a	P9	antrum	P9a	Hp_P9a	NC_018939.1	1134788	T	C	61	49	27	22	0.803279	0.140845	190	3	0.015789	0.787489	C694_RS05530	csd4	synonymous_variant	LOW
P9a	P9	antrum	P9a	Hp_P9a	NC_018939.1	1134890	A	G	73	62	41	21	0.849315	0	190	0	0	0.849315	C694_RS05530	csd4	synonymous_variant	LOW
P9a	P9	antrum	P9a	Hp_P9a	NC_018939.1	1135028	G	A	72	62	42	20	0.861111	0	192	1	0.005208	0.855903	C694_RS05530	csd4	synonymous_variant	LOW
P9a	P9	antrum	P9a	Hp_P9a	NC_018939.1	1135203	A	G	71	62	44	18	0.873239	0	200	0	0	0.873239	C694_RS05530	csd4	missense_variant	MODERATE
P9a	P9	antrum	P9a	Hp_P9a	NC_018939.1	1135205	C	T	70	60	44	16	0.857143	0	199	0	0	0.857143	C694_RS05530	csd4	synonymous_variant	LOW
P9a	P9	antrum	P9a	Hp_P9a	NC_018939.1	1135345	T	C	66	57	38	19	0.863636	0	206	1	0.004854	0.858782	C694_RS05530	csd4	upstream_gene_variant	MODIFIER
P9a	P9	antrum	P9a	Hp_P9a	NC_018939.1	1135439	A	G	76	68	46	22	0.894737	0	209	6	0.028708	0.866029	C694_RS05535	C694_RS05535	missense_variant	MODERATE
P9a	P9	antrum	P9a	Hp_P9a	NC_018939.1	1135632	G	A	72	62	42	20	0.861111	0.04	213	1	0.004695	0.856416	C694_RS05535	C694_RS05535	synonymous_variant	LOW
P9a	P9	antrum	P9a	Hp_P9a	NC_018939.1	1135704	A	C	75	66	46	20	0.88	0	210	1	0.004762	0.875238	C694_RS05535	C694_RS05535	synonymous_variant	LOW
P9a	P9	antrum	P9a	Hp_P9a	NC_018939.1	1135707	C	T	77	68	48	20	0.883117	0	207	1	0.004831	0.878286	C694_RS05535	C694_RS05535	synonymous_variant	LOW
P9a	P9	antrum	P9a	Hp_P9a	NC_018939.1	1135710	T	C	76	68	48	20	0.894737	0	211	0	0	0.894737	C694_RS05535	C694_RS05535	synonymous_variant	LOW
P9a	P9	antrum	P9a	Hp_P9a	NC_018939.1	1135764	G	T	75	66	43	23	0.88	0.013158	203	0	0	0.88	C694_RS05535	C694_RS05535	synonymous_variant	LOW
P9a	P9	antrum	P9a	Hp_P9a	NC_018939.1	1135844	A	G	77	68	49	19	0.883117	0	213	1	0.004695	0.878422	C694_RS05535	C694_RS05535	missense_variant	MODERATE
P9a	P9	antrum	P9a	Hp_P9a	NC_018939.1	1135876	C	A	76	68	47	21	0.894737	0.025641	209	0	0	0.894737	C694_RS05535	C694_RS05535	missense_variant	MODERATE
P9a	P9	antrum	P9a	Hp_P9a	NC_018939.1	1135880	G	A	80	70	48	22	0.875	0	210	2	0.009524	0.865476	C694_RS05535	C694_RS05535	missense_variant	MODERATE
P9a	P9	antrum	P9a	Hp_P9a	NC_018939.1	1135905	T	C	74	66	47	19	0.891892	0.013333	198	1	0.005051	0.886841	C694_RS05535	C694_RS05535	synonymous_variant	LOW
P9a	P9	antrum	P9a	Hp_P9a	NC_018939.1	1135927	C	T	73	63	42	21	0.863014	0.013514	202	0	0	0.863014	C694_RS05540	C694_RS05540	synonymous_variant	LOW
P9a	P9	antrum	P9a	Hp_P9a	NC_018939.1	1135957	A	G	69	56	37	19	0.811594	0.028169	209	0	0	0.811594	C694_RS05540	C694_RS05540	synonymous_variant	LOW
P9a	P9	antrum	P9a	Hp_P9a	NC_018939.1	1136037	C	T	66	56	39	17	0.848485	0.070423	204	1	0.004902	0.843583	C694_RS05540	C694_RS05540	missense_variant	MODERATE
P9a	P9	antrum	P9a	Hp_P9a	NC_018939.1	1136039	C	T	72	55	38	17	0.763889	0	212	0	0	0.763889	C694_RS05540	C694_RS05540	missense_variant	MODERATE
P9a	P9	antrum	P9a	Hp_P9a	NC_018939.1	1136113	G	A	69	61	42	19	0.884058	0.028169	213	1	0.004695	0.879363	C694_RS05540	C694_RS05540	synonymous_variant	LOW
P9a	P9	antrum	P9a	Hp_P9a	NC_018939.1	1136137	C	T	69	61	42	19	0.884058	0	219	1	0.004566	0.879492	C694_RS05540	C694_RS05540	synonymous_variant	LOW
P9a	P9	antrum	P9a	Hp_P9a	NC_018939.1	1136140	G	A	68	60	41	19	0.882353	0	216	0	0	0.882353	C694_RS05540	C694_RS05540	synonymous_variant	LOW
P9a	P9	antrum	P9a	Hp_P9a	NC_018939.1	1136146	G	A	67	59	40	19	0.880597	0.014706	214	1	0.004673	0.875924	C694_RS05540	C694_RS05540	synonymous_variant	LOW
P9a	P9	antrum	P9a	Hp_P9a	NC_018939.1	1136188	G	A	68	60	38	22	0.882353	0	213	0	0	0.882353	C694_RS05540	C694_RS05540	synonymous_variant	LOW
P9a	P9	antrum	P9a	Hp_P9a	NC_018939.1	1136299	G	A	67	58	38	20	0.865672	0	204	0	0	0.865672	C694_RS05540	C694_RS05540	synonymous_variant	LOW
P9a	P9	antrum	P9a	Hp_P9a	NC_018939.1	1136311	C	T	65	56	37	19	0.861538	0.015152	202	0	0	0.861538	C694_RS05540	C694_RS05540	synonymous_variant	LOW
P9a	P9	antrum	P9a	Hp_P9a	NC_018939.1	1136341	A	G	63	56	37	19	0.888889	0	202	0	0	0.888889	C694_RS05540	C694_RS05540	synonymous_variant	LOW
P9a	P9	antrum	P9a	Hp_P9a	NC_018939.1	1136404	G	A	62	53	34	19	0.854839	0	206	0	0	0.854839	C694_RS05540	C694_RS05540	synonymous_variant	LOW
P9a	P9	antrum	P9a	Hp_P9a	NC_018939.1	1136461	A	G	55	50	32	18	0.909091	0.035088	196	0	0	0.909091	C694_RS05540	C694_RS05540	synonymous_variant	LOW
P9a	P9	antrum	P9a	Hp_P9a	NC_018939.1	1136491	G	A	60	54	34	20	0.9	0	190	1	0.005263	0.894737	C694_RS05540	C694_RS05540	synonymous_variant	LOW
P9a	P9	antrum	P9a	Hp_P9a	NC_018939.1	1136506	T	G	60	53	35	18	0.883333	0	197	0	0	0.883333	C694_RS05540	C694_RS05540	synonymous_variant	LOW
P9a	P9	antrum	P9a	Hp_P9a	NC_018939.1	1136517	A	G	58	53	33	20	0.913793	0.016949	200	0	0	0.913793	C694_RS05540	C694_RS05540	synonymous_variant	LOW
P9a	P9	antrum	P9a	Hp_P9a	NC_018939.1	1136617	G	A	58	54	34	20	0.931034	0	190	0	0	0.931034	C694_RS05540	C694_RS05540	synonymous_variant	LOW
P9a	P9	antrum	P9a	Hp_P9a	NC_018939.1	1136851	G	A	51	47	29	18	0.921569	0.055556	195	0	0	0.921569	C694_RS05540	C694_RS05540	synonymous_variant	LOW
P9a	P9	antrum	P9a	Hp_P9a	NC_018939.1	1136854	C	T	53	49	31	18	0.924528	0.018519	196	1	0.005102	0.919426	C694_RS05540	C694_RS05540	synonymous_variant	LOW
P9a	P9	antrum	P9a	Hp_P9a	NC_018939.1	1136918	G	A	51	47	29	18	0.921569	0	196	0	0	0.921569	C694_RS05530	csd4	upstream_gene_variant	MODIFIER
P9a	P9	antrum	P9a	Hp_P9a	NC_018939.1	1136932	A	T	49	46	28	18	0.938776	0	196	0	0	0.938776	C694_RS05530	csd4	upstream_gene_variant	MODIFIER
P9a	P9	antrum	P9a	Hp_P9a	NC_018939.1	1136949	G	A	50	47	27	20	0.94	0.038462	198	0	0	0.94	C694_RS05530	csd4	upstream_gene_variant	MODIFIER
P9a	P9	antrum	P9a	Hp_P9a	NC_018939.1	1137011	G	A	45	43	26	17	0.955556	0	195	1	0.005128	0.950427	C694_RS05545	C694_RS05545	missense_variant	MODERATE
P9a	P9	antrum	P9a	Hp_P9a	NC_018939.1	1137017	T	C	45	41	26	15	0.911111	0	192	0	0	0.911111	C694_RS05545	C694_RS05545	missense_variant	MODERATE
P9a	P9	antrum	P9a	Hp_P9a	NC_018939.1	1137018	G	T	45	43	28	15	0.955556	0	188	0	0	0.955556	C694_RS05545	C694_RS05545	missense_variant	MODERATE
P9a	P9	antrum	P9a	Hp_P9a	NC_018939.1	1138933	C	T	52	50	30	20	0.961538	0.018868	197	0	0	0.961538	C694_RS05555	C694_RS05555	synonymous_variant	LOW
P9a	P9	antrum	P9a	Hp_P9a	NC_018939.1	1138934	C	T	53	51	31	20	0.962264	0	196	1	0.005102	0.957162	C694_RS05555	C694_RS05555	missense_variant	MODERATE
P9a	P9	antrum	P9a	Hp_P9a	NC_018939.1	1138938	C	T	51	47	30	17	0.921569	0.019231	190	0	0	0.921569	C694_RS05555	C694_RS05555	missense_variant	MODERATE
P9a	P9	antrum	P9a	Hp_P9a	NC_018939.1	1138969	G	A	58	55	34	21	0.948276	0	196	0	0	0.948276	C694_RS05555	C694_RS05555	synonymous_variant	LOW
P9a	P9	antrum	P9a	Hp_P9a	NC_018939.1	1139189	T	G	59	55	33	22	0.932203	0	216	0	0	0.932203	C694_RS05555	C694_RS05555	missense_variant	MODERATE
P9a	P9	antrum	P9a	Hp_P9a	NC_018939.1	1139218	G	A	55	49	26	23	0.890909	0.035088	191	0	0	0.890909	C694_RS05555	C694_RS05555	synonymous_variant	LOW
P9a	P9	antrum	P9a	Hp_P9a	NC_018939.1	1139299	A	G	58	51	29	22	0.87931	0	218	0	0	0.87931	C694_RS05555	C694_RS05555	synonymous_variant	LOW
P9a	P9	antrum	P9a	Hp_P9a	NC_018939.1	1139314	A	T	56	48	26	22	0.857143	0	220	0	0	0.857143	C694_RS05555	C694_RS05555	synonymous_variant	LOW
P9a	P9	antrum	P9a	Hp_P9a	NC_018939.1	1139316	G	A	59	49	27	22	0.830508	0	221	1	0.004525	0.825984	C694_RS05555	C694_RS05555	missense_variant	MODERATE
P9a	P9	antrum	P9a	Hp_P9a	NC_018939.1	1139320	T	C	58	51	28	23	0.87931	0.016949	220	0	0	0.87931	C694_RS05555	C694_RS05555	synonymous_variant	LOW
P9a	P9	antrum	P9a	Hp_P9a	NC_018939.1	1139356	T	C	62	53	29	24	0.854839	0	209	1	0.004785	0.850054	C694_RS05555	C694_RS05555	synonymous_variant	LOW
P9a	P9	antrum	P9a	Hp_P9a	NC_018939.1	1139368	A	G	63	55	31	24	0.873016	0	221	1	0.004525	0.868491	C694_RS05555	C694_RS05555	synonymous_variant	LOW
P9a	P9	antrum	P9a	Hp_P9a	NC_018939.1	1139381	G	A	60	53	31	22	0.883333	0	218	0	0	0.883333	C694_RS05555	C694_RS05555	missense_variant	MODERATE
P9a	P9	antrum	P9a	Hp_P9a	NC_018939.1	1139431	A	G	54	42	25	17	0.777778	0	221	0	0	0.777778	C694_RS05555	C694_RS05555	synonymous_variant	LOW
P9a	P9	antrum	P9a	Hp_P9a	NC_018939.1	1139497	T	G	63	55	32	23	0.873016	0	225	2	0.008889	0.864127	C694_RS05560	C694_RS05560	synonymous_variant	LOW
P9a	P9	antrum	P9a	Hp_P9a	NC_018939.1	1139566	T	C	69	60	37	23	0.869565	0	231	1	0.004329	0.865236	C694_RS05560	C694_RS05560	synonymous_variant	LOW
P9a	P9	antrum	P9a	Hp_P9a	NC_018939.1	1139572	C	T	68	59	35	24	0.867647	0.014493	227	0	0	0.867647	C694_RS05560	C694_RS05560	synonymous_variant	LOW
P9a	P9	antrum	P9a	Hp_P9a	NC_018939.1	1139594	T	C	70	60	37	23	0.857143	0	225	1	0.004444	0.852698	C694_RS05560	C694_RS05560	missense_variant	MODERATE
P9a	P9	antrum	P9a	Hp_P9a	NC_018939.1	1139643	A	C	71	64	39	25	0.901408	0	228	0	0	0.901408	C694_RS05560	C694_RS05560	missense_variant	MODERATE
P9a	P9	antrum	P9a	Hp_P9a	NC_018939.1	1139668	G	A	73	63	38	25	0.863014	0	226	0	0	0.863014	C694_RS05560	C694_RS05560	synonymous_variant	LOW
P9a	P9	antrum	P9a	Hp_P9a	NC_018939.1	1139671	T	C	71	63	39	24	0.887324	0	217	0	0	0.887324	C694_RS05560	C694_RS05560	synonymous_variant	LOW
P9a	P9	antrum	P9a	Hp_P9a	NC_018939.1	1139694	T	C	73	63	39	24	0.863014	0	233	2	0.008584	0.85443	C694_RS05560	C694_RS05560	missense_variant	MODERATE
P9a	P9	antrum	P9a	Hp_P9a	NC_018939.1	1139752	G	A	73	65	39	26	0.890411	0	233	2	0.008584	0.881827	C694_RS05560	C694_RS05560	synonymous_variant	LOW
P9a	P9	antrum	P9a	Hp_P9a	NC_018939.1	1139815	T	C	74	65	38	27	0.878378	0.013333	228	1	0.004386	0.873992	C694_RS05560	C694_RS05560	synonymous_variant	LOW
P9a	P9	antrum	P9a	Hp_P9a	NC_018939.1	1139872	A	G	78	66	38	28	0.846154	0	234	0	0	0.846154	C694_RS05560	C694_RS05560	synonymous_variant	LOW
P9a	P9	antrum	P9a	Hp_P9a	NC_018939.1	1139907	T	C	78	64	39	25	0.820513	0	229	1	0.004367	0.816146	C694_RS05560	C694_RS05560	missense_variant	MODERATE
P3a	P3	antrum	P3a	Hp_P3a	NC_018939.1	1142870	G	A	55	39	20	19	0.709091	0	217	1	0.004608	0.704483	C694_RS05570	hofB	missense_variant	MODERATE
P9a	P9	antrum	P9a	Hp_P9a	NC_018939.1	1146795	T	C	81	74	46	28	0.91358	0	250	1	0.004	0.90958	C694_RS05595	tkt	synonymous_variant	LOW
P9a	P9	antrum	P9a	Hp_P9a	NC_018939.1	1146798	G	A	81	73	45	28	0.901235	0.012195	256	1	0.003906	0.897328	C694_RS05595	tkt	synonymous_variant	LOW
P9a	P9	antrum	P9a	Hp_P9a	NC_018939.1	1146876	T	C	79	70	42	28	0.886076	0	240	0	0	0.886076	C694_RS05595	tkt	synonymous_variant	LOW
P9a	P9	antrum	P9a	Hp_P9a	NC_018939.1	1146877	T	C	80	70	42	28	0.875	0	242	0	0	0.875	C694_RS05595	tkt	synonymous_variant	LOW
P9a	P9	antrum	P9a	Hp_P9a	NC_018939.1	1146975	G	A	83	77	46	31	0.927711	0	233	0	0	0.927711	C694_RS05595	tkt	synonymous_variant	LOW
H	H	unspecified	H	Hp_H_pool	NC_018939.1	1147192	G	A	309	292	137	155	0.944984	0	650	3	0.004615	0.940368	C694_RS05595	tkt	missense_variant	MODERATE
P9a	P9	antrum	P9a	Hp_P9a	NC_018939.1	1147926	G	A	81	74	43	31	0.91358	0	250	0	0	0.91358	C694_RS05595	tkt	synonymous_variant	LOW
B	B	unspecified	B	Hp_B2_pool	NC_018939.1	1149722	C	T	183	42	19	23	0.229508	0	68	0	0	0.229508	C694_RS05600	addB	synonymous_variant	LOW
P9a	P9	antrum	P9a	Hp_P9a	NC_018939.1	1150124	C	T	65	31	18	13	0.476923	0	191	0	0	0.476923	C694_RS05600	addB	synonymous_variant	LOW
P9a	P9	antrum	P9a	Hp_P9a	NC_018939.1	1150181	C	G	67	59	30	29	0.880597	0	190	1	0.005263	0.875334	C694_RS05600	addB	missense_variant	MODERATE
P9a	P9	antrum	P9a	Hp_P9a	NC_018939.1	1150190	C	T	64	56	28	28	0.875	0	181	0	0	0.875	C694_RS05600	addB	synonymous_variant	LOW
P9a	P9	antrum	P9a	Hp_P9a	NC_018939.1	1150198	G	C	67	57	28	29	0.850746	0	189	0	0	0.850746	C694_RS05600	addB	missense_variant	MODERATE
P9a	P9	antrum	P9a	Hp_P9a	NC_018939.1	1150199	T	C	66	58	29	29	0.878788	0	188	1	0.005319	0.873469	C694_RS05600	addB	synonymous_variant	LOW
P9a	P9	antrum	P9a	Hp_P9a	NC_018939.1	1150236	C	A	69	60	30	30	0.869565	0	180	0	0	0.869565	C694_RS05600	addB	missense_variant	MODERATE
P9a	P9	antrum	P9a	Hp_P9a	NC_018939.1	1150247	T	C	67	56	28	28	0.835821	0	196	1	0.005102	0.830719	C694_RS05600	addB	synonymous_variant	LOW
P9a	P9	antrum	P9a	Hp_P9a	NC_018939.1	1150295	G	A	61	53	28	25	0.868852	0.016129	181	0	0	0.868852	C694_RS05600	addB	synonymous_variant	LOW
P9a	P9	antrum	P9a	Hp_P9a	NC_018939.1	1150359	G	A	65	55	26	29	0.846154	0	193	0	0	0.846154	C694_RS05600	addB	missense_variant	MODERATE
P9a	P9	antrum	P9a	Hp_P9a	NC_018939.1	1150455	A	G	68	59	28	31	0.867647	0	193	0	0	0.867647	C694_RS05600	addB	missense_variant	MODERATE
P9a	P9	antrum	P9a	Hp_P9a	NC_018939.1	1150456	T	C	67	58	27	31	0.865672	0	193	0	0	0.865672	C694_RS05600	addB	missense_variant	MODERATE
P9a	P9	antrum	P9a	Hp_P9a	NC_018939.1	1150470	A	G	65	57	26	31	0.876923	0	189	3	0.015873	0.86105	C694_RS05600	addB	missense_variant	MODERATE
P9a	P9	antrum	P9a	Hp_P9a	NC_018939.1	1150595	C	A	63	53	20	33	0.84127	0	180	0	0	0.84127	C694_RS05600	addB	missense_variant	MODERATE
P9a	P9	antrum	P9a	Hp_P9a	NC_018939.1	1150636	C	T	68	57	24	33	0.838235	0	183	1	0.005464	0.832771	C694_RS05600	addB	missense_variant	MODERATE
P9a	P9	antrum	P9a	Hp_P9a	NC_018939.1	1150721	A	G	63	54	21	33	0.857143	0.030769	170	0	0	0.857143	C694_RS05600	addB	synonymous_variant	LOW
P9a	P9	antrum	P9a	Hp_P9a	NC_018939.1	1150730	A	T	66	57	24	33	0.863636	0	173	1	0.00578	0.857856	C694_RS05600	addB	missense_variant	MODERATE
P9a	P9	antrum	P9a	Hp_P9a	NC_018939.1	1150737	A	G	67	58	24	34	0.865672	0.014706	177	0	0	0.865672	C694_RS05600	addB	missense_variant	MODERATE
P9a	P9	antrum	P9a	Hp_P9a	NC_018939.1	1150742	G	A	65	56	23	33	0.861538	0	174	2	0.011494	0.850044	C694_RS05600	addB	synonymous_variant	LOW
P9a	P9	antrum	P9a	Hp_P9a	NC_018939.1	1150748	T	C	61	51	21	30	0.836066	0.031746	184	0	0	0.836066	C694_RS05600	addB	synonymous_variant	LOW
P9a	P9	antrum	P9a	Hp_P9a	NC_018939.1	1150784	A	G	66	7	4	3	0.106061	0	174	1	0.005747	0.100313	C694_RS05600	addB	synonymous_variant	LOW
P9a	P9	antrum	P9a	Hp_P9a	NC_018939.1	1151402	C	T	63	54	25	29	0.857143	0	164	0	0	0.857143	C694_RS05605	C694_RS05605	missense_variant	MODERATE
P9a	P9	antrum	P9a	Hp_P9a	NC_018939.1	1151403	C	T	64	55	25	30	0.859375	0	160	0	0	0.859375	C694_RS05605	C694_RS05605	missense_variant	MODERATE
P9a	P9	antrum	P9a	Hp_P9a	NC_018939.1	1151411	A	C	63	53	23	30	0.84127	0	163	0	0	0.84127	C694_RS05605	C694_RS05605	missense_variant	MODERATE
P9a	P9	antrum	P9a	Hp_P9a	NC_018939.1	1151452	C	T	64	55	25	30	0.859375	0	170	0	0	0.859375	C694_RS05605	C694_RS05605	synonymous_variant	LOW
P9a	P9	antrum	P9a	Hp_P9a	NC_018939.1	1151467	T	C	61	53	24	29	0.868852	0	168	0	0	0.868852	C694_RS05605	C694_RS05605	synonymous_variant	LOW
P9a	P9	antrum	P9a	Hp_P9a	NC_018939.1	1151485	A	C	64	55	26	29	0.859375	0	174	0	0	0.859375	C694_RS05605	C694_RS05605	missense_variant	MODERATE
P9a	P9	antrum	P9a	Hp_P9a	NC_018939.1	1151632	T	C	62	53	24	29	0.854839	0.015873	164	0	0	0.854839	C694_RS05605	C694_RS05605	synonymous_variant	LOW
P9a	P9	antrum	P9a	Hp_P9a	NC_018939.1	1151635	G	A	58	50	22	28	0.862069	0.04918	167	0	0	0.862069	C694_RS05605	C694_RS05605	synonymous_variant	LOW
P9a	P9	antrum	P9a	Hp_P9a	NC_018939.1	1151636	A	T	62	49	21	28	0.790323	0	165	0	0	0.790323	C694_RS05605	C694_RS05605	missense_variant	MODERATE
P9a	P9	antrum	P9a	Hp_P9a	NC_018939.1	1151638	T	C	63	53	24	29	0.84127	0	167	0	0	0.84127	C694_RS05605	C694_RS05605	synonymous_variant	LOW
P9a	P9	antrum	P9a	Hp_P9a	NC_018939.1	1151666	A	C	67	58	25	33	0.865672	0	171	1	0.005848	0.859824	C694_RS05605	C694_RS05605	missense_variant	MODERATE
P9a	P9	antrum	P9a	Hp_P9a	NC_018939.1	1151671	A	G	67	57	24	33	0.850746	0	170	0	0	0.850746	C694_RS05605	C694_RS05605	synonymous_variant	LOW
P9a	P9	antrum	P9a	Hp_P9a	NC_018939.1	1151755	A	G	66	55	22	33	0.833333	0	165	0	0	0.833333	C694_RS05605	C694_RS05605	synonymous_variant	LOW
P9a	P9	antrum	P9a	Hp_P9a	NC_018939.1	1151837	A	G	70	59	23	36	0.842857	0	169	0	0	0.842857	C694_RS05605	C694_RS05605	missense_variant	MODERATE
P9a	P9	antrum	P9a	Hp_P9a	NC_018939.1	1151879	A	C	62	53	18	35	0.854839	0.060606	161	0	0	0.854839	C694_RS05605	C694_RS05605	missense_variant	MODERATE
P9a	P9	antrum	P9a	Hp_P9a	NC_018939.1	1151947	A	C	70	7	2	5	0.1	0	167	0	0	0.1	C694_RS05605	C694_RS05605	synonymous_variant	LOW
P9a	P9	antrum	P9a	Hp_P9a	NC_018939.1	1152091	T	C	68	60	28	32	0.882353	0.014493	160	0	0	0.882353	C694_RS05605	C694_RS05605	synonymous_variant	LOW
P9a	P9	antrum	P9a	Hp_P9a	NC_018939.1	1152193	T	C	68	62	28	34	0.911765	0	169	1	0.005917	0.905848	C694_RS05605	C694_RS05605	synonymous_variant	LOW
P9a	P9	antrum	P9a	Hp_P9a	NC_018939.1	1152228	A	G	70	62	28	34	0.885714	0	171	1	0.005848	0.879866	C694_RS05605	C694_RS05605	missense_variant	MODERATE
P9a	P9	antrum	P9a	Hp_P9a	NC_018939.1	1152241	T	C	67	60	27	33	0.895522	0	167	0	0	0.895522	C694_RS05605	C694_RS05605	synonymous_variant	LOW
P9a	P9	antrum	P9a	Hp_P9a	NC_018939.1	1152313	T	C	67	60	26	34	0.895522	0	167	1	0.005988	0.889534	C694_RS05605	C694_RS05605	synonymous_variant	LOW
P9a	P9	antrum	P9a	Hp_P9a	NC_018939.1	1152448	G	A	68	58	25	33	0.852941	0	172	0	0	0.852941	C694_RS05605	C694_RS05605	synonymous_variant	LOW
P9a	P9	antrum	P9a	Hp_P9a	NC_018939.1	1152511	A	G	65	58	24	34	0.892308	0	170	0	0	0.892308	C694_RS05605	C694_RS05605	synonymous_variant	LOW
P9a	P9	antrum	P9a	Hp_P9a	NC_018939.1	1152571	C	T	60	52	27	25	0.866667	0	156	1	0.00641	0.860256	C694_RS05605	C694_RS05605	synonymous_variant	LOW
P9a	P9	antrum	P9a	Hp_P9a	NC_018939.1	1152610	A	G	69	62	24	38	0.898551	0.028169	166	3	0.018072	0.880478	C694_RS05605	C694_RS05605	synonymous_variant	LOW
P9a	P9	antrum	P9a	Hp_P9a	NC_018939.1	1152661	C	T	70	63	26	37	0.9	0	171	0	0	0.9	C694_RS05605	C694_RS05605	synonymous_variant	LOW
P9a	P9	antrum	P9a	Hp_P9a	NC_018939.1	1152664	C	T	68	61	26	35	0.897059	0.014493	170	0	0	0.897059	C694_RS05605	C694_RS05605	synonymous_variant	LOW
P9a	P9	antrum	P9a	Hp_P9a	NC_018939.1	1152688	G	A	72	63	26	37	0.875	0	169	2	0.011834	0.863166	C694_RS05605	C694_RS05605	synonymous_variant	LOW
P9a	P9	antrum	P9a	Hp_P9a	NC_018939.1	1152712	A	G	72	63	26	37	0.875	0	172	1	0.005814	0.869186	C694_RS05605	C694_RS05605	synonymous_variant	LOW
P9a	P9	antrum	P9a	Hp_P9a	NC_018939.1	1152721	T	C	67	59	24	35	0.880597	0.014706	169	0	0	0.880597	C694_RS05605	C694_RS05605	synonymous_variant	LOW
P9a	P9	antrum	P9a	Hp_P9a	NC_018939.1	1153055	T	C	67	61	26	35	0.910448	0	174	2	0.011494	0.898954	C694_RS05605	C694_RS05605	synonymous_variant	LOW
P9a	P9	antrum	P9a	Hp_P9a	NC_018939.1	1153063	A	G	74	64	24	40	0.864865	0.026316	179	0	0	0.864865	C694_RS05605	C694_RS05605	synonymous_variant	LOW
P9a	P9	antrum	P9a	Hp_P9a	NC_018939.1	1153095	A	G	76	68	27	41	0.894737	0	180	1	0.005556	0.889181	C694_RS05605	C694_RS05605	missense_variant	MODERATE
P9a	P9	antrum	P9a	Hp_P9a	NC_018939.1	1153234	T	C	69	63	24	39	0.913043	0.054795	177	0	0	0.913043	C694_RS05605	C694_RS05605	synonymous_variant	LOW
P9a	P9	antrum	P9a	Hp_P9a	NC_018939.1	1153237	T	C	74	66	28	38	0.891892	0	183	0	0	0.891892	C694_RS05605	C694_RS05605	synonymous_variant	LOW
P2c	P2	corpus	P2c	Hp_P2c	NC_018939.1	1153252	C	T	95	16	8	8	0.168421	0	45	0	0	0.168421	C694_RS05605	C694_RS05605	synonymous_variant	LOW
P9a	P9	antrum	P9a	Hp_P9a	NC_018939.1	1153399	T	C	74	64	29	35	0.864865	0	188	0	0	0.864865	C694_RS08865	C694_RS08865	stop_lost&splice_region_variant	HIGH
P9a	P9	antrum	P9a	Hp_P9a	NC_018939.1	1153426	C	T	80	69	30	39	0.8625	0	195	1	0.005128	0.857372	C694_RS08865	C694_RS08865	missense_variant	MODERATE
P9a	P9	antrum	P9a	Hp_P9a	NC_018939.1	1153434	C	T	81	71	30	41	0.876543	0	194	2	0.010309	0.866234	C694_RS08865	C694_RS08865	synonymous_variant	LOW
P9a	P9	antrum	P9a	Hp_P9a	NC_018939.1	1153490	T	C	80	69	28	41	0.8625	0	184	0	0	0.8625	C694_RS08865	C694_RS08865	missense_variant	MODERATE
P9a	P9	antrum	P9a	Hp_P9a	NC_018939.1	1153506	C	T	83	71	29	42	0.855422	0	189	0	0	0.855422	C694_RS08865	C694_RS08865	synonymous_variant	LOW
P9a	P9	antrum	P9a	Hp_P9a	NC_018939.1	1153535	T	C	82	69	29	40	0.841463	0	190	2	0.010526	0.830937	C694_RS08865	C694_RS08865	missense_variant	MODERATE
P9a	P9	antrum	P9a	Hp_P9a	NC_018939.1	1153547	A	G	80	69	28	41	0.8625	0	182	0	0	0.8625	C694_RS08865	C694_RS08865	missense_variant	MODERATE
P9a	P9	antrum	P9a	Hp_P9a	NC_018939.1	1153554	T	C	78	68	27	41	0.871795	0	182	2	0.010989	0.860806	C694_RS08865	C694_RS08865	missense_variant	MODERATE
P9a	P9	antrum	P9a	Hp_P9a	NC_018939.1	1153556	T	C	78	67	27	40	0.858974	0	183	1	0.005464	0.85351	C694_RS08865	C694_RS08865	missense_variant	MODERATE
P9a	P9	antrum	P9a	Hp_P9a	NC_018939.1	1153565	C	T	81	70	28	42	0.864198	0	190	0	0	0.864198	C694_RS08865	C694_RS08865	missense_variant	MODERATE
P9a	P9	antrum	P9a	Hp_P9a	NC_018939.1	1153639	G	A	80	67	29	38	0.8375	0.012346	189	0	0	0.8375	C694_RS08865	C694_RS08865	upstream_gene_variant	MODIFIER
P9a	P9	antrum	P9a	Hp_P9a	NC_018939.1	1153662	T	C	80	69	33	36	0.8625	0	198	0	0	0.8625	C694_RS08865	C694_RS08865	upstream_gene_variant	MODIFIER
P9a	P9	antrum	P9a	Hp_P9a	NC_018939.1	1153664	C	A	79	69	33	36	0.873418	0.0125	197	0	0	0.873418	C694_RS08865	C694_RS08865	upstream_gene_variant	MODIFIER
P9a	P9	antrum	P9a	Hp_P9a	NC_018939.1	1153704	A	C	76	65	31	34	0.855263	0.012987	190	0	0	0.855263	C694_RS05610	C694_RS05610	missense_variant	MODERATE
P5c	P5	corpus	P5c	Hp_P5c	NC_018939.1	1153718	A	G	36	5	2	3	0.138889	0	247	1	0.004049	0.13484	C694_RS05610	C694_RS05610	synonymous_variant	LOW
P9a	P9	antrum	P9a	Hp_P9a	NC_018939.1	1153781	T	C	80	71	31	40	0.8875	0	186	0	0	0.8875	C694_RS05610	C694_RS05610	synonymous_variant	LOW
P9a	P9	antrum	P9a	Hp_P9a	NC_018939.1	1153796	G	T	78	70	31	39	0.897436	0.012658	187	0	0	0.897436	C694_RS05610	C694_RS05610	synonymous_variant	LOW
P9a	P9	antrum	P9a	Hp_P9a	NC_018939.1	1153844	G	A	83	70	31	39	0.843373	0	185	0	0	0.843373	C694_RS05610	C694_RS05610	synonymous_variant	LOW
P9a	P9	antrum	P9a	Hp_P9a	NC_018939.1	1153868	C	T	82	71	34	37	0.865854	0	185	0	0	0.865854	C694_RS05610	C694_RS05610	synonymous_variant	LOW
P9a	P9	antrum	P9a	Hp_P9a	NC_018939.1	1154087	C	T	78	67	29	38	0.858974	0	194	2	0.010309	0.848665	C694_RS05610	C694_RS05610	synonymous_variant	LOW
P9a	P9	antrum	P9a	Hp_P9a	NC_018939.1	1154198	G	A	76	69	33	36	0.907895	0	206	3	0.014563	0.893332	C694_RS05610	C694_RS05610	synonymous_variant	LOW
P9a	P9	antrum	P9a	Hp_P9a	NC_018939.1	1154204	T	C	75	67	32	35	0.893333	0	206	0	0	0.893333	C694_RS05610	C694_RS05610	synonymous_variant	LOW
P9a	P9	antrum	P9a	Hp_P9a	NC_018939.1	1154225	G	A	79	69	31	38	0.873418	0	200	0	0	0.873418	C694_RS05610	C694_RS05610	synonymous_variant	LOW
P9a	P9	antrum	P9a	Hp_P9a	NC_018939.1	1154282	A	G	72	64	30	34	0.888889	0	194	2	0.010309	0.87858	C694_RS05610	C694_RS05610	synonymous_variant	LOW
P9a	P9	antrum	P9a	Hp_P9a	NC_018939.1	1154333	C	T	77	66	31	35	0.857143	0	199	0	0	0.857143	C694_RS05610	C694_RS05610	synonymous_variant	LOW
P9a	P9	antrum	P9a	Hp_P9a	NC_018939.1	1154334	A	C	75	64	30	34	0.853333	0	194	0	0	0.853333	C694_RS05610	C694_RS05610	missense_variant	MODERATE
P9a	P9	antrum	P9a	Hp_P9a	NC_018939.1	1154343	T	C	78	64	29	35	0.820513	0	204	0	0	0.820513	C694_RS05610	C694_RS05610	missense_variant	MODERATE
P9a	P9	antrum	P9a	Hp_P9a	NC_018939.1	1154393	G	A	79	65	30	35	0.822785	0.0125	196	1	0.005102	0.817683	C694_RS05610	C694_RS05610	synonymous_variant	LOW
P9a	P9	antrum	P9a	Hp_P9a	NC_018939.1	1154394	C	T	80	65	30	35	0.8125	0	194	0	0	0.8125	C694_RS05610	C694_RS05610	missense_variant	MODERATE
P9a	P9	antrum	P9a	Hp_P9a	NC_018939.1	1154429	G	A	79	66	29	37	0.835443	0	202	0	0	0.835443	C694_RS05610	C694_RS05610	synonymous_variant	LOW
P9a	P9	antrum	P9a	Hp_P9a	NC_018939.1	1154432	A	C	81	67	30	37	0.82716	0	205	0	0	0.82716	C694_RS05610	C694_RS05610	synonymous_variant	LOW
P9a	P9	antrum	P9a	Hp_P9a	NC_018939.1	1154591	T	C	80	65	24	41	0.8125	0.02439	199	1	0.005025	0.807475	C694_RS05610	C694_RS05610	synonymous_variant	LOW
P9a	P9	antrum	P9a	Hp_P9a	NC_018939.1	1154593	A	G	82	67	26	41	0.817073	0	211	0	0	0.817073	C694_RS05610	C694_RS05610	missense_variant	MODERATE
P9a	P9	antrum	P9a	Hp_P9a	NC_018939.1	1154594	A	G	82	65	25	40	0.792683	0	209	0	0	0.792683	C694_RS05610	C694_RS05610	synonymous_variant	LOW
P9a	P9	antrum	P9a	Hp_P9a	NC_018939.1	1154631	A	G	85	70	30	40	0.823529	0	215	2	0.009302	0.814227	C694_RS05610	C694_RS05610	missense_variant	MODERATE
P9a	P9	antrum	P9a	Hp_P9a	NC_018939.1	1154873	A	G	92	51	22	29	0.554348	0	216	2	0.009259	0.545089	C694_RS05610	C694_RS05610	synonymous_variant	LOW
P9a	P9	antrum	P9a	Hp_P9a	NC_018939.1	1154910	T	G	90	45	19	26	0.5	0	210	0	0	0.5	C694_RS05610	C694_RS05610	missense_variant	MODERATE
P9a	P9	antrum	P9a	Hp_P9a	NC_018939.1	1154969	A	G	83	41	19	22	0.493976	0	218	0	0	0.493976	C694_RS05610	C694_RS05610	synonymous_variant	LOW
P9a	P9	antrum	P9a	Hp_P9a	NC_018939.1	1154971	G	A	84	42	19	23	0.5	0.011765	213	2	0.00939	0.49061	C694_RS05610	C694_RS05610	splice_region_variant&stop_retained_variant	LOW
P9a	P9	antrum	P9a	Hp_P9a	NC_018939.1	1154987	A	G	86	45	20	25	0.523256	0	221	0	0	0.523256	C694_RS08865	C694_RS08865	upstream_gene_variant	MODIFIER
P9a	P9	antrum	P9a	Hp_P9a	NC_018939.1	1155020	C	A	82	42	18	24	0.512195	0	212	1	0.004717	0.507478	C694_RS08865	C694_RS08865	upstream_gene_variant	MODIFIER
P9a	P9	antrum	P9a	Hp_P9a	NC_018939.1	1155030	A	G	87	42	18	24	0.482759	0	220	1	0.004545	0.478213	C694_RS05615	C694_RS05615	synonymous_variant	LOW
P9a	P9	antrum	P9a	Hp_P9a	NC_018939.1	1155051	G	A	83	43	19	24	0.518072	0.034884	206	1	0.004854	0.513218	C694_RS05615	C694_RS05615	synonymous_variant	LOW
P8c	P8	corpus	P8c	Hp_P8c	NC_018939.1	1155051	G	C	769	279	157	122	0.362809	0.005175	259	4	0.015444	0.347365	C694_RS05615	C694_RS05615	synonymous_variant	LOW
P8a	P8	antrum	P8a	Hp_P8a	NC_018939.1	1155051	G	C	27	16	2	14	0.592593	0.035714	109	0	0	0.592593	C694_RS05615	C694_RS05615	synonymous_variant	LOW
P9a	P9	antrum	P9a	Hp_P9a	NC_018939.1	1155096	T	C	82	69	28	41	0.841463	0	218	1	0.004587	0.836876	C694_RS05615	C694_RS05615	synonymous_variant	LOW
P9a	P9	antrum	P9a	Hp_P9a	NC_018939.1	1155108	T	C	82	68	29	39	0.829268	0.012048	218	0	0	0.829268	C694_RS05615	C694_RS05615	synonymous_variant	LOW
P9a	P9	antrum	P9a	Hp_P9a	NC_018939.1	1155109	T	C	80	66	29	37	0.825	0.012346	220	0	0	0.825	C694_RS05615	C694_RS05615	synonymous_variant	LOW
P9a	P9	antrum	P9a	Hp_P9a	NC_018939.1	1155141	A	G	82	70	31	39	0.853659	0	216	3	0.013889	0.83977	C694_RS05615	C694_RS05615	synonymous_variant	LOW
P9a	P9	antrum	P9a	Hp_P9a	NC_018939.1	1155147	A	G	79	67	28	39	0.848101	0.024691	216	1	0.00463	0.843472	C694_RS05615	C694_RS05615	synonymous_variant	LOW
P9a	P9	antrum	P9a	Hp_P9a	NC_018939.1	1155172	C	G	77	64	26	38	0.831169	0	218	1	0.004587	0.826582	C694_RS05615	C694_RS05615	missense_variant	MODERATE
P9a	P9	antrum	P9a	Hp_P9a	NC_018939.1	1155226	C	T	80	68	29	39	0.85	0.012346	210	1	0.004762	0.845238	C694_RS05615	C694_RS05615	synonymous_variant	LOW
P9a	P9	antrum	P9a	Hp_P9a	NC_018939.1	1155300	A	G	71	58	27	31	0.816901	0.013889	216	0	0	0.816901	C694_RS05615	C694_RS05615	synonymous_variant	LOW
P9a	P9	antrum	P9a	Hp_P9a	NC_018939.1	1155304	C	A	76	62	26	36	0.815789	0	216	0	0	0.815789	C694_RS05615	C694_RS05615	missense_variant	MODERATE
P9a	P9	antrum	P9a	Hp_P9a	NC_018939.1	1155396	T	C	79	67	31	36	0.848101	0	219	1	0.004566	0.843535	C694_RS05615	C694_RS05615	synonymous_variant	LOW
P9a	P9	antrum	P9a	Hp_P9a	NC_018939.1	1155402	G	T	80	68	31	37	0.85	0	210	0	0	0.85	C694_RS05615	C694_RS05615	synonymous_variant	LOW
P9a	P9	antrum	P9a	Hp_P9a	NC_018939.1	1155420	A	G	80	67	29	38	0.8375	0	211	0	0	0.8375	C694_RS05615	C694_RS05615	synonymous_variant	LOW
P9a	P9	antrum	P9a	Hp_P9a	NC_018939.1	1155423	T	A	80	68	30	38	0.85	0	212	0	0	0.85	C694_RS05615	C694_RS05615	synonymous_variant	LOW
P9a	P9	antrum	P9a	Hp_P9a	NC_018939.1	1155426	T	C	82	71	32	39	0.865854	0	214	0	0	0.865854	C694_RS05615	C694_RS05615	synonymous_variant	LOW
P9a	P9	antrum	P9a	Hp_P9a	NC_018939.1	1155499	G	A	81	67	31	36	0.82716	0.012195	226	2	0.00885	0.818311	C694_RS05615	C694_RS05615	missense_variant	MODERATE
P9a	P9	antrum	P9a	Hp_P9a	NC_018939.1	1155522	C	T	83	68	32	36	0.819277	0	221	0	0	0.819277	C694_RS05615	C694_RS05615	synonymous_variant	LOW
P9a	P9	antrum	P9a	Hp_P9a	NC_018939.1	1155648	T	C	82	69	32	37	0.841463	0	230	0	0	0.841463	C694_RS05615	C694_RS05615	synonymous_variant	LOW
P9a	P9	antrum	P9a	Hp_P9a	NC_018939.1	1155765	T	C	82	67	33	34	0.817073	0.02381	224	1	0.004464	0.812609	C694_RS05615	C694_RS05615	synonymous_variant	LOW
P9a	P9	antrum	P9a	Hp_P9a	NC_018939.1	1155783	C	T	88	74	36	38	0.840909	0	223	0	0	0.840909	C694_RS05615	C694_RS05615	synonymous_variant	LOW
P9a	P9	antrum	P9a	Hp_P9a	NC_018939.1	1155789	C	T	85	70	35	35	0.823529	0	225	0	0	0.823529	C694_RS05615	C694_RS05615	synonymous_variant	LOW
P9a	P9	antrum	P9a	Hp_P9a	NC_018939.1	1155813	C	T	82	68	34	34	0.829268	0	217	0	0	0.829268	C694_RS05615	C694_RS05615	synonymous_variant	LOW
P9a	P9	antrum	P9a	Hp_P9a	NC_018939.1	1155834	A	G	84	67	33	34	0.797619	0	222	0	0	0.797619	C694_RS05615	C694_RS05615	splice_region_variant&stop_retained_variant	LOW
P9a	P9	antrum	P9a	Hp_P9a	NC_018939.1	1156043	C	T	85	70	36	34	0.823529	0	229	1	0.004367	0.819163	C694_RS08865	C694_RS08865	upstream_gene_variant	MODIFIER
P9a	P9	antrum	P9a	Hp_P9a	NC_018939.1	1156097	A	T	84	70	36	34	0.833333	0.023256	233	0	0	0.833333	C694_RS08865	C694_RS08865	upstream_gene_variant	MODIFIER
P9a	P9	antrum	P9a	Hp_P9a	NC_018939.1	1156118	G	A	83	70	38	32	0.843373	0.011905	242	1	0.004132	0.839241	C694_RS08865	C694_RS08865	upstream_gene_variant	MODIFIER
P9a	P9	antrum	P9a	Hp_P9a	NC_018939.1	1156119	T	C	84	69	38	31	0.821429	0.011765	243	1	0.004115	0.817313	C694_RS08865	C694_RS08865	upstream_gene_variant	MODIFIER
P9a	P9	antrum	P9a	Hp_P9a	NC_018939.1	1156121	T	C	80	65	32	33	0.8125	0.036145	242	0	0	0.8125	C694_RS08865	C694_RS08865	upstream_gene_variant	MODIFIER
P9a	P9	antrum	P9a	Hp_P9a	NC_018939.1	1156131	G	T	81	66	37	29	0.814815	0.05814	242	0	0	0.814815	C694_RS08865	C694_RS08865	upstream_gene_variant	MODIFIER
P9a	P9	antrum	P9a	Hp_P9a	NC_018939.1	1156132	A	C	85	71	38	33	0.835294	0.011628	246	0	0	0.835294	C694_RS08865	C694_RS08865	upstream_gene_variant	MODIFIER
P9a	P9	antrum	P9a	Hp_P9a	NC_018939.1	1156142	T	A	88	74	41	33	0.840909	0	242	0	0	0.840909	C694_RS08865	C694_RS08865	upstream_gene_variant	MODIFIER
P9a	P9	antrum	P9a	Hp_P9a	NC_018939.1	1156144	C	T	86	73	40	33	0.848837	0	237	1	0.004219	0.844618	C694_RS08865	C694_RS08865	upstream_gene_variant	MODIFIER
P9a	P9	antrum	P9a	Hp_P9a	NC_018939.1	1156167	G	A	84	71	37	34	0.845238	0	240	1	0.004167	0.841071	C694_RS08865	C694_RS08865	upstream_gene_variant	MODIFIER
P9a	P9	antrum	P9a	Hp_P9a	NC_018939.1	1156172	A	G	86	73	38	35	0.848837	0.011494	243	0	0	0.848837	C694_RS08865	C694_RS08865	upstream_gene_variant	MODIFIER
P9a	P9	antrum	P9a	Hp_P9a	NC_018939.1	1156203	T	C	79	62	33	29	0.78481	0	237	0	0	0.78481	C694_RS08865	C694_RS08865	upstream_gene_variant	MODIFIER
P9a	P9	antrum	P9a	Hp_P9a	NC_018939.1	1156209	C	T	88	74	40	34	0.840909	0	234	1	0.004274	0.836636	C694_RS08865	C694_RS08865	upstream_gene_variant	MODIFIER
P9a	P9	antrum	P9a	Hp_P9a	NC_018939.1	1156229	A	G	83	71	38	33	0.855422	0	228	1	0.004386	0.851036	C694_RS08865	C694_RS08865	upstream_gene_variant	MODIFIER
P9a	P9	antrum	P9a	Hp_P9a	NC_018939.1	1156235	C	G	84	69	38	31	0.821429	0.011765	238	0	0	0.821429	C694_RS08865	C694_RS08865	upstream_gene_variant	MODIFIER
P9a	P9	antrum	P9a	Hp_P9a	NC_018939.1	1156243	T	C	85	72	41	31	0.847059	0	240	1	0.004167	0.842892	C694_RS08865	C694_RS08865	upstream_gene_variant	MODIFIER
P9a	P9	antrum	P9a	Hp_P9a	NC_018939.1	1156249	T	C	85	71	38	33	0.835294	0	246	0	0	0.835294	C694_RS08865	C694_RS08865	upstream_gene_variant	MODIFIER
P9a	P9	antrum	P9a	Hp_P9a	NC_018939.1	1156279	G	A	87	73	41	32	0.83908	0.011364	243	1	0.004115	0.834965	C694_RS08865	C694_RS08865	upstream_gene_variant	MODIFIER
P9a	P9	antrum	P9a	Hp_P9a	NC_018939.1	1156291	C	T	93	81	43	38	0.870968	0	244	1	0.004098	0.866869	C694_RS08865	C694_RS08865	upstream_gene_variant	MODIFIER
P9a	P9	antrum	P9a	Hp_P9a	NC_018939.1	1158713	A	G	84	76	39	37	0.904762	0	281	2	0.007117	0.897644	C694_RS05630	C694_RS05630	upstream_gene_variant	MODIFIER
P4a	P4	antrum	P4a	Hp_P4a	NC_018939.1	1160246	T	C	29	5	3	2	0.172414	0	196	1	0.005102	0.167312	C694_RS05650	C694_RS05650	missense_variant	MODERATE
P4a	P4	antrum	P4a	Hp_P4a	NC_018939.1	1160449	A	T	29	10	5	5	0.344828	0	200	0	0	0.344828	C694_RS05655	edd	stop_gained	HIGH
P9a	P9	antrum	P9a	Hp_P9a	NC_018939.1	1161180	A	G	70	8	2	6	0.114286	0.014085	282	3	0.010638	0.103647	C694_RS05655	edd	synonymous_variant	LOW
P9a	P9	antrum	P9a	Hp_P9a	NC_018939.1	1161233	C	A	72	9	4	5	0.125	0	309	2	0.006472	0.118528	C694_RS05655	edd	missense_variant	MODERATE
P9a	P9	antrum	P9a	Hp_P9a	NC_018939.1	1161243	C	T	78	10	4	6	0.128205	0	302	2	0.006623	0.121583	C694_RS05655	edd	synonymous_variant	LOW
P9a	P9	antrum	P9a	Hp_P9a	NC_018939.1	1161291	A	G	76	9	3	6	0.118421	0.012987	297	2	0.006734	0.111687	C694_RS05655	edd	synonymous_variant	LOW
P9a	P9	antrum	P9a	Hp_P9a	NC_018939.1	1161546	C	T	78	14	3	11	0.179487	0.012658	302	4	0.013245	0.166242	C694_RS05655	edd	synonymous_variant	LOW
P9a	P9	antrum	P9a	Hp_P9a	NC_018939.1	1161648	G	A	75	13	5	8	0.173333	0.013158	294	1	0.003401	0.169932	C694_RS05655	edd	synonymous_variant	LOW
P9a	P9	antrum	P9a	Hp_P9a	NC_018939.1	1161867	T	C	81	75	35	40	0.925926	0	294	1	0.003401	0.922525	C694_RS05655	edd	synonymous_variant	LOW
P9a	P9	antrum	P9a	Hp_P9a	NC_018939.1	1161882	G	A	82	76	35	41	0.926829	0	297	2	0.006734	0.920095	C694_RS05655	edd	synonymous_variant	LOW
P9a	P9	antrum	P9a	Hp_P9a	NC_018939.1	1162002	C	T	76	70	34	36	0.921053	0.012987	288	1	0.003472	0.91758	C694_RS05655	edd	synonymous_variant	LOW
P9a	P9	antrum	P9a	Hp_P9a	NC_018939.1	1162152	T	C	82	76	34	42	0.926829	0	275	2	0.007273	0.919557	C694_RS05630	C694_RS05630	upstream_gene_variant	MODIFIER
P9a	P9	antrum	P9a	Hp_P9a	NC_018939.1	1162200	T	C	80	73	33	40	0.9125	0.036145	288	0	0	0.9125	C694_RS05630	C694_RS05630	upstream_gene_variant	MODIFIER
B	B	unspecified	B	Hp_B2_pool	NC_018939.1	1163374	G	A	223	101	45	56	0.452915	0	93	1	0.010753	0.442162	C694_RS05660	C694_RS05660	synonymous_variant	LOW
H	H	unspecified	H	Hp_H_pool	NC_018939.1	1163939	C	T	350	335	167	168	0.957143	0	488	3	0.006148	0.950995	C694_RS05665	pgl	synonymous_variant	LOW
P9a	P9	antrum	P9a	Hp_P9a	NC_018939.1	1164336	C	T	80	71	37	34	0.8875	0	273	0	0	0.8875	C694_RS05670	C694_RS05670	synonymous_variant	LOW
P7a	P7	antrum	P7a	Hp_P7a	NC_018939.1	1166467	G	T	67	8	3	5	0.119403	0	33	0	0	0.119403	C694_RS05680	C694_RS05680	missense_variant	MODERATE
P9a	P9	antrum	P9a	Hp_P9a	NC_018939.1	1166538	C	T	76	72	45	27	0.947368	0.025641	245	2	0.008163	0.939205	C694_RS05680	C694_RS05680	missense_variant	MODERATE
P9a	P9	antrum	P9a	Hp_P9a	NC_018939.1	1166543	C	T	70	63	40	23	0.9	0.027778	245	0	0	0.9	C694_RS05680	C694_RS05680	synonymous_variant	LOW
P9a	P9	antrum	P9a	Hp_P9a	NC_018939.1	1166546	T	C	76	72	45	27	0.947368	0	247	1	0.004049	0.94332	C694_RS05680	C694_RS05680	synonymous_variant	LOW
P9a	P9	antrum	P9a	Hp_P9a	NC_018939.1	1166549	T	G	72	64	35	29	0.888889	0.052632	244	0	0	0.888889	C694_RS05680	C694_RS05680	missense_variant	MODERATE
P5c	P5	corpus	P5c	Hp_P5c	NC_018939.1	1166762	A	G	39	37	18	19	0.948718	0.025	245	1	0.004082	0.944636	C694_RS05680	C694_RS05680	synonymous_variant	LOW
P5c	P5	corpus	P5c	Hp_P5c	NC_018939.1	1166774	A	G	40	39	19	20	0.975	0	247	1	0.004049	0.970951	C694_RS05680	C694_RS05680	synonymous_variant	LOW
P5c	P5	corpus	P5c	Hp_P5c	NC_018939.1	1166789	G	A	40	39	19	20	0.975	0	236	0	0	0.975	C694_RS05680	C694_RS05680	synonymous_variant	LOW
P9a	P9	antrum	P9a	Hp_P9a	NC_018939.1	1166795	A	G	82	71	41	30	0.865854	0	249	1	0.004016	0.861838	C694_RS05680	C694_RS05680	synonymous_variant	LOW
P9a	P9	antrum	P9a	Hp_P9a	NC_018939.1	1166810	G	A	82	70	40	30	0.853659	0	249	2	0.008032	0.845626	C694_RS05680	C694_RS05680	synonymous_variant	LOW
P5c	P5	corpus	P5c	Hp_P5c	NC_018939.1	1166831	G	A	37	35	20	15	0.945946	0.075	228	0	0	0.945946	C694_RS05680	C694_RS05680	synonymous_variant	LOW
P9a	P9	antrum	P9a	Hp_P9a	NC_018939.1	1166831	G	A	80	70	41	29	0.875	0	239	4	0.016736	0.858264	C694_RS05680	C694_RS05680	synonymous_variant	LOW
P9a	P9	antrum	P9a	Hp_P9a	NC_018939.1	1166846	A	G	76	67	38	29	0.881579	0	250	1	0.004	0.877579	C694_RS05680	C694_RS05680	synonymous_variant	LOW
P5c	P5	corpus	P5c	Hp_P5c	NC_018939.1	1166870	C	T	39	37	19	18	0.948718	0	221	1	0.004525	0.944193	C694_RS05680	C694_RS05680	synonymous_variant	LOW
P5c	P5	corpus	P5c	Hp_P5c	NC_018939.1	1166885	T	C	37	35	17	18	0.945946	0.026316	224	2	0.008929	0.937017	C694_RS05680	C694_RS05680	synonymous_variant	LOW
P9a	P9	antrum	P9a	Hp_P9a	NC_018939.1	1166930	T	C	79	67	37	30	0.848101	0.059524	246	4	0.01626	0.831841	C694_RS05680	C694_RS05680	synonymous_variant	LOW
C	C	unspecified	C	Hp_C_pool	NC_018939.1	1166932	C	T	25	17	10	7	0.68	0.038462	42	1	0.02381	0.65619	C694_RS05680	C694_RS05680	missense_variant	MODERATE
P5c	P5	corpus	P5c	Hp_P5c	NC_018939.1	1166987	T	A	28	26	14	12	0.928571	0	211	0	0	0.928571	C694_RS05680	C694_RS05680	missense_variant	MODERATE
P5c	P5	corpus	P5c	Hp_P5c	NC_018939.1	1167022	A	G	29	26	13	13	0.896552	0	212	0	0	0.896552	C694_RS05680	C694_RS05680	missense_variant	MODERATE
P9a	P9	antrum	P9a	Hp_P9a	NC_018939.1	1167080	G	A	84	69	38	31	0.821429	0	244	0	0	0.821429	C694_RS05680	C694_RS05680	synonymous_variant	LOW
P9a	P9	antrum	P9a	Hp_P9a	NC_018939.1	1167083	A	G	77	63	33	30	0.818182	0	245	0	0	0.818182	C694_RS05680	C694_RS05680	synonymous_variant	LOW
P9a	P9	antrum	P9a	Hp_P9a	NC_018939.1	1167110	C	T	85	68	38	30	0.8	0.011628	235	0	0	0.8	C694_RS05680	C694_RS05680	synonymous_variant	LOW
P5c	P5	corpus	P5c	Hp_P5c	NC_018939.1	1167130	C	T	23	22	12	10	0.956522	0.115385	198	1	0.005051	0.951471	C694_RS05680	C694_RS05680	missense_variant	MODERATE
P9a	P9	antrum	P9a	Hp_P9a	NC_018939.1	1167188	G	A	79	67	39	28	0.848101	0	228	1	0.004386	0.843715	C694_RS05680	C694_RS05680	synonymous_variant	LOW
P9a	P9	antrum	P9a	Hp_P9a	NC_018939.1	1167265	C	T	82	66	38	28	0.804878	0.035294	241	1	0.004149	0.800729	C694_RS05680	C694_RS05680	missense_variant	MODERATE
P5c	P5	corpus	P5c	Hp_P5c	NC_018939.1	1167296	G	A	33	31	14	17	0.939394	0	248	0	0	0.939394	C694_RS05680	C694_RS05680	synonymous_variant	LOW
P5c	P5	corpus	P5c	Hp_P5c	NC_018939.1	1167308	A	G	35	35	15	20	1	0	249	0	0	1	C694_RS05680	C694_RS05680	synonymous_variant	LOW
P9a	P9	antrum	P9a	Hp_P9a	NC_018939.1	1167308	A	G	83	68	37	31	0.819277	0	242	3	0.012397	0.80688	C694_RS05680	C694_RS05680	synonymous_variant	LOW
P9a	P9	antrum	P9a	Hp_P9a	NC_018939.1	1167332	G	A	77	63	34	29	0.818182	0	241	1	0.004149	0.814032	C694_RS05680	C694_RS05680	synonymous_variant	LOW
P9a	P9	antrum	P9a	Hp_P9a	NC_018939.1	1167365	C	T	78	62	32	30	0.794872	0.04878	241	0	0	0.794872	C694_RS05680	C694_RS05680	synonymous_variant	LOW
P5c	P5	corpus	P5c	Hp_P5c	NC_018939.1	1167427	T	C	35	33	15	18	0.942857	0	245	0	0	0.942857	C694_RS05680	C694_RS05680	missense_variant	MODERATE
P9a	P9	antrum	P9a	Hp_P9a	NC_018939.1	1167458	C	T	86	76	41	35	0.883721	0	238	1	0.004202	0.879519	C694_RS05680	C694_RS05680	synonymous_variant	LOW
P9a	P9	antrum	P9a	Hp_P9a	NC_018939.1	1167472	C	T	76	66	40	26	0.868421	0.084337	241	0	0	0.868421	C694_RS05680	C694_RS05680	missense_variant	MODERATE
P5c	P5	corpus	P5c	Hp_P5c	NC_018939.1	1167488	G	A	35	32	15	17	0.914286	0.027778	238	1	0.004202	0.910084	C694_RS05680	C694_RS05680	synonymous_variant	LOW
P9a	P9	antrum	P9a	Hp_P9a	NC_018939.1	1167566	G	A	84	75	41	34	0.892857	0	230	1	0.004348	0.888509	C694_RS05680	C694_RS05680	synonymous_variant	LOW
P5c	P5	corpus	P5c	Hp_P5c	NC_018939.1	1167650	A	G	35	33	18	15	0.942857	0	243	4	0.016461	0.926396	C694_RS05680	C694_RS05680	synonymous_variant	LOW
P5c	P5	corpus	P5c	Hp_P5c	NC_018939.1	1167671	A	T	29	27	12	15	0.931034	0.064516	241	0	0	0.931034	C694_RS05680	C694_RS05680	missense_variant	MODERATE
P9a	P9	antrum	P9a	Hp_P9a	NC_018939.1	1167671	A	T	72	63	35	28	0.875	0.04	218	0	0	0.875	C694_RS05680	C694_RS05680	missense_variant	MODERATE
P5c	P5	corpus	P5c	Hp_P5c	NC_018939.1	1167723	G	A	34	32	17	15	0.941176	0	251	0	0	0.941176	C694_RS05680	C694_RS05680	upstream_gene_variant	MODIFIER
P5c	P5	corpus	P5c	Hp_P5c	NC_018939.1	1167752	C	A	34	32	18	14	0.941176	0	240	0	0	0.941176	C694_RS05680	C694_RS05680	upstream_gene_variant	MODIFIER
P9a	P9	antrum	P9a	Hp_P9a	NC_018939.1	1167752	C	A	73	67	39	28	0.917808	0.026667	231	1	0.004329	0.913479	C694_RS05680	C694_RS05680	upstream_gene_variant	MODIFIER
P5c	P5	corpus	P5c	Hp_P5c	NC_018939.1	1167786	C	T	32	30	15	15	0.9375	0.030303	247	0	0	0.9375	C694_RS05680	C694_RS05680	upstream_gene_variant	MODIFIER
P9a	P9	antrum	P9a	Hp_P9a	NC_018939.1	1167816	C	T	75	67	34	33	0.893333	0	238	1	0.004202	0.889132	C694_RS05680	C694_RS05680	upstream_gene_variant	MODIFIER
P9a	P9	antrum	P9a	Hp_P9a	NC_018939.1	1167837	T	C	77	67	36	31	0.87013	0	243	0	0	0.87013	C694_RS05680	C694_RS05680	upstream_gene_variant	MODIFIER
P9a	P9	antrum	P9a	Hp_P9a	NC_018939.1	1167851	C	T	81	73	40	33	0.901235	0	227	0	0	0.901235	C694_RS05680	C694_RS05680	upstream_gene_variant	MODIFIER
P9a	P9	antrum	P9a	Hp_P9a	NC_018939.1	1167855	T	C	79	70	39	31	0.886076	0	226	0	0	0.886076	C694_RS05680	C694_RS05680	upstream_gene_variant	MODIFIER
P9a	P9	antrum	P9a	Hp_P9a	NC_018939.1	1167923	G	A	79	42	19	23	0.531646	0	238	1	0.004202	0.527444	C694_RS05685	C694_RS05685	synonymous_variant	LOW
P9a	P9	antrum	P9a	Hp_P9a	NC_018939.1	1167924	T	A	76	42	19	23	0.552632	0.025641	237	1	0.004219	0.548412	C694_RS05685	C694_RS05685	missense_variant	MODERATE
P9a	P9	antrum	P9a	Hp_P9a	NC_018939.1	1167930	G	A	81	38	17	21	0.469136	0	238	1	0.004202	0.464934	C694_RS05685	C694_RS05685	missense_variant	MODERATE
P9a	P9	antrum	P9a	Hp_P9a	NC_018939.1	1167937	T	C	80	38	18	20	0.475	0	229	1	0.004367	0.470633	C694_RS05685	C694_RS05685	missense_variant	MODERATE
P9a	P9	antrum	P9a	Hp_P9a	NC_018939.1	1167940	C	T	80	40	20	20	0.5	0	236	1	0.004237	0.495763	C694_RS05685	C694_RS05685	missense_variant	MODERATE
P9a	P9	antrum	P9a	Hp_P9a	NC_018939.1	1167951	A	G	79	38	18	20	0.481013	0	229	0	0	0.481013	C694_RS05685	C694_RS05685	missense_variant	MODERATE
P9a	P9	antrum	P9a	Hp_P9a	NC_018939.1	1167983	G	A	82	64	33	31	0.780488	0	236	0	0	0.780488	C694_RS05685	C694_RS05685	synonymous_variant	LOW
P9a	P9	antrum	P9a	Hp_P9a	NC_018939.1	1168004	T	C	73	57	28	29	0.780822	0	227	0	0	0.780822	C694_RS05685	C694_RS05685	synonymous_variant	LOW
P9a	P9	antrum	P9a	Hp_P9a	NC_018939.1	1168007	A	G	73	58	30	28	0.794521	0	224	0	0	0.794521	C694_RS05685	C694_RS05685	synonymous_variant	LOW
P9a	P9	antrum	P9a	Hp_P9a	NC_018939.1	1168010	G	T	75	60	32	28	0.8	0	216	0	0	0.8	C694_RS05685	C694_RS05685	synonymous_variant	LOW
P9a	P9	antrum	P9a	Hp_P9a	NC_018939.1	1168017	G	A	78	60	32	28	0.769231	0.012658	220	1	0.004545	0.764685	C694_RS05685	C694_RS05685	missense_variant	MODERATE
P9a	P9	antrum	P9a	Hp_P9a	NC_018939.1	1168018	C	A	77	56	32	24	0.727273	0.025316	218	1	0.004587	0.722686	C694_RS05685	C694_RS05685	missense_variant	MODERATE
P9a	P9	antrum	P9a	Hp_P9a	NC_018939.1	1168019	T	C	72	56	32	24	0.777778	0.1	221	1	0.004525	0.773253	C694_RS05685	C694_RS05685	synonymous_variant	LOW
P9a	P9	antrum	P9a	Hp_P9a	NC_018939.1	1168076	C	T	80	62	31	31	0.775	0	220	2	0.009091	0.765909	C694_RS05685	C694_RS05685	synonymous_variant	LOW
P9a	P9	antrum	P9a	Hp_P9a	NC_018939.1	1168091	C	T	76	61	33	28	0.802632	0	213	1	0.004695	0.797937	C694_RS05685	C694_RS05685	synonymous_variant	LOW
P9a	P9	antrum	P9a	Hp_P9a	NC_018939.1	1168136	A	G	78	72	39	33	0.923077	0	230	0	0	0.923077	C694_RS05685	C694_RS05685	synonymous_variant	LOW
P9a	P9	antrum	P9a	Hp_P9a	NC_018939.1	1168145	T	C	78	71	38	33	0.910256	0	225	2	0.008889	0.901368	C694_RS05685	C694_RS05685	synonymous_variant	LOW
P9a	P9	antrum	P9a	Hp_P9a	NC_018939.1	1168166	G	A	80	73	38	35	0.9125	0	220	2	0.009091	0.903409	C694_RS05685	C694_RS05685	synonymous_variant	LOW
P9a	P9	antrum	P9a	Hp_P9a	NC_018939.1	1168172	G	C	79	69	36	33	0.873418	0	220	0	0	0.873418	C694_RS05685	C694_RS05685	synonymous_variant	LOW
P9a	P9	antrum	P9a	Hp_P9a	NC_018939.1	1168178	C	G	74	66	34	32	0.891892	0	204	2	0.009804	0.882088	C694_RS05685	C694_RS05685	synonymous_variant	LOW
P9a	P9	antrum	P9a	Hp_P9a	NC_018939.1	1168397	T	C	75	66	37	29	0.88	0.050633	221	0	0	0.88	C694_RS05685	C694_RS05685	synonymous_variant	LOW
P9a	P9	antrum	P9a	Hp_P9a	NC_018939.1	1168412	G	A	79	72	36	36	0.911392	0	199	1	0.005025	0.906367	C694_RS05685	C694_RS05685	synonymous_variant	LOW
P9a	P9	antrum	P9a	Hp_P9a	NC_018939.1	1168496	G	A	73	68	34	34	0.931507	0.013514	182	0	0	0.931507	C694_RS05685	C694_RS05685	synonymous_variant	LOW
P9a	P9	antrum	P9a	Hp_P9a	NC_018939.1	1168502	G	C	77	68	35	33	0.883117	0	220	0	0	0.883117	C694_RS05685	C694_RS05685	synonymous_variant	LOW
P9a	P9	antrum	P9a	Hp_P9a	NC_018939.1	1168526	C	T	80	73	38	35	0.9125	0.012346	227	0	0	0.9125	C694_RS05685	C694_RS05685	synonymous_variant	LOW
P9a	P9	antrum	P9a	Hp_P9a	NC_018939.1	1168531	A	C	78	71	36	35	0.910256	0.012658	225	0	0	0.910256	C694_RS05685	C694_RS05685	missense_variant	MODERATE
P9a	P9	antrum	P9a	Hp_P9a	NC_018939.1	1168550	T	C	76	70	37	33	0.921053	0	212	1	0.004717	0.916336	C694_RS05685	C694_RS05685	synonymous_variant	LOW
P9a	P9	antrum	P9a	Hp_P9a	NC_018939.1	1168559	C	T	75	69	36	33	0.92	0.025974	210	1	0.004762	0.915238	C694_RS05685	C694_RS05685	synonymous_variant	LOW
P9a	P9	antrum	P9a	Hp_P9a	NC_018939.1	1168694	C	T	71	9	5	4	0.126761	0	216	0	0	0.126761	C694_RS05685	C694_RS05685	synonymous_variant	LOW
P9a	P9	antrum	P9a	Hp_P9a	NC_018939.1	1168700	C	T	73	9	5	4	0.123288	0	223	1	0.004484	0.118803	C694_RS05685	C694_RS05685	synonymous_variant	LOW
P9a	P9	antrum	P9a	Hp_P9a	NC_018939.1	1169520	A	C	76	57	35	22	0.75	0	218	0	0	0.75	C694_RS05690	C694_RS05690	missense_variant	MODERATE
P9a	P9	antrum	P9a	Hp_P9a	NC_018939.1	1169798	C	T	69	52	32	20	0.753623	0	227	0	0	0.753623	C694_RS05690	C694_RS05690	missense_variant	MODERATE
P9a	P9	antrum	P9a	Hp_P9a	NC_018939.1	1170105	C	T	80	61	35	26	0.7625	0.012346	245	1	0.004082	0.758418	C694_RS05680	C694_RS05680	upstream_gene_variant	MODIFIER
P9a	P9	antrum	P9a	Hp_P9a	NC_018939.1	1170114	A	G	78	61	34	27	0.782051	0	249	2	0.008032	0.774019	C694_RS05680	C694_RS05680	upstream_gene_variant	MODIFIER
P9a	P9	antrum	P9a	Hp_P9a	NC_018939.1	1170204	C	T	80	16	10	6	0.2	0	241	1	0.004149	0.195851	C694_RS05695	C694_RS05695	synonymous_variant	LOW
P9a	P9	antrum	P9a	Hp_P9a	NC_018939.1	1170214	T	C	81	18	12	6	0.222222	0	239	1	0.004184	0.218038	C694_RS05695	C694_RS05695	synonymous_variant	LOW
P9a	P9	antrum	P9a	Hp_P9a	NC_018939.1	1170216	G	A	80	19	12	7	0.2375	0	235	1	0.004255	0.233245	C694_RS05695	C694_RS05695	synonymous_variant	LOW
P9a	P9	antrum	P9a	Hp_P9a	NC_018939.1	1170219	T	C	80	19	12	7	0.2375	0	238	6	0.02521	0.21229	C694_RS05695	C694_RS05695	synonymous_variant	LOW
P5c	P5	corpus	P5c	Hp_P5c	NC_018939.1	1170348	G	A	42	41	19	22	0.97619	0	310	0	0	0.97619	C694_RS05695	C694_RS05695	missense_variant	MODERATE
P9a	P9	antrum	P9a	Hp_P9a	NC_018939.1	1170375	C	T	82	20	13	7	0.243902	0	241	1	0.004149	0.239753	C694_RS05695	C694_RS05695	synonymous_variant	LOW
P9a	P9	antrum	P9a	Hp_P9a	NC_018939.1	1170378	T	C	82	18	12	6	0.219512	0	247	1	0.004049	0.215464	C694_RS05695	C694_RS05695	synonymous_variant	LOW
P9a	P9	antrum	P9a	Hp_P9a	NC_018939.1	1170402	C	T	83	19	13	6	0.228916	0	244	1	0.004098	0.224817	C694_RS05695	C694_RS05695	synonymous_variant	LOW
P9a	P9	antrum	P9a	Hp_P9a	NC_018939.1	1170447	C	T	80	17	11	6	0.2125	0	247	2	0.008097	0.204403	C694_RS05695	C694_RS05695	synonymous_variant	LOW
P9a	P9	antrum	P9a	Hp_P9a	NC_018939.1	1170450	T	C	80	16	11	5	0.2	0	245	1	0.004082	0.195918	C694_RS05695	C694_RS05695	synonymous_variant	LOW
P9a	P9	antrum	P9a	Hp_P9a	NC_018939.1	1170452	A	G	79	15	10	5	0.189873	0	236	1	0.004237	0.185636	C694_RS05695	C694_RS05695	missense_variant	MODERATE
P9a	P9	antrum	P9a	Hp_P9a	NC_018939.1	1170453	C	T	76	15	10	5	0.197368	0.012987	238	1	0.004202	0.193167	C694_RS05695	C694_RS05695	synonymous_variant	LOW
P9a	P9	antrum	P9a	Hp_P9a	NC_018939.1	1170510	G	A	75	15	9	6	0.2	0	242	1	0.004132	0.195868	C694_RS05695	C694_RS05695	synonymous_variant	LOW
P9a	P9	antrum	P9a	Hp_P9a	NC_018939.1	1170555	T	C	72	14	8	6	0.194444	0.013699	244	2	0.008197	0.186248	C694_RS05695	C694_RS05695	synonymous_variant	LOW
P9a	P9	antrum	P9a	Hp_P9a	NC_018939.1	1170564	C	T	74	15	9	6	0.202703	0.013333	241	2	0.008299	0.194404	C694_RS05695	C694_RS05695	synonymous_variant	LOW
P9a	P9	antrum	P9a	Hp_P9a	NC_018939.1	1170834	G	A	75	59	33	26	0.786667	0	248	0	0	0.786667	C694_RS05700	C694_RS05700	synonymous_variant	LOW
P9a	P9	antrum	P9a	Hp_P9a	NC_018939.1	1170963	T	C	78	66	35	31	0.846154	0	257	1	0.003891	0.842263	C694_RS05700	C694_RS05700	synonymous_variant	LOW
P9a	P9	antrum	P9a	Hp_P9a	NC_018939.1	1170966	G	A	78	66	35	31	0.846154	0.012658	258	0	0	0.846154	C694_RS05700	C694_RS05700	synonymous_variant	LOW
P9a	P9	antrum	P9a	Hp_P9a	NC_018939.1	1170987	T	C	76	64	33	31	0.842105	0.012987	260	0	0	0.842105	C694_RS05700	C694_RS05700	synonymous_variant	LOW
P9a	P9	antrum	P9a	Hp_P9a	NC_018939.1	1171179	T	C	75	59	32	27	0.786667	0	264	2	0.007576	0.779091	C694_RS05705	C694_RS05705	synonymous_variant	LOW
P9a	P9	antrum	P9a	Hp_P9a	NC_018939.1	1171284	T	C	76	56	31	25	0.736842	0	281	0	0	0.736842	C694_RS05705	C694_RS05705	synonymous_variant	LOW
P9a	P9	antrum	P9a	Hp_P9a	NC_018939.1	1171335	C	T	73	54	30	24	0.739726	0.013514	264	2	0.007576	0.73215	C694_RS05705	C694_RS05705	synonymous_variant	LOW
P9a	P9	antrum	P9a	Hp_P9a	NC_018939.1	1171359	C	A	80	59	32	27	0.7375	0	262	3	0.01145	0.72605	C694_RS05705	C694_RS05705	synonymous_variant	LOW
P9a	P9	antrum	P9a	Hp_P9a	NC_018939.1	1171431	G	A	78	59	31	28	0.75641	0	267	1	0.003745	0.752665	C694_RS05705	C694_RS05705	synonymous_variant	LOW
P9a	P9	antrum	P9a	Hp_P9a	NC_018939.1	1171480	T	C	75	54	32	22	0.72	0.013158	263	0	0	0.72	C694_RS05705	C694_RS05705	synonymous_variant	LOW
P9a	P9	antrum	P9a	Hp_P9a	NC_018939.1	1171494	G	A	77	58	30	28	0.753247	0	260	0	0	0.753247	C694_RS05705	C694_RS05705	synonymous_variant	LOW
P9a	P9	antrum	P9a	Hp_P9a	NC_018939.1	1171515	T	G	85	63	32	31	0.741176	0	274	1	0.00365	0.737527	C694_RS05705	C694_RS05705	synonymous_variant	LOW
P9a	P9	antrum	P9a	Hp_P9a	NC_018939.1	1171581	T	C	79	57	28	29	0.721519	0	282	1	0.003546	0.717973	C694_RS05705	C694_RS05705	synonymous_variant	LOW
P9a	P9	antrum	P9a	Hp_P9a	NC_018939.1	1171604	G	A	84	62	31	31	0.738095	0	264	1	0.003788	0.734307	C694_RS05705	C694_RS05705	missense_variant	MODERATE
P9a	P9	antrum	P9a	Hp_P9a	NC_018939.1	1171653	C	T	76	16	8	8	0.210526	0	282	1	0.003546	0.20698	C694_RS05705	C694_RS05705	synonymous_variant	LOW
P9a	P9	antrum	P9a	Hp_P9a	NC_018939.1	1171725	C	T	76	14	8	6	0.184211	0	281	0	0	0.184211	C694_RS05705	C694_RS05705	synonymous_variant	LOW
P5c	P5	corpus	P5c	Hp_P5c	NC_018939.1	1171779	C	T	32	32	17	15	1	0	330	2	0.006061	0.993939	C694_RS05705	C694_RS05705	synonymous_variant	LOW
P5c	P5	corpus	P5c	Hp_P5c	NC_018939.1	1171833	C	G	34	34	17	17	1	0	333	2	0.006006	0.993994	C694_RS05705	C694_RS05705	synonymous_variant	LOW
P5c	P5	corpus	P5c	Hp_P5c	NC_018939.1	1171863	A	G	34	34	18	16	1	0	352	3	0.008523	0.991477	C694_RS05705	C694_RS05705	synonymous_variant	LOW
P9a	P9	antrum	P9a	Hp_P9a	NC_018939.1	1171908	A	G	72	12	7	5	0.166667	0	281	1	0.003559	0.163108	C694_RS05705	C694_RS05705	synonymous_variant	LOW
P9a	P9	antrum	P9a	Hp_P9a	NC_018939.1	1171911	C	T	74	14	7	7	0.189189	0	291	1	0.003436	0.185753	C694_RS05705	C694_RS05705	synonymous_variant	LOW
P5c	P5	corpus	P5c	Hp_P5c	NC_018939.1	1171992	A	G	37	35	19	16	0.945946	0	334	5	0.01497	0.930976	C694_RS05705	C694_RS05705	synonymous_variant	LOW
P9a	P9	antrum	P9a	Hp_P9a	NC_018939.1	1172010	C	T	75	14	7	7	0.186667	0	294	2	0.006803	0.179864	C694_RS05705	C694_RS05705	synonymous_variant	LOW
P9a	P9	antrum	P9a	Hp_P9a	NC_018939.1	1172037	T	C	71	13	7	6	0.183099	0	285	0	0	0.183099	C694_RS05705	C694_RS05705	synonymous_variant	LOW
P5c	P5	corpus	P5c	Hp_P5c	NC_018939.1	1172040	C	T	35	35	20	15	1	0	334	1	0.002994	0.997006	C694_RS05705	C694_RS05705	synonymous_variant	LOW
P5c	P5	corpus	P5c	Hp_P5c	NC_018939.1	1172049	C	T	39	39	21	18	1	0	348	1	0.002874	0.997126	C694_RS05705	C694_RS05705	synonymous_variant	LOW
P5c	P5	corpus	P5c	Hp_P5c	NC_018939.1	1172091	A	G	40	38	21	17	0.95	0	368	1	0.002717	0.947283	C694_RS05705	C694_RS05705	synonymous_variant	LOW
P9a	P9	antrum	P9a	Hp_P9a	NC_018939.1	1172095	T	C	74	13	7	6	0.175676	0	299	1	0.003344	0.172331	C694_RS05705	C694_RS05705	synonymous_variant	LOW
P5c	P5	corpus	P5c	Hp_P5c	NC_018939.1	1172097	A	G	39	39	21	18	1	0	373	1	0.002681	0.997319	C694_RS05705	C694_RS05705	synonymous_variant	LOW
P9a	P9	antrum	P9a	Hp_P9a	NC_018939.1	1172136	G	A	74	13	8	5	0.175676	0	292	0	0	0.175676	C694_RS05705	C694_RS05705	synonymous_variant	LOW
P5c	P5	corpus	P5c	Hp_P5c	NC_018939.1	1172151	A	G	39	39	21	18	1	0	374	0	0	1	C694_RS05705	C694_RS05705	synonymous_variant	LOW
P5c	P5	corpus	P5c	Hp_P5c	NC_018939.1	1172238	G	A	36	36	19	17	1	0	368	5	0.013587	0.986413	C694_RS05705	C694_RS05705	synonymous_variant	LOW
P5c	P5	corpus	P5c	Hp_P5c	NC_018939.1	1172275	G	A	39	39	19	20	1	0	378	2	0.005291	0.994709	C694_RS05705	C694_RS05705	missense_variant	MODERATE
P5c	P5	corpus	P5c	Hp_P5c	NC_018939.1	1172325	C	T	36	36	18	18	1	0	387	1	0.002584	0.997416	C694_RS05705	C694_RS05705	synonymous_variant	LOW
P5c	P5	corpus	P5c	Hp_P5c	NC_018939.1	1172544	T	G	34	34	18	16	1	0.028571	378	1	0.002646	0.997354	C694_RS05710	C694_RS05710	synonymous_variant	LOW
P9a	P9	antrum	P9a	Hp_P9a	NC_018939.1	1172550	T	C	73	8	5	3	0.109589	0	308	1	0.003247	0.106342	C694_RS05710	C694_RS05710	synonymous_variant	LOW
P5c	P5	corpus	P5c	Hp_P5c	NC_018939.1	1172580	T	C	34	33	18	15	0.970588	0	388	2	0.005155	0.965434	C694_RS05710	C694_RS05710	synonymous_variant	LOW
P5c	P5	corpus	P5c	Hp_P5c	NC_018939.1	1172607	G	A	34	34	18	16	1	0	381	0	0	1	C694_RS05710	C694_RS05710	synonymous_variant	LOW
P9a	P9	antrum	P9a	Hp_P9a	NC_018939.1	1172643	T	A	79	8	4	4	0.101266	0.0125	326	0	0	0.101266	C694_RS05710	C694_RS05710	synonymous_variant	LOW
P9a	P9	antrum	P9a	Hp_P9a	NC_018939.1	1172644	A	G	78	8	4	4	0.102564	0.025	325	0	0	0.102564	C694_RS05710	C694_RS05710	missense_variant	MODERATE
P5c	P5	corpus	P5c	Hp_P5c	NC_018939.1	1172673	A	G	40	40	23	17	1	0	391	3	0.007673	0.992327	C694_RS05710	C694_RS05710	synonymous_variant	LOW
P5c	P5	corpus	P5c	Hp_P5c	NC_018939.1	1172706	C	T	38	37	23	14	0.973684	0	389	1	0.002571	0.971114	C694_RS05710	C694_RS05710	synonymous_variant	LOW
P9a	P9	antrum	P9a	Hp_P9a	NC_018939.1	1172776	C	T	85	9	6	3	0.105882	0	313	0	0	0.105882	C694_RS05710	C694_RS05710	synonymous_variant	LOW
P9a	P9	antrum	P9a	Hp_P9a	NC_018939.1	1172817	C	T	81	9	6	3	0.111111	0	311	1	0.003215	0.107896	C694_RS05710	C694_RS05710	synonymous_variant	LOW
P9a	P9	antrum	P9a	Hp_P9a	NC_018939.1	1172859	G	A	79	11	7	4	0.139241	0.024691	317	0	0	0.139241	C694_RS05710	C694_RS05710	synonymous_variant	LOW
P9a	P9	antrum	P9a	Hp_P9a	NC_018939.1	1172868	G	T	74	9	6	3	0.121622	0.013333	305	1	0.003279	0.118343	C694_RS05710	C694_RS05710	synonymous_variant	LOW
P5c	P5	corpus	P5c	Hp_P5c	NC_018939.1	1172880	G	A	31	31	17	14	1	0.03125	287	3	0.010453	0.989547	C694_RS05710	C694_RS05710	synonymous_variant	LOW
P5c	P5	corpus	P5c	Hp_P5c	NC_018939.1	1172919	C	T	33	33	18	15	1	0	294	0	0	1	C694_RS05710	C694_RS05710	synonymous_variant	LOW
P9a	P9	antrum	P9a	Hp_P9a	NC_018939.1	1172919	C	T	80	69	32	37	0.8625	0	322	2	0.006211	0.856289	C694_RS05710	C694_RS05710	synonymous_variant	LOW
P5c	P5	corpus	P5c	Hp_P5c	NC_018939.1	1172925	A	G	34	34	18	16	1	0	292	0	0	1	C694_RS05710	C694_RS05710	synonymous_variant	LOW
P5c	P5	corpus	P5c	Hp_P5c	NC_018939.1	1172928	C	T	33	33	18	15	1	0	285	1	0.003509	0.996491	C694_RS05710	C694_RS05710	synonymous_variant	LOW
P9a	P9	antrum	P9a	Hp_P9a	NC_018939.1	1172958	A	G	84	10	5	5	0.119048	0	330	1	0.00303	0.116017	C694_RS05710	C694_RS05710	synonymous_variant	LOW
P9a	P9	antrum	P9a	Hp_P9a	NC_018939.1	1172973	C	T	83	9	5	4	0.108434	0	325	0	0	0.108434	C694_RS05710	C694_RS05710	synonymous_variant	LOW
P5c	P5	corpus	P5c	Hp_P5c	NC_018939.1	1172976	A	G	31	31	17	14	1	0	300	2	0.006667	0.993333	C694_RS05710	C694_RS05710	synonymous_variant	LOW
P5c	P5	corpus	P5c	Hp_P5c	NC_018939.1	1173006	G	A	35	35	18	17	1	0	300	0	0	1	C694_RS05710	C694_RS05710	synonymous_variant	LOW
P5c	P5	corpus	P5c	Hp_P5c	NC_018939.1	1173081	G	A	33	33	17	16	1	0.029412	297	1	0.003367	0.996633	C694_RS05710	C694_RS05710	synonymous_variant	LOW
P9a	P9	antrum	P9a	Hp_P9a	NC_018939.1	1173112	T	C	74	8	5	3	0.108108	0.026316	309	0	0	0.108108	C694_RS05710	C694_RS05710	synonymous_variant	LOW
P5c	P5	corpus	P5c	Hp_P5c	NC_018939.1	1173159	T	C	34	34	14	20	1	0.055556	280	0	0	1	C694_RS05710	C694_RS05710	synonymous_variant	LOW
P2a	P2	antrum	P2a	Hp_P2a	NC_018939.1	1173622	G	A	198	27	8	19	0.136364	0	157	4	0.025478	0.110886	C694_RS05715	purB	synonymous_variant	LOW
P9a	P9	antrum	P9a	Hp_P9a	NC_018939.1	1174286	A	G	87	70	33	37	0.804598	0	366	1	0.002732	0.801865	C694_RS05715	purB	missense_variant	MODERATE
P9a	P9	antrum	P9a	Hp_P9a	NC_018939.1	1174363	C	T	90	11	7	4	0.122222	0	353	2	0.005666	0.116556	C694_RS05715	purB	synonymous_variant	LOW
P9a	P9	antrum	P9a	Hp_P9a	NC_018939.1	1174465	T	C	94	11	6	5	0.117021	0	358	1	0.002793	0.114228	C694_RS05715	purB	synonymous_variant	LOW
P9a	P9	antrum	P9a	Hp_P9a	NC_018939.1	1174588	C	T	98	12	5	7	0.122449	0	388	4	0.010309	0.11214	C694_RS05715	purB	synonymous_variant	LOW
P9a	P9	antrum	P9a	Hp_P9a	NC_018939.1	1174694	A	G	91	80	37	43	0.879121	0.01087	389	3	0.007712	0.871409	C694_RS05715	purB	missense_variant	MODERATE
P9a	P9	antrum	P9a	Hp_P9a	NC_018939.1	1174696	T	G	90	80	38	42	0.888889	0.010989	386	0	0	0.888889	C694_RS05715	purB	missense_variant	MODERATE
P5c	P5	corpus	P5c	Hp_P5c	NC_018939.1	1174781	G	A	57	56	29	27	0.982456	0	301	3	0.009967	0.972489	C694_RS05690	C694_RS05690	upstream_gene_variant	MODIFIER
P9a	P9	antrum	P9a	Hp_P9a	NC_018939.1	1174792	G	A	95	10	5	5	0.105263	0	384	2	0.005208	0.100055	C694_RS05690	C694_RS05690	upstream_gene_variant	MODIFIER
P9a	P9	antrum	P9a	Hp_P9a	NC_018939.1	1174861	G	A	96	10	5	5	0.104167	0.010309	386	0	0	0.104167	C694_RS05720	C694_RS05720	missense_variant	MODERATE
P4a	P4	antrum	P4a	Hp_P4a	NC_018939.1	1174984	A	G	33	14	8	6	0.424242	0	192	2	0.010417	0.413826	C694_RS05720	C694_RS05720	missense_variant	MODERATE
P9a	P9	antrum	P9a	Hp_P9a	NC_018939.1	1175022	G	A	93	12	6	6	0.129032	0	380	2	0.005263	0.123769	C694_RS05720	C694_RS05720	synonymous_variant	LOW
P9a	P9	antrum	P9a	Hp_P9a	NC_018939.1	1175040	G	A	89	12	6	6	0.134831	0	386	0	0	0.134831	C694_RS05720	C694_RS05720	synonymous_variant	LOW
P9a	P9	antrum	P9a	Hp_P9a	NC_018939.1	1175043	T	C	90	11	5	6	0.122222	0	385	0	0	0.122222	C694_RS05720	C694_RS05720	synonymous_variant	LOW
P9a	P9	antrum	P9a	Hp_P9a	NC_018939.1	1175044	A	G	91	12	6	6	0.131868	0	383	1	0.002611	0.129257	C694_RS05720	C694_RS05720	missense_variant	MODERATE
P9a	P9	antrum	P9a	Hp_P9a	NC_018939.1	1175190	C	T	84	14	7	7	0.166667	0	381	1	0.002625	0.164042	C694_RS05720	C694_RS05720	synonymous_variant	LOW
P9a	P9	antrum	P9a	Hp_P9a	NC_018939.1	1175203	C	G	83	14	7	7	0.168675	0	365	0	0	0.168675	C694_RS05720	C694_RS05720	missense_variant	MODERATE
P9a	P9	antrum	P9a	Hp_P9a	NC_018939.1	1175259	A	G	88	14	7	7	0.159091	0	374	1	0.002674	0.156417	C694_RS05720	C694_RS05720	synonymous_variant	LOW
P9a	P9	antrum	P9a	Hp_P9a	NC_018939.1	1175262	G	T	86	14	7	7	0.162791	0	374	1	0.002674	0.160117	C694_RS05720	C694_RS05720	missense_variant	MODERATE
P9a	P9	antrum	P9a	Hp_P9a	NC_018939.1	1175331	C	T	84	13	6	7	0.154762	0	367	1	0.002725	0.152037	C694_RS05720	C694_RS05720	synonymous_variant	LOW
P9a	P9	antrum	P9a	Hp_P9a	NC_018939.1	1175409	G	A	83	13	6	7	0.156627	0	366	0	0	0.156627	C694_RS05720	C694_RS05720	synonymous_variant	LOW
P9a	P9	antrum	P9a	Hp_P9a	NC_018939.1	1175478	T	C	80	11	5	6	0.1375	0	359	2	0.005571	0.131929	C694_RS05720	C694_RS05720	synonymous_variant	LOW
P9a	P9	antrum	P9a	Hp_P9a	NC_018939.1	1175541	C	A	76	12	5	7	0.157895	0.012987	351	2	0.005698	0.152197	C694_RS05720	C694_RS05720	synonymous_variant	LOW
P9a	P9	antrum	P9a	Hp_P9a	NC_018939.1	1175723	G	A	76	12	5	7	0.157895	0	357	1	0.002801	0.155094	C694_RS05725	uvrB	synonymous_variant	LOW
P9a	P9	antrum	P9a	Hp_P9a	NC_018939.1	1175855	C	A	83	14	5	9	0.168675	0	370	0	0	0.168675	C694_RS05725	uvrB	synonymous_variant	LOW
P9a	P9	antrum	P9a	Hp_P9a	NC_018939.1	1175867	G	A	82	15	6	9	0.182927	0.035294	360	1	0.002778	0.180149	C694_RS05725	uvrB	synonymous_variant	LOW
P4a	P4	antrum	P4a	Hp_P4a	NC_018939.1	1175932	A	G	35	8	6	2	0.228571	0	207	0	0	0.228571	C694_RS05725	uvrB	missense_variant	MODERATE
P9a	P9	antrum	P9a	Hp_P9a	NC_018939.1	1176056	C	T	82	14	5	9	0.170732	0	361	2	0.00554	0.165192	C694_RS05725	uvrB	synonymous_variant	LOW
P9a	P9	antrum	P9a	Hp_P9a	NC_018939.1	1176080	G	A	76	13	4	9	0.171053	0	356	1	0.002809	0.168244	C694_RS05725	uvrB	synonymous_variant	LOW
P9a	P9	antrum	P9a	Hp_P9a	NC_018939.1	1176101	T	C	79	14	5	9	0.177215	0	362	5	0.013812	0.163403	C694_RS05725	uvrB	synonymous_variant	LOW
P9a	P9	antrum	P9a	Hp_P9a	NC_018939.1	1176130	T	C	79	14	6	8	0.177215	0	367	2	0.00545	0.171766	C694_RS05725	uvrB	missense_variant	MODERATE
P9a	P9	antrum	P9a	Hp_P9a	NC_018939.1	1176131	G	A	81	14	6	8	0.17284	0	370	0	0	0.17284	C694_RS05725	uvrB	synonymous_variant	LOW
P9a	P9	antrum	P9a	Hp_P9a	NC_018939.1	1176303	A	G	78	59	28	31	0.75641	0	365	2	0.005479	0.750931	C694_RS05725	uvrB	missense_variant	MODERATE
P9a	P9	antrum	P9a	Hp_P9a	NC_018939.1	1176557	G	A	83	67	33	34	0.807229	0	353	0	0	0.807229	C694_RS05725	uvrB	synonymous_variant	LOW
P9a	P9	antrum	P9a	Hp_P9a	NC_018939.1	1176587	C	T	87	69	34	35	0.793103	0	355	1	0.002817	0.790287	C694_RS05725	uvrB	synonymous_variant	LOW
P9a	P9	antrum	P9a	Hp_P9a	NC_018939.1	1176641	A	T	82	64	30	34	0.780488	0	350	1	0.002857	0.777631	C694_RS05725	uvrB	synonymous_variant	LOW
P9a	P9	antrum	P9a	Hp_P9a	NC_018939.1	1177169	T	C	79	60	32	28	0.759494	0.0125	323	1	0.003096	0.756398	C694_RS05725	uvrB	synonymous_variant	LOW
P9a	P9	antrum	P9a	Hp_P9a	NC_018939.1	1177268	C	T	76	16	7	9	0.210526	0.012987	305	4	0.013115	0.197412	C694_RS05725	uvrB	synonymous_variant	LOW
P9a	P9	antrum	P9a	Hp_P9a	NC_018939.1	1177277	T	C	79	59	32	27	0.746835	0.024691	331	2	0.006042	0.740793	C694_RS05725	uvrB	synonymous_variant	LOW
P9a	P9	antrum	P9a	Hp_P9a	NC_018939.1	1177364	G	A	77	61	30	31	0.792208	0.025316	315	8	0.025397	0.766811	C694_RS05725	uvrB	synonymous_variant	LOW
P9a	P9	antrum	P9a	Hp_P9a	NC_018939.1	1177421	T	C	84	63	31	32	0.75	0	346	2	0.00578	0.74422	C694_RS05725	uvrB	synonymous_variant	LOW
P9a	P9	antrum	P9a	Hp_P9a	NC_018939.1	1177525	A	G	76	59	28	31	0.776316	0.025641	346	2	0.00578	0.770535	C694_RS05725	uvrB	synonymous_variant	LOW
P8a	P8	antrum	P8a	Hp_P8a	NC_018939.1	1177536	T	C	53	25	15	10	0.471698	0	169	0	0	0.471698	C694_RS05725	uvrB	missense_variant	MODERATE
P9a	P9	antrum	P9a	Hp_P9a	NC_018939.1	1177559	C	T	75	60	28	32	0.8	0.013158	324	0	0	0.8	C694_RS05725	uvrB	synonymous_variant	LOW
P9a	P9	antrum	P9a	Hp_P9a	NC_018939.1	1177565	G	A	79	64	31	33	0.810127	0	342	1	0.002924	0.807203	C694_RS05725	uvrB	synonymous_variant	LOW
P9a	P9	antrum	P9a	Hp_P9a	NC_018939.1	1177743	G	T	72	55	27	28	0.763889	0	326	0	0	0.763889	C694_RS05730	C694_RS05730	missense_variant	MODERATE
P9a	P9	antrum	P9a	Hp_P9a	NC_018939.1	1177759	T	G	73	47	18	29	0.643836	0	323	1	0.003096	0.64074	C694_RS05730	C694_RS05730	missense_variant	MODERATE
P9a	P9	antrum	P9a	Hp_P9a	NC_018939.1	1177760	A	T	72	50	22	28	0.694444	0	318	0	0	0.694444	C694_RS05730	C694_RS05730	missense_variant	MODERATE
P9a	P9	antrum	P9a	Hp_P9a	NC_018939.1	1177774	G	C	70	53	25	28	0.757143	0	335	0	0	0.757143	C694_RS05730	C694_RS05730	missense_variant	MODERATE
P9a	P9	antrum	P9a	Hp_P9a	NC_018939.1	1177785	T	C	70	55	27	28	0.785714	0.027778	330	2	0.006061	0.779654	C694_RS05730	C694_RS05730	missense_variant	MODERATE
P9a	P9	antrum	P9a	Hp_P9a	NC_018939.1	1177789	C	T	68	50	23	27	0.735294	0	329	1	0.00304	0.732255	C694_RS05730	C694_RS05730	missense_variant	MODERATE
P9a	P9	antrum	P9a	Hp_P9a	NC_018939.1	1177793	T	C	68	55	27	28	0.808824	0	321	2	0.006231	0.802593	C694_RS05730	C694_RS05730	synonymous_variant	LOW
P9a	P9	antrum	P9a	Hp_P9a	NC_018939.1	1177809	G	T	70	56	28	28	0.8	0	326	0	0	0.8	C694_RS05730	C694_RS05730	missense_variant	MODERATE
P9a	P9	antrum	P9a	Hp_P9a	NC_018939.1	1177826	A	T	71	14	6	8	0.197183	0	308	0	0	0.197183	C694_RS05730	C694_RS05730	missense_variant	MODERATE
P9a	P9	antrum	P9a	Hp_P9a	NC_018939.1	1177829	A	G	71	45	24	21	0.633803	0	314	0	0	0.633803	C694_RS05730	C694_RS05730	synonymous_variant	LOW
P9a	P9	antrum	P9a	Hp_P9a	NC_018939.1	1177831	C	T	69	44	23	21	0.637681	0	318	1	0.003145	0.634537	C694_RS05730	C694_RS05730	missense_variant	MODERATE
P9a	P9	antrum	P9a	Hp_P9a	NC_018939.1	1177833	G	T	69	43	23	20	0.623188	0	321	0	0	0.623188	C694_RS05730	C694_RS05730	missense_variant	MODERATE
P9a	P9	antrum	P9a	Hp_P9a	NC_018939.1	1177844	G	A	70	43	22	21	0.614286	0	330	1	0.00303	0.611255	C694_RS05730	C694_RS05730	synonymous_variant	LOW
P8a	P8	antrum	P8a	Hp_P8a	NC_018939.1	1177850	A	G	53	27	16	11	0.509434	0	163	2	0.01227	0.497164	C694_RS05730	C694_RS05730	synonymous_variant	LOW
P9a	P9	antrum	P9a	Hp_P9a	NC_018939.1	1177870	G	A	69	54	26	28	0.782609	0	328	0	0	0.782609	C694_RS05730	C694_RS05730	synonymous_variant	LOW
P9a	P9	antrum	P9a	Hp_P9a	NC_018939.1	1177871	C	T	69	55	27	28	0.797101	0	328	1	0.003049	0.794053	C694_RS05730	C694_RS05730	synonymous_variant	LOW
P9a	P9	antrum	P9a	Hp_P9a	NC_018939.1	1177889	T	C	68	54	26	28	0.794118	0	329	0	0	0.794118	C694_RS05730	C694_RS05730	synonymous_variant	LOW
P9a	P9	antrum	P9a	Hp_P9a	NC_018939.1	1177898	C	T	66	54	26	28	0.818182	0	324	1	0.003086	0.815095	C694_RS05730	C694_RS05730	synonymous_variant	LOW
P9a	P9	antrum	P9a	Hp_P9a	NC_018939.1	1177907	A	G	69	55	26	29	0.797101	0	328	0	0	0.797101	C694_RS05730	C694_RS05730	synonymous_variant	LOW
P9a	P9	antrum	P9a	Hp_P9a	NC_018939.1	1177985	A	G	65	53	26	27	0.815385	0	314	0	0	0.815385	C694_RS05730	C694_RS05730	synonymous_variant	LOW
P3a	P3	antrum	P3a	Hp_P3a	NC_018939.1	1178497	C	T	24	6	3	3	0.25	0	157	7	0.044586	0.205414	C694_RS05735	C694_RS05735	missense_variant	MODERATE
P3a	P3	antrum	P3a	Hp_P3a	NC_018939.1	1178498	T	C	23	6	3	3	0.26087	0	156	7	0.044872	0.215998	C694_RS05735	C694_RS05735	missense_variant	MODERATE
P4c	P4	corpus	P4c	Hp_P4c	NC_018939.1	1178566	T	C	24	5	3	2	0.208333	0	83	1	0.012048	0.196285	C694_RS05735	C694_RS05735	missense_variant	MODERATE
P4c	P4	corpus	P4c	Hp_P4c	NC_018939.1	1178570	A	G	24	6	4	2	0.25	0	79	0	0	0.25	C694_RS05735	C694_RS05735	synonymous_variant	LOW
P4c	P4	corpus	P4c	Hp_P4c	NC_018939.1	1178572	C	A	24	5	3	2	0.208333	0	84	0	0	0.208333	C694_RS05735	C694_RS05735	missense_variant	MODERATE
P4c	P4	corpus	P4c	Hp_P4c	NC_018939.1	1178573	C	T	23	5	3	2	0.217391	0.041667	83	0	0	0.217391	C694_RS05735	C694_RS05735	missense_variant	MODERATE
P4c	P4	corpus	P4c	Hp_P4c	NC_018939.1	1178588	C	T	24	5	3	2	0.208333	0	81	1	0.012346	0.195988	C694_RS05735	C694_RS05735	missense_variant	MODERATE
P4c	P4	corpus	P4c	Hp_P4c	NC_018939.1	1178592	C	A	24	5	3	2	0.208333	0	85	0	0	0.208333	C694_RS05735	C694_RS05735	missense_variant	MODERATE
P4c	P4	corpus	P4c	Hp_P4c	NC_018939.1	1178600	T	A	23	5	3	2	0.217391	0	85	0	0	0.217391	C694_RS05735	C694_RS05735	missense_variant	MODERATE
P4c	P4	corpus	P4c	Hp_P4c	NC_018939.1	1178607	C	G	24	5	3	2	0.208333	0	85	0	0	0.208333	C694_RS05735	C694_RS05735	synonymous_variant	LOW
P4c	P4	corpus	P4c	Hp_P4c	NC_018939.1	1178616	A	C	24	5	3	2	0.208333	0	86	0	0	0.208333	C694_RS05735	C694_RS05735	missense_variant	MODERATE
P4c	P4	corpus	P4c	Hp_P4c	NC_018939.1	1178623	G	C	23	5	3	2	0.217391	0	80	0	0	0.217391	C694_RS05735	C694_RS05735	stop_gained	HIGH
P4c	P4	corpus	P4c	Hp_P4c	NC_018939.1	1178625	T	A	24	5	3	2	0.208333	0	86	0	0	0.208333	C694_RS05735	C694_RS05735	synonymous_variant	LOW
P4c	P4	corpus	P4c	Hp_P4c	NC_018939.1	1178643	T	G	24	5	3	2	0.208333	0	85	0	0	0.208333	C694_RS05735	C694_RS05735	synonymous_variant	LOW
P4c	P4	corpus	P4c	Hp_P4c	NC_018939.1	1178646	G	A	24	5	3	2	0.208333	0	82	0	0	0.208333	C694_RS05735	C694_RS05735	synonymous_variant	LOW
P9a	P9	antrum	P9a	Hp_P9a	NC_018939.1	1179307	C	G	45	12	7	5	0.266667	0	133	0	0	0.266667	C694_RS05735	C694_RS05735	missense_variant	MODERATE
P9a	P9	antrum	P9a	Hp_P9a	NC_018939.1	1179309	C	T	44	12	7	5	0.272727	0	131	1	0.007634	0.265094	C694_RS05735	C694_RS05735	synonymous_variant	LOW
P9a	P9	antrum	P9a	Hp_P9a	NC_018939.1	1179501	T	C	47	42	22	20	0.893617	0	137	0	0	0.893617	C694_RS05735	C694_RS05735	synonymous_variant	LOW
P9a	P9	antrum	P9a	Hp_P9a	NC_018939.1	1179543	C	A	46	40	20	20	0.869565	0.021277	146	0	0	0.869565	C694_RS05735	C694_RS05735	synonymous_variant	LOW
P9a	P9	antrum	P9a	Hp_P9a	NC_018939.1	1179987	T	C	54	8	4	4	0.148148	0	170	0	0	0.148148	C694_RS05735	C694_RS05735	synonymous_variant	LOW
P5c	P5	corpus	P5c	Hp_P5c	NC_018939.1	1179989	C	G	38	38	23	15	1	0	224	1	0.004464	0.995536	C694_RS05735	C694_RS05735	missense_variant	MODERATE
P5c	P5	corpus	P5c	Hp_P5c	NC_018939.1	1179990	A	T	38	37	23	14	0.973684	0	229	0	0	0.973684	C694_RS05735	C694_RS05735	synonymous_variant	LOW
P9a	P9	antrum	P9a	Hp_P9a	NC_018939.1	1179990	A	C	52	7	3	4	0.134615	0.037037	164	0	0	0.134615	C694_RS05735	C694_RS05735	synonymous_variant	LOW
P5c	P5	corpus	P5c	Hp_P5c	NC_018939.1	1180029	C	T	36	36	22	14	1	0.052632	219	0	0	1	C694_RS05735	C694_RS05735	synonymous_variant	LOW
P5c	P5	corpus	P5c	Hp_P5c	NC_018939.1	1180036	G	A	36	36	22	14	1	0	214	1	0.004673	0.995327	C694_RS05735	C694_RS05735	missense_variant	MODERATE
P5c	P5	corpus	P5c	Hp_P5c	NC_018939.1	1180050	A	G	37	37	23	14	1	0	226	0	0	1	C694_RS05735	C694_RS05735	synonymous_variant	LOW
P5c	P5	corpus	P5c	Hp_P5c	NC_018939.1	1180059	T	C	37	37	23	14	1	0	213	2	0.00939	0.99061	C694_RS05735	C694_RS05735	synonymous_variant	LOW
P5c	P5	corpus	P5c	Hp_P5c	NC_018939.1	1180065	A	G	35	35	22	13	1	0	226	2	0.00885	0.99115	C694_RS05735	C694_RS05735	synonymous_variant	LOW
P5c	P5	corpus	P5c	Hp_P5c	NC_018939.1	1180071	C	G	36	36	22	14	1	0	225	0	0	1	C694_RS05735	C694_RS05735	synonymous_variant	LOW
P5c	P5	corpus	P5c	Hp_P5c	NC_018939.1	1180077	G	C	38	38	22	16	1	0	227	0	0	1	C694_RS05735	C694_RS05735	synonymous_variant	LOW
P5c	P5	corpus	P5c	Hp_P5c	NC_018939.1	1180116	T	C	27	27	15	12	1	0	230	0	0	1	C694_RS05735	C694_RS05735	synonymous_variant	LOW
P5c	P5	corpus	P5c	Hp_P5c	NC_018939.1	1180118	G	A	28	28	15	13	1	0	230	3	0.013043	0.986957	C694_RS05735	C694_RS05735	synonymous_variant	LOW
P5c	P5	corpus	P5c	Hp_P5c	NC_018939.1	1180119	C	T	28	28	15	13	1	0	230	2	0.008696	0.991304	C694_RS05735	C694_RS05735	synonymous_variant	LOW
P5c	P5	corpus	P5c	Hp_P5c	NC_018939.1	1180134	G	T	26	26	14	12	1	0	214	0	0	1	C694_RS05735	C694_RS05735	synonymous_variant	LOW
P5c	P5	corpus	P5c	Hp_P5c	NC_018939.1	1180139	A	T	27	27	14	13	1	0	216	5	0.023148	0.976852	C694_RS05735	C694_RS05735	missense_variant	MODERATE
P5c	P5	corpus	P5c	Hp_P5c	NC_018939.1	1180140	T	C	27	27	14	13	1	0	217	6	0.02765	0.97235	C694_RS05735	C694_RS05735	synonymous_variant	LOW
P5c	P5	corpus	P5c	Hp_P5c	NC_018939.1	1180241	A	G	30	30	16	14	1	0	226	1	0.004425	0.995575	C694_RS05735	C694_RS05735	synonymous_variant	LOW
P5c	P5	corpus	P5c	Hp_P5c	NC_018939.1	1180242	T	G	30	30	16	14	1	0	225	0	0	1	C694_RS05735	C694_RS05735	synonymous_variant	LOW
P5c	P5	corpus	P5c	Hp_P5c	NC_018939.1	1180251	G	A	29	29	15	14	1	0	224	0	0	1	C694_RS05735	C694_RS05735	synonymous_variant	LOW
P5c	P5	corpus	P5c	Hp_P5c	NC_018939.1	1180254	T	C	30	27	14	13	0.9	0	223	0	0	0.9	C694_RS05735	C694_RS05735	synonymous_variant	LOW
P5c	P5	corpus	P5c	Hp_P5c	NC_018939.1	1180255	G	T	29	29	15	14	1	0.033333	223	0	0	1	C694_RS05735	C694_RS05735	missense_variant	MODERATE
P5c	P5	corpus	P5c	Hp_P5c	NC_018939.1	1180427	A	G	29	28	15	13	0.965517	0.033333	228	2	0.008772	0.956745	C694_RS05735	C694_RS05735	synonymous_variant	LOW
P5c	P5	corpus	P5c	Hp_P5c	NC_018939.1	1180428	A	C	30	28	15	13	0.933333	0	231	0	0	0.933333	C694_RS05735	C694_RS05735	missense_variant	MODERATE
P5c	P5	corpus	P5c	Hp_P5c	NC_018939.1	1180429	T	G	30	29	15	14	0.966667	0	234	0	0	0.966667	C694_RS05735	C694_RS05735	missense_variant	MODERATE
P5c	P5	corpus	P5c	Hp_P5c	NC_018939.1	1180430	C	G	30	28	15	13	0.933333	0	235	0	0	0.933333	C694_RS05735	C694_RS05735	missense_variant	MODERATE
P5c	P5	corpus	P5c	Hp_P5c	NC_018939.1	1180435	T	G	31	30	16	14	0.967742	0	224	0	0	0.967742	C694_RS05735	C694_RS05735	missense_variant	MODERATE
P5c	P5	corpus	P5c	Hp_P5c	NC_018939.1	1180437	A	T	31	30	16	14	0.967742	0	220	0	0	0.967742	C694_RS05735	C694_RS05735	synonymous_variant	LOW
P5c	P5	corpus	P5c	Hp_P5c	NC_018939.1	1180441	G	T	31	30	16	14	0.967742	0	223	0	0	0.967742	C694_RS05735	C694_RS05735	missense_variant	MODERATE
P5c	P5	corpus	P5c	Hp_P5c	NC_018939.1	1180446	C	T	31	30	16	14	0.967742	0	216	0	0	0.967742	C694_RS05735	C694_RS05735	synonymous_variant	LOW
P5c	P5	corpus	P5c	Hp_P5c	NC_018939.1	1180499	T	C	30	26	13	13	0.866667	0	236	3	0.012712	0.853955	C694_RS05735	C694_RS05735	missense_variant	MODERATE
P9a	P9	antrum	P9a	Hp_P9a	NC_018939.1	1180734	G	A	46	38	20	18	0.826087	0	158	1	0.006329	0.819758	C694_RS05735	C694_RS05735	synonymous_variant	LOW
P9a	P9	antrum	P9a	Hp_P9a	NC_018939.1	1180737	C	A	46	37	19	18	0.804348	0.021277	159	2	0.012579	0.791769	C694_RS05735	C694_RS05735	synonymous_variant	LOW
P9a	P9	antrum	P9a	Hp_P9a	NC_018939.1	1180754	C	G	49	37	19	18	0.755102	0	160	1	0.00625	0.748852	C694_RS05735	C694_RS05735	missense_variant	MODERATE
P9a	P9	antrum	P9a	Hp_P9a	NC_018939.1	1180755	A	G	48	38	19	19	0.791667	0.020408	159	2	0.012579	0.779088	C694_RS05735	C694_RS05735	synonymous_variant	LOW
P9a	P9	antrum	P9a	Hp_P9a	NC_018939.1	1180784	G	A	44	34	17	17	0.772727	0.083333	167	1	0.005988	0.766739	C694_RS05735	C694_RS05735	missense_variant	MODERATE
P7c	P7	corpus	P7c	Hp_P7c	NC_018939.1	1181256	G	A	445	47	26	21	0.105618	0.004474	33	0	0	0.105618	C694_RS05735	C694_RS05735	synonymous_variant	LOW
P3a	P3	antrum	P3a	Hp_P3a	NC_018939.1	1181727	C	G	49	40	15	25	0.816327	0	171	0	0	0.816327	C694_RS05740	C694_RS05740	missense_variant	MODERATE
P9a	P9	antrum	P9a	Hp_P9a	NC_018939.1	1182007	T	C	82	68	37	31	0.829268	0.012048	209	3	0.014354	0.814914	C694_RS05740	C694_RS05740	synonymous_variant	LOW
P9a	P9	antrum	P9a	Hp_P9a	NC_018939.1	1182061	C	T	88	73	38	35	0.829545	0	215	0	0	0.829545	C694_RS05740	C694_RS05740	synonymous_variant	LOW
P9a	P9	antrum	P9a	Hp_P9a	NC_018939.1	1182163	T	C	92	77	41	36	0.836957	0	215	0	0	0.836957	C694_RS05740	C694_RS05740	missense_variant	MODERATE
E	E	unspecified	E	Hp_E_pool	NC_018939.1	1182258	C	T	85	33	15	18	0.388235	0	86	0	0	0.388235	C694_RS05740	C694_RS05740	missense_variant	MODERATE
P9a	P9	antrum	P9a	Hp_P9a	NC_018939.1	1182851	G	A	98	85	43	42	0.867347	0	206	3	0.014563	0.852784	C694_RS05745	ggt	synonymous_variant	LOW
P9a	P9	antrum	P9a	Hp_P9a	NC_018939.1	1182902	G	C	99	85	46	39	0.858586	0	205	0	0	0.858586	C694_RS05745	ggt	synonymous_variant	LOW
P9a	P9	antrum	P9a	Hp_P9a	NC_018939.1	1182904	G	A	100	86	46	40	0.86	0.009901	209	0	0	0.86	C694_RS05745	ggt	missense_variant	MODERATE
P9a	P9	antrum	P9a	Hp_P9a	NC_018939.1	1182953	A	G	99	88	46	42	0.888889	0	210	1	0.004762	0.884127	C694_RS05745	ggt	synonymous_variant	LOW
P9a	P9	antrum	P9a	Hp_P9a	NC_018939.1	1183055	A	G	101	87	44	43	0.861386	0	212	2	0.009434	0.851952	C694_RS05745	ggt	synonymous_variant	LOW
P9a	P9	antrum	P9a	Hp_P9a	NC_018939.1	1183073	G	A	103	92	48	44	0.893204	0	203	0	0	0.893204	C694_RS05745	ggt	synonymous_variant	LOW
P9a	P9	antrum	P9a	Hp_P9a	NC_018939.1	1183085	C	T	102	90	45	45	0.882353	0	203	0	0	0.882353	C694_RS05745	ggt	synonymous_variant	LOW
P9a	P9	antrum	P9a	Hp_P9a	NC_018939.1	1183289	A	G	96	84	45	39	0.875	0	211	3	0.014218	0.860782	C694_RS05745	ggt	synonymous_variant	LOW
P9a	P9	antrum	P9a	Hp_P9a	NC_018939.1	1183298	C	T	95	79	38	41	0.831579	0.010417	205	0	0	0.831579	C694_RS05745	ggt	synonymous_variant	LOW
P9a	P9	antrum	P9a	Hp_P9a	NC_018939.1	1183322	T	C	96	83	44	39	0.864583	0	209	0	0	0.864583	C694_RS05745	ggt	synonymous_variant	LOW
P9a	P9	antrum	P9a	Hp_P9a	NC_018939.1	1183448	T	C	98	86	44	42	0.877551	0	209	0	0	0.877551	C694_RS05745	ggt	synonymous_variant	LOW
P9a	P9	antrum	P9a	Hp_P9a	NC_018939.1	1183466	A	G	97	87	46	41	0.896907	0.010204	210	0	0	0.896907	C694_RS05745	ggt	synonymous_variant	LOW
P9a	P9	antrum	P9a	Hp_P9a	NC_018939.1	1183583	C	T	101	87	45	42	0.861386	0	201	1	0.004975	0.856411	C694_RS05745	ggt	synonymous_variant	LOW
P9a	P9	antrum	P9a	Hp_P9a	NC_018939.1	1183628	G	A	98	85	44	41	0.867347	0	201	1	0.004975	0.862372	C694_RS05745	ggt	synonymous_variant	LOW
P9a	P9	antrum	P9a	Hp_P9a	NC_018939.1	1183682	T	C	95	83	43	40	0.873684	0.030612	206	4	0.019417	0.854267	C694_RS05745	ggt	synonymous_variant	LOW
P9a	P9	antrum	P9a	Hp_P9a	NC_018939.1	1183780	A	G	92	71	40	31	0.771739	0	208	1	0.004808	0.766931	C694_RS05745	ggt	synonymous_variant	LOW
P9a	P9	antrum	P9a	Hp_P9a	NC_018939.1	1183798	A	G	88	68	39	29	0.772727	0	200	3	0.015	0.757727	C694_RS05745	ggt	synonymous_variant	LOW
P9a	P9	antrum	P9a	Hp_P9a	NC_018939.1	1183931	C	T	95	76	42	34	0.8	0	211	0	0	0.8	C694_RS05745	ggt	synonymous_variant	LOW
P9a	P9	antrum	P9a	Hp_P9a	NC_018939.1	1184138	T	C	91	75	41	34	0.824176	0	212	0	0	0.824176	C694_RS05745	ggt	synonymous_variant	LOW
P9a	P9	antrum	P9a	Hp_P9a	NC_018939.1	1184171	G	T	90	79	43	36	0.877778	0.010989	206	0	0	0.877778	C694_RS05745	ggt	synonymous_variant	LOW
P9a	P9	antrum	P9a	Hp_P9a	NC_018939.1	1184174	T	G	90	79	42	37	0.877778	0	211	1	0.004739	0.873038	C694_RS05745	ggt	synonymous_variant	LOW
P9a	P9	antrum	P9a	Hp_P9a	NC_018939.1	1184186	G	A	88	77	40	37	0.875	0.011236	211	0	0	0.875	C694_RS05745	ggt	synonymous_variant	LOW
P9a	P9	antrum	P9a	Hp_P9a	NC_018939.1	1184207	C	T	90	71	40	31	0.788889	0	205	3	0.014634	0.774255	C694_RS05745	ggt	synonymous_variant	LOW
P9a	P9	antrum	P9a	Hp_P9a	NC_018939.1	1184219	A	T	92	72	40	32	0.782609	0	211	0	0	0.782609	C694_RS05745	ggt	synonymous_variant	LOW
P9a	P9	antrum	P9a	Hp_P9a	NC_018939.1	1184222	T	C	94	73	41	32	0.776596	0	209	0	0	0.776596	C694_RS05745	ggt	missense_variant	MODERATE
P9a	P9	antrum	P9a	Hp_P9a	NC_018939.1	1184353	T	C	87	67	37	30	0.770115	0.033333	221	1	0.004525	0.76559	C694_RS05745	ggt	missense_variant	MODERATE
P9a	P9	antrum	P9a	Hp_P9a	NC_018939.1	1184382	G	A	92	46	25	21	0.5	0	227	1	0.004405	0.495595	C694_RS05745	ggt	missense_variant	MODERATE
P9a	P9	antrum	P9a	Hp_P9a	NC_018939.1	1184390	A	G	93	71	40	31	0.763441	0	216	3	0.013889	0.749552	C694_RS05745	ggt	synonymous_variant	LOW
P9a	P9	antrum	P9a	Hp_P9a	NC_018939.1	1184493	T	C	93	72	42	30	0.774194	0	216	2	0.009259	0.764934	C694_RS05735	C694_RS05735	upstream_gene_variant	MODIFIER
P9a	P9	antrum	P9a	Hp_P9a	NC_018939.1	1184506	A	G	91	71	41	30	0.78022	0	227	0	0	0.78022	C694_RS05735	C694_RS05735	upstream_gene_variant	MODIFIER
P9a	P9	antrum	P9a	Hp_P9a	NC_018939.1	1184573	A	G	88	65	36	29	0.738636	0	224	0	0	0.738636	C694_RS05735	C694_RS05735	upstream_gene_variant	MODIFIER
P9a	P9	antrum	P9a	Hp_P9a	NC_018939.1	1184635	C	A	79	64	36	28	0.810127	0.070588	222	0	0	0.810127	C694_RS05735	C694_RS05735	upstream_gene_variant	MODIFIER
P9a	P9	antrum	P9a	Hp_P9a	NC_018939.1	1184690	T	C	87	70	41	29	0.804598	0	234	0	0	0.804598	C694_RS05750	flgK	synonymous_variant	LOW
P9a	P9	antrum	P9a	Hp_P9a	NC_018939.1	1184927	A	G	87	13	5	8	0.149425	0	235	1	0.004255	0.14517	C694_RS05750	flgK	synonymous_variant	LOW
P9a	P9	antrum	P9a	Hp_P9a	NC_018939.1	1185116	G	A	83	12	5	7	0.144578	0.011905	221	0	0	0.144578	C694_RS05750	flgK	synonymous_variant	LOW
P9a	P9	antrum	P9a	Hp_P9a	NC_018939.1	1185224	C	T	89	14	8	6	0.157303	0	241	1	0.004149	0.153154	C694_RS05750	flgK	synonymous_variant	LOW
P9a	P9	antrum	P9a	Hp_P9a	NC_018939.1	1186217	T	C	82	65	36	29	0.792683	0	226	5	0.022124	0.770559	C694_RS05750	flgK	synonymous_variant	LOW
P9a	P9	antrum	P9a	Hp_P9a	NC_018939.1	1186231	C	A	73	59	34	25	0.808219	0.075949	231	0	0	0.808219	C694_RS05750	flgK	missense_variant	MODERATE
P9a	P9	antrum	P9a	Hp_P9a	NC_018939.1	1186310	G	A	83	68	38	30	0.819277	0	233	1	0.004292	0.814985	C694_RS05750	flgK	synonymous_variant	LOW
P9a	P9	antrum	P9a	Hp_P9a	NC_018939.1	1186412	A	C	85	67	38	29	0.788235	0	239	2	0.008368	0.779867	C694_RS05750	flgK	synonymous_variant	LOW
P9a	P9	antrum	P9a	Hp_P9a	NC_018939.1	1186445	G	A	79	65	39	26	0.822785	0.048193	206	2	0.009709	0.813076	C694_RS05750	flgK	synonymous_variant	LOW
P9a	P9	antrum	P9a	Hp_P9a	NC_018939.1	1186448	T	C	82	68	38	30	0.829268	0	214	1	0.004673	0.824595	C694_RS05750	flgK	synonymous_variant	LOW
P9a	P9	antrum	P9a	Hp_P9a	NC_018939.1	1186471	C	T	83	68	40	28	0.819277	0.023529	229	7	0.030568	0.788709	C694_RS05755	C694_RS05755	missense_variant	MODERATE
P9a	P9	antrum	P9a	Hp_P9a	NC_018939.1	1187875	G	C	80	80	43	37	1	0	251	2	0.007968	0.992032	C694_RS05760	C694_RS05760	missense_variant	MODERATE
P9a	P9	antrum	P9a	Hp_P9a	NC_018939.1	1187910	C	T	76	74	40	34	0.973684	0.025641	257	0	0	0.973684	C694_RS05760	C694_RS05760	missense_variant	MODERATE
P9a	P9	antrum	P9a	Hp_P9a	NC_018939.1	1187948	G	A	81	81	42	39	1	0	247	1	0.004049	0.995951	C694_RS05760	C694_RS05760	synonymous_variant	LOW
P9a	P9	antrum	P9a	Hp_P9a	NC_018939.1	1187995	A	G	77	75	40	35	0.974026	0	246	0	0	0.974026	C694_RS05745	ggt	upstream_gene_variant	MODIFIER
P9a	P9	antrum	P9a	Hp_P9a	NC_018939.1	1188247	A	G	90	88	46	42	0.977778	0	229	2	0.008734	0.969044	C694_RS05765	C694_RS05765	synonymous_variant	LOW
P9a	P9	antrum	P9a	Hp_P9a	NC_018939.1	1188517	T	C	95	93	49	44	0.978947	0	242	0	0	0.978947	C694_RS05770	C694_RS05770	synonymous_variant	LOW
P9a	P9	antrum	P9a	Hp_P9a	NC_018939.1	1188574	T	C	93	91	47	44	0.978495	0	232	0	0	0.978495	C694_RS05770	C694_RS05770	synonymous_variant	LOW
P9a	P9	antrum	P9a	Hp_P9a	NC_018939.1	1188669	C	T	81	81	38	43	1	0.068966	200	0	0	1	C694_RS05775	C694_RS05775	missense_variant	MODERATE
P9a	P9	antrum	P9a	Hp_P9a	NC_018939.1	1188670	C	T	82	82	39	43	1	0.057471	206	1	0.004854	0.995146	C694_RS05775	C694_RS05775	missense_variant	MODERATE
P9a	P9	antrum	P9a	Hp_P9a	NC_018939.1	1188755	A	G	93	90	46	44	0.967742	0	233	0	0	0.967742	C694_RS05775	C694_RS05775	synonymous_variant	LOW
P9a	P9	antrum	P9a	Hp_P9a	NC_018939.1	1188797	C	T	89	87	45	42	0.977528	0.011111	229	0	0	0.977528	C694_RS05775	C694_RS05775	synonymous_variant	LOW
P4a	P4	antrum	P4a	Hp_P4a	NC_018939.1	1188810	T	C	43	8	6	2	0.186047	0.022727	165	3	0.018182	0.167865	C694_RS05775	C694_RS05775	missense_variant	MODERATE
P4a	P4	antrum	P4a	Hp_P4a	NC_018939.1	1188813	A	G	46	15	8	7	0.326087	0	175	1	0.005714	0.320373	C694_RS05775	C694_RS05775	missense_variant	MODERATE
P9a	P9	antrum	P9a	Hp_P9a	NC_018939.1	1188902	T	C	91	11	4	7	0.120879	0	232	2	0.008621	0.112258	C694_RS05775	C694_RS05775	synonymous_variant	LOW
P9a	P9	antrum	P9a	Hp_P9a	NC_018939.1	1188974	C	T	89	10	4	6	0.11236	0	220	0	0	0.11236	C694_RS05775	C694_RS05775	synonymous_variant	LOW
P9a	P9	antrum	P9a	Hp_P9a	NC_018939.1	1189218	C	T	86	11	4	7	0.127907	0	214	3	0.014019	0.113888	C694_RS05780	C694_RS05780	synonymous_variant	LOW
P9a	P9	antrum	P9a	Hp_P9a	NC_018939.1	1189334	C	T	86	83	42	41	0.965116	0	222	2	0.009009	0.956107	C694_RS05780	C694_RS05780	missense_variant	MODERATE
P9a	P9	antrum	P9a	Hp_P9a	NC_018939.1	1189396	C	T	79	77	41	36	0.974684	0.036585	209	0	0	0.974684	C694_RS05780	C694_RS05780	missense_variant	MODERATE
P9a	P9	antrum	P9a	Hp_P9a	NC_018939.1	1189398	G	A	80	78	40	38	0.975	0.02439	209	0	0	0.975	C694_RS05780	C694_RS05780	synonymous_variant	LOW
E	E	unspecified	E	Hp_E_pool	NC_018939.1	1189407	T	C	100	14	10	4	0.14	0.009901	112	4	0.035714	0.104286	C694_RS05780	C694_RS05780	synonymous_variant	LOW
P9a	P9	antrum	P9a	Hp_P9a	NC_018939.1	1189410	C	T	84	79	41	38	0.940476	0.011765	211	1	0.004739	0.935737	C694_RS05780	C694_RS05780	synonymous_variant	LOW
P9a	P9	antrum	P9a	Hp_P9a	NC_018939.1	1189431	A	C	86	85	43	42	0.988372	0	215	0	0	0.988372	C694_RS05780	C694_RS05780	synonymous_variant	LOW
P9a	P9	antrum	P9a	Hp_P9a	NC_018939.1	1189513	T	C	89	86	45	41	0.966292	0	221	0	0	0.966292	C694_RS05780	C694_RS05780	missense_variant	MODERATE
P9a	P9	antrum	P9a	Hp_P9a	NC_018939.1	1189527	A	G	89	87	43	44	0.977528	0	215	0	0	0.977528	C694_RS05780	C694_RS05780	synonymous_variant	LOW
P9a	P9	antrum	P9a	Hp_P9a	NC_018939.1	1189661	A	G	78	76	35	41	0.974359	0.025	209	0	0	0.974359	C694_RS05780	C694_RS05780	missense_variant	MODERATE
P9a	P9	antrum	P9a	Hp_P9a	NC_018939.1	1189698	G	T	88	82	40	42	0.931818	0.022222	213	0	0	0.931818	C694_RS05780	C694_RS05780	synonymous_variant	LOW
P9a	P9	antrum	P9a	Hp_P9a	NC_018939.1	1189701	A	G	91	88	40	48	0.967033	0.01087	223	0	0	0.967033	C694_RS05780	C694_RS05780	synonymous_variant	LOW
P9a	P9	antrum	P9a	Hp_P9a	NC_018939.1	1189719	G	A	91	86	39	47	0.945055	0	222	2	0.009009	0.936046	C694_RS05780	C694_RS05780	synonymous_variant	LOW
P9a	P9	antrum	P9a	Hp_P9a	NC_018939.1	1189806	G	A	91	89	43	46	0.978022	0	213	0	0	0.978022	C694_RS05780	C694_RS05780	synonymous_variant	LOW
P9a	P9	antrum	P9a	Hp_P9a	NC_018939.1	1189812	G	A	89	76	39	37	0.853933	0	217	1	0.004608	0.849324	C694_RS05780	C694_RS05780	synonymous_variant	LOW
P4a	P4	antrum	P4a	Hp_P4a	NC_018939.1	1189833	C	T	44	6	3	3	0.136364	0	176	1	0.005682	0.130682	C694_RS05780	C694_RS05780	synonymous_variant	LOW
P9a	P9	antrum	P9a	Hp_P9a	NC_018939.1	1189836	T	C	91	89	46	43	0.978022	0.021505	206	0	0	0.978022	C694_RS05780	C694_RS05780	synonymous_variant	LOW
P9a	P9	antrum	P9a	Hp_P9a	NC_018939.1	1189884	A	G	90	89	42	47	0.988889	0	217	1	0.004608	0.984281	C694_RS05780	C694_RS05780	synonymous_variant	LOW
P9a	P9	antrum	P9a	Hp_P9a	NC_018939.1	1189971	T	C	87	83	41	42	0.954023	0	217	0	0	0.954023	C694_RS05780	C694_RS05780	synonymous_variant	LOW
P9a	P9	antrum	P9a	Hp_P9a	NC_018939.1	1190054	T	C	89	88	43	45	0.988764	0	222	0	0	0.988764	C694_RS05780	C694_RS05780	missense_variant	MODERATE
P4a	P4	antrum	P4a	Hp_P4a	NC_018939.1	1190139	A	G	42	12	6	6	0.285714	0	172	0	0	0.285714	C694_RS05780	C694_RS05780	synonymous_variant	LOW
P4a	P4	antrum	P4a	Hp_P4a	NC_018939.1	1190182	T	C	45	7	3	4	0.155556	0	171	0	0	0.155556	C694_RS05785	C694_RS05785	synonymous_variant	LOW
P9a	P9	antrum	P9a	Hp_P9a	NC_018939.1	1190909	G	A	86	73	38	35	0.848837	0.033708	221	2	0.00905	0.839787	C694_RS05790	tolB	missense_variant	MODERATE
P9a	P9	antrum	P9a	Hp_P9a	NC_018939.1	1190944	G	A	86	73	37	36	0.848837	0	227	1	0.004405	0.844432	C694_RS05790	tolB	synonymous_variant	LOW
P9a	P9	antrum	P9a	Hp_P9a	NC_018939.1	1190953	G	A	83	73	39	34	0.879518	0.011905	228	1	0.004386	0.875132	C694_RS05790	tolB	synonymous_variant	LOW
P9a	P9	antrum	P9a	Hp_P9a	NC_018939.1	1190968	A	G	90	74	37	37	0.822222	0	232	0	0	0.822222	C694_RS05790	tolB	synonymous_variant	LOW
P9a	P9	antrum	P9a	Hp_P9a	NC_018939.1	1191019	G	A	90	75	39	36	0.833333	0	232	0	0	0.833333	C694_RS05790	tolB	synonymous_variant	LOW
P9a	P9	antrum	P9a	Hp_P9a	NC_018939.1	1191027	G	T	85	73	38	35	0.858824	0.011628	227	0	0	0.858824	C694_RS05790	tolB	synonymous_variant	LOW
P9a	P9	antrum	P9a	Hp_P9a	NC_018939.1	1191044	C	T	90	77	39	38	0.855556	0	232	0	0	0.855556	C694_RS05790	tolB	missense_variant	MODERATE
P9a	P9	antrum	P9a	Hp_P9a	NC_018939.1	1191076	T	C	86	72	35	37	0.837209	0	226	1	0.004425	0.832785	C694_RS05790	tolB	synonymous_variant	LOW
P9a	P9	antrum	P9a	Hp_P9a	NC_018939.1	1191202	G	A	90	76	38	38	0.844444	0.032258	214	1	0.004673	0.839772	C694_RS05790	tolB	synonymous_variant	LOW
P9a	P9	antrum	P9a	Hp_P9a	NC_018939.1	1191814	A	T	99	81	39	42	0.818182	0	228	0	0	0.818182	C694_RS05790	tolB	synonymous_variant	LOW
P5c	P5	corpus	P5c	Hp_P5c	NC_018939.1	1192002	T	C	53	46	25	21	0.867925	0	219	2	0.009132	0.858792	C694_RS05790	tolB	missense_variant	MODERATE
P9a	P9	antrum	P9a	Hp_P9a	NC_018939.1	1192080	T	G	106	88	42	46	0.830189	0	214	0	0	0.830189	C694_RS05795	C694_RS05795	synonymous_variant	LOW
P9a	P9	antrum	P9a	Hp_P9a	NC_018939.1	1192188	T	C	100	80	40	40	0.8	0	217	0	0	0.8	C694_RS05795	C694_RS05795	synonymous_variant	LOW
P9a	P9	antrum	P9a	Hp_P9a	NC_018939.1	1192212	T	A	102	85	43	42	0.833333	0	210	0	0	0.833333	C694_RS05795	C694_RS05795	synonymous_variant	LOW
P9a	P9	antrum	P9a	Hp_P9a	NC_018939.1	1192233	G	A	103	85	43	42	0.825243	0	210	0	0	0.825243	C694_RS05795	C694_RS05795	synonymous_variant	LOW
P9a	P9	antrum	P9a	Hp_P9a	NC_018939.1	1192326	G	A	103	18	7	11	0.174757	0	213	0	0	0.174757	C694_RS05795	C694_RS05795	synonymous_variant	LOW
P9a	P9	antrum	P9a	Hp_P9a	NC_018939.1	1192430	T	G	105	13	5	8	0.12381	0	209	0	0	0.12381	C694_RS05795	C694_RS05795	missense_variant	MODERATE
P9a	P9	antrum	P9a	Hp_P9a	NC_018939.1	1192431	T	C	105	13	5	8	0.12381	0	209	0	0	0.12381	C694_RS05795	C694_RS05795	synonymous_variant	LOW
P9a	P9	antrum	P9a	Hp_P9a	NC_018939.1	1192432	C	T	103	13	5	8	0.126214	0	210	0	0	0.126214	C694_RS05795	C694_RS05795	missense_variant	MODERATE
P9a	P9	antrum	P9a	Hp_P9a	NC_018939.1	1192596	C	T	108	21	8	13	0.194444	0	206	0	0	0.194444	C694_RS05795	C694_RS05795	synonymous_variant	LOW
P9a	P9	antrum	P9a	Hp_P9a	NC_018939.1	1192688	A	C	107	20	8	12	0.186916	0	205	0	0	0.186916	C694_RS05795	C694_RS05795	missense_variant	MODERATE
P9a	P9	antrum	P9a	Hp_P9a	NC_018939.1	1192791	T	C	115	18	7	11	0.156522	0.008621	211	1	0.004739	0.151782	C694_RS05795	C694_RS05795	synonymous_variant	LOW
P9a	P9	antrum	P9a	Hp_P9a	NC_018939.1	1192908	C	T	113	18	7	11	0.159292	0	219	2	0.009132	0.15016	C694_RS05800	C694_RS05800	synonymous_variant	LOW
P9a	P9	antrum	P9a	Hp_P9a	NC_018939.1	1192968	A	G	115	18	8	10	0.156522	0	216	0	0	0.156522	C694_RS05800	C694_RS05800	synonymous_variant	LOW
P9a	P9	antrum	P9a	Hp_P9a	NC_018939.1	1193016	A	G	112	18	8	10	0.160714	0	216	0	0	0.160714	C694_RS05800	C694_RS05800	synonymous_variant	LOW
P9a	P9	antrum	P9a	Hp_P9a	NC_018939.1	1193028	G	A	113	93	42	51	0.823009	0	221	0	0	0.823009	C694_RS05800	C694_RS05800	synonymous_variant	LOW
P9a	P9	antrum	P9a	Hp_P9a	NC_018939.1	1193097	C	G	108	91	37	54	0.842593	0	222	0	0	0.842593	C694_RS05800	C694_RS05800	missense_variant	MODERATE
P9a	P9	antrum	P9a	Hp_P9a	NC_018939.1	1193148	T	C	107	88	37	51	0.82243	0	217	0	0	0.82243	C694_RS05800	C694_RS05800	synonymous_variant	LOW
P9a	P9	antrum	P9a	Hp_P9a	NC_018939.1	1193160	A	G	109	90	38	52	0.825688	0	219	0	0	0.825688	C694_RS05800	C694_RS05800	synonymous_variant	LOW
P9a	P9	antrum	P9a	Hp_P9a	NC_018939.1	1193310	A	G	99	81	35	46	0.818182	0	214	0	0	0.818182	C694_RS05765	C694_RS05765	upstream_gene_variant	MODIFIER
P9a	P9	antrum	P9a	Hp_P9a	NC_018939.1	1193325	T	C	101	84	34	50	0.831683	0	215	0	0	0.831683	C694_RS05770	C694_RS05770	upstream_gene_variant	MODIFIER
P9a	P9	antrum	P9a	Hp_P9a	NC_018939.1	1193332	T	C	100	97	40	57	0.97	0	215	0	0	0.97	C694_RS05805	C694_RS05805	synonymous_variant	LOW
P9a	P9	antrum	P9a	Hp_P9a	NC_018939.1	1193605	T	G	92	79	31	48	0.858696	0.010753	207	0	0	0.858696	C694_RS05805	C694_RS05805	synonymous_variant	LOW
P9a	P9	antrum	P9a	Hp_P9a	NC_018939.1	1193608	C	T	92	78	31	47	0.847826	0	206	1	0.004854	0.842972	C694_RS05805	C694_RS05805	synonymous_variant	LOW
P9a	P9	antrum	P9a	Hp_P9a	NC_018939.1	1193720	G	A	87	71	30	41	0.816092	0	211	1	0.004739	0.811353	C694_RS05805	C694_RS05805	missense_variant	MODERATE
P9a	P9	antrum	P9a	Hp_P9a	NC_018939.1	1193722	C	T	86	73	30	43	0.848837	0	210	0	0	0.848837	C694_RS05805	C694_RS05805	synonymous_variant	LOW
P9a	P9	antrum	P9a	Hp_P9a	NC_018939.1	1193752	C	T	89	73	30	43	0.820225	0.011111	203	2	0.009852	0.810373	C694_RS05805	C694_RS05805	synonymous_variant	LOW
P9a	P9	antrum	P9a	Hp_P9a	NC_018939.1	1193761	G	A	81	71	28	43	0.876543	0.024096	204	2	0.009804	0.866739	C694_RS05805	C694_RS05805	synonymous_variant	LOW
P4a	P4	antrum	P4a	Hp_P4a	NC_018939.1	1193793	A	G	52	22	10	12	0.423077	0	156	0	0	0.423077	C694_RS05805	C694_RS05805	synonymous_variant	LOW
P9a	P9	antrum	P9a	Hp_P9a	NC_018939.1	1193806	A	G	88	72	30	42	0.818182	0	219	1	0.004566	0.813616	C694_RS05805	C694_RS05805	synonymous_variant	LOW
P9a	P9	antrum	P9a	Hp_P9a	NC_018939.1	1193821	A	G	86	70	28	42	0.813953	0	223	1	0.004484	0.809469	C694_RS05805	C694_RS05805	synonymous_variant	LOW
P4a	P4	antrum	P4a	Hp_P4a	NC_018939.1	1193860	G	A	50	11	5	6	0.22	0	151	2	0.013245	0.206755	C694_RS05805	C694_RS05805	synonymous_variant	LOW
P9a	P9	antrum	P9a	Hp_P9a	NC_018939.1	1193999	A	G	82	69	28	41	0.841463	0	227	0	0	0.841463	C694_RS05810	atpC	synonymous_variant	LOW
P9a	P9	antrum	P9a	Hp_P9a	NC_018939.1	1194381	C	T	71	57	23	34	0.802817	0	220	0	0	0.802817	C694_RS05815	atpD	synonymous_variant	LOW
P9a	P9	antrum	P9a	Hp_P9a	NC_018939.1	1194510	C	A	75	60	27	33	0.8	0.025974	219	1	0.004566	0.795434	C694_RS05815	atpD	synonymous_variant	LOW
P9a	P9	antrum	P9a	Hp_P9a	NC_018939.1	1194511	G	A	74	61	28	33	0.824324	0.038961	221	0	0	0.824324	C694_RS05815	atpD	missense_variant	MODERATE
P9a	P9	antrum	P9a	Hp_P9a	NC_018939.1	1194513	T	C	75	56	26	30	0.746667	0	219	0	0	0.746667	C694_RS05815	atpD	synonymous_variant	LOW
P9a	P9	antrum	P9a	Hp_P9a	NC_018939.1	1194543	T	G	72	60	26	34	0.833333	0.013699	215	1	0.004651	0.828682	C694_RS05815	atpD	synonymous_variant	LOW
P9a	P9	antrum	P9a	Hp_P9a	NC_018939.1	1194576	G	A	72	57	25	32	0.791667	0	227	0	0	0.791667	C694_RS05815	atpD	synonymous_variant	LOW
P9a	P9	antrum	P9a	Hp_P9a	NC_018939.1	1194801	G	C	65	45	21	24	0.692308	0	228	0	0	0.692308	C694_RS05815	atpD	synonymous_variant	LOW
P9a	P9	antrum	P9a	Hp_P9a	NC_018939.1	1194951	G	A	64	49	21	28	0.765625	0.015385	242	0	0	0.765625	C694_RS05815	atpD	synonymous_variant	LOW
P9a	P9	antrum	P9a	Hp_P9a	NC_018939.1	1195029	G	A	66	51	27	24	0.772727	0	230	0	0	0.772727	C694_RS05815	atpD	synonymous_variant	LOW
P9a	P9	antrum	P9a	Hp_P9a	NC_018939.1	1195035	C	T	64	48	24	24	0.75	0.015385	222	1	0.004505	0.745495	C694_RS05815	atpD	synonymous_variant	LOW
P8c	P8	corpus	P8c	Hp_P8c	NC_018939.1	1195038	G	A	762	187	97	90	0.245407	0.002618	371	4	0.010782	0.234625	C694_RS05815	atpD	synonymous_variant	LOW
P8a	P8	antrum	P8a	Hp_P8a	NC_018939.1	1195038	G	A	51	17	8	9	0.333333	0	225	0	0	0.333333	C694_RS05815	atpD	synonymous_variant	LOW
P9a	P9	antrum	P9a	Hp_P9a	NC_018939.1	1195038	G	A	66	51	25	26	0.772727	0.014925	223	0	0	0.772727	C694_RS05815	atpD	synonymous_variant	LOW
P9a	P9	antrum	P9a	Hp_P9a	NC_018939.1	1195065	A	G	71	54	26	28	0.760563	0	240	0	0	0.760563	C694_RS05815	atpD	synonymous_variant	LOW
P9a	P9	antrum	P9a	Hp_P9a	NC_018939.1	1195119	A	G	71	53	26	27	0.746479	0	231	0	0	0.746479	C694_RS05815	atpD	synonymous_variant	LOW
P9a	P9	antrum	P9a	Hp_P9a	NC_018939.1	1195125	C	T	73	51	25	26	0.69863	0	228	1	0.004386	0.694244	C694_RS05815	atpD	synonymous_variant	LOW
P9a	P9	antrum	P9a	Hp_P9a	NC_018939.1	1195170	A	G	68	50	26	24	0.735294	0	242	1	0.004132	0.731162	C694_RS05815	atpD	synonymous_variant	LOW
P9a	P9	antrum	P9a	Hp_P9a	NC_018939.1	1195269	C	T	68	48	26	22	0.705882	0	244	0	0	0.705882	C694_RS05815	atpD	synonymous_variant	LOW
P9a	P9	antrum	P9a	Hp_P9a	NC_018939.1	1195380	C	A	67	49	26	23	0.731343	0	231	0	0	0.731343	C694_RS05815	atpD	synonymous_variant	LOW
P9a	P9	antrum	P9a	Hp_P9a	NC_018939.1	1195383	C	T	68	49	27	22	0.720588	0	230	2	0.008696	0.711893	C694_RS05815	atpD	synonymous_variant	LOW
P9a	P9	antrum	P9a	Hp_P9a	NC_018939.1	1195440	G	A	63	43	23	20	0.68254	0	232	0	0	0.68254	C694_RS05815	atpD	synonymous_variant	LOW
P9a	P9	antrum	P9a	Hp_P9a	NC_018939.1	1195480	A	G	63	45	25	20	0.714286	0.015625	231	1	0.004329	0.709957	C694_RS05815	atpD	missense_variant	MODERATE
P9a	P9	antrum	P9a	Hp_P9a	NC_018939.1	1195551	T	C	64	56	28	28	0.875	0	229	0	0	0.875	C694_RS05815	atpD	synonymous_variant	LOW
P9a	P9	antrum	P9a	Hp_P9a	NC_018939.1	1195680	A	G	65	62	34	28	0.953846	0	228	0	0	0.953846	C694_RS05815	atpD	synonymous_variant	LOW
P9a	P9	antrum	P9a	Hp_P9a	NC_018939.1	1195753	T	C	65	63	32	31	0.969231	0	225	1	0.004444	0.964786	C694_RS05820	atpG	synonymous_variant	LOW
P9a	P9	antrum	P9a	Hp_P9a	NC_018939.1	1195822	T	C	65	63	33	30	0.969231	0	229	2	0.008734	0.960497	C694_RS05820	atpG	synonymous_variant	LOW
P9a	P9	antrum	P9a	Hp_P9a	NC_018939.1	1195834	C	T	62	60	32	28	0.967742	0	226	1	0.004425	0.963317	C694_RS05820	atpG	synonymous_variant	LOW
P9a	P9	antrum	P9a	Hp_P9a	NC_018939.1	1195864	G	A	63	60	32	28	0.952381	0	229	2	0.008734	0.943647	C694_RS05820	atpG	synonymous_variant	LOW
P9a	P9	antrum	P9a	Hp_P9a	NC_018939.1	1195897	G	A	61	59	31	28	0.967213	0	224	3	0.013393	0.95382	C694_RS05820	atpG	synonymous_variant	LOW
P9a	P9	antrum	P9a	Hp_P9a	NC_018939.1	1195915	C	T	61	59	31	28	0.967213	0.016129	222	0	0	0.967213	C694_RS05820	atpG	synonymous_variant	LOW
P9a	P9	antrum	P9a	Hp_P9a	NC_018939.1	1195930	C	T	58	52	29	23	0.896552	0	224	0	0	0.896552	C694_RS05820	atpG	synonymous_variant	LOW
P9a	P9	antrum	P9a	Hp_P9a	NC_018939.1	1195954	A	G	62	59	30	29	0.951613	0	228	1	0.004386	0.947227	C694_RS05820	atpG	synonymous_variant	LOW
P9a	P9	antrum	P9a	Hp_P9a	NC_018939.1	1196035	C	T	60	57	34	23	0.95	0.0625	232	1	0.00431	0.94569	C694_RS05820	atpG	synonymous_variant	LOW
P9a	P9	antrum	P9a	Hp_P9a	NC_018939.1	1196041	T	C	68	63	36	27	0.926471	0	235	0	0	0.926471	C694_RS05820	atpG	synonymous_variant	LOW
P9a	P9	antrum	P9a	Hp_P9a	NC_018939.1	1196047	G	C	66	63	34	29	0.954545	0	226	0	0	0.954545	C694_RS05820	atpG	synonymous_variant	LOW
P9a	P9	antrum	P9a	Hp_P9a	NC_018939.1	1196062	A	G	61	59	34	25	0.967213	0.016129	221	0	0	0.967213	C694_RS05820	atpG	synonymous_variant	LOW
P9a	P9	antrum	P9a	Hp_P9a	NC_018939.1	1196063	G	C	62	59	34	25	0.951613	0	222	0	0	0.951613	C694_RS05820	atpG	missense_variant	MODERATE
P9a	P9	antrum	P9a	Hp_P9a	NC_018939.1	1196146	G	A	65	63	35	28	0.969231	0.029851	215	0	0	0.969231	C694_RS05820	atpG	synonymous_variant	LOW
P9a	P9	antrum	P9a	Hp_P9a	NC_018939.1	1196149	T	C	66	63	35	28	0.954545	0.014925	221	0	0	0.954545	C694_RS05820	atpG	synonymous_variant	LOW
P9a	P9	antrum	P9a	Hp_P9a	NC_018939.1	1196152	C	T	67	64	35	29	0.955224	0	221	1	0.004525	0.950699	C694_RS05820	atpG	synonymous_variant	LOW
P9a	P9	antrum	P9a	Hp_P9a	NC_018939.1	1196155	C	T	67	63	33	30	0.940299	0.014706	210	1	0.004762	0.935537	C694_RS05820	atpG	synonymous_variant	LOW
B	B	unspecified	B	Hp_B2_pool	NC_018939.1	1196156	A	G	188	156	74	82	0.829787	0.005291	101	0	0	0.829787	C694_RS05820	atpG	missense_variant	MODERATE
P9a	P9	antrum	P9a	Hp_P9a	NC_018939.1	1196174	A	G	63	61	31	30	0.968254	0	211	0	0	0.968254	C694_RS05820	atpG	missense_variant	MODERATE
P9a	P9	antrum	P9a	Hp_P9a	NC_018939.1	1196179	A	G	59	57	29	28	0.966102	0	206	2	0.009709	0.956393	C694_RS05820	atpG	synonymous_variant	LOW
P9a	P9	antrum	P9a	Hp_P9a	NC_018939.1	1196182	C	T	61	58	30	28	0.95082	0	207	0	0	0.95082	C694_RS05820	atpG	synonymous_variant	LOW
P9a	P9	antrum	P9a	Hp_P9a	NC_018939.1	1196221	G	A	65	62	33	29	0.953846	0	233	2	0.008584	0.945262	C694_RS05820	atpG	synonymous_variant	LOW
P9a	P9	antrum	P9a	Hp_P9a	NC_018939.1	1196266	T	C	61	58	31	27	0.95082	0.016129	221	1	0.004525	0.946295	C694_RS05820	atpG	synonymous_variant	LOW
P9a	P9	antrum	P9a	Hp_P9a	NC_018939.1	1196278	T	A	67	64	34	30	0.955224	0	224	0	0	0.955224	C694_RS05820	atpG	missense_variant	MODERATE
P9a	P9	antrum	P9a	Hp_P9a	NC_018939.1	1196279	T	G	67	65	35	30	0.970149	0	225	0	0	0.970149	C694_RS05820	atpG	missense_variant	MODERATE
P9a	P9	antrum	P9a	Hp_P9a	NC_018939.1	1196302	T	C	65	57	29	28	0.876923	0.015152	218	2	0.009174	0.867749	C694_RS05820	atpG	synonymous_variant	LOW
P9a	P9	antrum	P9a	Hp_P9a	NC_018939.1	1196308	T	C	66	58	29	29	0.878788	0	225	0	0	0.878788	C694_RS05820	atpG	synonymous_variant	LOW
P9a	P9	antrum	P9a	Hp_P9a	NC_018939.1	1196338	A	G	64	57	28	29	0.890625	0	222	1	0.004505	0.88612	C694_RS05820	atpG	synonymous_variant	LOW
P9a	P9	antrum	P9a	Hp_P9a	NC_018939.1	1196383	G	A	67	59	29	30	0.880597	0	222	0	0	0.880597	C694_RS05820	atpG	synonymous_variant	LOW
P9a	P9	antrum	P9a	Hp_P9a	NC_018939.1	1196403	C	T	59	52	26	26	0.881356	0.016667	223	0	0	0.881356	C694_RS05820	atpG	missense_variant	MODERATE
P9a	P9	antrum	P9a	Hp_P9a	NC_018939.1	1196449	C	T	66	55	26	29	0.833333	0.014925	228	0	0	0.833333	C694_RS05820	atpG	synonymous_variant	LOW
P9a	P9	antrum	P9a	Hp_P9a	NC_018939.1	1196457	G	A	67	56	26	30	0.835821	0	227	0	0	0.835821	C694_RS05820	atpG	synonymous_variant	LOW
P9a	P9	antrum	P9a	Hp_P9a	NC_018939.1	1196482	T	C	66	60	28	32	0.909091	0	230	1	0.004348	0.904743	C694_RS05820	atpG	synonymous_variant	LOW
P9a	P9	antrum	P9a	Hp_P9a	NC_018939.1	1196488	T	C	64	58	26	32	0.90625	0	230	0	0	0.90625	C694_RS05820	atpG	synonymous_variant	LOW
P9a	P9	antrum	P9a	Hp_P9a	NC_018939.1	1196500	A	G	64	58	28	30	0.90625	0	228	0	0	0.90625	C694_RS05820	atpG	synonymous_variant	LOW
P9a	P9	antrum	P9a	Hp_P9a	NC_018939.1	1196661	A	G	66	60	26	34	0.909091	0.029412	222	0	0	0.909091	C694_RS05825	atpA	synonymous_variant	LOW
P9a	P9	antrum	P9a	Hp_P9a	NC_018939.1	1196694	T	C	66	59	27	32	0.893939	0.014925	233	0	0	0.893939	C694_RS05825	atpA	synonymous_variant	LOW
P9a	P9	antrum	P9a	Hp_P9a	NC_018939.1	1196811	A	G	69	61	27	34	0.884058	0	238	0	0	0.884058	C694_RS05825	atpA	synonymous_variant	LOW
P9a	P9	antrum	P9a	Hp_P9a	NC_018939.1	1196835	A	G	68	60	26	34	0.882353	0	245	0	0	0.882353	C694_RS05825	atpA	synonymous_variant	LOW
P9a	P9	antrum	P9a	Hp_P9a	NC_018939.1	1196975	A	G	69	63	28	35	0.913043	0	233	1	0.004292	0.908752	C694_RS05825	atpA	synonymous_variant	LOW
P9a	P9	antrum	P9a	Hp_P9a	NC_018939.1	1196997	C	T	68	61	28	33	0.897059	0	237	0	0	0.897059	C694_RS05825	atpA	synonymous_variant	LOW
P3a	P3	antrum	P3a	Hp_P3a	NC_018939.1	1197066	C	T	67	19	9	10	0.283582	0.014706	252	0	0	0.283582	C694_RS05825	atpA	synonymous_variant	LOW
P9a	P9	antrum	P9a	Hp_P9a	NC_018939.1	1197066	C	T	69	62	27	35	0.898551	0	239	1	0.004184	0.894367	C694_RS05825	atpA	synonymous_variant	LOW
P9a	P9	antrum	P9a	Hp_P9a	NC_018939.1	1197078	A	G	72	63	29	34	0.875	0	235	1	0.004255	0.870745	C694_RS05825	atpA	synonymous_variant	LOW
P9a	P9	antrum	P9a	Hp_P9a	NC_018939.1	1197204	T	C	67	64	30	34	0.955224	0	231	0	0	0.955224	C694_RS05825	atpA	synonymous_variant	LOW
P9a	P9	antrum	P9a	Hp_P9a	NC_018939.1	1197216	G	A	65	61	30	31	0.938462	0	215	1	0.004651	0.93381	C694_RS05825	atpA	synonymous_variant	LOW
P9a	P9	antrum	P9a	Hp_P9a	NC_018939.1	1197219	G	C	64	59	29	30	0.921875	0.030303	219	0	0	0.921875	C694_RS05825	atpA	synonymous_variant	LOW
P9a	P9	antrum	P9a	Hp_P9a	NC_018939.1	1197486	A	G	71	68	33	35	0.957746	0	244	2	0.008197	0.94955	C694_RS05825	atpA	synonymous_variant	LOW
P9a	P9	antrum	P9a	Hp_P9a	NC_018939.1	1197648	A	G	72	65	32	33	0.902778	0	239	0	0	0.902778	C694_RS05825	atpA	synonymous_variant	LOW
P8c	P8	corpus	P8c	Hp_P8c	NC_018939.1	1197667	C	T	866	177	96	81	0.204388	0.004598	370	14	0.037838	0.16655	C694_RS05825	atpA	missense_variant	MODERATE
P8a	P8	antrum	P8a	Hp_P8a	NC_018939.1	1197667	C	T	47	22	12	10	0.468085	0	224	4	0.017857	0.450228	C694_RS05825	atpA	missense_variant	MODERATE
P9a	P9	antrum	P9a	Hp_P9a	NC_018939.1	1197774	C	T	73	69	33	36	0.945205	0.013514	229	1	0.004367	0.940839	C694_RS05825	atpA	synonymous_variant	LOW
P9a	P9	antrum	P9a	Hp_P9a	NC_018939.1	1197825	T	C	79	75	36	39	0.949367	0	238	3	0.012605	0.936762	C694_RS05825	atpA	synonymous_variant	LOW
P9a	P9	antrum	P9a	Hp_P9a	NC_018939.1	1197827	G	A	80	75	36	39	0.9375	0	237	0	0	0.9375	C694_RS05825	atpA	synonymous_variant	LOW
P9a	P9	antrum	P9a	Hp_P9a	NC_018939.1	1197837	T	C	79	75	36	39	0.949367	0.036585	234	0	0	0.949367	C694_RS05825	atpA	synonymous_variant	LOW
P9a	P9	antrum	P9a	Hp_P9a	NC_018939.1	1197871	C	T	75	70	36	34	0.933333	0	239	0	0	0.933333	C694_RS05825	atpA	missense_variant	MODERATE
P9a	P9	antrum	P9a	Hp_P9a	NC_018939.1	1197969	T	C	81	76	36	40	0.938272	0.035714	238	2	0.008403	0.929868	C694_RS05825	atpA	synonymous_variant	LOW
P9a	P9	antrum	P9a	Hp_P9a	NC_018939.1	1198441	T	C	86	82	42	40	0.953488	0	241	3	0.012448	0.94104	C694_RS05830	C694_RS05830	missense_variant	MODERATE
P9a	P9	antrum	P9a	Hp_P9a	NC_018939.1	1198450	G	T	87	83	44	39	0.954023	0	239	0	0	0.954023	C694_RS05830	C694_RS05830	synonymous_variant	LOW
P9a	P9	antrum	P9a	Hp_P9a	NC_018939.1	1198910	C	G	92	90	44	46	0.978261	0	248	0	0	0.978261	C694_RS05835	C694_RS05835	missense_variant	MODERATE
P9a	P9	antrum	P9a	Hp_P9a	NC_018939.1	1199092	A	G	88	74	35	39	0.840909	0.022222	248	1	0.004032	0.836877	C694_RS05835	C694_RS05835	missense_variant	MODERATE
P9a	P9	antrum	P9a	Hp_P9a	NC_018939.1	1199117	T	C	91	77	36	41	0.846154	0.031915	248	1	0.004032	0.842122	C694_RS05835	C694_RS05835	synonymous_variant	LOW
P9a	P9	antrum	P9a	Hp_P9a	NC_018939.1	1199135	A	T	91	73	33	40	0.802198	0	252	0	0	0.802198	C694_RS05835	C694_RS05835	synonymous_variant	LOW
P9a	P9	antrum	P9a	Hp_P9a	NC_018939.1	1199270	C	T	95	82	42	40	0.863158	0	239	0	0	0.863158	C694_RS05840	C694_RS05840	synonymous_variant	LOW
P8c	P8	corpus	P8c	Hp_P8c	NC_018939.1	1199276	T	C	888	158	83	75	0.177928	0	331	10	0.030211	0.147716	C694_RS05840	C694_RS05840	synonymous_variant	LOW
P8a	P8	antrum	P8a	Hp_P8a	NC_018939.1	1199276	T	C	44	18	6	12	0.409091	0.022222	219	1	0.004566	0.404525	C694_RS05840	C694_RS05840	synonymous_variant	LOW
P9a	P9	antrum	P9a	Hp_P9a	NC_018939.1	1199448	T	C	94	85	42	43	0.904255	0.010526	248	6	0.024194	0.880062	C694_RS05840	C694_RS05840	missense_variant	MODERATE
P9a	P9	antrum	P9a	Hp_P9a	NC_018939.1	1199453	A	T	98	88	44	44	0.897959	0	249	0	0	0.897959	C694_RS05840	C694_RS05840	synonymous_variant	LOW
P9a	P9	antrum	P9a	Hp_P9a	NC_018939.1	1199456	C	A	99	89	45	44	0.89899	0	248	0	0	0.89899	C694_RS05840	C694_RS05840	synonymous_variant	LOW
P9a	P9	antrum	P9a	Hp_P9a	NC_018939.1	1199465	A	G	85	76	35	41	0.894118	0.011628	217	0	0	0.894118	C694_RS05840	C694_RS05840	synonymous_variant	LOW
P9a	P9	antrum	P9a	Hp_P9a	NC_018939.1	1199471	A	G	93	85	42	43	0.913978	0.021053	236	2	0.008475	0.905504	C694_RS05840	C694_RS05840	synonymous_variant	LOW
P9a	P9	antrum	P9a	Hp_P9a	NC_018939.1	1199474	C	G	94	83	40	43	0.882979	0	233	0	0	0.882979	C694_RS05840	C694_RS05840	missense_variant	MODERATE
P9a	P9	antrum	P9a	Hp_P9a	NC_018939.1	1199498	A	G	96	86	43	43	0.895833	0.010309	261	1	0.003831	0.892002	C694_RS05840	C694_RS05840	synonymous_variant	LOW
P9a	P9	antrum	P9a	Hp_P9a	NC_018939.1	1199753	G	A	95	87	42	45	0.915789	0	261	1	0.003831	0.911958	C694_RS05815	atpD	upstream_gene_variant	MODIFIER
P9a	P9	antrum	P9a	Hp_P9a	NC_018939.1	1199838	C	T	91	84	41	43	0.923077	0	253	0	0	0.923077	C694_RS05845	C694_RS05845	missense_variant	MODERATE
P9a	P9	antrum	P9a	Hp_P9a	NC_018939.1	1199902	C	T	95	88	42	46	0.926316	0	253	0	0	0.926316	C694_RS05845	C694_RS05845	synonymous_variant	LOW
P9a	P9	antrum	P9a	Hp_P9a	NC_018939.1	1199956	A	G	96	86	40	46	0.895833	0	260	1	0.003846	0.891987	C694_RS05845	C694_RS05845	synonymous_variant	LOW
P9a	P9	antrum	P9a	Hp_P9a	NC_018939.1	1199959	G	T	94	87	40	47	0.925532	0.010526	255	0	0	0.925532	C694_RS05845	C694_RS05845	missense_variant	MODERATE
P9a	P9	antrum	P9a	Hp_P9a	NC_018939.1	1199987	C	T	97	90	43	47	0.927835	0	249	0	0	0.927835	C694_RS05845	C694_RS05845	missense_variant	MODERATE
P9a	P9	antrum	P9a	Hp_P9a	NC_018939.1	1200082	T	C	97	88	40	48	0.907216	0	261	1	0.003831	0.903385	C694_RS05845	C694_RS05845	synonymous_variant	LOW
P9a	P9	antrum	P9a	Hp_P9a	NC_018939.1	1200259	C	T	94	88	42	46	0.93617	0	258	0	0	0.93617	C694_RS05845	C694_RS05845	synonymous_variant	LOW
P9a	P9	antrum	P9a	Hp_P9a	NC_018939.1	1200262	G	A	95	89	42	47	0.936842	0	258	1	0.003876	0.932966	C694_RS05845	C694_RS05845	synonymous_variant	LOW
P9a	P9	antrum	P9a	Hp_P9a	NC_018939.1	1200508	G	A	87	78	36	42	0.896552	0	240	1	0.004167	0.892385	C694_RS05845	C694_RS05845	synonymous_variant	LOW
P9a	P9	antrum	P9a	Hp_P9a	NC_018939.1	1200523	G	A	88	81	35	46	0.920455	0	247	1	0.004049	0.916406	C694_RS05845	C694_RS05845	synonymous_variant	LOW
P9a	P9	antrum	P9a	Hp_P9a	NC_018939.1	1200726	G	A	93	86	36	50	0.924731	0.03125	261	0	0	0.924731	C694_RS05850	soj	synonymous_variant	LOW
P9a	P9	antrum	P9a	Hp_P9a	NC_018939.1	1200735	A	G	95	86	34	52	0.905263	0.010417	265	1	0.003774	0.90149	C694_RS05850	soj	synonymous_variant	LOW
P2c	P2	corpus	P2c	Hp_P2c	NC_018939.1	1201323	A	G	126	67	37	30	0.531746	0.007874	115	0	0	0.531746	C694_RS05850	soj	synonymous_variant	LOW
P5c	P5	corpus	P5c	Hp_P5c	NC_018939.1	1201361	C	T	75	33	18	15	0.44	0	258	1	0.003876	0.436124	C694_RS05850	soj	missense_variant	MODERATE
P9a	P9	antrum	P9a	Hp_P9a	NC_018939.1	1201486	T	C	109	98	42	56	0.899083	0	306	0	0	0.899083	C694_RS05855	C694_RS05855	missense_variant	MODERATE
P9a	P9	antrum	P9a	Hp_P9a	NC_018939.1	1201487	G	A	109	99	42	57	0.908257	0	311	1	0.003215	0.905041	C694_RS05855	C694_RS05855	synonymous_variant	LOW
P9a	P9	antrum	P9a	Hp_P9a	NC_018939.1	1201493	G	A	108	96	43	53	0.888889	0	301	0	0	0.888889	C694_RS05855	C694_RS05855	synonymous_variant	LOW
P9a	P9	antrum	P9a	Hp_P9a	NC_018939.1	1201650	A	C	105	92	44	48	0.87619	0	325	0	0	0.87619	C694_RS05855	C694_RS05855	missense_variant	MODERATE
P9a	P9	antrum	P9a	Hp_P9a	NC_018939.1	1201655	A	G	106	94	43	51	0.886792	0	322	0	0	0.886792	C694_RS05855	C694_RS05855	synonymous_variant	LOW
P9a	P9	antrum	P9a	Hp_P9a	NC_018939.1	1201737	A	G	102	89	42	47	0.872549	0	328	0	0	0.872549	C694_RS05855	C694_RS05855	missense_variant	MODERATE
P9a	P9	antrum	P9a	Hp_P9a	NC_018939.1	1201770	T	C	101	89	40	49	0.881188	0.038095	318	0	0	0.881188	C694_RS05855	C694_RS05855	missense_variant	MODERATE
P9a	P9	antrum	P9a	Hp_P9a	NC_018939.1	1201772	T	C	104	92	43	49	0.884615	0.009524	313	1	0.003195	0.88142	C694_RS05855	C694_RS05855	synonymous_variant	LOW
P9a	P9	antrum	P9a	Hp_P9a	NC_018939.1	1201847	T	C	91	79	42	37	0.868132	0.021505	314	0	0	0.868132	C694_RS05855	C694_RS05855	synonymous_variant	LOW
P9a	P9	antrum	P9a	Hp_P9a	NC_018939.1	1201933	C	T	96	80	34	46	0.833333	0.058824	313	0	0	0.833333	C694_RS05855	C694_RS05855	missense_variant	MODERATE
P9a	P9	antrum	P9a	Hp_P9a	NC_018939.1	1201934	A	G	94	80	34	46	0.851064	0.06	314	2	0.006369	0.844694	C694_RS05855	C694_RS05855	synonymous_variant	LOW
P9a	P9	antrum	P9a	Hp_P9a	NC_018939.1	1201988	G	A	99	86	39	47	0.868687	0	307	1	0.003257	0.86543	C694_RS05855	C694_RS05855	synonymous_variant	LOW
P9a	P9	antrum	P9a	Hp_P9a	NC_018939.1	1202040	G	A	98	84	38	46	0.857143	0.010101	328	0	0	0.857143	C694_RS05855	C694_RS05855	missense_variant	MODERATE
P9a	P9	antrum	P9a	Hp_P9a	NC_018939.1	1202069	C	T	95	86	40	46	0.905263	0.020619	322	0	0	0.905263	C694_RS05855	C694_RS05855	synonymous_variant	LOW
P9a	P9	antrum	P9a	Hp_P9a	NC_018939.1	1202099	C	T	95	82	37	45	0.863158	0	319	0	0	0.863158	C694_RS05860	fmt	missense_variant	MODERATE
P9a	P9	antrum	P9a	Hp_P9a	NC_018939.1	1202105	A	G	95	84	36	48	0.884211	0.020619	326	0	0	0.884211	C694_RS05860	fmt	missense_variant	MODERATE
P9a	P9	antrum	P9a	Hp_P9a	NC_018939.1	1202188	A	C	93	83	41	42	0.892473	0.060606	335	0	0	0.892473	C694_RS05860	fmt	synonymous_variant	LOW
P9a	P9	antrum	P9a	Hp_P9a	NC_018939.1	1202191	C	T	94	77	35	42	0.819149	0	331	0	0	0.819149	C694_RS05860	fmt	synonymous_variant	LOW
P9a	P9	antrum	P9a	Hp_P9a	NC_018939.1	1202203	C	T	95	84	43	41	0.884211	0	321	1	0.003115	0.881095	C694_RS05860	fmt	synonymous_variant	LOW
P9a	P9	antrum	P9a	Hp_P9a	NC_018939.1	1202215	T	C	94	86	39	47	0.914894	0.020833	318	3	0.009434	0.90546	C694_RS05860	fmt	synonymous_variant	LOW
P9a	P9	antrum	P9a	Hp_P9a	NC_018939.1	1202296	A	G	95	83	38	45	0.873684	0.030612	337	1	0.002967	0.870717	C694_RS05860	fmt	synonymous_variant	LOW
P9a	P9	antrum	P9a	Hp_P9a	NC_018939.1	1202351	C	T	94	85	41	44	0.904255	0.030928	337	1	0.002967	0.901288	C694_RS05860	fmt	missense_variant	MODERATE
P9a	P9	antrum	P9a	Hp_P9a	NC_018939.1	1202383	G	A	97	87	42	45	0.896907	0.010204	338	0	0	0.896907	C694_RS05860	fmt	synonymous_variant	LOW
P9a	P9	antrum	P9a	Hp_P9a	NC_018939.1	1202386	T	C	99	88	43	45	0.888889	0	334	1	0.002994	0.885895	C694_RS05860	fmt	synonymous_variant	LOW
P9a	P9	antrum	P9a	Hp_P9a	NC_018939.1	1202408	C	G	99	89	43	46	0.89899	0	333	1	0.003003	0.895987	C694_RS05860	fmt	missense_variant	MODERATE
P9a	P9	antrum	P9a	Hp_P9a	NC_018939.1	1202413	C	T	97	86	42	44	0.886598	0	324	2	0.006173	0.880425	C694_RS05860	fmt	synonymous_variant	LOW
P9a	P9	antrum	P9a	Hp_P9a	NC_018939.1	1202470	G	A	92	77	36	41	0.836957	0.010753	328	1	0.003049	0.833908	C694_RS05860	fmt	synonymous_variant	LOW
P9a	P9	antrum	P9a	Hp_P9a	NC_018939.1	1202473	T	C	86	72	32	40	0.837209	0.033708	316	1	0.003165	0.834045	C694_RS05860	fmt	synonymous_variant	LOW
P9a	P9	antrum	P9a	Hp_P9a	NC_018939.1	1202477	G	T	91	75	33	42	0.824176	0.021505	327	0	0	0.824176	C694_RS05860	fmt	missense_variant	MODERATE
P9a	P9	antrum	P9a	Hp_P9a	NC_018939.1	1202511	C	T	95	86	42	44	0.905263	0.010417	331	0	0	0.905263	C694_RS05860	fmt	missense_variant	MODERATE
P9a	P9	antrum	P9a	Hp_P9a	NC_018939.1	1202512	G	T	95	85	42	43	0.894737	0	326	2	0.006135	0.888602	C694_RS05860	fmt	missense_variant	MODERATE
P9a	P9	antrum	P9a	Hp_P9a	NC_018939.1	1202551	C	T	90	81	39	42	0.9	0.010989	319	1	0.003135	0.896865	C694_RS05860	fmt	synonymous_variant	LOW
P9a	P9	antrum	P9a	Hp_P9a	NC_018939.1	1202608	G	A	94	84	40	44	0.893617	0	308	2	0.006494	0.887124	C694_RS05860	fmt	synonymous_variant	LOW
P9a	P9	antrum	P9a	Hp_P9a	NC_018939.1	1202612	T	C	92	82	39	43	0.891304	0	310	1	0.003226	0.888079	C694_RS05860	fmt	missense_variant	MODERATE
P9a	P9	antrum	P9a	Hp_P9a	NC_018939.1	1202662	A	G	89	81	39	42	0.910112	0.011111	327	1	0.003058	0.907054	C694_RS05860	fmt	synonymous_variant	LOW
P9a	P9	antrum	P9a	Hp_P9a	NC_018939.1	1202682	A	C	93	85	42	43	0.913978	0	334	0	0	0.913978	C694_RS05860	fmt	missense_variant	MODERATE
P9a	P9	antrum	P9a	Hp_P9a	NC_018939.1	1202686	G	A	92	83	41	42	0.902174	0	333	1	0.003003	0.899171	C694_RS05860	fmt	synonymous_variant	LOW
P9a	P9	antrum	P9a	Hp_P9a	NC_018939.1	1202703	T	C	87	79	37	42	0.908046	0	329	0	0	0.908046	C694_RS05860	fmt	missense_variant	MODERATE
P9a	P9	antrum	P9a	Hp_P9a	NC_018939.1	1202761	T	C	87	77	39	38	0.885057	0	321	0	0	0.885057	C694_RS05860	fmt	synonymous_variant	LOW
P9a	P9	antrum	P9a	Hp_P9a	NC_018939.1	1202763	G	A	87	78	39	39	0.896552	0	318	0	0	0.896552	C694_RS05860	fmt	synonymous_variant	LOW
P9a	P9	antrum	P9a	Hp_P9a	NC_018939.1	1202764	A	G	86	76	37	39	0.883721	0.022727	327	2	0.006116	0.877605	C694_RS05860	fmt	synonymous_variant	LOW
P9a	P9	antrum	P9a	Hp_P9a	NC_018939.1	1202773	G	A	90	83	40	43	0.922222	0.010989	326	0	0	0.922222	C694_RS05860	fmt	synonymous_variant	LOW
P9a	P9	antrum	P9a	Hp_P9a	NC_018939.1	1202788	C	A	83	76	33	43	0.915663	0	320	0	0	0.915663	C694_RS05860	fmt	missense_variant	MODERATE
P9a	P9	antrum	P9a	Hp_P9a	NC_018939.1	1202803	T	C	84	77	36	41	0.916667	0.023256	330	1	0.00303	0.913636	C694_RS05860	fmt	synonymous_variant	LOW
P9a	P9	antrum	P9a	Hp_P9a	NC_018939.1	1202821	G	A	90	81	41	40	0.9	0.010989	327	0	0	0.9	C694_RS05860	fmt	synonymous_variant	LOW
P9a	P9	antrum	P9a	Hp_P9a	NC_018939.1	1202893	A	G	92	85	41	44	0.923913	0	329	0	0	0.923913	C694_RS05860	fmt	synonymous_variant	LOW
P9a	P9	antrum	P9a	Hp_P9a	NC_018939.1	1202928	C	T	88	79	39	40	0.897727	0	323	11	0.034056	0.863672	C694_RS05860	fmt	missense_variant	MODERATE
P9a	P9	antrum	P9a	Hp_P9a	NC_018939.1	1205407	G	A	72	59	34	25	0.819444	0	234	1	0.004274	0.815171	C694_RS05870	C694_RS05870	missense_variant	MODERATE
P9a	P9	antrum	P9a	Hp_P9a	NC_018939.1	1205418	G	A	71	58	33	25	0.816901	0	233	0	0	0.816901	C694_RS05870	C694_RS05870	synonymous_variant	LOW
P9a	P9	antrum	P9a	Hp_P9a	NC_018939.1	1205460	A	C	74	61	35	26	0.824324	0.013333	235	0	0	0.824324	C694_RS05870	C694_RS05870	missense_variant	MODERATE
P9a	P9	antrum	P9a	Hp_P9a	NC_018939.1	1205516	A	G	67	54	35	19	0.80597	0	223	1	0.004484	0.801486	C694_RS05870	C694_RS05870	synonymous_variant	LOW
P9a	P9	antrum	P9a	Hp_P9a	NC_018939.1	1205645	T	C	66	54	31	23	0.818182	0	232	3	0.012931	0.805251	C694_RS05870	C694_RS05870	missense_variant	MODERATE
P9a	P9	antrum	P9a	Hp_P9a	NC_018939.1	1205718	T	C	67	53	30	23	0.791045	0.042857	232	1	0.00431	0.786734	C694_RS05870	C694_RS05870	synonymous_variant	LOW
P9a	P9	antrum	P9a	Hp_P9a	NC_018939.1	1205945	T	C	71	63	30	33	0.887324	0	225	0	0	0.887324	C694_RS05870	C694_RS05870	missense_variant	MODERATE
P9a	P9	antrum	P9a	Hp_P9a	NC_018939.1	1205946	G	A	71	62	29	33	0.873239	0	220	0	0	0.873239	C694_RS05870	C694_RS05870	synonymous_variant	LOW
P9a	P9	antrum	P9a	Hp_P9a	NC_018939.1	1205948	A	T	71	62	30	32	0.873239	0	221	2	0.00905	0.86419	C694_RS05870	C694_RS05870	missense_variant	MODERATE
P9a	P9	antrum	P9a	Hp_P9a	NC_018939.1	1206018	C	T	71	65	31	34	0.915493	0	202	3	0.014851	0.900641	C694_RS05870	C694_RS05870	synonymous_variant	LOW
P9a	P9	antrum	P9a	Hp_P9a	NC_018939.1	1206030	A	T	70	63	31	32	0.9	0	215	0	0	0.9	C694_RS05870	C694_RS05870	synonymous_variant	LOW
P9a	P9	antrum	P9a	Hp_P9a	NC_018939.1	1206075	T	C	76	69	36	33	0.907895	0	212	0	0	0.907895	C694_RS05870	C694_RS05870	synonymous_variant	LOW
P9a	P9	antrum	P9a	Hp_P9a	NC_018939.1	1206177	T	C	70	62	32	30	0.885714	0	214	0	0	0.885714	C694_RS05870	C694_RS05870	synonymous_variant	LOW
P9a	P9	antrum	P9a	Hp_P9a	NC_018939.1	1206198	G	T	67	58	30	28	0.865672	0.014706	212	0	0	0.865672	C694_RS05870	C694_RS05870	synonymous_variant	LOW
P9a	P9	antrum	P9a	Hp_P9a	NC_018939.1	1206261	T	C	72	61	32	29	0.847222	0.013699	206	1	0.004854	0.842368	C694_RS05870	C694_RS05870	synonymous_variant	LOW
P9a	P9	antrum	P9a	Hp_P9a	NC_018939.1	1206276	A	C	67	58	31	27	0.865672	0	203	0	0	0.865672	C694_RS05870	C694_RS05870	missense_variant	MODERATE
P9a	P9	antrum	P9a	Hp_P9a	NC_018939.1	1206351	C	T	71	62	31	31	0.873239	0	203	1	0.004926	0.868313	C694_RS05870	C694_RS05870	synonymous_variant	LOW
P9a	P9	antrum	P9a	Hp_P9a	NC_018939.1	1206396	C	T	69	59	27	32	0.855072	0	203	2	0.009852	0.84522	C694_RS05870	C694_RS05870	synonymous_variant	LOW
P9a	P9	antrum	P9a	Hp_P9a	NC_018939.1	1206399	C	A	71	61	29	32	0.859155	0	206	0	0	0.859155	C694_RS05870	C694_RS05870	missense_variant	MODERATE
P9a	P9	antrum	P9a	Hp_P9a	NC_018939.1	1206410	T	G	69	56	26	30	0.811594	0	208	0	0	0.811594	C694_RS05870	C694_RS05870	missense_variant	MODERATE
P9a	P9	antrum	P9a	Hp_P9a	NC_018939.1	1206411	G	A	68	55	25	30	0.808824	0	200	0	0	0.808824	C694_RS05870	C694_RS05870	synonymous_variant	LOW
P9a	P9	antrum	P9a	Hp_P9a	NC_018939.1	1206416	G	T	68	56	26	30	0.823529	0.028571	202	0	0	0.823529	C694_RS05870	C694_RS05870	missense_variant	MODERATE
P9a	P9	antrum	P9a	Hp_P9a	NC_018939.1	1206420	C	T	68	54	24	30	0.794118	0	199	1	0.005025	0.789093	C694_RS05870	C694_RS05870	synonymous_variant	LOW
P9a	P9	antrum	P9a	Hp_P9a	NC_018939.1	1206423	T	C	57	44	21	23	0.77193	0.149254	198	1	0.005051	0.766879	C694_RS05870	C694_RS05870	synonymous_variant	LOW
P9a	P9	antrum	P9a	Hp_P9a	NC_018939.1	1206424	T	C	58	47	23	24	0.810345	0.134328	191	0	0	0.810345	C694_RS05870	C694_RS05870	missense_variant	MODERATE
P9a	P9	antrum	P9a	Hp_P9a	NC_018939.1	1206440	G	A	66	57	26	31	0.863636	0.014925	196	1	0.005102	0.858534	C694_RS05870	C694_RS05870	synonymous_variant	LOW
P9a	P9	antrum	P9a	Hp_P9a	NC_018939.1	1206463	T	G	69	59	28	31	0.855072	0	200	0	0	0.855072	C694_RS05870	C694_RS05870	missense_variant	MODERATE
P9a	P9	antrum	P9a	Hp_P9a	NC_018939.1	1206464	T	C	69	59	28	31	0.855072	0	204	0	0	0.855072	C694_RS05870	C694_RS05870	missense_variant	MODERATE
P9a	P9	antrum	P9a	Hp_P9a	NC_018939.1	1206473	A	G	71	62	30	32	0.873239	0	201	1	0.004975	0.868264	C694_RS05870	C694_RS05870	missense_variant	MODERATE
P9a	P9	antrum	P9a	Hp_P9a	NC_018939.1	1206477	T	C	67	57	28	29	0.850746	0	190	0	0	0.850746	C694_RS05870	C694_RS05870	synonymous_variant	LOW
P9a	P9	antrum	P9a	Hp_P9a	NC_018939.1	1206495	T	C	58	44	19	25	0.758621	0.033333	191	0	0	0.758621	C694_RS05870	C694_RS05870	synonymous_variant	LOW
P9a	P9	antrum	P9a	Hp_P9a	NC_018939.1	1206587	C	T	62	52	24	28	0.83871	0	189	0	0	0.83871	C694_RS05870	C694_RS05870	missense_variant	MODERATE
P9a	P9	antrum	P9a	Hp_P9a	NC_018939.1	1206765	A	C	68	59	29	30	0.867647	0	187	0	0	0.867647	C694_RS05855	C694_RS05855	upstream_gene_variant	MODIFIER
P9a	P9	antrum	P9a	Hp_P9a	NC_018939.1	1206823	T	A	68	57	29	28	0.838235	0	183	0	0	0.838235	C694_RS05855	C694_RS05855	upstream_gene_variant	MODIFIER
P9a	P9	antrum	P9a	Hp_P9a	NC_018939.1	1206939	T	C	67	59	30	29	0.880597	0	177	1	0.00565	0.874947	C694_RS05875	C694_RS05875	missense_variant	MODERATE
I	I	unspecified	I	Hp_I_pool	NC_018939.1	1206944	G	A	40	6	5	1	0.15	0.02439	287	7	0.02439	0.12561	C694_RS05875	C694_RS05875	synonymous_variant	LOW
P9a	P9	antrum	P9a	Hp_P9a	NC_018939.1	1206952	C	T	64	26	14	12	0.40625	0	170	0	0	0.40625	C694_RS05875	C694_RS05875	missense_variant	MODERATE
P9a	P9	antrum	P9a	Hp_P9a	NC_018939.1	1206953	A	G	64	55	26	29	0.859375	0	172	0	0	0.859375	C694_RS05875	C694_RS05875	synonymous_variant	LOW
P9a	P9	antrum	P9a	Hp_P9a	NC_018939.1	1207103	A	G	69	59	28	31	0.855072	0	175	1	0.005714	0.849358	C694_RS05875	C694_RS05875	synonymous_variant	LOW
P9a	P9	antrum	P9a	Hp_P9a	NC_018939.1	1207163	T	C	64	55	30	25	0.859375	0.015385	157	0	0	0.859375	C694_RS05875	C694_RS05875	synonymous_variant	LOW
P9a	P9	antrum	P9a	Hp_P9a	NC_018939.1	1207251	A	G	67	56	29	27	0.835821	0	164	1	0.006098	0.829723	C694_RS05875	C694_RS05875	missense_variant	MODERATE
P9a	P9	antrum	P9a	Hp_P9a	NC_018939.1	1207257	A	C	68	58	29	29	0.852941	0	162	0	0	0.852941	C694_RS05875	C694_RS05875	missense_variant	MODERATE
P9a	P9	antrum	P9a	Hp_P9a	NC_018939.1	1207347	A	C	67	56	28	28	0.835821	0.014706	159	0	0	0.835821	C694_RS05860	fmt	upstream_gene_variant	MODIFIER
P9a	P9	antrum	P9a	Hp_P9a	NC_018939.1	1207363	A	C	66	56	27	29	0.848485	0.029412	142	2	0.014085	0.8344	C694_RS05860	fmt	upstream_gene_variant	MODIFIER
P9a	P9	antrum	P9a	Hp_P9a	NC_018939.1	1207370	A	C	66	55	26	29	0.833333	0.029412	140	2	0.014286	0.819048	C694_RS05860	fmt	upstream_gene_variant	MODIFIER
P1a	P1	antrum	P1a	Hp_P1a	NC_018939.1	1207373	T	C	28	5	4	1	0.178571	0	29	0	0	0.178571	C694_RS05860	fmt	upstream_gene_variant	MODIFIER
P1a	P1	antrum	P1a	Hp_P1a	NC_018939.1	1207378	T	A	28	5	3	2	0.178571	0	28	0	0	0.178571	C694_RS05860	fmt	upstream_gene_variant	MODIFIER
P9a	P9	antrum	P9a	Hp_P9a	NC_018939.1	1207384	A	T	67	53	27	26	0.791045	0	135	2	0.014815	0.77623	C694_RS05860	fmt	upstream_gene_variant	MODIFIER
P5c	P5	corpus	P5c	Hp_P5c	NC_018939.1	1207391	C	G	35	5	2	3	0.142857	0.027778	216	9	0.041667	0.10119	C694_RS05860	fmt	upstream_gene_variant	MODIFIER
P9a	P9	antrum	P9a	Hp_P9a	NC_018939.1	1207399	A	C	64	53	26	27	0.828125	0.044776	140	0	0	0.828125	C694_RS05860	fmt	upstream_gene_variant	MODIFIER
P9a	P9	antrum	P9a	Hp_P9a	NC_018939.1	1207400	A	T	61	52	25	27	0.852459	0.075758	142	0	0	0.852459	C694_RS05860	fmt	upstream_gene_variant	MODIFIER
P1a	P1	antrum	P1a	Hp_P1a	NC_018939.1	1207404	G	A	28	5	3	2	0.178571	0	29	1	0.034483	0.144089	C694_RS05860	fmt	upstream_gene_variant	MODIFIER
P9a	P9	antrum	P9a	Hp_P9a	NC_018939.1	1207412	C	T	67	53	25	28	0.791045	0.014706	144	0	0	0.791045	C694_RS05860	fmt	upstream_gene_variant	MODIFIER
P1c	P1	corpus	P1c	Hp_P1c	NC_018939.1	1207418	A	G	303	41	19	22	0.135314	0	38	0	0	0.135314	C694_RS05860	fmt	upstream_gene_variant	MODIFIER
P9a	P9	antrum	P9a	Hp_P9a	NC_018939.1	1207418	A	G	66	54	25	29	0.818182	0.014925	141	0	0	0.818182	C694_RS05860	fmt	upstream_gene_variant	MODIFIER
P1c	P1	corpus	P1c	Hp_P1c	NC_018939.1	1207421	T	G	300	53	23	30	0.176667	0	38	0	0	0.176667	C694_RS05860	fmt	upstream_gene_variant	MODIFIER
P9a	P9	antrum	P9a	Hp_P9a	NC_018939.1	1207435	G	C	65	51	24	27	0.784615	0.015152	137	0	0	0.784615	C694_RS05860	fmt	upstream_gene_variant	MODIFIER
P9a	P9	antrum	P9a	Hp_P9a	NC_018939.1	1207447	T	C	65	54	27	27	0.830769	0.029851	142	0	0	0.830769	C694_RS05860	fmt	upstream_gene_variant	MODIFIER
P9a	P9	antrum	P9a	Hp_P9a	NC_018939.1	1207450	A	G	67	53	26	27	0.791045	0.014706	140	1	0.007143	0.783902	C694_RS05860	fmt	upstream_gene_variant	MODIFIER
P3a	P3	antrum	P3a	Hp_P3a	NC_018939.1	1207464	C	G	45	5	2	3	0.111111	0	149	1	0.006711	0.1044	C694_RS05860	fmt	upstream_gene_variant	MODIFIER
P9a	P9	antrum	P9a	Hp_P9a	NC_018939.1	1207470	A	T	68	54	27	27	0.794118	0	138	1	0.007246	0.786871	C694_RS05860	fmt	upstream_gene_variant	MODIFIER
P9a	P9	antrum	P9a	Hp_P9a	NC_018939.1	1207490	T	G	64	48	24	24	0.75	0	138	0	0	0.75	C694_RS05860	fmt	upstream_gene_variant	MODIFIER
P9a	P9	antrum	P9a	Hp_P9a	NC_018939.1	1207494	A	T	66	51	24	27	0.772727	0.043478	140	0	0	0.772727	C694_RS05860	fmt	upstream_gene_variant	MODIFIER
P9a	P9	antrum	P9a	Hp_P9a	NC_018939.1	1207498	A	T	67	50	24	26	0.746269	0	137	0	0	0.746269	C694_RS05860	fmt	upstream_gene_variant	MODIFIER
P9a	P9	antrum	P9a	Hp_P9a	NC_018939.1	1207505	A	G	59	47	24	23	0.79661	0.078125	130	0	0	0.79661	C694_RS05860	fmt	upstream_gene_variant	MODIFIER
P9a	P9	antrum	P9a	Hp_P9a	NC_018939.1	1207506	G	A	59	46	25	21	0.779661	0.078125	132	0	0	0.779661	C694_RS05860	fmt	upstream_gene_variant	MODIFIER
P9a	P9	antrum	P9a	Hp_P9a	NC_018939.1	1209203	T	G	66	53	18	35	0.80303	0.014925	156	0	0	0.80303	C694_RS05865	C694_RS05865	upstream_gene_variant	MODIFIER
P9a	P9	antrum	P9a	Hp_P9a	NC_018939.1	1209334	C	T	67	53	20	33	0.791045	0	162	0	0	0.791045	C694_RS05865	C694_RS05865	upstream_gene_variant	MODIFIER
P9a	P9	antrum	P9a	Hp_P9a	NC_018939.1	1209349	A	G	72	58	23	35	0.805556	0	156	0	0	0.805556	C694_RS05865	C694_RS05865	upstream_gene_variant	MODIFIER
P9a	P9	antrum	P9a	Hp_P9a	NC_018939.1	1209390	T	C	67	49	19	30	0.731343	0.014706	153	0	0	0.731343	C694_RS05865	C694_RS05865	upstream_gene_variant	MODIFIER
P9a	P9	antrum	P9a	Hp_P9a	NC_018939.1	1209401	A	G	69	52	20	32	0.753623	0	145	0	0	0.753623	C694_RS05865	C694_RS05865	upstream_gene_variant	MODIFIER
P9a	P9	antrum	P9a	Hp_P9a	NC_018939.1	1209404	A	G	70	52	20	32	0.742857	0	158	0	0	0.742857	C694_RS05865	C694_RS05865	upstream_gene_variant	MODIFIER
P9a	P9	antrum	P9a	Hp_P9a	NC_018939.1	1209406	C	T	69	52	20	32	0.753623	0	160	0	0	0.753623	C694_RS05865	C694_RS05865	upstream_gene_variant	MODIFIER
P9a	P9	antrum	P9a	Hp_P9a	NC_018939.1	1209415	A	T	71	53	21	32	0.746479	0.013889	164	0	0	0.746479	C694_RS05865	C694_RS05865	upstream_gene_variant	MODIFIER
P9a	P9	antrum	P9a	Hp_P9a	NC_018939.1	1209417	T	A	68	50	19	31	0.735294	0.014493	160	0	0	0.735294	C694_RS05865	C694_RS05865	upstream_gene_variant	MODIFIER
P9a	P9	antrum	P9a	Hp_P9a	NC_018939.1	1209420	G	A	70	51	20	31	0.728571	0	158	0	0	0.728571	C694_RS05865	C694_RS05865	upstream_gene_variant	MODIFIER
P9a	P9	antrum	P9a	Hp_P9a	NC_018939.1	1209422	C	A	70	52	20	32	0.742857	0.014085	160	0	0	0.742857	C694_RS05865	C694_RS05865	upstream_gene_variant	MODIFIER
P9a	P9	antrum	P9a	Hp_P9a	NC_018939.1	1209430	A	C	71	52	20	32	0.732394	0.013889	162	0	0	0.732394	C694_RS05865	C694_RS05865	upstream_gene_variant	MODIFIER
P9a	P9	antrum	P9a	Hp_P9a	NC_018939.1	1209435	T	A	69	51	19	32	0.73913	0.014286	161	0	0	0.73913	C694_RS05865	C694_RS05865	upstream_gene_variant	MODIFIER
P9a	P9	antrum	P9a	Hp_P9a	NC_018939.1	1209436	T	A	69	51	19	32	0.73913	0.014286	160	0	0	0.73913	C694_RS05865	C694_RS05865	upstream_gene_variant	MODIFIER
P9a	P9	antrum	P9a	Hp_P9a	NC_018939.1	1209438	T	C	69	49	18	31	0.710145	0	163	0	0	0.710145	C694_RS05865	C694_RS05865	upstream_gene_variant	MODIFIER
P9a	P9	antrum	P9a	Hp_P9a	NC_018939.1	1209473	A	G	69	50	20	30	0.724638	0	167	1	0.005988	0.71865	C694_RS05865	C694_RS05865	upstream_gene_variant	MODIFIER
P9a	P9	antrum	P9a	Hp_P9a	NC_018939.1	1209508	A	T	70	53	23	30	0.757143	0	164	0	0	0.757143	C694_RS05865	C694_RS05865	upstream_gene_variant	MODIFIER
P9a	P9	antrum	P9a	Hp_P9a	NC_018939.1	1209649	C	T	70	62	22	40	0.885714	0	157	5	0.031847	0.853867	C694_RS05865	C694_RS05865	upstream_gene_variant	MODIFIER
P9a	P9	antrum	P9a	Hp_P9a	NC_018939.1	1209659	A	G	71	60	24	36	0.84507	0	176	0	0	0.84507	C694_RS05865	C694_RS05865	upstream_gene_variant	MODIFIER
P4a	P4	antrum	P4a	Hp_P4a	NC_018939.1	1210066	G	A	21	20	9	11	0.952381	0	174	1	0.005747	0.946634	C694_RS08485	C694_RS08485	missense_variant	MODERATE
P9a	P9	antrum	P9a	Hp_P9a	NC_018939.1	1210092	T	C	85	68	29	39	0.8	0	194	0	0	0.8	C694_RS08485	C694_RS08485	missense_variant	MODERATE
P8a	P8	antrum	P8a	Hp_P8a	NC_018939.1	1210157	A	G	48	28	13	15	0.583333	0.020408	336	2	0.005952	0.577381	C694_RS08485	C694_RS08485	missense_variant	MODERATE
P9a	P9	antrum	P9a	Hp_P9a	NC_018939.1	1210173	T	C	88	76	37	39	0.863636	0	211	0	0	0.863636	C694_RS08485	C694_RS08485	synonymous_variant	LOW
P9a	P9	antrum	P9a	Hp_P9a	NC_018939.1	1210242	A	G	84	72	34	38	0.857143	0	204	0	0	0.857143	C694_RS08485	C694_RS08485	synonymous_variant	LOW
P9a	P9	antrum	P9a	Hp_P9a	NC_018939.1	1210392	T	C	88	73	34	39	0.829545	0	216	3	0.013889	0.815657	C694_RS08485	C694_RS08485	synonymous_variant	LOW
P9a	P9	antrum	P9a	Hp_P9a	NC_018939.1	1210553	G	T	81	71	36	35	0.876543	0	221	1	0.004525	0.872018	C694_RS08485	C694_RS08485	missense_variant	MODERATE
P9a	P9	antrum	P9a	Hp_P9a	NC_018939.1	1210584	G	A	86	75	32	43	0.872093	0	224	2	0.008929	0.863164	C694_RS08485	C694_RS08485	synonymous_variant	LOW
P4a	P4	antrum	P4a	Hp_P4a	NC_018939.1	1210646	A	G	20	6	2	4	0.3	0	188	0	0	0.3	C694_RS05870	C694_RS05870	upstream_gene_variant	MODIFIER
P9a	P9	antrum	P9a	Hp_P9a	NC_018939.1	1210722	T	C	88	77	35	42	0.875	0	232	0	0	0.875	C694_RS05870	C694_RS05870	upstream_gene_variant	MODIFIER
P9a	P9	antrum	P9a	Hp_P9a	NC_018939.1	1210819	C	T	88	77	36	41	0.875	0.022222	236	2	0.008475	0.866525	C694_RS05870	C694_RS05870	upstream_gene_variant	MODIFIER
P9a	P9	antrum	P9a	Hp_P9a	NC_018939.1	1210868	C	T	89	76	38	38	0.853933	0.032609	260	0	0	0.853933	C694_RS05870	C694_RS05870	upstream_gene_variant	MODIFIER
P9a	P9	antrum	P9a	Hp_P9a	NC_018939.1	1210874	G	A	96	81	39	42	0.84375	0	263	0	0	0.84375	C694_RS05870	C694_RS05870	upstream_gene_variant	MODIFIER
P9a	P9	antrum	P9a	Hp_P9a	NC_018939.1	1211016	T	C	96	80	38	42	0.833333	0	268	0	0	0.833333	C694_RS05870	C694_RS05870	upstream_gene_variant	MODIFIER
P9a	P9	antrum	P9a	Hp_P9a	NC_018939.1	1211017	T	G	93	74	33	41	0.795699	0	267	0	0	0.795699	C694_RS05870	C694_RS05870	upstream_gene_variant	MODIFIER
P9a	P9	antrum	P9a	Hp_P9a	NC_018939.1	1211313	A	G	92	76	36	40	0.826087	0.031579	261	1	0.003831	0.822256	C694_RS05905	rplS	synonymous_variant	LOW
P9a	P9	antrum	P9a	Hp_P9a	NC_018939.1	1211316	G	A	93	75	35	40	0.806452	0	263	0	0	0.806452	C694_RS05905	rplS	synonymous_variant	LOW
P9a	P9	antrum	P9a	Hp_P9a	NC_018939.1	1211481	T	C	86	71	31	40	0.825581	0	261	1	0.003831	0.82175	C694_RS05905	rplS	synonymous_variant	LOW
P9a	P9	antrum	P9a	Hp_P9a	NC_018939.1	1211508	G	A	98	80	34	46	0.816327	0.010101	282	4	0.014184	0.802142	C694_RS05905	rplS	synonymous_variant	LOW
P9a	P9	antrum	P9a	Hp_P9a	NC_018939.1	1211543	C	T	102	82	37	45	0.803922	0.009709	282	2	0.007092	0.796829	C694_RS05905	rplS	missense_variant	MODERATE
P9a	P9	antrum	P9a	Hp_P9a	NC_018939.1	1211551	G	C	101	86	39	47	0.851485	0.019417	288	0	0	0.851485	C694_RS05905	rplS	missense_variant	MODERATE
P9a	P9	antrum	P9a	Hp_P9a	NC_018939.1	1211667	C	T	104	86	41	45	0.826923	0.018868	282	2	0.007092	0.819831	C694_RS05910	trmD	synonymous_variant	LOW
P9a	P9	antrum	P9a	Hp_P9a	NC_018939.1	1211702	T	C	104	85	40	45	0.817308	0	284	0	0	0.817308	C694_RS05910	trmD	missense_variant	MODERATE
P9a	P9	antrum	P9a	Hp_P9a	NC_018939.1	1211703	G	A	100	81	38	43	0.81	0	285	1	0.003509	0.806491	C694_RS05910	trmD	synonymous_variant	LOW
P9a	P9	antrum	P9a	Hp_P9a	NC_018939.1	1211707	T	C	104	81	38	43	0.778846	0.009524	289	0	0	0.778846	C694_RS05910	trmD	missense_variant	MODERATE
P9a	P9	antrum	P9a	Hp_P9a	NC_018939.1	1211817	G	A	110	88	38	50	0.8	0	291	3	0.010309	0.789691	C694_RS05910	trmD	synonymous_variant	LOW
P9a	P9	antrum	P9a	Hp_P9a	NC_018939.1	1211893	G	A	105	36	14	22	0.342857	0	298	2	0.006711	0.336146	C694_RS05910	trmD	missense_variant	MODERATE
P9a	P9	antrum	P9a	Hp_P9a	NC_018939.1	1211964	G	A	105	38	16	22	0.361905	0.009434	301	0	0	0.361905	C694_RS05910	trmD	synonymous_variant	LOW
P9a	P9	antrum	P9a	Hp_P9a	NC_018939.1	1211967	T	C	106	39	16	23	0.367925	0	304	2	0.006579	0.361346	C694_RS05910	trmD	synonymous_variant	LOW
P9a	P9	antrum	P9a	Hp_P9a	NC_018939.1	1212045	G	A	99	33	15	18	0.333333	0	295	0	0	0.333333	C694_RS05910	trmD	synonymous_variant	LOW
H	H	unspecified	H	Hp_H_pool	NC_018939.1	1212189	G	A	336	314	156	158	0.934524	0	567	0	0	0.934524	C694_RS05910	trmD	synonymous_variant	LOW
P9a	P9	antrum	P9a	Hp_P9a	NC_018939.1	1212279	G	A	100	80	38	42	0.8	0.029126	322	0	0	0.8	C694_RS05910	trmD	synonymous_variant	LOW
P9a	P9	antrum	P9a	Hp_P9a	NC_018939.1	1212285	C	T	94	72	37	35	0.765957	0.030928	280	1	0.003571	0.762386	C694_RS05910	trmD	synonymous_variant	LOW
P9a	P9	antrum	P9a	Hp_P9a	NC_018939.1	1212624	A	G	93	73	36	37	0.784946	0	331	2	0.006042	0.778904	C694_RS05915	rimM	synonymous_variant	LOW
P9a	P9	antrum	P9a	Hp_P9a	NC_018939.1	1212703	A	G	95	75	40	35	0.789474	0	336	4	0.011905	0.777569	C694_RS05915	rimM	missense_variant	MODERATE
P9a	P9	antrum	P9a	Hp_P9a	NC_018939.1	1212741	C	G	95	74	36	38	0.778947	0	314	0	0	0.778947	C694_RS05915	rimM	missense_variant	MODERATE
P9a	P9	antrum	P9a	Hp_P9a	NC_018939.1	1212743	A	T	94	76	37	39	0.808511	0	313	0	0	0.808511	C694_RS05915	rimM	missense_variant	MODERATE
P9a	P9	antrum	P9a	Hp_P9a	NC_018939.1	1212744	G	T	92	75	37	38	0.815217	0.010753	317	0	0	0.815217	C694_RS05915	rimM	synonymous_variant	LOW
P9a	P9	antrum	P9a	Hp_P9a	NC_018939.1	1212783	C	T	94	71	37	34	0.755319	0	307	2	0.006515	0.748804	C694_RS05915	rimM	synonymous_variant	LOW
P9a	P9	antrum	P9a	Hp_P9a	NC_018939.1	1212921	A	G	91	71	36	35	0.78022	0.031915	337	0	0	0.78022	C694_RS05920	C694_RS05920	synonymous_variant	LOW
P9a	P9	antrum	P9a	Hp_P9a	NC_018939.1	1212981	C	T	93	70	36	34	0.752688	0	342	0	0	0.752688	C694_RS05920	C694_RS05920	synonymous_variant	LOW
P9a	P9	antrum	P9a	Hp_P9a	NC_018939.1	1212990	G	A	96	74	38	36	0.770833	0	341	0	0	0.770833	C694_RS05920	C694_RS05920	synonymous_variant	LOW
P9a	P9	antrum	P9a	Hp_P9a	NC_018939.1	1213059	T	C	98	76	39	37	0.77551	0	352	2	0.005682	0.769828	C694_RS05920	C694_RS05920	synonymous_variant	LOW
P9a	P9	antrum	P9a	Hp_P9a	NC_018939.1	1213064	C	T	97	73	37	36	0.752577	0.03	347	2	0.005764	0.746814	C694_RS05920	C694_RS05920	missense_variant	MODERATE
P9a	P9	antrum	P9a	Hp_P9a	NC_018939.1	1213089	C	T	96	74	37	37	0.770833	0	339	2	0.0059	0.764934	C694_RS05920	C694_RS05920	synonymous_variant	LOW
P9a	P9	antrum	P9a	Hp_P9a	NC_018939.1	1213104	A	C	93	67	31	36	0.72043	0.010638	337	0	0	0.72043	C694_RS05920	C694_RS05920	synonymous_variant	LOW
P9a	P9	antrum	P9a	Hp_P9a	NC_018939.1	1213207	G	A	98	74	37	37	0.755102	0	339	2	0.0059	0.749202	C694_RS05920	C694_RS05920	missense_variant	MODERATE
P2c	P2	corpus	P2c	Hp_P2c	NC_018939.1	1213294	G	A	102	31	14	17	0.303922	0.009709	150	0	0	0.303922	C694_RS05925	rpsP	synonymous_variant	LOW
P9a	P9	antrum	P9a	Hp_P9a	NC_018939.1	1213375	T	C	99	77	38	39	0.777778	0	352	1	0.002841	0.774937	C694_RS05925	rpsP	synonymous_variant	LOW
P9a	P9	antrum	P9a	Hp_P9a	NC_018939.1	1213399	G	A	97	77	37	40	0.793814	0.010204	349	4	0.011461	0.782353	C694_RS05925	rpsP	synonymous_variant	LOW
P2c	P2	corpus	P2c	Hp_P2c	NC_018939.1	1213438	G	A	99	11	6	5	0.111111	0.057143	132	0	0	0.111111	C694_RS05925	rpsP	synonymous_variant	LOW
P9a	P9	antrum	P9a	Hp_P9a	NC_018939.1	1213696	A	G	93	70	34	36	0.752688	0	342	0	0	0.752688	C694_RS05930	ffh	synonymous_variant	LOW
P9a	P9	antrum	P9a	Hp_P9a	NC_018939.1	1213697	A	T	91	71	35	36	0.78022	0	343	0	0	0.78022	C694_RS05930	ffh	synonymous_variant	LOW
P9a	P9	antrum	P9a	Hp_P9a	NC_018939.1	1213700	G	T	95	74	35	39	0.778947	0	343	4	0.011662	0.767286	C694_RS05930	ffh	synonymous_variant	LOW
P9a	P9	antrum	P9a	Hp_P9a	NC_018939.1	1213862	T	C	91	72	31	41	0.791209	0	332	0	0	0.791209	C694_RS05930	ffh	synonymous_variant	LOW
P9a	P9	antrum	P9a	Hp_P9a	NC_018939.1	1213952	T	C	90	64	28	36	0.711111	0	337	1	0.002967	0.708144	C694_RS05930	ffh	synonymous_variant	LOW
P9a	P9	antrum	P9a	Hp_P9a	NC_018939.1	1213973	G	A	95	40	16	24	0.421053	0	341	0	0	0.421053	C694_RS05930	ffh	synonymous_variant	LOW
P9a	P9	antrum	P9a	Hp_P9a	NC_018939.1	1214003	C	T	94	71	31	40	0.755319	0	329	2	0.006079	0.74924	C694_RS05930	ffh	synonymous_variant	LOW
P9a	P9	antrum	P9a	Hp_P9a	NC_018939.1	1214008	C	T	95	72	33	39	0.757895	0.010417	328	2	0.006098	0.751797	C694_RS05930	ffh	missense_variant	MODERATE
P9a	P9	antrum	P9a	Hp_P9a	NC_018939.1	1214111	T	C	93	69	30	39	0.741935	0.010638	351	2	0.005698	0.736237	C694_RS05930	ffh	synonymous_variant	LOW
P9a	P9	antrum	P9a	Hp_P9a	NC_018939.1	1214132	G	A	95	70	32	38	0.736842	0	345	0	0	0.736842	C694_RS05930	ffh	synonymous_variant	LOW
P9a	P9	antrum	P9a	Hp_P9a	NC_018939.1	1214240	T	C	91	68	35	33	0.747253	0	347	2	0.005764	0.741489	C694_RS05930	ffh	synonymous_variant	LOW
P9a	P9	antrum	P9a	Hp_P9a	NC_018939.1	1214278	T	C	91	62	26	36	0.681319	0.01087	343	0	0	0.681319	C694_RS05930	ffh	missense_variant	MODERATE
P9a	P9	antrum	P9a	Hp_P9a	NC_018939.1	1214291	T	C	94	67	30	37	0.712766	0.020833	338	1	0.002959	0.709807	C694_RS05930	ffh	synonymous_variant	LOW
P9a	P9	antrum	P9a	Hp_P9a	NC_018939.1	1214348	C	T	92	68	30	38	0.73913	0.010753	345	0	0	0.73913	C694_RS05930	ffh	synonymous_variant	LOW
P9a	P9	antrum	P9a	Hp_P9a	NC_018939.1	1214393	A	G	91	68	27	41	0.747253	0.01087	354	0	0	0.747253	C694_RS05930	ffh	synonymous_variant	LOW
P9a	P9	antrum	P9a	Hp_P9a	NC_018939.1	1214482	G	A	90	69	30	39	0.766667	0	361	0	0	0.766667	C694_RS05930	ffh	synonymous_variant	LOW
P9a	P9	antrum	P9a	Hp_P9a	NC_018939.1	1214501	G	A	87	66	27	39	0.758621	0	353	3	0.008499	0.750122	C694_RS05930	ffh	synonymous_variant	LOW
P9a	P9	antrum	P9a	Hp_P9a	NC_018939.1	1214714	A	C	87	67	29	38	0.770115	0	340	1	0.002941	0.767174	C694_RS05930	ffh	synonymous_variant	LOW
P9a	P9	antrum	P9a	Hp_P9a	NC_018939.1	1214816	T	C	91	73	31	42	0.802198	0	346	3	0.008671	0.793527	C694_RS05930	ffh	synonymous_variant	LOW
P9a	P9	antrum	P9a	Hp_P9a	NC_018939.1	1214974	A	G	88	71	32	39	0.806818	0	331	2	0.006042	0.800776	C694_RS05935	valS	synonymous_variant	LOW
P9a	P9	antrum	P9a	Hp_P9a	NC_018939.1	1215080	G	A	89	73	34	39	0.820225	0	346	0	0	0.820225	C694_RS05935	valS	missense_variant	MODERATE
P9a	P9	antrum	P9a	Hp_P9a	NC_018939.1	1215120	A	G	92	68	31	37	0.73913	0	350	0	0	0.73913	C694_RS05935	valS	missense_variant	MODERATE
P9a	P9	antrum	P9a	Hp_P9a	NC_018939.1	1215167	G	T	93	76	35	41	0.817204	0	341	0	0	0.817204	C694_RS05935	valS	missense_variant	MODERATE
P9a	P9	antrum	P9a	Hp_P9a	NC_018939.1	1215170	C	G	92	75	33	42	0.815217	0	350	0	0	0.815217	C694_RS05935	valS	missense_variant	MODERATE
P9a	P9	antrum	P9a	Hp_P9a	NC_018939.1	1215184	T	C	93	76	35	41	0.817204	0.010638	331	2	0.006042	0.811162	C694_RS05935	valS	synonymous_variant	LOW
P9a	P9	antrum	P9a	Hp_P9a	NC_018939.1	1215243	C	T	80	67	32	35	0.8375	0.058824	355	0	0	0.8375	C694_RS05935	valS	missense_variant	MODERATE
P9a	P9	antrum	P9a	Hp_P9a	NC_018939.1	1215304	T	C	86	72	35	37	0.837209	0	346	0	0	0.837209	C694_RS05935	valS	synonymous_variant	LOW
P9a	P9	antrum	P9a	Hp_P9a	NC_018939.1	1215451	C	T	83	69	34	35	0.831325	0	329	1	0.00304	0.828286	C694_RS05935	valS	synonymous_variant	LOW
P9a	P9	antrum	P9a	Hp_P9a	NC_018939.1	1215702	T	C	87	73	41	32	0.83908	0	337	1	0.002967	0.836113	C694_RS05935	valS	missense_variant	MODERATE
P9a	P9	antrum	P9a	Hp_P9a	NC_018939.1	1215784	G	A	87	74	40	34	0.850575	0	342	1	0.002924	0.847651	C694_RS05935	valS	synonymous_variant	LOW
P9a	P9	antrum	P9a	Hp_P9a	NC_018939.1	1215793	T	C	89	77	41	36	0.865169	0.011111	338	0	0	0.865169	C694_RS05935	valS	synonymous_variant	LOW
P9a	P9	antrum	P9a	Hp_P9a	NC_018939.1	1215805	G	A	89	76	41	35	0.853933	0	345	0	0	0.853933	C694_RS05935	valS	synonymous_variant	LOW
P9a	P9	antrum	P9a	Hp_P9a	NC_018939.1	1215820	C	T	86	75	41	34	0.872093	0.011494	346	0	0	0.872093	C694_RS05935	valS	synonymous_variant	LOW
P9a	P9	antrum	P9a	Hp_P9a	NC_018939.1	1215823	A	G	82	69	35	34	0.841463	0.057471	340	1	0.002941	0.838522	C694_RS05935	valS	synonymous_variant	LOW
P9a	P9	antrum	P9a	Hp_P9a	NC_018939.1	1215858	A	G	87	76	41	35	0.873563	0	336	1	0.002976	0.870587	C694_RS05935	valS	synonymous_variant	LOW
P9a	P9	antrum	P9a	Hp_P9a	NC_018939.1	1215967	A	G	90	77	41	36	0.855556	0.010989	346	1	0.00289	0.852665	C694_RS05935	valS	synonymous_variant	LOW
P9a	P9	antrum	P9a	Hp_P9a	NC_018939.1	1216009	A	G	86	71	37	34	0.825581	0	337	2	0.005935	0.819647	C694_RS05935	valS	synonymous_variant	LOW
P9a	P9	antrum	P9a	Hp_P9a	NC_018939.1	1216015	C	T	79	68	32	36	0.860759	0.048193	334	2	0.005988	0.854771	C694_RS05935	valS	synonymous_variant	LOW
P9a	P9	antrum	P9a	Hp_P9a	NC_018939.1	1216018	A	G	85	73	36	37	0.858824	0	332	1	0.003012	0.855811	C694_RS05935	valS	synonymous_variant	LOW
P9a	P9	antrum	P9a	Hp_P9a	NC_018939.1	1216021	C	T	85	73	36	37	0.858824	0	337	1	0.002967	0.855856	C694_RS05935	valS	synonymous_variant	LOW
P9a	P9	antrum	P9a	Hp_P9a	NC_018939.1	1216103	C	T	83	73	37	36	0.879518	0	348	0	0	0.879518	C694_RS05935	valS	missense_variant	MODERATE
P9a	P9	antrum	P9a	Hp_P9a	NC_018939.1	1216192	T	C	81	71	35	36	0.876543	0	334	0	0	0.876543	C694_RS05935	valS	synonymous_variant	LOW
P9a	P9	antrum	P9a	Hp_P9a	NC_018939.1	1216213	G	A	80	70	35	35	0.875	0	326	0	0	0.875	C694_RS05935	valS	synonymous_variant	LOW
P9a	P9	antrum	P9a	Hp_P9a	NC_018939.1	1216228	G	A	76	65	32	33	0.855263	0	327	0	0	0.855263	C694_RS05935	valS	synonymous_variant	LOW
P9a	P9	antrum	P9a	Hp_P9a	NC_018939.1	1216240	G	A	75	66	32	34	0.88	0	325	2	0.006154	0.873846	C694_RS05935	valS	synonymous_variant	LOW
P9a	P9	antrum	P9a	Hp_P9a	NC_018939.1	1216264	G	A	69	62	31	31	0.898551	0.041667	333	2	0.006006	0.892545	C694_RS05935	valS	synonymous_variant	LOW
P9a	P9	antrum	P9a	Hp_P9a	NC_018939.1	1216267	T	C	72	63	31	32	0.875	0.013699	332	0	0	0.875	C694_RS05935	valS	synonymous_variant	LOW
P9a	P9	antrum	P9a	Hp_P9a	NC_018939.1	1216375	C	T	66	61	31	30	0.924242	0	310	1	0.003226	0.921017	C694_RS05935	valS	synonymous_variant	LOW
P9a	P9	antrum	P9a	Hp_P9a	NC_018939.1	1216450	T	C	71	65	34	31	0.915493	0	312	0	0	0.915493	C694_RS05935	valS	synonymous_variant	LOW
P9a	P9	antrum	P9a	Hp_P9a	NC_018939.1	1216465	A	G	76	70	37	33	0.921053	0	304	0	0	0.921053	C694_RS05935	valS	synonymous_variant	LOW
P9a	P9	antrum	P9a	Hp_P9a	NC_018939.1	1216632	T	C	72	68	33	35	0.944444	0	304	0	0	0.944444	C694_RS05935	valS	missense_variant	MODERATE
P9a	P9	antrum	P9a	Hp_P9a	NC_018939.1	1216633	T	C	72	67	33	34	0.930556	0	303	0	0	0.930556	C694_RS05935	valS	synonymous_variant	LOW
P9a	P9	antrum	P9a	Hp_P9a	NC_018939.1	1216660	A	G	75	70	33	37	0.933333	0	299	2	0.006689	0.926644	C694_RS05935	valS	synonymous_variant	LOW
P9a	P9	antrum	P9a	Hp_P9a	NC_018939.1	1216690	T	C	72	66	30	36	0.916667	0	275	4	0.014545	0.902121	C694_RS05935	valS	synonymous_variant	LOW
P9a	P9	antrum	P9a	Hp_P9a	NC_018939.1	1216755	G	T	74	65	30	35	0.878378	0.013333	289	0	0	0.878378	C694_RS05935	valS	missense_variant	MODERATE
P9a	P9	antrum	P9a	Hp_P9a	NC_018939.1	1216767	A	G	73	65	30	35	0.890411	0	279	2	0.007168	0.883243	C694_RS05935	valS	synonymous_variant	LOW
P9a	P9	antrum	P9a	Hp_P9a	NC_018939.1	1216786	C	T	75	66	32	34	0.88	0	280	1	0.003571	0.876429	C694_RS05935	valS	synonymous_variant	LOW
P9a	P9	antrum	P9a	Hp_P9a	NC_018939.1	1216793	T	C	73	65	32	33	0.890411	0.039474	283	1	0.003534	0.886877	C694_RS05935	valS	missense_variant	MODERATE
P9a	P9	antrum	P9a	Hp_P9a	NC_018939.1	1216801	C	T	73	63	30	33	0.863014	0.013514	283	1	0.003534	0.85948	C694_RS05935	valS	synonymous_variant	LOW
P9a	P9	antrum	P9a	Hp_P9a	NC_018939.1	1216824	G	T	75	66	33	33	0.88	0	284	0	0	0.88	C694_RS05935	valS	missense_variant	MODERATE
P9a	P9	antrum	P9a	Hp_P9a	NC_018939.1	1216936	C	T	78	69	36	33	0.884615	0	275	1	0.003636	0.880979	C694_RS05935	valS	synonymous_variant	LOW
P9a	P9	antrum	P9a	Hp_P9a	NC_018939.1	1216993	A	G	74	63	31	32	0.851351	0	270	0	0	0.851351	C694_RS05935	valS	synonymous_variant	LOW
P9a	P9	antrum	P9a	Hp_P9a	NC_018939.1	1217059	C	T	73	62	32	30	0.849315	0	275	0	0	0.849315	C694_RS05935	valS	synonymous_variant	LOW
P9a	P9	antrum	P9a	Hp_P9a	NC_018939.1	1217166	T	G	76	63	32	31	0.828947	0	269	0	0	0.828947	C694_RS05935	valS	missense_variant	MODERATE
P9a	P9	antrum	P9a	Hp_P9a	NC_018939.1	1217169	T	C	74	62	33	29	0.837838	0.013333	265	0	0	0.837838	C694_RS05935	valS	missense_variant	MODERATE
P9a	P9	antrum	P9a	Hp_P9a	NC_018939.1	1217174	T	G	75	62	31	31	0.826667	0	272	0	0	0.826667	C694_RS05935	valS	missense_variant	MODERATE
P9a	P9	antrum	P9a	Hp_P9a	NC_018939.1	1217266	G	T	76	62	33	29	0.815789	0.025641	257	1	0.003891	0.811898	C694_RS05935	valS	synonymous_variant	LOW
P9a	P9	antrum	P9a	Hp_P9a	NC_018939.1	1217290	A	G	80	68	34	34	0.85	0	259	0	0	0.85	C694_RS05935	valS	synonymous_variant	LOW
P9a	P9	antrum	P9a	Hp_P9a	NC_018939.1	1217302	G	A	83	70	36	34	0.843373	0	265	0	0	0.843373	C694_RS05935	valS	synonymous_variant	LOW
P9a	P9	antrum	P9a	Hp_P9a	NC_018939.1	1217305	A	G	83	70	36	34	0.843373	0	259	0	0	0.843373	C694_RS05935	valS	synonymous_variant	LOW
P9a	P9	antrum	P9a	Hp_P9a	NC_018939.1	1217335	C	T	81	67	35	32	0.82716	0	247	0	0	0.82716	C694_RS05935	valS	synonymous_variant	LOW
P9a	P9	antrum	P9a	Hp_P9a	NC_018939.1	1217449	A	G	76	64	35	29	0.842105	0	251	1	0.003984	0.838121	C694_RS05935	valS	synonymous_variant	LOW
P9a	P9	antrum	P9a	Hp_P9a	NC_018939.1	1217487	C	T	76	65	33	32	0.855263	0.025641	252	1	0.003968	0.851295	C694_RS05935	valS	missense_variant	MODERATE
P9a	P9	antrum	P9a	Hp_P9a	NC_018939.1	1217652	C	T	74	63	33	30	0.851351	0	256	0	0	0.851351	C694_RS05915	rimM	upstream_gene_variant	MODIFIER
P9a	P9	antrum	P9a	Hp_P9a	NC_018939.1	1217698	T	C	78	66	34	32	0.846154	0	258	1	0.003876	0.842278	C694_RS05940	fliW	synonymous_variant	LOW
P9a	P9	antrum	P9a	Hp_P9a	NC_018939.1	1217938	T	A	81	66	33	33	0.814815	0	254	0	0	0.814815	C694_RS05940	fliW	synonymous_variant	LOW
P9a	P9	antrum	P9a	Hp_P9a	NC_018939.1	1217977	G	C	74	62	32	30	0.837838	0	251	1	0.003984	0.833854	C694_RS05940	fliW	synonymous_variant	LOW
P9a	P9	antrum	P9a	Hp_P9a	NC_018939.1	1218038	A	G	80	67	32	35	0.8375	0	260	1	0.003846	0.833654	C694_RS05940	fliW	missense_variant	MODERATE
P9a	P9	antrum	P9a	Hp_P9a	NC_018939.1	1218041	C	A	74	61	29	32	0.824324	0.051282	247	3	0.012146	0.812179	C694_RS05940	fliW	missense_variant	MODERATE
P9a	P9	antrum	P9a	Hp_P9a	NC_018939.1	1218135	C	T	76	63	30	33	0.828947	0.012987	261	0	0	0.828947	C694_RS05945	murG	synonymous_variant	LOW
P9a	P9	antrum	P9a	Hp_P9a	NC_018939.1	1218197	A	G	72	57	24	33	0.791667	0.027027	260	0	0	0.791667	C694_RS05945	murG	missense_variant	MODERATE
P9a	P9	antrum	P9a	Hp_P9a	NC_018939.1	1218213	T	C	82	68	30	38	0.829268	0	261	0	0	0.829268	C694_RS05945	murG	synonymous_variant	LOW
P9a	P9	antrum	P9a	Hp_P9a	NC_018939.1	1218288	C	A	69	55	25	30	0.797101	0	255	1	0.003922	0.79318	C694_RS05945	murG	synonymous_variant	LOW
P9a	P9	antrum	P9a	Hp_P9a	NC_018939.1	1218342	A	T	73	58	26	32	0.794521	0	266	0	0	0.794521	C694_RS05945	murG	missense_variant	MODERATE
P9a	P9	antrum	P9a	Hp_P9a	NC_018939.1	1218415	A	C	74	60	27	33	0.810811	0.013333	265	0	0	0.810811	C694_RS05945	murG	missense_variant	MODERATE
P9a	P9	antrum	P9a	Hp_P9a	NC_018939.1	1218417	A	C	76	62	28	34	0.815789	0	269	0	0	0.815789	C694_RS05945	murG	missense_variant	MODERATE
P9a	P9	antrum	P9a	Hp_P9a	NC_018939.1	1218471	C	T	71	56	26	30	0.788732	0.013889	276	0	0	0.788732	C694_RS05945	murG	synonymous_variant	LOW
P9a	P9	antrum	P9a	Hp_P9a	NC_018939.1	1218489	G	A	72	55	27	28	0.763889	0.013699	272	0	0	0.763889	C694_RS05945	murG	synonymous_variant	LOW
P9a	P9	antrum	P9a	Hp_P9a	NC_018939.1	1218510	C	G	74	60	27	33	0.810811	0	275	0	0	0.810811	C694_RS05945	murG	synonymous_variant	LOW
P9a	P9	antrum	P9a	Hp_P9a	NC_018939.1	1218572	T	C	74	59	27	32	0.797297	0	271	0	0	0.797297	C694_RS05945	murG	missense_variant	MODERATE
P9a	P9	antrum	P9a	Hp_P9a	NC_018939.1	1218585	C	A	74	60	28	32	0.810811	0	266	0	0	0.810811	C694_RS05945	murG	synonymous_variant	LOW
P9a	P9	antrum	P9a	Hp_P9a	NC_018939.1	1218588	G	T	73	57	27	30	0.780822	0	267	0	0	0.780822	C694_RS05945	murG	synonymous_variant	LOW
P9a	P9	antrum	P9a	Hp_P9a	NC_018939.1	1218710	C	T	75	65	31	34	0.866667	0	264	4	0.015152	0.851515	C694_RS05945	murG	missense_variant	MODERATE
P9a	P9	antrum	P9a	Hp_P9a	NC_018939.1	1218777	C	T	75	65	28	37	0.866667	0.013158	265	0	0	0.866667	C694_RS05945	murG	synonymous_variant	LOW
P9a	P9	antrum	P9a	Hp_P9a	NC_018939.1	1218788	A	C	77	66	30	36	0.857143	0	278	0	0	0.857143	C694_RS05945	murG	missense_variant	MODERATE
P9a	P9	antrum	P9a	Hp_P9a	NC_018939.1	1218789	C	T	77	66	30	36	0.857143	0	280	0	0	0.857143	C694_RS05945	murG	synonymous_variant	LOW
P9a	P9	antrum	P9a	Hp_P9a	NC_018939.1	1218813	G	A	80	70	31	39	0.875	0	281	0	0	0.875	C694_RS05945	murG	synonymous_variant	LOW
P9a	P9	antrum	P9a	Hp_P9a	NC_018939.1	1218954	C	T	83	73	33	40	0.879518	0.011905	291	1	0.003436	0.876082	C694_RS05945	murG	synonymous_variant	LOW
P9a	P9	antrum	P9a	Hp_P9a	NC_018939.1	1218957	A	G	84	72	33	39	0.857143	0	280	0	0	0.857143	C694_RS05945	murG	synonymous_variant	LOW
P9a	P9	antrum	P9a	Hp_P9a	NC_018939.1	1218972	T	G	79	70	31	39	0.886076	0	295	0	0	0.886076	C694_RS05945	murG	synonymous_variant	LOW
P9a	P9	antrum	P9a	Hp_P9a	NC_018939.1	1219059	T	C	81	70	33	37	0.864198	0	293	2	0.006826	0.857372	C694_RS05945	murG	synonymous_variant	LOW
P9a	P9	antrum	P9a	Hp_P9a	NC_018939.1	1219068	C	T	79	67	33	34	0.848101	0	291	0	0	0.848101	C694_RS05945	murG	synonymous_variant	LOW
P9a	P9	antrum	P9a	Hp_P9a	NC_018939.1	1219098	C	T	80	71	33	38	0.8875	0	287	3	0.010453	0.877047	C694_RS05945	murG	synonymous_variant	LOW
P9a	P9	antrum	P9a	Hp_P9a	NC_018939.1	1219110	T	C	79	69	33	36	0.873418	0	285	2	0.007018	0.8664	C694_RS05945	murG	synonymous_variant	LOW
P3a	P3	antrum	P3a	Hp_P3a	NC_018939.1	1219237	A	G	80	65	38	27	0.8125	0	263	0	0	0.8125	C694_RS05930	ffh	upstream_gene_variant	MODIFIER
P9a	P9	antrum	P9a	Hp_P9a	NC_018939.1	1219310	T	C	79	69	34	35	0.873418	0.024691	290	11	0.037931	0.835487	C694_RS05950	hopI	synonymous_variant	LOW
P9a	P9	antrum	P9a	Hp_P9a	NC_018939.1	1219313	C	T	83	70	35	35	0.843373	0	294	12	0.040816	0.802557	C694_RS05950	hopI	synonymous_variant	LOW
P9a	P9	antrum	P9a	Hp_P9a	NC_018939.1	1219358	A	G	74	66	32	34	0.891892	0	274	10	0.036496	0.855396	C694_RS05950	hopI	synonymous_variant	LOW
P9a	P9	antrum	P9a	Hp_P9a	NC_018939.1	1219502	C	G	85	75	38	37	0.882353	0	286	11	0.038462	0.843891	C694_RS05950	hopI	synonymous_variant	LOW
P3c	P3	corpus	P3c	Hp_P3c	NC_018939.1	1219615	C	A	667	116	64	52	0.173913	0.004478	120	1	0.008333	0.16558	C694_RS05950	hopI	missense_variant	MODERATE
P8c	P8	corpus	P8c	Hp_P8c	NC_018939.1	1219632	G	A	754	90	48	42	0.119363	0.001325	333	1	0.003003	0.11636	C694_RS05950	hopI	missense_variant	MODERATE
P8a	P8	antrum	P8a	Hp_P8a	NC_018939.1	1219632	G	A	46	14	9	5	0.304348	0	156	0	0	0.304348	C694_RS05950	hopI	missense_variant	MODERATE
P9a	P9	antrum	P9a	Hp_P9a	NC_018939.1	1219653	C	T	87	79	37	42	0.908046	0.022472	286	11	0.038462	0.869584	C694_RS05950	hopI	synonymous_variant	LOW
P3a	P3	antrum	P3a	Hp_P3a	NC_018939.1	1219797	A	G	81	25	11	14	0.308642	0	266	1	0.003759	0.304883	C694_RS05950	hopI	missense_variant	MODERATE
P9a	P9	antrum	P9a	Hp_P9a	NC_018939.1	1219882	G	A	83	70	38	32	0.843373	0	288	9	0.03125	0.812123	C694_RS05950	hopI	missense_variant	MODERATE
P9a	P9	antrum	P9a	Hp_P9a	NC_018939.1	1219895	G	A	72	64	39	25	0.888889	0.04	279	10	0.035842	0.853047	C694_RS05950	hopI	synonymous_variant	LOW
P9a	P9	antrum	P9a	Hp_P9a	NC_018939.1	1220176	G	A	80	74	34	40	0.925	0.012346	313	0	0	0.925	C694_RS05950	hopI	missense_variant	MODERATE
P9a	P9	antrum	P9a	Hp_P9a	NC_018939.1	1220288	C	G	83	77	32	45	0.927711	0	311	0	0	0.927711	C694_RS05950	hopI	synonymous_variant	LOW
P9a	P9	antrum	P9a	Hp_P9a	NC_018939.1	1220431	G	A	78	74	31	43	0.948718	0.025	298	0	0	0.948718	C694_RS05950	hopI	missense_variant	MODERATE
P9a	P9	antrum	P9a	Hp_P9a	NC_018939.1	1220495	C	T	81	76	31	45	0.938272	0.012195	325	1	0.003077	0.935195	C694_RS05950	hopI	synonymous_variant	LOW
P9a	P9	antrum	P9a	Hp_P9a	NC_018939.1	1220597	C	G	83	77	33	44	0.927711	0	318	3	0.009434	0.918277	C694_RS05950	hopI	synonymous_variant	LOW
P9a	P9	antrum	P9a	Hp_P9a	NC_018939.1	1220615	G	A	80	74	31	43	0.925	0	315	2	0.006349	0.918651	C694_RS05950	hopI	synonymous_variant	LOW
P9a	P9	antrum	P9a	Hp_P9a	NC_018939.1	1220642	G	A	84	79	34	45	0.940476	0	315	0	0	0.940476	C694_RS05950	hopI	synonymous_variant	LOW
P9a	P9	antrum	P9a	Hp_P9a	NC_018939.1	1220649	A	G	80	70	33	37	0.875	0	313	2	0.00639	0.86861	C694_RS05950	hopI	missense_variant	MODERATE
P9a	P9	antrum	P9a	Hp_P9a	NC_018939.1	1220653	G	A	75	71	34	37	0.946667	0.038462	315	1	0.003175	0.943492	C694_RS05950	hopI	missense_variant	MODERATE
P9a	P9	antrum	P9a	Hp_P9a	NC_018939.1	1220657	T	C	79	68	30	38	0.860759	0.0125	307	1	0.003257	0.857502	C694_RS05950	hopI	synonymous_variant	LOW
P8a	P8	antrum	P8a	Hp_P8a	NC_018939.1	1220769	G	A	42	7	5	2	0.166667	0.023256	255	0	0	0.166667	C694_RS05950	hopI	missense_variant	MODERATE
P9a	P9	antrum	P9a	Hp_P9a	NC_018939.1	1220960	C	T	82	77	38	39	0.939024	0.046512	328	1	0.003049	0.935976	C694_RS05950	hopI	synonymous_variant	LOW
P9a	P9	antrum	P9a	Hp_P9a	NC_018939.1	1221104	T	C	84	37	17	20	0.440476	0	327	1	0.003058	0.437418	C694_RS05950	hopI	synonymous_variant	LOW
P9a	P9	antrum	P9a	Hp_P9a	NC_018939.1	1221578	C	G	83	39	18	21	0.46988	0	322	0	0	0.46988	C694_RS05955	hopL	missense_variant	MODERATE
P5c	P5	corpus	P5c	Hp_P5c	NC_018939.1	1221707	C	T	46	45	16	29	0.978261	0.021277	382	2	0.005236	0.973025	C694_RS05955	hopL	missense_variant	MODERATE
P4c	P4	corpus	P4c	Hp_P4c	NC_018939.1	1221799	G	A	292	56	25	31	0.191781	0	948	5	0.005274	0.186507	C694_RS05955	hopL	missense_variant	MODERATE
P9a	P9	antrum	P9a	Hp_P9a	NC_018939.1	1221916	A	G	80	34	16	18	0.425	0.02439	329	2	0.006079	0.418921	C694_RS05955	hopL	missense_variant	MODERATE
P9a	P9	antrum	P9a	Hp_P9a	NC_018939.1	1221930	A	G	83	38	17	21	0.457831	0.011905	327	2	0.006116	0.451715	C694_RS05955	hopL	synonymous_variant	LOW
P9a	P9	antrum	P9a	Hp_P9a	NC_018939.1	1221984	A	G	80	40	17	23	0.5	0.012346	320	1	0.003125	0.496875	C694_RS05955	hopL	synonymous_variant	LOW
P9a	P9	antrum	P9a	Hp_P9a	NC_018939.1	1221988	T	A	81	40	17	23	0.493827	0	325	0	0	0.493827	C694_RS05955	hopL	missense_variant	MODERATE
P9a	P9	antrum	P9a	Hp_P9a	NC_018939.1	1222011	T	C	84	42	19	23	0.5	0	336	1	0.002976	0.497024	C694_RS05955	hopL	synonymous_variant	LOW
P9a	P9	antrum	P9a	Hp_P9a	NC_018939.1	1222014	C	T	86	42	19	23	0.488372	0	331	0	0	0.488372	C694_RS05955	hopL	synonymous_variant	LOW
P9a	P9	antrum	P9a	Hp_P9a	NC_018939.1	1222245	T	C	78	41	16	25	0.525641	0	337	1	0.002967	0.522674	C694_RS05955	hopL	synonymous_variant	LOW
P9a	P9	antrum	P9a	Hp_P9a	NC_018939.1	1222425	C	T	79	73	30	43	0.924051	0	333	0	0	0.924051	C694_RS05955	hopL	synonymous_variant	LOW
P9a	P9	antrum	P9a	Hp_P9a	NC_018939.1	1222538	C	G	72	66	27	39	0.916667	0	312	0	0	0.916667	C694_RS05955	hopL	missense_variant	MODERATE
P9a	P9	antrum	P9a	Hp_P9a	NC_018939.1	1222539	T	C	71	66	27	39	0.929577	0.013889	310	3	0.009677	0.9199	C694_RS05955	hopL	synonymous_variant	LOW
P9a	P9	antrum	P9a	Hp_P9a	NC_018939.1	1222569	C	T	69	62	25	37	0.898551	0.014286	335	0	0	0.898551	C694_RS05955	hopL	synonymous_variant	LOW
P9a	P9	antrum	P9a	Hp_P9a	NC_018939.1	1222572	T	C	74	67	27	40	0.905405	0	339	0	0	0.905405	C694_RS05955	hopL	synonymous_variant	LOW
P9a	P9	antrum	P9a	Hp_P9a	NC_018939.1	1222575	C	T	74	68	27	41	0.918919	0.013333	340	1	0.002941	0.915978	C694_RS05955	hopL	synonymous_variant	LOW
P9a	P9	antrum	P9a	Hp_P9a	NC_018939.1	1222590	C	G	74	68	27	41	0.918919	0	333	1	0.003003	0.915916	C694_RS05955	hopL	synonymous_variant	LOW
H	H	unspecified	H	Hp_H_pool	NC_018939.1	1222606	G	T	405	386	222	164	0.953086	0.002463	1184	0	0	0.953086	C694_RS05955	hopL	missense_variant	MODERATE
P9a	P9	antrum	P9a	Hp_P9a	NC_018939.1	1222660	A	G	72	64	26	38	0.888889	0	332	2	0.006024	0.882865	C694_RS05955	hopL	missense_variant	MODERATE
P9a	P9	antrum	P9a	Hp_P9a	NC_018939.1	1222698	C	T	72	63	25	38	0.875	0	334	0	0	0.875	C694_RS05955	hopL	synonymous_variant	LOW
P9a	P9	antrum	P9a	Hp_P9a	NC_018939.1	1222704	T	C	74	68	28	40	0.918919	0	328	1	0.003049	0.91587	C694_RS05955	hopL	synonymous_variant	LOW
P9a	P9	antrum	P9a	Hp_P9a	NC_018939.1	1222824	T	C	76	69	29	40	0.907895	0	333	0	0	0.907895	C694_RS05955	hopL	synonymous_variant	LOW
P9a	P9	antrum	P9a	Hp_P9a	NC_018939.1	1222900	A	G	75	66	32	34	0.88	0	321	3	0.009346	0.870654	C694_RS05955	hopL	missense_variant	MODERATE
P9a	P9	antrum	P9a	Hp_P9a	NC_018939.1	1222985	C	G	74	24	11	13	0.324324	0	319	0	0	0.324324	C694_RS05955	hopL	missense_variant	MODERATE
P4c	P4	corpus	P4c	Hp_P4c	NC_018939.1	1222986	C	T	266	75	35	40	0.281955	0	938	2	0.002132	0.279823	C694_RS05955	hopL	synonymous_variant	LOW
P9a	P9	antrum	P9a	Hp_P9a	NC_018939.1	1222986	C	T	74	24	11	13	0.324324	0	311	0	0	0.324324	C694_RS05955	hopL	synonymous_variant	LOW
P9a	P9	antrum	P9a	Hp_P9a	NC_018939.1	1222993	A	G	72	24	10	14	0.333333	0	305	1	0.003279	0.330055	C694_RS05955	hopL	missense_variant	MODERATE
P9a	P9	antrum	P9a	Hp_P9a	NC_018939.1	1223104	C	T	75	24	10	14	0.32	0	327	0	0	0.32	C694_RS05955	hopL	missense_variant	MODERATE
P9a	P9	antrum	P9a	Hp_P9a	NC_018939.1	1223598	T	C	73	70	35	35	0.958904	0	318	3	0.009434	0.94947	C694_RS05955	hopL	synonymous_variant	LOW
P9a	P9	antrum	P9a	Hp_P9a	NC_018939.1	1223600	A	G	75	72	36	36	0.96	0	320	2	0.00625	0.95375	C694_RS05955	hopL	missense_variant	MODERATE
P9a	P9	antrum	P9a	Hp_P9a	NC_018939.1	1223833	G	A	72	63	32	31	0.875	0	309	0	0	0.875	C694_RS05955	hopL	missense_variant	MODERATE
P9a	P9	antrum	P9a	Hp_P9a	NC_018939.1	1223852	A	G	72	65	34	31	0.902778	0	306	1	0.003268	0.89951	C694_RS05955	hopL	missense_variant	MODERATE
P9a	P9	antrum	P9a	Hp_P9a	NC_018939.1	1223903	A	G	73	59	32	27	0.808219	0	309	0	0	0.808219	C694_RS05955	hopL	missense_variant	MODERATE
P9a	P9	antrum	P9a	Hp_P9a	NC_018939.1	1223904	T	C	73	59	32	27	0.808219	0	309	3	0.009709	0.79851	C694_RS05955	hopL	synonymous_variant	LOW
P9a	P9	antrum	P9a	Hp_P9a	NC_018939.1	1223934	C	T	72	65	34	31	0.902778	0	309	3	0.009709	0.893069	C694_RS05955	hopL	synonymous_variant	LOW
P9a	P9	antrum	P9a	Hp_P9a	NC_018939.1	1223996	A	G	72	62	32	30	0.861111	0	316	2	0.006329	0.854782	C694_RS05955	hopL	missense_variant	MODERATE
P9a	P9	antrum	P9a	Hp_P9a	NC_018939.1	1224038	G	A	74	65	32	33	0.878378	0.026316	315	1	0.003175	0.875204	C694_RS05955	hopL	missense_variant	MODERATE
P9a	P9	antrum	P9a	Hp_P9a	NC_018939.1	1224039	C	T	74	66	32	34	0.891892	0.026316	315	0	0	0.891892	C694_RS05955	hopL	synonymous_variant	LOW
P9a	P9	antrum	P9a	Hp_P9a	NC_018939.1	1224042	T	C	74	66	32	34	0.891892	0.026316	309	0	0	0.891892	C694_RS05955	hopL	synonymous_variant	LOW
P9a	P9	antrum	P9a	Hp_P9a	NC_018939.1	1224044	G	C	74	66	32	34	0.891892	0.013333	311	0	0	0.891892	C694_RS05955	hopL	missense_variant	MODERATE
P9a	P9	antrum	P9a	Hp_P9a	NC_018939.1	1224052	A	T	72	66	32	34	0.916667	0.013699	309	7	0.022654	0.894013	C694_RS05955	hopL	missense_variant	MODERATE
P9a	P9	antrum	P9a	Hp_P9a	NC_018939.1	1224098	C	T	69	59	32	27	0.855072	0.028169	284	0	0	0.855072	C694_RS05955	hopL	missense_variant	MODERATE
P3a	P3	antrum	P3a	Hp_P3a	NC_018939.1	1224556	G	A	60	54	25	29	0.9	0	244	3	0.012295	0.887705	C694_RS05955	hopL	missense_variant	MODERATE
P9a	P9	antrum	P9a	Hp_P9a	NC_018939.1	1224573	A	G	83	9	3	6	0.108434	0	300	1	0.003333	0.1051	C694_RS05955	hopL	synonymous_variant	LOW
P9a	P9	antrum	P9a	Hp_P9a	NC_018939.1	1224750	G	A	79	8	3	5	0.101266	0.024691	291	0	0	0.101266	C694_RS05955	hopL	synonymous_variant	LOW
P9a	P9	antrum	P9a	Hp_P9a	NC_018939.1	1224783	A	G	81	13	4	9	0.160494	0	301	1	0.003322	0.157172	C694_RS05955	hopL	synonymous_variant	LOW
P9a	P9	antrum	P9a	Hp_P9a	NC_018939.1	1224798	C	T	77	11	3	8	0.142857	0.025316	289	0	0	0.142857	C694_RS05955	hopL	synonymous_variant	LOW
P9a	P9	antrum	P9a	Hp_P9a	NC_018939.1	1224834	T	C	84	12	4	8	0.142857	0	296	1	0.003378	0.139479	C694_RS05955	hopL	synonymous_variant	LOW
P3a	P3	antrum	P3a	Hp_P3a	NC_018939.1	1225788	C	T	64	57	28	29	0.890625	0	219	1	0.004566	0.886059	C694_RS05960	proC	missense_variant	MODERATE
P9a	P9	antrum	P9a	Hp_P9a	NC_018939.1	1226415	T	G	23	5	1	4	0.217391	0	244	0	0	0.217391	C694_RS05985	ccoS	upstream_gene_variant	MODIFIER
P9a	P9	antrum	P9a	Hp_P9a	NC_018939.1	1226422	T	G	22	5	1	4	0.227273	0	219	0	0	0.227273	C694_RS05985	ccoS	upstream_gene_variant	MODIFIER
P9a	P9	antrum	P9a	Hp_P9a	NC_018939.1	1226427	A	C	21	6	1	5	0.285714	0	219	2	0.009132	0.276582	C694_RS05985	ccoS	upstream_gene_variant	MODIFIER
P9a	P9	antrum	P9a	Hp_P9a	NC_018939.1	1226443	A	G	23	6	1	5	0.26087	0	242	0	0	0.26087	C694_RS05985	ccoS	upstream_gene_variant	MODIFIER
P9a	P9	antrum	P9a	Hp_P9a	NC_018939.1	1226445	A	C	23	6	1	5	0.26087	0	243	0	0	0.26087	C694_RS05985	ccoS	upstream_gene_variant	MODIFIER
P9a	P9	antrum	P9a	Hp_P9a	NC_018939.1	1226447	T	A	22	6	1	5	0.272727	0	237	0	0	0.272727	C694_RS05985	ccoS	upstream_gene_variant	MODIFIER
P9a	P9	antrum	P9a	Hp_P9a	NC_018939.1	1226453	C	T	22	7	1	6	0.318182	0	232	1	0.00431	0.313871	C694_RS05985	ccoS	upstream_gene_variant	MODIFIER
P9a	P9	antrum	P9a	Hp_P9a	NC_018939.1	1226461	G	T	23	7	1	6	0.304348	0	236	0	0	0.304348	C694_RS05985	ccoS	upstream_gene_variant	MODIFIER
P9a	P9	antrum	P9a	Hp_P9a	NC_018939.1	1226465	G	A	21	6	1	5	0.285714	0.086957	234	1	0.004274	0.281441	C694_RS05985	ccoS	upstream_gene_variant	MODIFIER
P9a	P9	antrum	P9a	Hp_P9a	NC_018939.1	1226466	C	A	22	6	1	5	0.272727	0.043478	236	1	0.004237	0.26849	C694_RS05985	ccoS	upstream_gene_variant	MODIFIER
P9a	P9	antrum	P9a	Hp_P9a	NC_018939.1	1226468	T	A	22	7	1	6	0.318182	0	235	0	0	0.318182	C694_RS05985	ccoS	upstream_gene_variant	MODIFIER
P9a	P9	antrum	P9a	Hp_P9a	NC_018939.1	1226471	G	T	21	6	1	5	0.285714	0	225	0	0	0.285714	C694_RS05985	ccoS	upstream_gene_variant	MODIFIER
P9a	P9	antrum	P9a	Hp_P9a	NC_018939.1	1226476	G	T	21	6	1	5	0.285714	0	226	0	0	0.285714	C694_RS05985	ccoS	upstream_gene_variant	MODIFIER
P9a	P9	antrum	P9a	Hp_P9a	NC_018939.1	1226478	A	T	22	6	1	5	0.272727	0	237	0	0	0.272727	C694_RS05985	ccoS	upstream_gene_variant	MODIFIER
P9a	P9	antrum	P9a	Hp_P9a	NC_018939.1	1226545	T	C	74	61	32	29	0.824324	0.063291	234	1	0.004274	0.820051	C694_RS05970	ybeY	missense_variant	MODERATE
P9a	P9	antrum	P9a	Hp_P9a	NC_018939.1	1226591	C	T	80	70	35	35	0.875	0	243	0	0	0.875	C694_RS05970	ybeY	synonymous_variant	LOW
P9a	P9	antrum	P9a	Hp_P9a	NC_018939.1	1226594	C	T	79	69	35	34	0.873418	0.0125	241	0	0	0.873418	C694_RS05970	ybeY	synonymous_variant	LOW
P9a	P9	antrum	P9a	Hp_P9a	NC_018939.1	1226612	A	G	79	69	35	34	0.873418	0.0125	246	0	0	0.873418	C694_RS05970	ybeY	synonymous_variant	LOW
P9a	P9	antrum	P9a	Hp_P9a	NC_018939.1	1226666	A	T	74	67	34	33	0.905405	0.026316	238	1	0.004202	0.901204	C694_RS05970	ybeY	synonymous_variant	LOW
P9a	P9	antrum	P9a	Hp_P9a	NC_018939.1	1226667	G	T	74	66	32	34	0.891892	0	235	0	0	0.891892	C694_RS05970	ybeY	missense_variant	MODERATE
P9a	P9	antrum	P9a	Hp_P9a	NC_018939.1	1226668	T	C	74	65	33	32	0.878378	0	239	2	0.008368	0.87001	C694_RS05970	ybeY	missense_variant	MODERATE
P9a	P9	antrum	P9a	Hp_P9a	NC_018939.1	1226672	A	G	74	67	32	35	0.905405	0.013333	240	2	0.008333	0.897072	C694_RS05970	ybeY	synonymous_variant	LOW
P9a	P9	antrum	P9a	Hp_P9a	NC_018939.1	1226717	A	G	71	60	29	31	0.84507	0.040541	229	0	0	0.84507	C694_RS05970	ybeY	synonymous_variant	LOW
P9a	P9	antrum	P9a	Hp_P9a	NC_018939.1	1226831	G	A	75	66	33	33	0.88	0.013158	221	0	0	0.88	C694_RS05970	ybeY	synonymous_variant	LOW
P9a	P9	antrum	P9a	Hp_P9a	NC_018939.1	1226845	T	C	82	72	35	37	0.878049	0	238	1	0.004202	0.873847	C694_RS05970	ybeY	missense_variant	MODERATE
P9a	P9	antrum	P9a	Hp_P9a	NC_018939.1	1226870	G	A	84	75	41	34	0.892857	0.011765	238	1	0.004202	0.888655	C694_RS05970	ybeY	synonymous_variant	LOW
P9a	P9	antrum	P9a	Hp_P9a	NC_018939.1	1227083	A	C	88	76	37	39	0.863636	0	234	0	0	0.863636	C694_RS05975	C694_RS05975	synonymous_variant	LOW
P9a	P9	antrum	P9a	Hp_P9a	NC_018939.1	1227107	G	A	84	76	38	38	0.904762	0.011765	217	0	0	0.904762	C694_RS05975	C694_RS05975	synonymous_variant	LOW
P9a	P9	antrum	P9a	Hp_P9a	NC_018939.1	1227109	G	A	85	77	38	39	0.905882	0	228	2	0.008772	0.89711	C694_RS05975	C694_RS05975	missense_variant	MODERATE
P9a	P9	antrum	P9a	Hp_P9a	NC_018939.1	1227122	C	T	87	76	40	36	0.873563	0.011364	232	0	0	0.873563	C694_RS05975	C694_RS05975	synonymous_variant	LOW
P9a	P9	antrum	P9a	Hp_P9a	NC_018939.1	1227350	C	T	87	78	41	37	0.896552	0.011364	237	1	0.004219	0.892332	C694_RS05975	C694_RS05975	synonymous_variant	LOW
P9a	P9	antrum	P9a	Hp_P9a	NC_018939.1	1227398	T	C	84	74	41	33	0.880952	0	239	0	0	0.880952	C694_RS05975	C694_RS05975	synonymous_variant	LOW
P9a	P9	antrum	P9a	Hp_P9a	NC_018939.1	1227493	G	A	88	79	43	36	0.897727	0	230	1	0.004348	0.893379	C694_RS05970	ybeY	upstream_gene_variant	MODIFIER
P9a	P9	antrum	P9a	Hp_P9a	NC_018939.1	1227498	T	A	87	78	43	35	0.896552	0	228	2	0.008772	0.88778	C694_RS05970	ybeY	upstream_gene_variant	MODIFIER
P9a	P9	antrum	P9a	Hp_P9a	NC_018939.1	1227521	C	T	85	75	42	33	0.882353	0	242	0	0	0.882353	C694_RS05970	ybeY	upstream_gene_variant	MODIFIER
P9a	P9	antrum	P9a	Hp_P9a	NC_018939.1	1227580	T	C	91	81	42	39	0.89011	0	243	1	0.004115	0.885995	C694_RS05980	C694_RS05980	synonymous_variant	LOW
P9a	P9	antrum	P9a	Hp_P9a	NC_018939.1	1227808	A	G	91	84	46	38	0.923077	0	248	0	0	0.923077	C694_RS05980	C694_RS05980	synonymous_variant	LOW
P9a	P9	antrum	P9a	Hp_P9a	NC_018939.1	1227904	A	T	91	83	46	37	0.912088	0.021505	230	0	0	0.912088	C694_RS05980	C694_RS05980	missense_variant	MODERATE
P2c	P2	corpus	P2c	Hp_P2c	NC_018939.1	1228011	C	T	128	32	22	10	0.25	0	235	0	0	0.25	C694_RS05980	C694_RS05980	missense_variant	MODERATE
P9a	P9	antrum	P9a	Hp_P9a	NC_018939.1	1228398	G	A	89	81	45	36	0.910112	0	238	0	0	0.910112	C694_RS05985	ccoS	synonymous_variant	LOW
P9a	P9	antrum	P9a	Hp_P9a	NC_018939.1	1228440	G	A	89	84	45	39	0.94382	0.021978	237	0	0	0.94382	C694_RS05985	ccoS	synonymous_variant	LOW
P9a	P9	antrum	P9a	Hp_P9a	NC_018939.1	1228452	T	A	92	85	46	39	0.923913	0	237	0	0	0.923913	C694_RS05970	ybeY	upstream_gene_variant	MODIFIER
P9a	P9	antrum	P9a	Hp_P9a	NC_018939.1	1228475	A	G	83	78	39	39	0.939759	0	233	1	0.004292	0.935467	C694_RS05990	C694_RS05990	missense_variant	MODERATE
P9a	P9	antrum	P9a	Hp_P9a	NC_018939.1	1228603	T	C	83	79	45	34	0.951807	0	231	1	0.004329	0.947478	C694_RS05990	C694_RS05990	synonymous_variant	LOW
P9a	P9	antrum	P9a	Hp_P9a	NC_018939.1	1228845	C	T	89	85	46	39	0.955056	0	228	2	0.008772	0.946284	C694_RS05990	C694_RS05990	synonymous_variant	LOW
P9a	P9	antrum	P9a	Hp_P9a	NC_018939.1	1228908	T	C	84	78	40	38	0.928571	0.011765	224	2	0.008929	0.919643	C694_RS05990	C694_RS05990	synonymous_variant	LOW
P9a	P9	antrum	P9a	Hp_P9a	NC_018939.1	1228911	G	A	82	75	38	37	0.914634	0	228	0	0	0.914634	C694_RS05990	C694_RS05990	synonymous_variant	LOW
P9a	P9	antrum	P9a	Hp_P9a	NC_018939.1	1228947	T	C	86	79	42	37	0.918605	0	225	0	0	0.918605	C694_RS05990	C694_RS05990	synonymous_variant	LOW
P9a	P9	antrum	P9a	Hp_P9a	NC_018939.1	1229028	T	C	82	80	40	40	0.97561	0.035294	222	0	0	0.97561	C694_RS05990	C694_RS05990	synonymous_variant	LOW
P9a	P9	antrum	P9a	Hp_P9a	NC_018939.1	1229064	C	T	88	85	43	42	0.965909	0	222	0	0	0.965909	C694_RS05990	C694_RS05990	synonymous_variant	LOW
P9a	P9	antrum	P9a	Hp_P9a	NC_018939.1	1229106	C	T	86	83	45	38	0.965116	0	225	1	0.004444	0.960672	C694_RS05990	C694_RS05990	synonymous_variant	LOW
P9a	P9	antrum	P9a	Hp_P9a	NC_018939.1	1229107	A	G	86	82	45	37	0.953488	0	225	1	0.004444	0.949044	C694_RS05990	C694_RS05990	missense_variant	MODERATE
P9a	P9	antrum	P9a	Hp_P9a	NC_018939.1	1229250	G	A	81	77	39	38	0.950617	0.035714	220	0	0	0.950617	C694_RS05990	C694_RS05990	synonymous_variant	LOW
P9a	P9	antrum	P9a	Hp_P9a	NC_018939.1	1229563	G	A	88	83	49	34	0.943182	0	211	0	0	0.943182	C694_RS05995	C694_RS05995	synonymous_variant	LOW
P9a	P9	antrum	P9a	Hp_P9a	NC_018939.1	1229566	G	A	89	84	49	35	0.94382	0	208	0	0	0.94382	C694_RS05995	C694_RS05995	synonymous_variant	LOW
P9a	P9	antrum	P9a	Hp_P9a	NC_018939.1	1229575	G	A	91	87	48	39	0.956044	0	197	1	0.005076	0.950968	C694_RS05995	C694_RS05995	synonymous_variant	LOW
P9a	P9	antrum	P9a	Hp_P9a	NC_018939.1	1229577	T	C	92	88	49	39	0.956522	0	202	1	0.00495	0.951571	C694_RS05995	C694_RS05995	missense_variant	MODERATE
P9a	P9	antrum	P9a	Hp_P9a	NC_018939.1	1229587	G	A	89	85	48	37	0.955056	0	204	0	0	0.955056	C694_RS05995	C694_RS05995	synonymous_variant	LOW
P9a	P9	antrum	P9a	Hp_P9a	NC_018939.1	1229696	G	A	87	22	13	9	0.252874	0	212	2	0.009434	0.24344	C694_RS05995	C694_RS05995	missense_variant	MODERATE
B	B	unspecified	B	Hp_B2_pool	NC_018939.1	1229707	C	T	214	22	7	15	0.102804	0	102	0	0	0.102804	C694_RS05995	C694_RS05995	synonymous_variant	LOW
P9a	P9	antrum	P9a	Hp_P9a	NC_018939.1	1229749	T	C	86	82	50	32	0.953488	0.022727	200	1	0.005	0.948488	C694_RS05995	C694_RS05995	synonymous_variant	LOW
P9a	P9	antrum	P9a	Hp_P9a	NC_018939.1	1229812	G	A	89	86	52	34	0.966292	0.021978	218	1	0.004587	0.961705	C694_RS05995	C694_RS05995	synonymous_variant	LOW
P9a	P9	antrum	P9a	Hp_P9a	NC_018939.1	1229836	A	G	90	87	51	36	0.966667	0	210	3	0.014286	0.952381	C694_RS05995	C694_RS05995	synonymous_variant	LOW
P9a	P9	antrum	P9a	Hp_P9a	NC_018939.1	1229886	C	T	89	86	53	33	0.966292	0	215	0	0	0.966292	C694_RS05995	C694_RS05995	missense_variant	MODERATE
P9a	P9	antrum	P9a	Hp_P9a	NC_018939.1	1229940	C	T	87	84	53	31	0.965517	0.011364	196	1	0.005102	0.960415	C694_RS05995	C694_RS05995	missense_variant	MODERATE
P9a	P9	antrum	P9a	Hp_P9a	NC_018939.1	1229941	G	A	88	84	53	31	0.954545	0.011236	201	0	0	0.954545	C694_RS05995	C694_RS05995	synonymous_variant	LOW
P9a	P9	antrum	P9a	Hp_P9a	NC_018939.1	1229983	G	A	86	83	51	32	0.965116	0	201	0	0	0.965116	C694_RS05995	C694_RS05995	synonymous_variant	LOW
P9a	P9	antrum	P9a	Hp_P9a	NC_018939.1	1230097	A	G	80	77	48	29	0.9625	0	201	2	0.00995	0.95255	C694_RS05995	C694_RS05995	synonymous_variant	LOW
P9a	P9	antrum	P9a	Hp_P9a	NC_018939.1	1230229	T	C	83	78	47	31	0.939759	0	208	2	0.009615	0.930144	C694_RS05995	C694_RS05995	synonymous_variant	LOW
P9a	P9	antrum	P9a	Hp_P9a	NC_018939.1	1230235	T	C	83	79	48	31	0.951807	0	209	2	0.009569	0.942238	C694_RS05995	C694_RS05995	synonymous_variant	LOW
P9a	P9	antrum	P9a	Hp_P9a	NC_018939.1	1230295	G	A	76	74	47	27	0.973684	0	203	1	0.004926	0.968758	C694_RS05995	C694_RS05995	synonymous_variant	LOW
P9a	P9	antrum	P9a	Hp_P9a	NC_018939.1	1230402	A	G	74	71	43	28	0.959459	0	203	2	0.009852	0.949607	C694_RS05995	C694_RS05995	synonymous_variant	LOW
P9a	P9	antrum	P9a	Hp_P9a	NC_018939.1	1230403	A	G	73	71	43	28	0.972603	0	202	0	0	0.972603	C694_RS05995	C694_RS05995	synonymous_variant	LOW
P9a	P9	antrum	P9a	Hp_P9a	NC_018939.1	1230409	T	A	74	70	45	25	0.945946	0	200	0	0	0.945946	C694_RS05995	C694_RS05995	synonymous_variant	LOW
P9a	P9	antrum	P9a	Hp_P9a	NC_018939.1	1230798	T	G	84	82	47	35	0.97619	0.011765	202	2	0.009901	0.966289	C694_RS06000	pgi	missense_variant	MODERATE
P9a	P9	antrum	P9a	Hp_P9a	NC_018939.1	1230810	C	T	77	74	41	33	0.961039	0.012821	201	2	0.00995	0.951089	C694_RS06000	pgi	synonymous_variant	LOW
P9a	P9	antrum	P9a	Hp_P9a	NC_018939.1	1230816	T	C	81	79	46	33	0.975309	0	201	2	0.00995	0.965358	C694_RS06000	pgi	synonymous_variant	LOW
P9a	P9	antrum	P9a	Hp_P9a	NC_018939.1	1230873	T	G	81	79	44	35	0.975309	0.012195	210	3	0.014286	0.961023	C694_RS06000	pgi	missense_variant	MODERATE
P9a	P9	antrum	P9a	Hp_P9a	NC_018939.1	1230876	C	T	79	77	42	35	0.974684	0.024691	208	5	0.024038	0.950645	C694_RS06000	pgi	synonymous_variant	LOW
P9a	P9	antrum	P9a	Hp_P9a	NC_018939.1	1230966	A	G	87	84	46	38	0.965517	0.011364	203	3	0.014778	0.950739	C694_RS06000	pgi	synonymous_variant	LOW
P9a	P9	antrum	P9a	Hp_P9a	NC_018939.1	1230969	C	T	86	84	46	38	0.976744	0.022727	205	3	0.014634	0.96211	C694_RS06000	pgi	synonymous_variant	LOW
P9a	P9	antrum	P9a	Hp_P9a	NC_018939.1	1230975	T	C	88	85	48	37	0.965909	0	208	4	0.019231	0.946678	C694_RS06000	pgi	synonymous_variant	LOW
P9a	P9	antrum	P9a	Hp_P9a	NC_018939.1	1230981	T	A	86	82	44	38	0.953488	0	201	3	0.014925	0.938563	C694_RS06000	pgi	synonymous_variant	LOW
P9a	P9	antrum	P9a	Hp_P9a	NC_018939.1	1231104	C	T	88	86	50	36	0.977273	0.011236	196	6	0.030612	0.94666	C694_RS06000	pgi	synonymous_variant	LOW
P9a	P9	antrum	P9a	Hp_P9a	NC_018939.1	1231185	G	A	85	82	47	35	0.964706	0.011628	184	5	0.027174	0.937532	C694_RS06000	pgi	synonymous_variant	LOW
P9a	P9	antrum	P9a	Hp_P9a	NC_018939.1	1231224	A	G	82	76	45	31	0.926829	0	190	3	0.015789	0.91104	C694_RS06000	pgi	synonymous_variant	LOW
P9a	P9	antrum	P9a	Hp_P9a	NC_018939.1	1231350	G	A	87	86	45	41	0.988506	0	188	3	0.015957	0.972548	C694_RS06000	pgi	synonymous_variant	LOW
P9a	P9	antrum	P9a	Hp_P9a	NC_018939.1	1231401	T	C	86	84	43	41	0.976744	0.011494	183	2	0.010929	0.965815	C694_RS06000	pgi	synonymous_variant	LOW
P9a	P9	antrum	P9a	Hp_P9a	NC_018939.1	1231620	A	G	90	88	48	40	0.977778	0	189	1	0.005291	0.972487	C694_RS06000	pgi	synonymous_variant	LOW
P9a	P9	antrum	P9a	Hp_P9a	NC_018939.1	1231713	G	A	96	94	50	44	0.979167	0.010309	197	1	0.005076	0.974091	C694_RS06000	pgi	synonymous_variant	LOW
P9a	P9	antrum	P9a	Hp_P9a	NC_018939.1	1231731	C	T	96	93	49	44	0.96875	0	195	1	0.005128	0.963622	C694_RS06000	pgi	synonymous_variant	LOW
P9a	P9	antrum	P9a	Hp_P9a	NC_018939.1	1231821	C	T	93	91	46	45	0.978495	0	180	2	0.011111	0.967384	C694_RS06000	pgi	synonymous_variant	LOW
P9a	P9	antrum	P9a	Hp_P9a	NC_018939.1	1231833	G	A	94	89	44	45	0.946809	0	186	0	0	0.946809	C694_RS06000	pgi	synonymous_variant	LOW
P9a	P9	antrum	P9a	Hp_P9a	NC_018939.1	1231941	G	A	89	88	44	44	0.988764	0	186	2	0.010753	0.978011	C694_RS06000	pgi	synonymous_variant	LOW
P9a	P9	antrum	P9a	Hp_P9a	NC_018939.1	1231998	C	T	74	72	42	30	0.972973	0.097561	186	3	0.016129	0.956844	C694_RS06000	pgi	synonymous_variant	LOW
P9a	P9	antrum	P9a	Hp_P9a	NC_018939.1	1232000	T	C	80	72	41	31	0.9	0	186	0	0	0.9	C694_RS06000	pgi	missense_variant	MODERATE
P9a	P9	antrum	P9a	Hp_P9a	NC_018939.1	1232007	A	C	86	85	42	43	0.988372	0	193	0	0	0.988372	C694_RS06000	pgi	synonymous_variant	LOW
P9a	P9	antrum	P9a	Hp_P9a	NC_018939.1	1232139	A	G	88	84	41	43	0.954545	0	187	0	0	0.954545	C694_RS06000	pgi	synonymous_variant	LOW
P9a	P9	antrum	P9a	Hp_P9a	NC_018939.1	1232142	C	T	85	81	39	42	0.952941	0.011628	188	0	0	0.952941	C694_RS06000	pgi	synonymous_variant	LOW
P9a	P9	antrum	P9a	Hp_P9a	NC_018939.1	1232211	G	A	83	81	36	45	0.975904	0	186	0	0	0.975904	C694_RS06000	pgi	synonymous_variant	LOW
P9a	P9	antrum	P9a	Hp_P9a	NC_018939.1	1232214	C	T	84	81	37	44	0.964286	0	186	0	0	0.964286	C694_RS06000	pgi	synonymous_variant	LOW
P9a	P9	antrum	P9a	Hp_P9a	NC_018939.1	1232277	G	A	87	84	42	42	0.965517	0.033333	191	0	0	0.965517	C694_RS06000	pgi	synonymous_variant	LOW
P9a	P9	antrum	P9a	Hp_P9a	NC_018939.1	1232298	A	G	88	85	42	43	0.965909	0	188	0	0	0.965909	C694_RS06000	pgi	synonymous_variant	LOW
P9a	P9	antrum	P9a	Hp_P9a	NC_018939.1	1232322	T	C	87	84	43	41	0.965517	0.011364	187	3	0.016043	0.949474	C694_RS05975	C694_RS05975	upstream_gene_variant	MODIFIER
P9a	P9	antrum	P9a	Hp_P9a	NC_018939.1	1232329	A	C	91	88	45	43	0.967033	0	186	0	0	0.967033	C694_RS05975	C694_RS05975	upstream_gene_variant	MODIFIER
P9a	P9	antrum	P9a	Hp_P9a	NC_018939.1	1232347	A	G	93	85	43	42	0.913978	0	181	1	0.005525	0.908454	C694_RS05975	C694_RS05975	upstream_gene_variant	MODIFIER
P9a	P9	antrum	P9a	Hp_P9a	NC_018939.1	1232353	G	A	91	88	45	43	0.967033	0	186	1	0.005376	0.961657	C694_RS05975	C694_RS05975	upstream_gene_variant	MODIFIER
P9a	P9	antrum	P9a	Hp_P9a	NC_018939.1	1232371	C	T	93	89	45	44	0.956989	0.010638	176	1	0.005682	0.951307	C694_RS05975	C694_RS05975	upstream_gene_variant	MODIFIER
P9a	P9	antrum	P9a	Hp_P9a	NC_018939.1	1232460	C	T	90	86	42	44	0.955556	0.010989	188	0	0	0.955556	C694_RS05980	C694_RS05980	upstream_gene_variant	MODIFIER
B	B	unspecified	B	Hp_B2_pool	NC_018939.1	1232913	A	G	207	176	84	92	0.850242	0	82	2	0.02439	0.825851	C694_RS06005	hofH	missense_variant	MODERATE
P9a	P9	antrum	P9a	Hp_P9a	NC_018939.1	1232928	A	G	92	80	38	42	0.869565	0	197	1	0.005076	0.864489	C694_RS06005	hofH	missense_variant	MODERATE
P5c	P5	corpus	P5c	Hp_P5c	NC_018939.1	1233750	G	A	27	26	11	15	0.962963	0	239	0	0	0.962963	C694_RS06005	hofH	missense_variant	MODERATE
P9a	P9	antrum	P9a	Hp_P9a	NC_018939.1	1234140	C	T	92	26	8	18	0.282609	0	208	0	0	0.282609	C694_RS05995	C694_RS05995	upstream_gene_variant	MODIFIER
P9a	P9	antrum	P9a	Hp_P9a	NC_018939.1	1234149	C	A	89	14	3	11	0.157303	0	212	0	0	0.157303	C694_RS05995	C694_RS05995	upstream_gene_variant	MODIFIER
P9a	P9	antrum	P9a	Hp_P9a	NC_018939.1	1234155	C	T	92	18	5	13	0.195652	0	213	1	0.004695	0.190957	C694_RS05995	C694_RS05995	upstream_gene_variant	MODIFIER
P9a	P9	antrum	P9a	Hp_P9a	NC_018939.1	1234196	G	A	91	22	7	15	0.241758	0	208	0	0	0.241758	C694_RS05995	C694_RS05995	upstream_gene_variant	MODIFIER
P9a	P9	antrum	P9a	Hp_P9a	NC_018939.1	1234214	C	G	83	11	3	8	0.13253	0	171	2	0.011696	0.120834	C694_RS05995	C694_RS05995	upstream_gene_variant	MODIFIER
P9a	P9	antrum	P9a	Hp_P9a	NC_018939.1	1234231	C	T	85	9	1	8	0.105882	0.034091	203	0	0	0.105882	C694_RS05995	C694_RS05995	upstream_gene_variant	MODIFIER
P9a	P9	antrum	P9a	Hp_P9a	NC_018939.1	1234234	C	T	78	8	2	6	0.102564	0.113636	211	0	0	0.102564	C694_RS05995	C694_RS05995	upstream_gene_variant	MODIFIER
P9a	P9	antrum	P9a	Hp_P9a	NC_018939.1	1234239	G	A	90	9	4	5	0.1	0	203	0	0	0.1	C694_RS05995	C694_RS05995	upstream_gene_variant	MODIFIER
P9a	P9	antrum	P9a	Hp_P9a	NC_018939.1	1234240	T	A	90	15	4	11	0.166667	0	204	0	0	0.166667	C694_RS05995	C694_RS05995	upstream_gene_variant	MODIFIER
P9a	P9	antrum	P9a	Hp_P9a	NC_018939.1	1234245	G	T	72	15	3	12	0.208333	0.13253	188	0	0	0.208333	C694_RS05995	C694_RS05995	upstream_gene_variant	MODIFIER
P9a	P9	antrum	P9a	Hp_P9a	NC_018939.1	1234254	A	G	80	24	7	17	0.3	0.012346	183	1	0.005464	0.294536	C694_RS05995	C694_RS05995	upstream_gene_variant	MODIFIER
P9a	P9	antrum	P9a	Hp_P9a	NC_018939.1	1234255	C	T	82	24	7	17	0.292683	0	184	1	0.005435	0.287248	C694_RS05995	C694_RS05995	upstream_gene_variant	MODIFIER
P9a	P9	antrum	P9a	Hp_P9a	NC_018939.1	1234259	C	T	86	25	8	17	0.290698	0	197	0	0	0.290698	C694_RS05995	C694_RS05995	upstream_gene_variant	MODIFIER
P9a	P9	antrum	P9a	Hp_P9a	NC_018939.1	1234849	A	G	96	10	7	3	0.104167	0.010309	210	0	0	0.104167	C694_RS06010	C694_RS06010	synonymous_variant	LOW
P9a	P9	antrum	P9a	Hp_P9a	NC_018939.1	1234860	C	T	96	16	9	7	0.166667	0	208	3	0.014423	0.152244	C694_RS06010	C694_RS06010	missense_variant	MODERATE
P9a	P9	antrum	P9a	Hp_P9a	NC_018939.1	1234861	G	A	94	12	9	3	0.12766	0	207	3	0.014493	0.113167	C694_RS06010	C694_RS06010	synonymous_variant	LOW
P9a	P9	antrum	P9a	Hp_P9a	NC_018939.1	1234882	A	G	91	11	8	3	0.120879	0	203	0	0	0.120879	C694_RS06010	C694_RS06010	synonymous_variant	LOW
P9a	P9	antrum	P9a	Hp_P9a	NC_018939.1	1234897	A	G	92	11	8	3	0.119565	0.010753	218	2	0.009174	0.110391	C694_RS06010	C694_RS06010	synonymous_variant	LOW
P9a	P9	antrum	P9a	Hp_P9a	NC_018939.1	1235857	A	G	90	88	40	48	0.977778	0	239	1	0.004184	0.973594	C694_RS06010	C694_RS06010	synonymous_variant	LOW
P9a	P9	antrum	P9a	Hp_P9a	NC_018939.1	1235881	C	A	86	84	38	46	0.976744	0	239	0	0	0.976744	C694_RS06010	C694_RS06010	synonymous_variant	LOW
P9a	P9	antrum	P9a	Hp_P9a	NC_018939.1	1236024	A	G	74	70	29	41	0.945946	0	238	0	0	0.945946	C694_RS06010	C694_RS06010	synonymous_variant	LOW
P9a	P9	antrum	P9a	Hp_P9a	NC_018939.1	1236025	G	A	72	69	29	40	0.958333	0.013699	237	0	0	0.958333	C694_RS06010	C694_RS06010	synonymous_variant	LOW
P9a	P9	antrum	P9a	Hp_P9a	NC_018939.1	1236076	G	A	81	80	37	43	0.987654	0	241	0	0	0.987654	C694_RS06010	C694_RS06010	synonymous_variant	LOW
P9a	P9	antrum	P9a	Hp_P9a	NC_018939.1	1236159	C	T	81	80	38	42	0.987654	0	242	1	0.004132	0.983522	C694_RS06010	C694_RS06010	missense_variant	MODERATE
P9a	P9	antrum	P9a	Hp_P9a	NC_018939.1	1236166	G	A	80	73	31	42	0.9125	0	237	2	0.008439	0.904061	C694_RS06010	C694_RS06010	synonymous_variant	LOW
P9a	P9	antrum	P9a	Hp_P9a	NC_018939.1	1236252	C	T	80	72	36	36	0.9	0	239	1	0.004184	0.895816	C694_RS06010	C694_RS06010	missense_variant	MODERATE
P9a	P9	antrum	P9a	Hp_P9a	NC_018939.1	1236361	T	C	78	75	42	33	0.961538	0	241	0	0	0.961538	C694_RS06010	C694_RS06010	synonymous_variant	LOW
P9a	P9	antrum	P9a	Hp_P9a	NC_018939.1	1236429	T	C	78	76	40	36	0.974359	0	250	1	0.004	0.970359	C694_RS06010	C694_RS06010	upstream_gene_variant	MODIFIER
P9a	P9	antrum	P9a	Hp_P9a	NC_018939.1	1236440	C	T	78	76	41	35	0.974359	0.025	246	0	0	0.974359	C694_RS06010	C694_RS06010	upstream_gene_variant	MODIFIER
P9a	P9	antrum	P9a	Hp_P9a	NC_018939.1	1236591	G	A	85	83	45	38	0.976471	0	253	0	0	0.976471	C694_RS06015	C694_RS06015	missense_variant	MODERATE
P9a	P9	antrum	P9a	Hp_P9a	NC_018939.1	1236627	G	A	83	81	44	37	0.975904	0.011905	248	1	0.004032	0.971871	C694_RS06015	C694_RS06015	missense_variant	MODERATE
P9a	P9	antrum	P9a	Hp_P9a	NC_018939.1	1236628	C	T	83	78	42	36	0.939759	0.011905	245	1	0.004082	0.935677	C694_RS06015	C694_RS06015	missense_variant	MODERATE
P9a	P9	antrum	P9a	Hp_P9a	NC_018939.1	1236633	T	C	85	78	40	38	0.917647	0	248	0	0	0.917647	C694_RS06015	C694_RS06015	missense_variant	MODERATE
P9a	P9	antrum	P9a	Hp_P9a	NC_018939.1	1236851	C	T	82	9	7	2	0.109756	0	255	0	0	0.109756	C694_RS06015	C694_RS06015	synonymous_variant	LOW
P9a	P9	antrum	P9a	Hp_P9a	NC_018939.1	1236963	A	G	78	9	7	2	0.115385	0.012658	249	0	0	0.115385	C694_RS06015	C694_RS06015	missense_variant	MODERATE
P9a	P9	antrum	P9a	Hp_P9a	NC_018939.1	1237004	T	C	85	9	7	2	0.105882	0.011628	255	0	0	0.105882	C694_RS06015	C694_RS06015	synonymous_variant	LOW
P9a	P9	antrum	P9a	Hp_P9a	NC_018939.1	1239087	A	G	105	92	44	48	0.87619	0	227	2	0.008811	0.86738	C694_RS06030	C694_RS06030	missense_variant	MODERATE
P4a	P4	antrum	P4a	Hp_P4a	NC_018939.1	1241654	A	G	40	10	4	6	0.25	0	212	2	0.009434	0.240566	C694_RS06040	C694_RS06040	missense_variant	MODERATE
P9a	P9	antrum	P9a	Hp_P9a	NC_018939.1	1244345	T	A	70	11	7	4	0.157143	0.014085	190	7	0.036842	0.120301	C694_RS06050	hopQ	missense_variant	MODERATE
P4a	P4	antrum	P4a	Hp_P4a	NC_018939.1	1244791	G	T	55	9	5	4	0.163636	0	244	2	0.008197	0.15544	C694_RS06050	hopQ	missense_variant	MODERATE
P4a	P4	antrum	P4a	Hp_P4a	NC_018939.1	1244805	C	T	55	7	5	2	0.127273	0	249	3	0.012048	0.115225	C694_RS06050	hopQ	synonymous_variant	LOW
P4a	P4	antrum	P4a	Hp_P4a	NC_018939.1	1244808	A	G	56	11	6	5	0.196429	0	252	4	0.015873	0.180556	C694_RS06050	hopQ	synonymous_variant	LOW
P4a	P4	antrum	P4a	Hp_P4a	NC_018939.1	1244809	T	G	56	8	5	3	0.142857	0	252	2	0.007937	0.134921	C694_RS06050	hopQ	missense_variant	MODERATE
P4a	P4	antrum	P4a	Hp_P4a	NC_018939.1	1244810	C	T	54	8	5	3	0.148148	0.018182	254	3	0.011811	0.136337	C694_RS06050	hopQ	missense_variant	MODERATE
P4a	P4	antrum	P4a	Hp_P4a	NC_018939.1	1244811	A	G	55	9	5	4	0.163636	0	254	4	0.015748	0.147888	C694_RS06050	hopQ	synonymous_variant	LOW
P4a	P4	antrum	P4a	Hp_P4a	NC_018939.1	1244814	A	G	53	8	5	3	0.150943	0	253	4	0.01581	0.135133	C694_RS06050	hopQ	synonymous_variant	LOW
P4a	P4	antrum	P4a	Hp_P4a	NC_018939.1	1244823	A	G	56	9	5	4	0.160714	0	253	2	0.007905	0.152809	C694_RS06050	hopQ	synonymous_variant	LOW
P4a	P4	antrum	P4a	Hp_P4a	NC_018939.1	1244826	A	C	57	9	5	4	0.157895	0	251	2	0.007968	0.149927	C694_RS06050	hopQ	synonymous_variant	LOW
P4a	P4	antrum	P4a	Hp_P4a	NC_018939.1	1244838	C	G	56	9	5	4	0.160714	0	250	1	0.004	0.156714	C694_RS06050	hopQ	synonymous_variant	LOW
P4a	P4	antrum	P4a	Hp_P4a	NC_018939.1	1244842	T	G	55	9	5	4	0.163636	0	251	1	0.003984	0.159652	C694_RS06050	hopQ	missense_variant	MODERATE
P3a	P3	antrum	P3a	Hp_P3a	NC_018939.1	1244855	T	C	58	11	7	4	0.189655	0	203	1	0.004926	0.184729	C694_RS06050	hopQ	missense_variant	MODERATE
P4a	P4	antrum	P4a	Hp_P4a	NC_018939.1	1244858	T	G	56	9	5	4	0.160714	0	245	2	0.008163	0.152551	C694_RS06050	hopQ	missense_variant	MODERATE
P3a	P3	antrum	P3a	Hp_P3a	NC_018939.1	1244859	T	G	58	7	3	4	0.12069	0	200	1	0.005	0.11569	C694_RS06050	hopQ	missense_variant	MODERATE
P3c	P3	corpus	P3c	Hp_P3c	NC_018939.1	1244860	T	G	644	443	233	210	0.687888	0	156	1	0.00641	0.681478	C694_RS06050	hopQ	missense_variant	MODERATE
P8a	P8	antrum	P8a	Hp_P8a	NC_018939.1	1244861	C	T	50	15	8	7	0.3	0	216	10	0.046296	0.253704	C694_RS06050	hopQ	missense_variant	MODERATE
I	I	unspecified	I	Hp_I_pool	NC_018939.1	1245554	T	C	46	24	13	11	0.521739	0	635	30	0.047244	0.474495	C694_RS06040	C694_RS06040	upstream_gene_variant	MODIFIER
P4a	P4	antrum	P4a	Hp_P4a	NC_018939.1	1245588	G	T	56	30	18	12	0.535714	0	256	0	0	0.535714	C694_RS06040	C694_RS06040	upstream_gene_variant	MODIFIER
H	H	unspecified	H	Hp_H_pool	NC_018939.1	1245646	C	T	374	348	179	169	0.930481	0.002667	497	2	0.004024	0.926457	C694_RS06040	C694_RS06040	upstream_gene_variant	MODIFIER
P4a	P4	antrum	P4a	Hp_P4a	NC_018939.1	1246922	A	G	52	13	6	7	0.25	0	174	1	0.005747	0.244253	C694_RS06060	C694_RS06060	missense_variant	MODERATE
P9a	P9	antrum	P9a	Hp_P9a	NC_018939.1	1247293	G	A	81	73	40	33	0.901235	0	192	0	0	0.901235	C694_RS06060	C694_RS06060	synonymous_variant	LOW
P1a	P1	antrum	P1a	Hp_P1a	NC_018939.1	1254465	G	A	31	15	6	9	0.483871	0	46	0	0	0.483871	C694_RS06095	C694_RS06095	missense_variant	MODERATE
P2c	P2	corpus	P2c	Hp_P2c	NC_018939.1	1255457	C	A	106	42	24	18	0.396226	0	133	0	0	0.396226	C694_RS06095	C694_RS06095	synonymous_variant	LOW
P9a	P9	antrum	P9a	Hp_P9a	NC_018939.1	1256569	G	A	83	72	45	27	0.86747	0.011905	176	1	0.005682	0.861788	C694_RS06085	C694_RS06085	upstream_gene_variant	MODIFIER
P9a	P9	antrum	P9a	Hp_P9a	NC_018939.1	1256580	T	C	81	76	47	29	0.938272	0	173	0	0	0.938272	C694_RS06085	C694_RS06085	upstream_gene_variant	MODIFIER
P9a	P9	antrum	P9a	Hp_P9a	NC_018939.1	1256597	C	A	81	75	47	28	0.925926	0.012195	182	0	0	0.925926	C694_RS06085	C694_RS06085	upstream_gene_variant	MODIFIER
P8a	P8	antrum	P8a	Hp_P8a	NC_018939.1	1256820	A	G	47	17	8	9	0.361702	0	354	4	0.011299	0.350403	C694_RS06105	C694_RS06105	missense_variant	MODERATE
P8a	P8	antrum	P8a	Hp_P8a	NC_018939.1	1256823	A	G	47	17	8	9	0.361702	0	367	3	0.008174	0.353528	C694_RS06105	C694_RS06105	missense_variant	MODERATE
P8a	P8	antrum	P8a	Hp_P8a	NC_018939.1	1256827	T	C	47	16	7	9	0.340426	0	366	4	0.010929	0.329497	C694_RS06105	C694_RS06105	missense_variant	MODERATE
P8c	P8	corpus	P8c	Hp_P8c	NC_018939.1	1256901	G	A	932	277	157	120	0.29721	0.012712	553	24	0.0434	0.253811	C694_RS06105	C694_RS06105	missense_variant	MODERATE
P8a	P8	antrum	P8a	Hp_P8a	NC_018939.1	1256901	G	A	46	17	8	9	0.369565	0	340	0	0	0.369565	C694_RS06105	C694_RS06105	missense_variant	MODERATE
P8c	P8	corpus	P8c	Hp_P8c	NC_018939.1	1256902	A	G	930	343	186	157	0.368817	0.009585	551	27	0.049002	0.319815	C694_RS06105	C694_RS06105	missense_variant	MODERATE
P8a	P8	antrum	P8a	Hp_P8a	NC_018939.1	1256902	A	G	47	20	9	11	0.425532	0	341	2	0.005865	0.419667	C694_RS06105	C694_RS06105	missense_variant	MODERATE
P8c	P8	corpus	P8c	Hp_P8c	NC_018939.1	1256908	G	A	949	283	152	131	0.298209	0.006283	564	24	0.042553	0.255655	C694_RS06105	C694_RS06105	missense_variant	MODERATE
P8a	P8	antrum	P8a	Hp_P8a	NC_018939.1	1256908	G	A	47	16	7	9	0.340426	0	350	1	0.002857	0.337568	C694_RS06105	C694_RS06105	missense_variant	MODERATE
P5c	P5	corpus	P5c	Hp_P5c	NC_018939.1	1256982	T	C	71	71	41	30	1	0	471	6	0.012739	0.987261	C694_RS06105	C694_RS06105	missense_variant	MODERATE
P8a	P8	antrum	P8a	Hp_P8a	NC_018939.1	1256986	T	C	48	19	9	10	0.395833	0	357	2	0.005602	0.390231	C694_RS06105	C694_RS06105	missense_variant	MODERATE
P2c	P2	corpus	P2c	Hp_P2c	NC_018939.1	1256990	A	G	93	90	44	46	0.967742	0	272	0	0	0.967742	C694_RS06105	C694_RS06105	synonymous_variant	LOW
P3c	P3	corpus	P3c	Hp_P3c	NC_018939.1	1256990	A	C	743	78	40	38	0.10498	0	112	0	0	0.10498	C694_RS06105	C694_RS06105	missense_variant	MODERATE
P2c	P2	corpus	P2c	Hp_P2c	NC_018939.1	1257018	T	C	85	83	43	40	0.976471	0	278	0	0	0.976471	C694_RS06105	C694_RS06105	missense_variant	MODERATE
P5c	P5	corpus	P5c	Hp_P5c	NC_018939.1	1257035	T	C	66	66	40	26	1	0.014925	440	1	0.002273	0.997727	C694_RS06105	C694_RS06105	synonymous_variant	LOW
P5c	P5	corpus	P5c	Hp_P5c	NC_018939.1	1257038	A	G	70	70	42	28	1	0	456	2	0.004386	0.995614	C694_RS06105	C694_RS06105	synonymous_variant	LOW
P3a	P3	antrum	P3a	Hp_P3a	NC_018939.1	1257071	T	C	60	47	24	23	0.783333	0	171	1	0.005848	0.777485	C694_RS06105	C694_RS06105	synonymous_variant	LOW
P5c	P5	corpus	P5c	Hp_P5c	NC_018939.1	1257084	G	A	64	63	37	26	0.984375	0.015385	423	0	0	0.984375	C694_RS06105	C694_RS06105	missense_variant	MODERATE
P8a	P8	antrum	P8a	Hp_P8a	NC_018939.1	1257091	G	A	45	18	8	10	0.4	0	361	0	0	0.4	C694_RS06105	C694_RS06105	synonymous_variant	LOW
P2c	P2	corpus	P2c	Hp_P2c	NC_018939.1	1257123	G	A	72	69	31	38	0.958333	0	264	5	0.018939	0.939394	C694_RS06105	C694_RS06105	missense_variant	MODERATE
P5c	P5	corpus	P5c	Hp_P5c	NC_018939.1	1257146	G	A	61	60	33	27	0.983607	0	368	1	0.002717	0.980889	C694_RS06105	C694_RS06105	synonymous_variant	LOW
P3a	P3	antrum	P3a	Hp_P3a	NC_018939.1	1257248	A	G	59	15	5	10	0.254237	0.032787	171	2	0.011696	0.242541	C694_RS06105	C694_RS06105	synonymous_variant	LOW
P5c	P5	corpus	P5c	Hp_P5c	NC_018939.1	1257310	C	G	59	59	34	25	1	0.016667	436	2	0.004587	0.995413	C694_RS06105	C694_RS06105	missense_variant	MODERATE
P5c	P5	corpus	P5c	Hp_P5c	NC_018939.1	1257311	A	G	60	59	34	25	0.983333	0	428	1	0.002336	0.980997	C694_RS06105	C694_RS06105	synonymous_variant	LOW
P5c	P5	corpus	P5c	Hp_P5c	NC_018939.1	1257333	G	T	56	52	29	23	0.928571	0.017544	449	1	0.002227	0.926344	C694_RS06105	C694_RS06105	missense_variant	MODERATE
P5c	P5	corpus	P5c	Hp_P5c	NC_018939.1	1257334	T	C	57	52	29	23	0.912281	0	452	1	0.002212	0.910068	C694_RS06105	C694_RS06105	missense_variant	MODERATE
P5c	P5	corpus	P5c	Hp_P5c	NC_018939.1	1257340	T	A	56	54	32	22	0.964286	0.034483	443	0	0	0.964286	C694_RS06105	C694_RS06105	missense_variant	MODERATE
P5c	P5	corpus	P5c	Hp_P5c	NC_018939.1	1257341	G	A	57	54	32	22	0.947368	0.017241	444	1	0.002252	0.945116	C694_RS06105	C694_RS06105	synonymous_variant	LOW
P5c	P5	corpus	P5c	Hp_P5c	NC_018939.1	1257342	G	A	57	54	32	22	0.947368	0.017241	444	0	0	0.947368	C694_RS06105	C694_RS06105	missense_variant	MODERATE
P5c	P5	corpus	P5c	Hp_P5c	NC_018939.1	1257358	G	T	58	55	32	23	0.948276	0	429	0	0	0.948276	C694_RS06105	C694_RS06105	missense_variant	MODERATE
P5c	P5	corpus	P5c	Hp_P5c	NC_018939.1	1257369	T	A	51	44	25	19	0.862745	0.12069	381	0	0	0.862745	C694_RS06105	C694_RS06105	missense_variant	MODERATE
P5c	P5	corpus	P5c	Hp_P5c	NC_018939.1	1257370	G	A	50	47	29	18	0.94	0.122807	377	2	0.005305	0.934695	C694_RS06105	C694_RS06105	stop_gained	HIGH
P5c	P5	corpus	P5c	Hp_P5c	NC_018939.1	1257387	T	A	54	45	25	20	0.833333	0	368	5	0.013587	0.819746	C694_RS06105	C694_RS06105	missense_variant	MODERATE
P5c	P5	corpus	P5c	Hp_P5c	NC_018939.1	1257390	T	A	56	48	28	20	0.857143	0	368	0	0	0.857143	C694_RS06105	C694_RS06105	missense_variant	MODERATE
P5c	P5	corpus	P5c	Hp_P5c	NC_018939.1	1257391	G	A	56	48	28	20	0.857143	0	357	1	0.002801	0.854342	C694_RS06105	C694_RS06105	stop_gained	HIGH
P5c	P5	corpus	P5c	Hp_P5c	NC_018939.1	1257393	C	T	58	49	29	20	0.844828	0	352	4	0.011364	0.833464	C694_RS06105	C694_RS06105	missense_variant	MODERATE
P5c	P5	corpus	P5c	Hp_P5c	NC_018939.1	1257400	G	T	58	8	4	4	0.137931	0	367	0	0	0.137931	C694_RS06105	C694_RS06105	missense_variant	MODERATE
P5c	P5	corpus	P5c	Hp_P5c	NC_018939.1	1257409	T	A	58	48	29	19	0.827586	0	433	0	0	0.827586	C694_RS06105	C694_RS06105	stop_gained	HIGH
P5c	P5	corpus	P5c	Hp_P5c	NC_018939.1	1257412	G	C	57	47	28	19	0.824561	0	426	1	0.002347	0.822214	C694_RS06105	C694_RS06105	missense_variant	MODERATE
P5c	P5	corpus	P5c	Hp_P5c	NC_018939.1	1257433	T	A	57	55	32	23	0.964912	0	443	0	0	0.964912	C694_RS06105	C694_RS06105	missense_variant	MODERATE
P5c	P5	corpus	P5c	Hp_P5c	NC_018939.1	1257434	T	C	57	56	33	23	0.982456	0	444	3	0.006757	0.975699	C694_RS06105	C694_RS06105	synonymous_variant	LOW
P5c	P5	corpus	P5c	Hp_P5c	NC_018939.1	1257435	T	C	56	55	33	22	0.982143	0	443	3	0.006772	0.975371	C694_RS06105	C694_RS06105	missense_variant	MODERATE
P5c	P5	corpus	P5c	Hp_P5c	NC_018939.1	1257436	G	A	58	54	31	23	0.931034	0	440	0	0	0.931034	C694_RS06105	C694_RS06105	stop_gained	HIGH
P5c	P5	corpus	P5c	Hp_P5c	NC_018939.1	1257438	T	A	58	57	33	24	0.982759	0	444	0	0	0.982759	C694_RS06105	C694_RS06105	missense_variant	MODERATE
P5c	P5	corpus	P5c	Hp_P5c	NC_018939.1	1257440	A	C	58	57	33	24	0.982759	0	439	1	0.002278	0.980481	C694_RS06105	C694_RS06105	missense_variant	MODERATE
P5c	P5	corpus	P5c	Hp_P5c	NC_018939.1	1257448	C	G	57	56	32	24	0.982456	0	424	0	0	0.982456	C694_RS06105	C694_RS06105	missense_variant	MODERATE
P5c	P5	corpus	P5c	Hp_P5c	NC_018939.1	1257450	A	G	57	55	32	23	0.964912	0	437	0	0	0.964912	C694_RS06105	C694_RS06105	missense_variant	MODERATE
P5c	P5	corpus	P5c	Hp_P5c	NC_018939.1	1257469	T	G	57	57	33	24	1	0.017241	443	1	0.002257	0.997743	C694_RS06105	C694_RS06105	missense_variant	MODERATE
P7c	P7	corpus	P7c	Hp_P7c	NC_018939.1	1257480	A	T	329	57	32	25	0.173252	0.026627	71	2	0.028169	0.145083	C694_RS06105	C694_RS06105	missense_variant	MODERATE
P1c	P1	corpus	P1c	Hp_P1c	NC_018939.1	1257486	A	G	273	140	73	67	0.512821	0.007273	35	1	0.028571	0.484249	C694_RS06105	C694_RS06105	missense_variant	MODERATE
P7a	P7	antrum	P7a	Hp_P7a	NC_018939.1	1257486	A	G	41	6	2	4	0.146341	0.046512	55	2	0.036364	0.109978	C694_RS06105	C694_RS06105	missense_variant	MODERATE
P7c	P7	corpus	P7c	Hp_P7c	NC_018939.1	1257490	G	T	327	43	29	14	0.131498	0.04386	77	2	0.025974	0.105524	C694_RS06105	C694_RS06105	missense_variant	MODERATE
P1c	P1	corpus	P1c	Hp_P1c	NC_018939.1	1257494	G	C	268	124	66	58	0.462687	0.025455	35	1	0.028571	0.434115	C694_RS06105	C694_RS06105	missense_variant	MODERATE
P7c	P7	corpus	P7c	Hp_P7c	NC_018939.1	1257497	A	T	321	46	30	16	0.143302	0.044643	75	2	0.026667	0.116636	C694_RS06105	C694_RS06105	synonymous_variant	LOW
P7c	P7	corpus	P7c	Hp_P7c	NC_018939.1	1257504	A	T	314	46	30	16	0.146497	0.042683	72	2	0.027778	0.118719	C694_RS06105	C694_RS06105	missense_variant	MODERATE
P7c	P7	corpus	P7c	Hp_P7c	NC_018939.1	1257510	C	T	329	43	28	15	0.130699	0.032353	75	2	0.026667	0.104032	C694_RS06105	C694_RS06105	missense_variant	MODERATE
P3c	P3	corpus	P3c	Hp_P3c	NC_018939.1	1257523	T	G	717	156	75	81	0.217573	0.004167	106	2	0.018868	0.198705	C694_RS06105	C694_RS06105	missense_variant	MODERATE
P3a	P3	antrum	P3a	Hp_P3a	NC_018939.1	1257523	T	G	53	45	20	25	0.849057	0	169	2	0.011834	0.837222	C694_RS06105	C694_RS06105	missense_variant	MODERATE
P3c	P3	corpus	P3c	Hp_P3c	NC_018939.1	1257533	T	C	683	154	75	79	0.225476	0.00292	103	2	0.019417	0.206058	C694_RS06105	C694_RS06105	synonymous_variant	LOW
P7c	P7	corpus	P7c	Hp_P7c	NC_018939.1	1257533	T	C	325	42	29	13	0.129231	0.012158	78	2	0.025641	0.10359	C694_RS06105	C694_RS06105	synonymous_variant	LOW
P3a	P3	antrum	P3a	Hp_P3a	NC_018939.1	1257533	T	C	49	45	22	23	0.918367	0	162	3	0.018519	0.899849	C694_RS06105	C694_RS06105	synonymous_variant	LOW
P2a	P2	antrum	P2a	Hp_P2a	NC_018939.1	1257533	T	C	116	14	5	9	0.12069	0	321	3	0.009346	0.111344	C694_RS06105	C694_RS06105	synonymous_variant	LOW
P5c	P5	corpus	P5c	Hp_P5c	NC_018939.1	1257534	A	G	54	53	31	22	0.981481	0	419	0	0	0.981481	C694_RS06105	C694_RS06105	missense_variant	MODERATE
P3c	P3	corpus	P3c	Hp_P3c	NC_018939.1	1257535	G	A	678	150	75	75	0.221239	0.0131	103	1	0.009709	0.21153	C694_RS06105	C694_RS06105	synonymous_variant	LOW
P3a	P3	antrum	P3a	Hp_P3a	NC_018939.1	1257535	G	A	50	46	22	24	0.92	0	160	4	0.025	0.895	C694_RS06105	C694_RS06105	synonymous_variant	LOW
P2a	P2	antrum	P2a	Hp_P2a	NC_018939.1	1257535	G	A	106	14	5	9	0.132075	0.061947	312	3	0.009615	0.12246	C694_RS06105	C694_RS06105	synonymous_variant	LOW
H	H	unspecified	H	Hp_H_pool	NC_018939.1	1257535	G	C	175	26	14	12	0.148571	0	609	10	0.01642	0.132151	C694_RS06105	C694_RS06105	missense_variant	MODERATE
H	H	unspecified	H	Hp_H_pool	NC_018939.1	1257538	C	T	174	25	13	12	0.143678	0.005714	618	10	0.016181	0.127497	C694_RS06105	C694_RS06105	missense_variant	MODERATE
P3c	P3	corpus	P3c	Hp_P3c	NC_018939.1	1257590	C	T	612	152	70	82	0.248366	0.022364	90	3	0.033333	0.215033	C694_RS06105	C694_RS06105	synonymous_variant	LOW
P1c	P1	corpus	P1c	Hp_P1c	NC_018939.1	1257650	G	T	102	20	12	8	0.196078	0.081081	32	1	0.03125	0.164828	C694_RS06105	C694_RS06105	synonymous_variant	LOW
P8c	P8	corpus	P8c	Hp_P8c	NC_018939.1	1257659	T	C	965	137	80	57	0.141969	0.035	530	15	0.028302	0.113667	C694_RS06105	C694_RS06105	synonymous_variant	LOW
P8c	P8	corpus	P8c	Hp_P8c	NC_018939.1	1257674	T	C	976	135	79	56	0.13832	0.031746	537	15	0.027933	0.110387	C694_RS06105	C694_RS06105	synonymous_variant	LOW
P8c	P8	corpus	P8c	Hp_P8c	NC_018939.1	1257690	T	C	972	140	78	62	0.144033	0.031873	536	17	0.031716	0.112317	C694_RS06105	C694_RS06105	missense_variant	MODERATE
P8c	P8	corpus	P8c	Hp_P8c	NC_018939.1	1257700	T	C	986	132	71	61	0.133874	0.029528	546	18	0.032967	0.100907	C694_RS06105	C694_RS06105	missense_variant	MODERATE
P8c	P8	corpus	P8c	Hp_P8c	NC_018939.1	1257725	A	C	958	117	59	58	0.122129	0.039117	536	4	0.007463	0.114667	C694_RS06105	C694_RS06105	missense_variant	MODERATE
P8c	P8	corpus	P8c	Hp_P8c	NC_018939.1	1257806	T	C	987	124	65	59	0.125633	0.030452	542	6	0.01107	0.114563	C694_RS06105	C694_RS06105	missense_variant	MODERATE
P8c	P8	corpus	P8c	Hp_P8c	NC_018939.1	1257807	A	G	997	128	70	58	0.128385	0.030156	544	4	0.007353	0.121032	C694_RS06105	C694_RS06105	missense_variant	MODERATE
P3c	P3	corpus	P3c	Hp_P3c	NC_018939.1	1258212	G	A	740	389	189	200	0.525676	0.010695	104	2	0.019231	0.506445	C694_RS06110	C694_RS06110	missense_variant	MODERATE
P3a	P3	antrum	P3a	Hp_P3a	NC_018939.1	1258212	G	A	54	49	26	23	0.907407	0	173	3	0.017341	0.890066	C694_RS06110	C694_RS06110	missense_variant	MODERATE
P3c	P3	corpus	P3c	Hp_P3c	NC_018939.1	1258260	T	C	723	391	190	201	0.540802	0.010944	97	1	0.010309	0.530493	C694_RS06110	C694_RS06110	missense_variant	MODERATE
P3a	P3	antrum	P3a	Hp_P3a	NC_018939.1	1258260	T	C	48	41	23	18	0.854167	0	177	0	0	0.854167	C694_RS06110	C694_RS06110	missense_variant	MODERATE
P3c	P3	corpus	P3c	Hp_P3c	NC_018939.1	1258273	A	C	742	401	188	213	0.540431	0.010667	103	0	0	0.540431	C694_RS06110	C694_RS06110	stop_gained	HIGH
P3a	P3	antrum	P3a	Hp_P3a	NC_018939.1	1258273	A	C	49	43	24	19	0.877551	0	176	0	0	0.877551	C694_RS06110	C694_RS06110	stop_gained	HIGH
P3c	P3	corpus	P3c	Hp_P3c	NC_018939.1	1258274	T	A	747	400	190	210	0.535475	0.011905	103	0	0	0.535475	C694_RS06110	C694_RS06110	missense_variant	MODERATE
P3a	P3	antrum	P3a	Hp_P3a	NC_018939.1	1258274	T	A	50	45	24	21	0.9	0	177	0	0	0.9	C694_RS06110	C694_RS06110	missense_variant	MODERATE
P3c	P3	corpus	P3c	Hp_P3c	NC_018939.1	1258277	T	G	744	404	191	213	0.543011	0.011952	103	0	0	0.543011	C694_RS06110	C694_RS06110	missense_variant	MODERATE
P3a	P3	antrum	P3a	Hp_P3a	NC_018939.1	1258277	T	G	49	44	23	21	0.897959	0	176	0	0	0.897959	C694_RS06110	C694_RS06110	missense_variant	MODERATE
P3c	P3	corpus	P3c	Hp_P3c	NC_018939.1	1258285	C	T	726	405	191	214	0.557851	0.010899	95	2	0.021053	0.536799	C694_RS06110	C694_RS06110	synonymous_variant	LOW
P3a	P3	antrum	P3a	Hp_P3a	NC_018939.1	1258285	C	T	49	44	23	21	0.897959	0	164	1	0.006098	0.891862	C694_RS06110	C694_RS06110	synonymous_variant	LOW
P3c	P3	corpus	P3c	Hp_P3c	NC_018939.1	1258288	A	T	732	397	191	206	0.54235	0.010811	100	0	0	0.54235	C694_RS06110	C694_RS06110	stop_gained	HIGH
P3a	P3	antrum	P3a	Hp_P3a	NC_018939.1	1258288	A	T	50	45	24	21	0.9	0	176	0	0	0.9	C694_RS06110	C694_RS06110	stop_gained	HIGH
P3c	P3	corpus	P3c	Hp_P3c	NC_018939.1	1258289	C	T	726	395	190	205	0.544077	0.013587	101	0	0	0.544077	C694_RS06110	C694_RS06110	missense_variant	MODERATE
P3a	P3	antrum	P3a	Hp_P3a	NC_018939.1	1258289	C	T	50	45	24	21	0.9	0	175	0	0	0.9	C694_RS06110	C694_RS06110	missense_variant	MODERATE
P3c	P3	corpus	P3c	Hp_P3c	NC_018939.1	1258290	A	G	729	394	191	203	0.540466	0.014865	100	0	0	0.540466	C694_RS06110	C694_RS06110	missense_variant	MODERATE
P3a	P3	antrum	P3a	Hp_P3a	NC_018939.1	1258290	A	G	50	45	24	21	0.9	0	175	1	0.005714	0.894286	C694_RS06110	C694_RS06110	missense_variant	MODERATE
P3c	P3	corpus	P3c	Hp_P3c	NC_018939.1	1258380	T	G	718	275	119	156	0.383008	0.036242	98	0	0	0.383008	C694_RS06110	C694_RS06110	synonymous_variant	LOW
P3a	P3	antrum	P3a	Hp_P3a	NC_018939.1	1258380	T	G	48	43	23	20	0.895833	0.020408	175	1	0.005714	0.890119	C694_RS06110	C694_RS06110	synonymous_variant	LOW
P3c	P3	corpus	P3c	Hp_P3c	NC_018939.1	1258482	T	C	710	369	187	182	0.519718	0.011142	102	3	0.029412	0.490307	C694_RS06110	C694_RS06110	missense_variant	MODERATE
P3a	P3	antrum	P3a	Hp_P3a	NC_018939.1	1258482	T	C	41	38	23	15	0.926829	0	174	2	0.011494	0.915335	C694_RS06110	C694_RS06110	missense_variant	MODERATE
P3c	P3	corpus	P3c	Hp_P3c	NC_018939.1	1258651	G	C	754	311	156	155	0.412467	0.010499	101	1	0.009901	0.402566	C694_RS06110	C694_RS06110	missense_variant	MODERATE
P3a	P3	antrum	P3a	Hp_P3a	NC_018939.1	1258651	G	C	44	39	22	17	0.886364	0	183	0	0	0.886364	C694_RS06110	C694_RS06110	missense_variant	MODERATE
P3c	P3	corpus	P3c	Hp_P3c	NC_018939.1	1258659	A	G	746	309	148	161	0.414209	0.013228	100	0	0	0.414209	C694_RS06110	C694_RS06110	missense_variant	MODERATE
P3a	P3	antrum	P3a	Hp_P3a	NC_018939.1	1258659	A	G	42	36	18	18	0.857143	0	182	1	0.005495	0.851648	C694_RS06110	C694_RS06110	missense_variant	MODERATE
P8a	P8	antrum	P8a	Hp_P8a	NC_018939.1	1258725	T	G	32	9	2	7	0.28125	0.030303	337	12	0.035608	0.245642	C694_RS06110	C694_RS06110	missense_variant	MODERATE
P7c	P7	corpus	P7c	Hp_P7c	NC_018939.1	1258744	T	G	207	40	21	19	0.193237	0	61	2	0.032787	0.16045	C694_RS06110	C694_RS06110	missense_variant	MODERATE
P7c	P7	corpus	P7c	Hp_P7c	NC_018939.1	1258745	C	T	208	40	21	19	0.192308	0.004785	61	2	0.032787	0.159521	C694_RS06110	C694_RS06110	missense_variant	MODERATE
P7c	P7	corpus	P7c	Hp_P7c	NC_018939.1	1258746	T	A	210	40	21	19	0.190476	0.004739	61	2	0.032787	0.157689	C694_RS06110	C694_RS06110	stop_gained	HIGH
P2a	P2	antrum	P2a	Hp_P2a	NC_018939.1	1258773	C	T	26	10	5	5	0.384615	0	244	9	0.036885	0.34773	C694_RS06110	C694_RS06110	missense_variant	MODERATE
P5c	P5	corpus	P5c	Hp_P5c	NC_018939.1	1258773	C	G	37	34	19	15	0.918919	0.026316	327	0	0	0.918919	C694_RS06110	C694_RS06110	missense_variant	MODERATE
P2a	P2	antrum	P2a	Hp_P2a	NC_018939.1	1258775	G	C	29	11	5	6	0.37931	0	244	10	0.040984	0.338327	C694_RS06110	C694_RS06110	missense_variant	MODERATE
P2a	P2	antrum	P2a	Hp_P2a	NC_018939.1	1258778	C	T	30	11	5	6	0.366667	0	244	10	0.040984	0.325683	C694_RS06110	C694_RS06110	missense_variant	MODERATE
P2a	P2	antrum	P2a	Hp_P2a	NC_018939.1	1258782	C	T	29	11	5	6	0.37931	0	242	12	0.049587	0.329724	C694_RS06110	C694_RS06110	missense_variant	MODERATE
P2a	P2	antrum	P2a	Hp_P2a	NC_018939.1	1258783	C	T	29	10	5	5	0.344828	0	246	10	0.04065	0.304177	C694_RS06110	C694_RS06110	stop_gained	HIGH
P2a	P2	antrum	P2a	Hp_P2a	NC_018939.1	1258788	C	A	29	10	5	5	0.344828	0.033333	250	10	0.04	0.304828	C694_RS06110	C694_RS06110	stop_gained	HIGH
P2a	P2	antrum	P2a	Hp_P2a	NC_018939.1	1258803	C	G	28	10	5	5	0.357143	0	254	10	0.03937	0.317773	C694_RS06110	C694_RS06110	missense_variant	MODERATE
P2a	P2	antrum	P2a	Hp_P2a	NC_018939.1	1258806	A	T	28	11	5	6	0.392857	0	254	10	0.03937	0.353487	C694_RS06110	C694_RS06110	stop_lost	HIGH
P2a	P2	antrum	P2a	Hp_P2a	NC_018939.1	1258815	A	T	29	11	5	6	0.37931	0.033333	253	10	0.039526	0.339785	C694_RS06110	C694_RS06110	stop_lost	HIGH
P2a	P2	antrum	P2a	Hp_P2a	NC_018939.1	1258816	G	T	30	9	5	4	0.3	0	253	9	0.035573	0.264427	C694_RS06110	C694_RS06110	missense_variant	MODERATE
P5c	P5	corpus	P5c	Hp_P5c	NC_018939.1	1258840	T	A	42	38	21	17	0.904762	0	342	12	0.035088	0.869674	C694_RS06110	C694_RS06110	missense_variant	MODERATE
P6c	P6	corpus	P6c	Hp_P6c	NC_018939.1	1258845	C	T	233	36	20	16	0.154506	0.004274	511	3	0.005871	0.148636	C694_RS06110	C694_RS06110	missense_variant	MODERATE
P5c	P5	corpus	P5c	Hp_P5c	NC_018939.1	1258847	G	T	41	38	21	17	0.926829	0.02381	343	13	0.037901	0.888928	C694_RS06110	C694_RS06110	missense_variant	MODERATE
P5c	P5	corpus	P5c	Hp_P5c	NC_018939.1	1258853	C	T	39	35	21	14	0.897436	0.04878	334	9	0.026946	0.87049	C694_RS06110	C694_RS06110	stop_retained_variant	LOW
P2a	P2	antrum	P2a	Hp_P2a	NC_018939.1	1258853	C	T	28	10	4	6	0.357143	0.096774	252	10	0.039683	0.31746	C694_RS06110	C694_RS06110	stop_retained_variant	LOW
P8a	P8	antrum	P8a	Hp_P8a	NC_018939.1	1258864	A	G	40	11	6	5	0.275	0	327	2	0.006116	0.268884	C694_RS06110	C694_RS06110	synonymous_variant	LOW
P2a	P2	antrum	P2a	Hp_P2a	NC_018939.1	1258866	A	T	30	11	5	6	0.366667	0.032258	259	9	0.034749	0.331918	C694_RS06110	C694_RS06110	missense_variant	MODERATE
P6c	P6	corpus	P6c	Hp_P6c	NC_018939.1	1258866	A	G	235	36	19	17	0.153191	0	517	3	0.005803	0.147389	C694_RS06110	C694_RS06110	missense_variant	MODERATE
P2a	P2	antrum	P2a	Hp_P2a	NC_018939.1	1258882	A	G	29	11	4	7	0.37931	0	250	8	0.032	0.34731	C694_RS06110	C694_RS06110	synonymous_variant	LOW
P2a	P2	antrum	P2a	Hp_P2a	NC_018939.1	1258883	A	T	29	13	5	8	0.448276	0	247	8	0.032389	0.415887	C694_RS06110	C694_RS06110	missense_variant	MODERATE
P2a	P2	antrum	P2a	Hp_P2a	NC_018939.1	1258886	A	T	27	12	5	7	0.444444	0.068966	243	9	0.037037	0.407407	C694_RS06110	C694_RS06110	missense_variant	MODERATE
P2a	P2	antrum	P2a	Hp_P2a	NC_018939.1	1258887	A	T	27	10	5	5	0.37037	0.035714	244	8	0.032787	0.337583	C694_RS06110	C694_RS06110	missense_variant	MODERATE
P1c	P1	corpus	P1c	Hp_P1c	NC_018939.1	1258904	A	T	122	13	7	6	0.106557	0.102941	30	0	0	0.106557	C694_RS06110	C694_RS06110	missense_variant	MODERATE
P5c	P5	corpus	P5c	Hp_P5c	NC_018939.1	1258909	G	T	41	36	20	16	0.878049	0	340	0	0	0.878049	C694_RS06110	C694_RS06110	missense_variant	MODERATE
P5c	P5	corpus	P5c	Hp_P5c	NC_018939.1	1258910	A	G	39	36	20	16	0.923077	0.025	20	0	0	0.923077	C694_RS06110	C694_RS06110	missense_variant	MODERATE
P3c	P3	corpus	P3c	Hp_P3c	NC_018939.1	1258911	A	C	576	113	64	49	0.196181	0.038397	77	2	0.025974	0.170207	C694_RS06110	C694_RS06110	missense_variant	MODERATE
P3c	P3	corpus	P3c	Hp_P3c	NC_018939.1	1258914	T	G	551	84	44	40	0.15245	0.101142	75	0	0	0.15245	C694_RS06110	C694_RS06110	missense_variant	MODERATE
P6c	P6	corpus	P6c	Hp_P6c	NC_018939.1	1258962	C	T	230	39	21	18	0.169565	0	378	1	0.002646	0.16692	C694_RS06110	C694_RS06110	missense_variant	MODERATE
P8a	P8	antrum	P8a	Hp_P8a	NC_018939.1	1258962	C	T	43	8	3	5	0.186047	0	314	12	0.038217	0.14783	C694_RS06110	C694_RS06110	missense_variant	MODERATE
P2a	P2	antrum	P2a	Hp_P2a	NC_018939.1	1258971	A	T	28	9	2	7	0.321429	0	236	9	0.038136	0.283293	C694_RS06110	C694_RS06110	stop_lost	HIGH
P6c	P6	corpus	P6c	Hp_P6c	NC_018939.1	1258977	C	T	231	38	20	18	0.164502	0.00431	391	2	0.005115	0.159387	C694_RS06110	C694_RS06110	missense_variant	MODERATE
P8a	P8	antrum	P8a	Hp_P8a	NC_018939.1	1258977	C	T	43	7	3	4	0.162791	0	320	12	0.0375	0.125291	C694_RS06110	C694_RS06110	missense_variant	MODERATE
P2a	P2	antrum	P2a	Hp_P2a	NC_018939.1	1258984	T	A	28	9	3	6	0.321429	0	236	7	0.029661	0.291768	C694_RS06110	C694_RS06110	missense_variant	MODERATE
P5c	P5	corpus	P5c	Hp_P5c	NC_018939.1	1258986	C	T	39	35	20	15	0.897436	0.025	320	12	0.0375	0.859936	C694_RS06110	C694_RS06110	missense_variant	MODERATE
P2a	P2	antrum	P2a	Hp_P2a	NC_018939.1	1258997	A	T	24	9	3	6	0.375	0.111111	223	6	0.026906	0.348094	C694_RS06110	C694_RS06110	missense_variant	MODERATE
P8a	P8	antrum	P8a	Hp_P8a	NC_018939.1	1258998	T	C	46	8	3	5	0.173913	0	326	15	0.046012	0.127901	C694_RS06110	C694_RS06110	missense_variant	MODERATE
P5c	P5	corpus	P5c	Hp_P5c	NC_018939.1	1259001	A	C	41	37	21	16	0.902439	0.02381	321	3	0.009346	0.893093	C694_RS06110	C694_RS06110	missense_variant	MODERATE
P2a	P2	antrum	P2a	Hp_P2a	NC_018939.1	1259021	A	G	28	7	2	5	0.25	0	254	5	0.019685	0.230315	C694_RS06110	C694_RS06110	missense_variant	MODERATE
P2a	P2	antrum	P2a	Hp_P2a	NC_018939.1	1259024	C	T	29	8	2	6	0.275862	0	251	5	0.01992	0.255942	C694_RS06110	C694_RS06110	missense_variant	MODERATE
P2a	P2	antrum	P2a	Hp_P2a	NC_018939.1	1259031	G	T	30	11	4	7	0.366667	0	252	6	0.02381	0.342857	C694_RS06110	C694_RS06110	missense_variant	MODERATE
P8a	P8	antrum	P8a	Hp_P8a	NC_018939.1	1259040	G	A	41	6	2	4	0.146341	0	300	11	0.036667	0.109675	C694_RS06110	C694_RS06110	stop_gained	HIGH
P2a	P2	antrum	P2a	Hp_P2a	NC_018939.1	1259048	T	C	30	8	3	5	0.266667	0	255	6	0.023529	0.243137	C694_RS06110	C694_RS06110	missense_variant	MODERATE
P2a	P2	antrum	P2a	Hp_P2a	NC_018939.1	1259049	T	A	30	8	3	5	0.266667	0	252	6	0.02381	0.242857	C694_RS06110	C694_RS06110	stop_gained	HIGH
P2a	P2	antrum	P2a	Hp_P2a	NC_018939.1	1259067	T	A	28	10	3	7	0.357143	0.066667	244	4	0.016393	0.340749	C694_RS06110	C694_RS06110	missense_variant	MODERATE
P5c	P5	corpus	P5c	Hp_P5c	NC_018939.1	1259068	C	G	37	27	12	15	0.72973	0.051282	337	3	0.008902	0.720828	C694_RS06110	C694_RS06110	missense_variant	MODERATE
P2a	P2	antrum	P2a	Hp_P2a	NC_018939.1	1259069	T	A	28	12	5	7	0.428571	0.034483	247	6	0.024291	0.40428	C694_RS06110	C694_RS06110	missense_variant	MODERATE
P5c	P5	corpus	P5c	Hp_P5c	NC_018939.1	1259069	T	C	37	27	12	15	0.72973	0.051282	340	0	0	0.72973	C694_RS06110	C694_RS06110	missense_variant	MODERATE
P5c	P5	corpus	P5c	Hp_P5c	NC_018939.1	1259072	T	C	40	32	17	15	0.8	0	327	2	0.006116	0.793884	C694_RS06110	C694_RS06110	missense_variant	MODERATE
P6c	P6	corpus	P6c	Hp_P6c	NC_018939.1	1259090	A	T	242	39	21	18	0.161157	0.004115	383	1	0.002611	0.158546	C694_RS06110	C694_RS06110	missense_variant	MODERATE
P5c	P5	corpus	P5c	Hp_P5c	NC_018939.1	1259091	C	G	39	25	13	12	0.641026	0	334	10	0.02994	0.611086	C694_RS06110	C694_RS06110	missense_variant	MODERATE
P5c	P5	corpus	P5c	Hp_P5c	NC_018939.1	1259093	C	A	39	25	13	12	0.641026	0	334	9	0.026946	0.61408	C694_RS06110	C694_RS06110	missense_variant	MODERATE
P5c	P5	corpus	P5c	Hp_P5c	NC_018939.1	1259125	T	C	39	35	19	16	0.897436	0.025	341	1	0.002933	0.894503	C694_RS06110	C694_RS06110	synonymous_variant	LOW
P2a	P2	antrum	P2a	Hp_P2a	NC_018939.1	1259157	C	T	30	11	4	7	0.366667	0.032258	253	11	0.043478	0.323188	C694_RS06110	C694_RS06110	missense_variant	MODERATE
P8a	P8	antrum	P8a	Hp_P8a	NC_018939.1	1259178	C	T	37	8	3	5	0.216216	0	307	13	0.042345	0.173871	C694_RS06110	C694_RS06110	missense_variant	MODERATE
P6c	P6	corpus	P6c	Hp_P6c	NC_018939.1	1259182	T	C	249	37	20	17	0.148594	0.004	388	3	0.007732	0.140862	C694_RS06110	C694_RS06110	synonymous_variant	LOW
P1c	P1	corpus	P1c	Hp_P1c	NC_018939.1	1259187	C	A	134	19	7	12	0.141791	0	33	1	0.030303	0.111488	C694_RS06110	C694_RS06110	missense_variant	MODERATE
P2a	P2	antrum	P2a	Hp_P2a	NC_018939.1	1259194	A	C	30	12	5	7	0.4	0	253	8	0.031621	0.368379	C694_RS06110	C694_RS06110	missense_variant	MODERATE
P2a	P2	antrum	P2a	Hp_P2a	NC_018939.1	1259199	T	C	31	10	3	7	0.322581	0	246	11	0.044715	0.277865	C694_RS06110	C694_RS06110	missense_variant	MODERATE
P2a	P2	antrum	P2a	Hp_P2a	NC_018939.1	1259204	C	G	28	9	3	6	0.321429	0	255	8	0.031373	0.290056	C694_RS06110	C694_RS06110	missense_variant	MODERATE
P2a	P2	antrum	P2a	Hp_P2a	NC_018939.1	1259206	T	C	27	9	4	5	0.333333	0.068966	250	9	0.036	0.297333	C694_RS06110	C694_RS06110	synonymous_variant	LOW
P2a	P2	antrum	P2a	Hp_P2a	NC_018939.1	1259220	C	T	31	11	4	7	0.354839	0	253	9	0.035573	0.319266	C694_RS06110	C694_RS06110	missense_variant	MODERATE
P2a	P2	antrum	P2a	Hp_P2a	NC_018939.1	1259224	T	C	30	12	5	7	0.4	0	252	9	0.035714	0.364286	C694_RS06095	C694_RS06095	upstream_gene_variant	MODIFIER
P2a	P2	antrum	P2a	Hp_P2a	NC_018939.1	1259226	C	T	30	12	5	7	0.4	0	255	9	0.035294	0.364706	C694_RS06095	C694_RS06095	upstream_gene_variant	MODIFIER
P5c	P5	corpus	P5c	Hp_P5c	NC_018939.1	1259226	C	A	41	37	21	16	0.902439	0.02381	346	16	0.046243	0.856196	C694_RS06095	C694_RS06095	upstream_gene_variant	MODIFIER
P5c	P5	corpus	P5c	Hp_P5c	NC_018939.1	1259230	C	T	42	38	22	16	0.904762	0.023256	349	4	0.011461	0.893301	C694_RS06095	C694_RS06095	upstream_gene_variant	MODIFIER
P5c	P5	corpus	P5c	Hp_P5c	NC_018939.1	1259247	A	T	64	63	33	30	0.984375	0	392	0	0	0.984375	C694_RS06095	C694_RS06095	upstream_gene_variant	MODIFIER
P5c	P5	corpus	P5c	Hp_P5c	NC_018939.1	1259273	T	C	64	20	14	6	0.3125	0	389	1	0.002571	0.309929	C694_RS06095	C694_RS06095	upstream_gene_variant	MODIFIER
P8a	P8	antrum	P8a	Hp_P8a	NC_018939.1	1259304	A	G	38	9	3	6	0.236842	0	298	13	0.043624	0.193218	C694_RS06095	C694_RS06095	upstream_gene_variant	MODIFIER
P5c	P5	corpus	P5c	Hp_P5c	NC_018939.1	1259342	C	T	62	61	33	28	0.983871	0.046154	371	1	0.002695	0.981176	C694_RS06095	C694_RS06095	upstream_gene_variant	MODIFIER
P5c	P5	corpus	P5c	Hp_P5c	NC_018939.1	1259359	T	C	63	62	35	27	0.984127	0	392	3	0.007653	0.976474	C694_RS06095	C694_RS06095	upstream_gene_variant	MODIFIER
P8a	P8	antrum	P8a	Hp_P8a	NC_018939.1	1259381	A	G	43	7	2	5	0.162791	0	314	11	0.035032	0.127759	C694_RS06095	C694_RS06095	upstream_gene_variant	MODIFIER
P5c	P5	corpus	P5c	Hp_P5c	NC_018939.1	1259395	A	G	62	61	36	25	0.983871	0.03125	391	4	0.01023	0.973641	C694_RS06095	C694_RS06095	upstream_gene_variant	MODIFIER
P5c	P5	corpus	P5c	Hp_P5c	NC_018939.1	1259478	T	C	64	64	34	30	1	0	393	2	0.005089	0.994911	C694_RS06095	C694_RS06095	upstream_gene_variant	MODIFIER
P5c	P5	corpus	P5c	Hp_P5c	NC_018939.1	1259483	A	G	65	64	35	29	0.984615	0.015152	388	3	0.007732	0.976883	C694_RS06095	C694_RS06095	upstream_gene_variant	MODIFIER
P5c	P5	corpus	P5c	Hp_P5c	NC_018939.1	1259549	T	A	65	61	34	27	0.938462	0	393	0	0	0.938462	C694_RS06095	C694_RS06095	upstream_gene_variant	MODIFIER
P9a	P9	antrum	P9a	Hp_P9a	NC_018939.1	1259721	A	G	81	68	44	24	0.839506	0	203	1	0.004926	0.83458	C694_RS06115	asd	synonymous_variant	LOW
P9a	P9	antrum	P9a	Hp_P9a	NC_018939.1	1259802	G	A	79	65	41	24	0.822785	0.0125	186	0	0	0.822785	C694_RS06115	asd	synonymous_variant	LOW
P9a	P9	antrum	P9a	Hp_P9a	NC_018939.1	1260092	C	T	91	78	49	29	0.857143	0	195	0	0	0.857143	C694_RS06115	asd	missense_variant	MODERATE
P9a	P9	antrum	P9a	Hp_P9a	NC_018939.1	1260100	A	G	90	74	49	25	0.822222	0.042553	206	0	0	0.822222	C694_RS06115	asd	missense_variant	MODERATE
P9a	P9	antrum	P9a	Hp_P9a	NC_018939.1	1260138	C	T	90	77	52	25	0.855556	0	203	0	0	0.855556	C694_RS06115	asd	synonymous_variant	LOW
P9a	P9	antrum	P9a	Hp_P9a	NC_018939.1	1260171	C	T	93	79	50	29	0.849462	0.03125	191	0	0	0.849462	C694_RS06115	asd	synonymous_variant	LOW
P9a	P9	antrum	P9a	Hp_P9a	NC_018939.1	1260249	T	C	103	85	54	31	0.825243	0	212	0	0	0.825243	C694_RS06115	asd	synonymous_variant	LOW
P9a	P9	antrum	P9a	Hp_P9a	NC_018939.1	1260309	C	T	96	81	53	28	0.84375	0	202	0	0	0.84375	C694_RS06115	asd	synonymous_variant	LOW
P9a	P9	antrum	P9a	Hp_P9a	NC_018939.1	1260402	T	C	99	83	53	30	0.838384	0	213	0	0	0.838384	C694_RS06115	asd	synonymous_variant	LOW
P9a	P9	antrum	P9a	Hp_P9a	NC_018939.1	1260538	T	C	101	78	49	29	0.772277	0	211	0	0	0.772277	C694_RS06115	asd	missense_variant	MODERATE
P9a	P9	antrum	P9a	Hp_P9a	NC_018939.1	1260552	A	G	99	81	51	30	0.818182	0	218	1	0.004587	0.813595	C694_RS06115	asd	synonymous_variant	LOW
P9a	P9	antrum	P9a	Hp_P9a	NC_018939.1	1260562	G	A	104	85	52	33	0.817308	0	221	1	0.004525	0.812783	C694_RS06115	asd	missense_variant	MODERATE
P9a	P9	antrum	P9a	Hp_P9a	NC_018939.1	1260645	G	A	102	82	47	35	0.803922	0.009709	218	0	0	0.803922	C694_RS06115	asd	synonymous_variant	LOW
P9a	P9	antrum	P9a	Hp_P9a	NC_018939.1	1260759	A	G	98	80	49	31	0.816327	0.010101	219	0	0	0.816327	C694_RS06120	hisS	synonymous_variant	LOW
P9a	P9	antrum	P9a	Hp_P9a	NC_018939.1	1260763	T	C	99	81	50	31	0.818182	0.01	220	1	0.004545	0.813636	C694_RS06120	hisS	synonymous_variant	LOW
P9a	P9	antrum	P9a	Hp_P9a	NC_018939.1	1260781	T	C	104	85	51	34	0.817308	0	221	1	0.004525	0.812783	C694_RS06120	hisS	synonymous_variant	LOW
P9a	P9	antrum	P9a	Hp_P9a	NC_018939.1	1260790	G	A	105	88	54	34	0.838095	0.009434	222	0	0	0.838095	C694_RS06120	hisS	synonymous_variant	LOW
P5c	P5	corpus	P5c	Hp_P5c	NC_018939.1	1260792	C	T	53	53	25	28	1	0	399	1	0.002506	0.997494	C694_RS06120	hisS	missense_variant	MODERATE
P9a	P9	antrum	P9a	Hp_P9a	NC_018939.1	1260812	T	C	101	83	51	32	0.821782	0	221	0	0	0.821782	C694_RS06120	hisS	missense_variant	MODERATE
P9a	P9	antrum	P9a	Hp_P9a	NC_018939.1	1260955	G	A	103	87	52	35	0.84466	0	220	0	0	0.84466	C694_RS06120	hisS	synonymous_variant	LOW
P9a	P9	antrum	P9a	Hp_P9a	NC_018939.1	1260967	G	A	97	79	47	32	0.814433	0.020202	219	1	0.004566	0.809867	C694_RS06120	hisS	synonymous_variant	LOW
P9a	P9	antrum	P9a	Hp_P9a	NC_018939.1	1261012	A	G	99	85	53	32	0.858586	0.01	225	0	0	0.858586	C694_RS06120	hisS	synonymous_variant	LOW
P9a	P9	antrum	P9a	Hp_P9a	NC_018939.1	1261048	C	T	107	88	53	35	0.82243	0.009259	222	0	0	0.82243	C694_RS06120	hisS	synonymous_variant	LOW
P9a	P9	antrum	P9a	Hp_P9a	NC_018939.1	1261084	C	G	98	75	47	28	0.765306	0.029703	215	0	0	0.765306	C694_RS06120	hisS	synonymous_variant	LOW
P9a	P9	antrum	P9a	Hp_P9a	NC_018939.1	1261117	T	A	103	85	50	35	0.825243	0	231	1	0.004329	0.820914	C694_RS06120	hisS	missense_variant	MODERATE
P9a	P9	antrum	P9a	Hp_P9a	NC_018939.1	1261224	A	G	105	86	49	37	0.819048	0	223	1	0.004484	0.814563	C694_RS06120	hisS	synonymous_variant	LOW
P9a	P9	antrum	P9a	Hp_P9a	NC_018939.1	1261255	T	C	100	77	43	34	0.77	0.107143	213	3	0.014085	0.755915	C694_RS06120	hisS	synonymous_variant	LOW
P9a	P9	antrum	P9a	Hp_P9a	NC_018939.1	1261261	T	C	104	78	46	32	0.75	0	226	1	0.004425	0.745575	C694_RS06120	hisS	synonymous_variant	LOW
P9a	P9	antrum	P9a	Hp_P9a	NC_018939.1	1261264	A	G	105	85	48	37	0.809524	0	225	1	0.004444	0.805079	C694_RS06120	hisS	synonymous_variant	LOW
P9a	P9	antrum	P9a	Hp_P9a	NC_018939.1	1261265	T	C	105	85	48	37	0.809524	0	223	0	0	0.809524	C694_RS06120	hisS	missense_variant	MODERATE
P9a	P9	antrum	P9a	Hp_P9a	NC_018939.1	1261375	T	C	102	80	48	32	0.784314	0	222	0	0	0.784314	C694_RS06120	hisS	synonymous_variant	LOW
P9a	P9	antrum	P9a	Hp_P9a	NC_018939.1	1261429	C	T	105	83	48	35	0.790476	0	227	0	0	0.790476	C694_RS06120	hisS	synonymous_variant	LOW
P9a	P9	antrum	P9a	Hp_P9a	NC_018939.1	1261597	C	T	94	73	46	27	0.776596	0.010526	207	0	0	0.776596	C694_RS06120	hisS	synonymous_variant	LOW
P9a	P9	antrum	P9a	Hp_P9a	NC_018939.1	1261710	G	A	101	79	46	33	0.782178	0.009804	211	2	0.009479	0.7727	C694_RS06120	hisS	synonymous_variant	LOW
P9a	P9	antrum	P9a	Hp_P9a	NC_018939.1	1261711	C	T	100	78	45	33	0.78	0.009901	213	1	0.004695	0.775305	C694_RS06120	hisS	synonymous_variant	LOW
P9a	P9	antrum	P9a	Hp_P9a	NC_018939.1	1261712	G	A	99	78	45	33	0.787879	0.01	215	1	0.004651	0.783228	C694_RS06120	hisS	missense_variant	MODERATE
P9a	P9	antrum	P9a	Hp_P9a	NC_018939.1	1261837	C	T	97	76	45	31	0.783505	0	207	0	0	0.783505	C694_RS06120	hisS	synonymous_variant	LOW
P9a	P9	antrum	P9a	Hp_P9a	NC_018939.1	1261839	A	G	99	76	45	31	0.767677	0	212	2	0.009434	0.758243	C694_RS06120	hisS	synonymous_variant	LOW
P9a	P9	antrum	P9a	Hp_P9a	NC_018939.1	1261842	A	G	99	77	43	34	0.777778	0	211	0	0	0.777778	C694_RS06120	hisS	synonymous_variant	LOW
H	H	unspecified	H	Hp_H_pool	NC_018939.1	1261844	G	A	307	286	139	147	0.931596	0	590	3	0.005085	0.926511	C694_RS06120	hisS	missense_variant	MODERATE
P9a	P9	antrum	P9a	Hp_P9a	NC_018939.1	1261845	T	C	96	76	44	32	0.791667	0	211	0	0	0.791667	C694_RS06120	hisS	missense_variant	MODERATE
P9a	P9	antrum	P9a	Hp_P9a	NC_018939.1	1261848	G	C	94	75	43	32	0.797872	0	203	1	0.004926	0.792946	C694_RS06120	hisS	missense_variant	MODERATE
P9a	P9	antrum	P9a	Hp_P9a	NC_018939.1	1261915	C	A	95	81	44	37	0.852632	0.010417	206	0	0	0.852632	C694_RS06120	hisS	synonymous_variant	LOW
P9a	P9	antrum	P9a	Hp_P9a	NC_018939.1	1261917	C	A	96	82	46	36	0.854167	0	211	1	0.004739	0.849427	C694_RS06120	hisS	missense_variant	MODERATE
P9a	P9	antrum	P9a	Hp_P9a	NC_018939.1	1262137	T	C	93	77	42	35	0.827957	0.05102	190	0	0	0.827957	C694_RS06125	waaF	synonymous_variant	LOW
P9a	P9	antrum	P9a	Hp_P9a	NC_018939.1	1262275	G	A	92	81	50	31	0.880435	0.010753	195	0	0	0.880435	C694_RS06125	waaF	synonymous_variant	LOW
P9a	P9	antrum	P9a	Hp_P9a	NC_018939.1	1262874	T	C	101	85	46	39	0.841584	0	200	1	0.005	0.836584	C694_RS06125	waaF	missense_variant	MODERATE
P9a	P9	antrum	P9a	Hp_P9a	NC_018939.1	1262885	A	G	100	84	46	38	0.84	0	190	4	0.021053	0.818947	C694_RS06125	waaF	missense_variant	MODERATE
P3c	P3	corpus	P3c	Hp_P3c	NC_018939.1	1262886	T	C	555	519	253	266	0.935135	0.003591	70	0	0	0.935135	C694_RS06125	waaF	missense_variant	MODERATE
P3a	P3	antrum	P3a	Hp_P3a	NC_018939.1	1262886	T	C	50	48	22	26	0.96	0	178	0	0	0.96	C694_RS06125	waaF	missense_variant	MODERATE
P9a	P9	antrum	P9a	Hp_P9a	NC_018939.1	1262962	C	T	100	84	44	40	0.84	0	191	3	0.015707	0.824293	C694_RS06125	waaF	synonymous_variant	LOW
P9a	P9	antrum	P9a	Hp_P9a	NC_018939.1	1262965	A	G	99	83	44	39	0.838384	0	191	0	0	0.838384	C694_RS06125	waaF	synonymous_variant	LOW
P9a	P9	antrum	P9a	Hp_P9a	NC_018939.1	1262987	G	T	100	82	41	41	0.82	0.019608	200	1	0.005	0.815	C694_RS06125	waaF	missense_variant	MODERATE
P9a	P9	antrum	P9a	Hp_P9a	NC_018939.1	1263095	G	A	100	83	42	41	0.83	0.029126	196	2	0.010204	0.819796	C694_RS06125	waaF	missense_variant	MODERATE
P9a	P9	antrum	P9a	Hp_P9a	NC_018939.1	1263109	T	C	105	84	40	44	0.8	0	202	0	0	0.8	C694_RS06110	C694_RS06110	upstream_gene_variant	MODIFIER
P9a	P9	antrum	P9a	Hp_P9a	NC_018939.1	1263138	A	G	103	81	40	41	0.786408	0	205	1	0.004878	0.78153	C694_RS06110	C694_RS06110	upstream_gene_variant	MODIFIER
P9a	P9	antrum	P9a	Hp_P9a	NC_018939.1	1263145	T	C	101	82	39	43	0.811881	0.019417	206	0	0	0.811881	C694_RS06110	C694_RS06110	upstream_gene_variant	MODIFIER
P9a	P9	antrum	P9a	Hp_P9a	NC_018939.1	1263150	C	T	101	83	40	43	0.821782	0	201	0	0	0.821782	C694_RS06110	C694_RS06110	upstream_gene_variant	MODIFIER
P9a	P9	antrum	P9a	Hp_P9a	NC_018939.1	1263155	T	A	96	78	40	38	0.8125	0.04	204	0	0	0.8125	C694_RS06110	C694_RS06110	upstream_gene_variant	MODIFIER
P9a	P9	antrum	P9a	Hp_P9a	NC_018939.1	1263251	C	T	96	76	37	39	0.791667	0.010309	198	0	0	0.791667	C694_RS06110	C694_RS06110	upstream_gene_variant	MODIFIER
P5c	P5	corpus	P5c	Hp_P5c	NC_018939.1	1263321	A	G	48	28	13	15	0.583333	0.058824	252	0	0	0.583333	C694_RS06130	C694_RS06130	synonymous_variant	LOW
P5c	P5	corpus	P5c	Hp_P5c	NC_018939.1	1263333	G	A	47	46	23	23	0.978723	0.06	237	2	0.008439	0.970285	C694_RS06130	C694_RS06130	synonymous_variant	LOW
P5c	P5	corpus	P5c	Hp_P5c	NC_018939.1	1263336	G	T	45	44	21	23	0.977778	0.081633	238	0	0	0.977778	C694_RS06130	C694_RS06130	missense_variant	MODERATE
P5c	P5	corpus	P5c	Hp_P5c	NC_018939.1	1263339	T	G	46	44	21	23	0.956522	0.08	240	0	0	0.956522	C694_RS06130	C694_RS06130	missense_variant	MODERATE
P9a	P9	antrum	P9a	Hp_P9a	NC_018939.1	1265622	C	T	98	76	37	39	0.77551	0	217	1	0.004608	0.770902	C694_RS06140	fusA	missense_variant	MODERATE
P9a	P9	antrum	P9a	Hp_P9a	NC_018939.1	1265740	T	C	95	77	41	36	0.810526	0.010417	233	0	0	0.810526	C694_RS06140	fusA	synonymous_variant	LOW
P9a	P9	antrum	P9a	Hp_P9a	NC_018939.1	1265749	G	A	98	78	41	37	0.795918	0	236	6	0.025424	0.770495	C694_RS06140	fusA	synonymous_variant	LOW
P9a	P9	antrum	P9a	Hp_P9a	NC_018939.1	1266013	C	T	91	12	8	4	0.131868	0	252	0	0	0.131868	C694_RS06140	fusA	synonymous_variant	LOW
P9a	P9	antrum	P9a	Hp_P9a	NC_018939.1	1266016	G	A	90	12	8	4	0.133333	0	256	0	0	0.133333	C694_RS06140	fusA	synonymous_variant	LOW
P9a	P9	antrum	P9a	Hp_P9a	NC_018939.1	1266061	G	A	86	9	6	3	0.104651	0.022727	247	0	0	0.104651	C694_RS06140	fusA	synonymous_variant	LOW
P9a	P9	antrum	P9a	Hp_P9a	NC_018939.1	1266213	A	G	88	10	7	3	0.113636	0	259	2	0.007722	0.105914	C694_RS06140	fusA	synonymous_variant	LOW
P8c	P8	corpus	P8c	Hp_P8c	NC_018939.1	1266280	G	A	823	109	58	51	0.132442	0.003632	334	4	0.011976	0.120466	C694_RS06140	fusA	synonymous_variant	LOW
P9a	P9	antrum	P9a	Hp_P9a	NC_018939.1	1266316	T	C	85	12	9	3	0.141176	0	242	5	0.020661	0.120515	C694_RS06140	fusA	synonymous_variant	LOW
P9a	P9	antrum	P9a	Hp_P9a	NC_018939.1	1266340	C	G	90	10	7	3	0.111111	0	252	1	0.003968	0.107143	C694_RS06140	fusA	synonymous_variant	LOW
P9a	P9	antrum	P9a	Hp_P9a	NC_018939.1	1266556	C	T	88	11	8	3	0.125	0	272	2	0.007353	0.117647	C694_RS06140	fusA	synonymous_variant	LOW
P9a	P9	antrum	P9a	Hp_P9a	NC_018939.1	1266559	A	G	89	12	9	3	0.134831	0	273	4	0.014652	0.120179	C694_RS06140	fusA	synonymous_variant	LOW
P9a	P9	antrum	P9a	Hp_P9a	NC_018939.1	1266580	G	C	90	11	8	3	0.122222	0	262	4	0.015267	0.106955	C694_RS06140	fusA	synonymous_variant	LOW
P9a	P9	antrum	P9a	Hp_P9a	NC_018939.1	1266583	T	C	92	11	8	3	0.119565	0	268	0	0	0.119565	C694_RS06140	fusA	synonymous_variant	LOW
P9a	P9	antrum	P9a	Hp_P9a	NC_018939.1	1266661	A	G	90	13	8	5	0.144444	0	276	0	0	0.144444	C694_RS06140	fusA	synonymous_variant	LOW
P9a	P9	antrum	P9a	Hp_P9a	NC_018939.1	1266693	T	C	90	14	9	5	0.155556	0.010989	265	0	0	0.155556	C694_RS06140	fusA	missense_variant	MODERATE
P9a	P9	antrum	P9a	Hp_P9a	NC_018939.1	1266694	A	G	89	14	9	5	0.157303	0.011111	265	0	0	0.157303	C694_RS06140	fusA	synonymous_variant	LOW
P9a	P9	antrum	P9a	Hp_P9a	NC_018939.1	1266697	C	T	90	14	9	5	0.155556	0	264	1	0.003788	0.151768	C694_RS06140	fusA	synonymous_variant	LOW
P9a	P9	antrum	P9a	Hp_P9a	NC_018939.1	1266703	T	C	93	14	9	5	0.150538	0	275	1	0.003636	0.146901	C694_RS06140	fusA	synonymous_variant	LOW
P9a	P9	antrum	P9a	Hp_P9a	NC_018939.1	1266829	C	T	92	14	9	5	0.152174	0	262	0	0	0.152174	C694_RS06140	fusA	synonymous_variant	LOW
P9a	P9	antrum	P9a	Hp_P9a	NC_018939.1	1267102	G	A	96	13	9	4	0.135417	0	275	0	0	0.135417	C694_RS06140	fusA	synonymous_variant	LOW
P9a	P9	antrum	P9a	Hp_P9a	NC_018939.1	1267207	C	T	96	13	9	4	0.135417	0	277	0	0	0.135417	C694_RS06140	fusA	synonymous_variant	LOW
P9a	P9	antrum	P9a	Hp_P9a	NC_018939.1	1267252	A	G	100	16	11	5	0.16	0	287	1	0.003484	0.156516	C694_RS06140	fusA	synonymous_variant	LOW
P9a	P9	antrum	P9a	Hp_P9a	NC_018939.1	1267545	T	C	100	15	11	4	0.15	0	301	3	0.009967	0.140033	C694_RS06145	rpsG	synonymous_variant	LOW
P9a	P9	antrum	P9a	Hp_P9a	NC_018939.1	1267599	C	T	99	14	11	3	0.141414	0	290	0	0	0.141414	C694_RS06145	rpsG	synonymous_variant	LOW
P9a	P9	antrum	P9a	Hp_P9a	NC_018939.1	1267659	G	A	96	14	11	3	0.145833	0.020408	292	0	0	0.145833	C694_RS06145	rpsG	synonymous_variant	LOW
P9a	P9	antrum	P9a	Hp_P9a	NC_018939.1	1267790	C	T	102	16	11	5	0.156863	0	304	3	0.009868	0.146994	C694_RS06145	rpsG	missense_variant	MODERATE
P9a	P9	antrum	P9a	Hp_P9a	NC_018939.1	1267815	A	G	96	14	11	3	0.145833	0	299	1	0.003344	0.142489	C694_RS06145	rpsG	synonymous_variant	LOW
P9a	P9	antrum	P9a	Hp_P9a	NC_018939.1	1267885	T	C	103	15	11	4	0.145631	0	305	4	0.013115	0.132516	C694_RS06130	C694_RS06130	upstream_gene_variant	MODIFIER
P9a	P9	antrum	P9a	Hp_P9a	NC_018939.1	1267935	C	T	99	17	11	6	0.171717	0	294	3	0.010204	0.161513	C694_RS06150	rpsL	synonymous_variant	LOW
P4a	P4	antrum	P4a	Hp_P4a	NC_018939.1	1268020	T	C	46	9	4	5	0.195652	0	167	3	0.017964	0.177688	C694_RS06150	rpsL	missense_variant	MODERATE
P9a	P9	antrum	P9a	Hp_P9a	NC_018939.1	1268151	A	G	86	13	10	3	0.151163	0	308	0	0	0.151163	C694_RS06150	rpsL	synonymous_variant	LOW
P2c	P2	corpus	P2c	Hp_P2c	NC_018939.1	1268633	G	A	102	57	26	31	0.558824	0	165	4	0.024242	0.534581	C694_RS06155	ropB	missense_variant	MODERATE
P3a	P3	antrum	P3a	Hp_P3a	NC_018939.1	1268686	A	T	67	38	16	22	0.567164	0.014706	200	2	0.01	0.557164	C694_RS06155	ropB	synonymous_variant	LOW
P3c	P3	corpus	P3c	Hp_P3c	NC_018939.1	1268744	C	T	517	197	104	93	0.381044	0.003854	137	1	0.007299	0.373745	C694_RS06155	ropB	missense_variant	MODERATE
P5c	P5	corpus	P5c	Hp_P5c	NC_018939.1	1268744	C	T	38	37	19	18	0.973684	0	258	2	0.007752	0.965932	C694_RS06155	ropB	missense_variant	MODERATE
P4a	P4	antrum	P4a	Hp_P4a	NC_018939.1	1269895	A	G	49	18	9	9	0.367347	0	184	0	0	0.367347	C694_RS06155	ropB	synonymous_variant	LOW
P2c	P2	corpus	P2c	Hp_P2c	NC_018939.1	1270359	C	T	83	27	14	13	0.325301	0.011905	232	5	0.021552	0.303749	C694_RS06155	ropB	missense_variant	MODERATE
B	B	unspecified	B	Hp_B2_pool	NC_018939.1	1270768	C	T	208	99	50	49	0.475962	0.009524	84	1	0.011905	0.464057	C694_RS06155	ropB	synonymous_variant	LOW
P2c	P2	corpus	P2c	Hp_P2c	NC_018939.1	1270786	G	A	77	39	24	15	0.506494	0	261	2	0.007663	0.498831	C694_RS06155	ropB	synonymous_variant	LOW
P9a	P9	antrum	P9a	Hp_P9a	NC_018939.1	1272142	G	A	96	70	32	38	0.729167	0	405	2	0.004938	0.724228	C694_RS06155	ropB	synonymous_variant	LOW
P9a	P9	antrum	P9a	Hp_P9a	NC_018939.1	1273225	G	A	92	86	38	48	0.934783	0	392	1	0.002551	0.932232	C694_RS06155	ropB	synonymous_variant	LOW
P9a	P9	antrum	P9a	Hp_P9a	NC_018939.1	1273261	A	G	92	84	38	46	0.913043	0	403	1	0.002481	0.910562	C694_RS06155	ropB	synonymous_variant	LOW
P9a	P9	antrum	P9a	Hp_P9a	NC_018939.1	1273285	G	A	94	85	37	48	0.904255	0	404	1	0.002475	0.90178	C694_RS06155	ropB	synonymous_variant	LOW
P9a	P9	antrum	P9a	Hp_P9a	NC_018939.1	1273384	A	G	88	80	41	39	0.909091	0	410	1	0.002439	0.906652	C694_RS06155	ropB	synonymous_variant	LOW
P9a	P9	antrum	P9a	Hp_P9a	NC_018939.1	1273453	T	A	91	82	41	41	0.901099	0	375	1	0.002667	0.898432	C694_RS06155	ropB	synonymous_variant	LOW
P9a	P9	antrum	P9a	Hp_P9a	NC_018939.1	1273492	C	A	88	80	38	42	0.909091	0	395	0	0	0.909091	C694_RS06155	ropB	synonymous_variant	LOW
P9a	P9	antrum	P9a	Hp_P9a	NC_018939.1	1273507	G	A	90	83	42	41	0.922222	0.010989	376	5	0.013298	0.908924	C694_RS06155	ropB	synonymous_variant	LOW
P9a	P9	antrum	P9a	Hp_P9a	NC_018939.1	1273660	A	G	84	75	36	39	0.892857	0.045455	388	5	0.012887	0.879971	C694_RS06155	ropB	synonymous_variant	LOW
P9a	P9	antrum	P9a	Hp_P9a	NC_018939.1	1273681	T	C	89	77	38	39	0.865169	0	391	1	0.002558	0.862611	C694_RS06155	ropB	synonymous_variant	LOW
P8a	P8	antrum	P8a	Hp_P8a	NC_018939.1	1274034	G	A	55	28	12	16	0.509091	0	338	0	0	0.509091	C694_RS06155	ropB	missense_variant	MODERATE
P9a	P9	antrum	P9a	Hp_P9a	NC_018939.1	1274250	C	T	86	69	37	32	0.802326	0	368	0	0	0.802326	C694_RS06155	ropB	missense_variant	MODERATE
P9a	P9	antrum	P9a	Hp_P9a	NC_018939.1	1274498	A	G	87	10	2	8	0.114943	0	347	2	0.005764	0.109179	C694_RS06155	ropB	missense_variant	MODERATE
P9a	P9	antrum	P9a	Hp_P9a	NC_018939.1	1274563	A	G	88	10	1	9	0.113636	0	357	2	0.005602	0.108034	C694_RS06155	ropB	synonymous_variant	LOW
P9a	P9	antrum	P9a	Hp_P9a	NC_018939.1	1274765	C	T	77	67	33	34	0.87013	0	349	2	0.005731	0.864399	C694_RS06155	ropB	missense_variant	MODERATE
P9a	P9	antrum	P9a	Hp_P9a	NC_018939.1	1274992	A	G	81	9	2	7	0.111111	0	352	0	0	0.111111	C694_RS06155	ropB	synonymous_variant	LOW
P9a	P9	antrum	P9a	Hp_P9a	NC_018939.1	1274998	G	A	82	9	2	7	0.109756	0	346	2	0.00578	0.103976	C694_RS06155	ropB	synonymous_variant	LOW
P9a	P9	antrum	P9a	Hp_P9a	NC_018939.1	1275092	T	C	85	70	32	38	0.823529	0.011628	340	1	0.002941	0.820588	C694_RS06155	ropB	missense_variant	MODERATE
P9a	P9	antrum	P9a	Hp_P9a	NC_018939.1	1275103	C	T	87	9	3	6	0.103448	0	344	1	0.002907	0.100541	C694_RS06155	ropB	synonymous_variant	LOW
P9a	P9	antrum	P9a	Hp_P9a	NC_018939.1	1275160	G	A	80	8	3	5	0.1	0.036145	331	0	0	0.1	C694_RS06155	ropB	synonymous_variant	LOW
P9a	P9	antrum	P9a	Hp_P9a	NC_018939.1	1275229	G	C	77	9	3	6	0.116883	0	338	0	0	0.116883	C694_RS06155	ropB	synonymous_variant	LOW
P9a	P9	antrum	P9a	Hp_P9a	NC_018939.1	1275286	T	C	77	9	3	6	0.116883	0	327	0	0	0.116883	C694_RS06155	ropB	synonymous_variant	LOW
P9a	P9	antrum	P9a	Hp_P9a	NC_018939.1	1275337	G	A	79	9	3	6	0.113924	0	337	3	0.008902	0.105022	C694_RS06155	ropB	synonymous_variant	LOW
P9a	P9	antrum	P9a	Hp_P9a	NC_018939.1	1275697	C	T	79	9	3	6	0.113924	0	320	0	0	0.113924	C694_RS06155	ropB	synonymous_variant	LOW
P9a	P9	antrum	P9a	Hp_P9a	NC_018939.1	1275883	C	T	79	8	4	4	0.101266	0	306	0	0	0.101266	C694_RS06155	ropB	synonymous_variant	LOW
P9a	P9	antrum	P9a	Hp_P9a	NC_018939.1	1276177	G	A	86	9	6	3	0.104651	0	300	1	0.003333	0.101318	C694_RS06155	ropB	synonymous_variant	LOW
P9a	P9	antrum	P9a	Hp_P9a	NC_018939.1	1276512	A	G	87	11	6	5	0.126437	0	285	1	0.003509	0.122928	C694_RS06155	ropB	synonymous_variant	LOW
P9a	P9	antrum	P9a	Hp_P9a	NC_018939.1	1276615	T	C	78	12	7	5	0.153846	0	258	1	0.003876	0.14997	C694_RS06155	ropB	synonymous_variant	LOW
P9a	P9	antrum	P9a	Hp_P9a	NC_018939.1	1276717	A	G	86	13	9	4	0.151163	0	277	3	0.01083	0.140332	C694_RS06155	ropB	synonymous_variant	LOW
P9a	P9	antrum	P9a	Hp_P9a	NC_018939.1	1276762	C	T	88	12	8	4	0.136364	0	263	0	0	0.136364	C694_RS06155	ropB	synonymous_variant	LOW
P9a	P9	antrum	P9a	Hp_P9a	NC_018939.1	1276804	C	T	82	10	6	4	0.121951	0	270	0	0	0.121951	C694_RS06155	ropB	synonymous_variant	LOW
P9a	P9	antrum	P9a	Hp_P9a	NC_018939.1	1276936	A	G	74	12	8	4	0.162162	0	226	0	0	0.162162	C694_RS06155	ropB	synonymous_variant	LOW
P9a	P9	antrum	P9a	Hp_P9a	NC_018939.1	1276939	C	A	86	11	7	4	0.127907	0	264	0	0	0.127907	C694_RS06155	ropB	missense_variant	MODERATE
P9a	P9	antrum	P9a	Hp_P9a	NC_018939.1	1276980	A	G	85	71	38	33	0.835294	0.011628	260	2	0.007692	0.827602	C694_RS06155	ropB	synonymous_variant	LOW
P9a	P9	antrum	P9a	Hp_P9a	NC_018939.1	1277011	T	C	84	67	36	31	0.797619	0	249	2	0.008032	0.789587	C694_RS06155	ropB	synonymous_variant	LOW
P9a	P9	antrum	P9a	Hp_P9a	NC_018939.1	1277149	G	A	88	77	40	37	0.875	0.011236	250	0	0	0.875	C694_RS06155	ropB	upstream_gene_variant	MODIFIER
P9a	P9	antrum	P9a	Hp_P9a	NC_018939.1	1277266	G	A	83	71	37	34	0.855422	0.011905	248	0	0	0.855422	C694_RS06155	ropB	upstream_gene_variant	MODIFIER
P9a	P9	antrum	P9a	Hp_P9a	NC_018939.1	1277567	G	A	76	67	33	34	0.881579	0	249	0	0	0.881579	C694_RS06165	rplL	synonymous_variant	LOW
P9a	P9	antrum	P9a	Hp_P9a	NC_018939.1	1277608	A	C	81	72	37	35	0.888889	0	248	0	0	0.888889	C694_RS06165	rplL	missense_variant	MODERATE
P4a	P4	antrum	P4a	Hp_P4a	NC_018939.1	1277693	A	G	24	7	2	5	0.291667	0	252	1	0.003968	0.287698	C694_RS06155	ropB	upstream_gene_variant	MODIFIER
P4a	P4	antrum	P4a	Hp_P4a	NC_018939.1	1277832	A	G	24	8	3	5	0.333333	0.04	246	2	0.00813	0.325203	C694_RS06170	rplJ	missense_variant	MODERATE
P9a	P9	antrum	P9a	Hp_P9a	NC_018939.1	1278587	G	A	95	87	42	45	0.915789	0	216	0	0	0.915789	C694_RS06175	rplA	synonymous_variant	LOW
P9a	P9	antrum	P9a	Hp_P9a	NC_018939.1	1278617	T	C	89	81	38	43	0.910112	0.011111	222	2	0.009009	0.901103	C694_RS06175	rplA	synonymous_variant	LOW
P9a	P9	antrum	P9a	Hp_P9a	NC_018939.1	1278647	G	A	87	80	38	42	0.91954	0.011364	215	0	0	0.91954	C694_RS06175	rplA	synonymous_variant	LOW
P9a	P9	antrum	P9a	Hp_P9a	NC_018939.1	1278707	G	A	84	78	40	38	0.928571	0.011765	215	0	0	0.928571	C694_RS06175	rplA	synonymous_variant	LOW
P9a	P9	antrum	P9a	Hp_P9a	NC_018939.1	1278721	A	G	85	79	40	39	0.929412	0	217	1	0.004608	0.924803	C694_RS06175	rplA	synonymous_variant	LOW
P9a	P9	antrum	P9a	Hp_P9a	NC_018939.1	1278815	T	C	89	78	37	41	0.876404	0	207	1	0.004831	0.871574	C694_RS06175	rplA	synonymous_variant	LOW
P9a	P9	antrum	P9a	Hp_P9a	NC_018939.1	1278878	C	T	81	72	37	35	0.888889	0	205	1	0.004878	0.884011	C694_RS06175	rplA	synonymous_variant	LOW
P9a	P9	antrum	P9a	Hp_P9a	NC_018939.1	1278881	T	C	85	76	39	37	0.894118	0	202	0	0	0.894118	C694_RS06175	rplA	synonymous_variant	LOW
P9a	P9	antrum	P9a	Hp_P9a	NC_018939.1	1278887	T	C	92	87	44	43	0.945652	0	210	0	0	0.945652	C694_RS06175	rplA	synonymous_variant	LOW
P9a	P9	antrum	P9a	Hp_P9a	NC_018939.1	1279063	C	T	88	81	41	40	0.920455	0	200	2	0.01	0.910455	C694_RS06155	ropB	upstream_gene_variant	MODIFIER
P9a	P9	antrum	P9a	Hp_P9a	NC_018939.1	1279131	T	A	94	86	43	43	0.914894	0	210	0	0	0.914894	C694_RS06180	rplK	missense_variant	MODERATE
P9a	P9	antrum	P9a	Hp_P9a	NC_018939.1	1279264	C	G	89	82	37	45	0.921348	0	207	0	0	0.921348	C694_RS06180	rplK	synonymous_variant	LOW
P9a	P9	antrum	P9a	Hp_P9a	NC_018939.1	1279983	T	C	85	81	42	39	0.952941	0	216	2	0.009259	0.943682	C694_RS06185	nusG	synonymous_variant	LOW
P4c	P4	corpus	P4c	Hp_P4c	NC_018939.1	1280037	C	T	297	91	42	49	0.306397	0.003356	422	5	0.011848	0.294549	C694_RS06155	ropB	upstream_gene_variant	MODIFIER
P9a	P9	antrum	P9a	Hp_P9a	NC_018939.1	1280037	C	T	91	85	44	41	0.934066	0	214	0	0	0.934066	C694_RS06155	ropB	upstream_gene_variant	MODIFIER
P4c	P4	corpus	P4c	Hp_P4c	NC_018939.1	1280040	T	C	300	92	43	49	0.306667	0	414	7	0.016908	0.289758	C694_RS06155	ropB	upstream_gene_variant	MODIFIER
P9a	P9	antrum	P9a	Hp_P9a	NC_018939.1	1280040	T	C	93	87	44	43	0.935484	0	213	1	0.004695	0.930789	C694_RS06155	ropB	upstream_gene_variant	MODIFIER
P9a	P9	antrum	P9a	Hp_P9a	NC_018939.1	1280108	C	T	88	83	42	41	0.943182	0.011236	207	0	0	0.943182	C694_RS06190	secE	synonymous_variant	LOW
P9a	P9	antrum	P9a	Hp_P9a	NC_018939.1	1280159	T	C	91	86	43	43	0.945055	0	213	1	0.004695	0.94036	C694_RS06190	secE	synonymous_variant	LOW
P9a	P9	antrum	P9a	Hp_P9a	NC_018939.1	1280277	C	T	92	86	43	43	0.934783	0	218	0	0	0.934783	C694_RS06155	ropB	upstream_gene_variant	MODIFIER
P9a	P9	antrum	P9a	Hp_P9a	NC_018939.1	1280548	C	T	85	78	37	41	0.917647	0.022989	218	0	0	0.917647	C694_RS06200	rpmG	synonymous_variant	LOW
P9a	P9	antrum	P9a	Hp_P9a	NC_018939.1	1280620	A	G	92	89	46	43	0.967391	0	218	0	0	0.967391	C694_RS06200	rpmG	synonymous_variant	LOW
P9a	P9	antrum	P9a	Hp_P9a	NC_018939.1	1280904	A	G	86	81	45	36	0.94186	0	218	0	0	0.94186	C694_RS06205	tuf	synonymous_variant	LOW
P9a	P9	antrum	P9a	Hp_P9a	NC_018939.1	1280913	G	A	83	77	41	36	0.927711	0.011905	215	0	0	0.927711	C694_RS06205	tuf	synonymous_variant	LOW
P9a	P9	antrum	P9a	Hp_P9a	NC_018939.1	1281045	C	T	70	67	44	23	0.957143	0.125	197	0	0	0.957143	C694_RS06205	tuf	synonymous_variant	LOW
P9a	P9	antrum	P9a	Hp_P9a	NC_018939.1	1281273	T	C	89	80	46	34	0.898876	0	210	1	0.004762	0.894114	C694_RS06205	tuf	synonymous_variant	LOW
P9a	P9	antrum	P9a	Hp_P9a	NC_018939.1	1281447	T	C	96	94	54	40	0.979167	0	216	0	0	0.979167	C694_RS06205	tuf	synonymous_variant	LOW
P9a	P9	antrum	P9a	Hp_P9a	NC_018939.1	1281564	G	A	98	95	53	42	0.969388	0	212	0	0	0.969388	C694_RS06205	tuf	synonymous_variant	LOW
P9a	P9	antrum	P9a	Hp_P9a	NC_018939.1	1282641	G	A	104	97	57	40	0.932692	0	248	2	0.008065	0.924628	C694_RS06230	C694_RS06230	synonymous_variant	LOW
P9a	P9	antrum	P9a	Hp_P9a	NC_018939.1	1282788	T	C	97	88	54	34	0.907216	0	256	1	0.003906	0.90331	C694_RS06230	C694_RS06230	synonymous_variant	LOW
P9a	P9	antrum	P9a	Hp_P9a	NC_018939.1	1282860	T	C	91	81	48	33	0.89011	0.01087	261	1	0.003831	0.886278	C694_RS06230	C694_RS06230	synonymous_variant	LOW
P9a	P9	antrum	P9a	Hp_P9a	NC_018939.1	1282869	C	T	98	90	51	39	0.918367	0.010101	256	6	0.023438	0.89493	C694_RS06230	C694_RS06230	synonymous_variant	LOW
P9a	P9	antrum	P9a	Hp_P9a	NC_018939.1	1283211	T	C	88	77	44	33	0.875	0	255	2	0.007843	0.867157	C694_RS06230	C694_RS06230	synonymous_variant	LOW
P9a	P9	antrum	P9a	Hp_P9a	NC_018939.1	1283230	G	A	86	81	44	37	0.94186	0	238	1	0.004202	0.937659	C694_RS06230	C694_RS06230	missense_variant	MODERATE
P9a	P9	antrum	P9a	Hp_P9a	NC_018939.1	1283274	G	A	85	78	45	33	0.917647	0	246	0	0	0.917647	C694_RS06230	C694_RS06230	synonymous_variant	LOW
P9a	P9	antrum	P9a	Hp_P9a	NC_018939.1	1283397	T	C	77	71	39	32	0.922078	0	247	0	0	0.922078	C694_RS06230	C694_RS06230	synonymous_variant	LOW
P9a	P9	antrum	P9a	Hp_P9a	NC_018939.1	1283406	T	C	78	71	40	31	0.910256	0	240	0	0	0.910256	C694_RS06230	C694_RS06230	synonymous_variant	LOW
P9a	P9	antrum	P9a	Hp_P9a	NC_018939.1	1283412	G	A	75	68	37	31	0.906667	0	229	0	0	0.906667	C694_RS06230	C694_RS06230	synonymous_variant	LOW
P9a	P9	antrum	P9a	Hp_P9a	NC_018939.1	1283583	C	G	78	70	37	33	0.897436	0.012658	233	0	0	0.897436	C694_RS06230	C694_RS06230	stop_gained	HIGH
P9a	P9	antrum	P9a	Hp_P9a	NC_018939.1	1283586	C	T	79	71	37	34	0.898734	0	243	1	0.004115	0.894619	C694_RS06230	C694_RS06230	synonymous_variant	LOW
P9a	P9	antrum	P9a	Hp_P9a	NC_018939.1	1283625	T	G	82	71	37	34	0.865854	0	246	0	0	0.865854	C694_RS06230	C694_RS06230	synonymous_variant	LOW
P9a	P9	antrum	P9a	Hp_P9a	NC_018939.1	1283706	T	C	78	70	41	29	0.897436	0	246	1	0.004065	0.893371	C694_RS06230	C694_RS06230	synonymous_variant	LOW
P9a	P9	antrum	P9a	Hp_P9a	NC_018939.1	1283709	A	G	80	73	42	31	0.9125	0	239	1	0.004184	0.908316	C694_RS06230	C694_RS06230	synonymous_variant	LOW
P9a	P9	antrum	P9a	Hp_P9a	NC_018939.1	1284447	A	G	74	9	5	4	0.121622	0	236	4	0.016949	0.104672	C694_RS06235	C694_RS06235	synonymous_variant	LOW
P9a	P9	antrum	P9a	Hp_P9a	NC_018939.1	1284471	T	C	72	9	5	4	0.125	0	235	1	0.004255	0.120745	C694_RS06235	C694_RS06235	synonymous_variant	LOW
P9a	P9	antrum	P9a	Hp_P9a	NC_018939.1	1284473	G	T	73	9	5	4	0.123288	0	237	1	0.004219	0.119068	C694_RS06235	C694_RS06235	missense_variant	MODERATE
P9a	P9	antrum	P9a	Hp_P9a	NC_018939.1	1284486	G	A	74	10	6	4	0.135135	0	244	0	0	0.135135	C694_RS06235	C694_RS06235	synonymous_variant	LOW
P9a	P9	antrum	P9a	Hp_P9a	NC_018939.1	1284558	G	A	73	9	5	4	0.123288	0	232	0	0	0.123288	C694_RS06235	C694_RS06235	synonymous_variant	LOW
P2c	P2	corpus	P2c	Hp_P2c	NC_018939.1	1285757	G	A	104	31	10	21	0.298077	0	254	0	0	0.298077	C694_RS06240	C694_RS06240	synonymous_variant	LOW
P5c	P5	corpus	P5c	Hp_P5c	NC_018939.1	1288376	G	A	66	64	31	33	0.969697	0.014925	315	1	0.003175	0.966522	C694_RS06265	C694_RS06265	synonymous_variant	LOW
P3c	P3	corpus	P3c	Hp_P3c	NC_018939.1	1289669	G	A	725	90	49	41	0.124138	0	103	0	0	0.124138	C694_RS06270	C694_RS06270	synonymous_variant	LOW
P8a	P8	antrum	P8a	Hp_P8a	NC_018939.1	1289669	G	A	44	21	13	8	0.477273	0	340	3	0.008824	0.468449	C694_RS06270	C694_RS06270	synonymous_variant	LOW
P2c	P2	corpus	P2c	Hp_P2c	NC_018939.1	1291162	T	C	115	56	29	27	0.486957	0	103	0	0	0.486957	C694_RS06275	C694_RS06275	synonymous_variant	LOW
P9a	P9	antrum	P9a	Hp_P9a	NC_018939.1	1291332	G	C	70	61	38	23	0.871429	0	229	1	0.004367	0.867062	C694_RS06245	C694_RS06245	upstream_gene_variant	MODIFIER
P9a	P9	antrum	P9a	Hp_P9a	NC_018939.1	1291333	C	T	69	61	38	23	0.884058	0	233	1	0.004292	0.879766	C694_RS06245	C694_RS06245	upstream_gene_variant	MODIFIER
P9a	P9	antrum	P9a	Hp_P9a	NC_018939.1	1291345	C	T	64	56	33	23	0.875	0.098592	229	1	0.004367	0.870633	C694_RS06280	C694_RS06280	splice_region_variant&stop_retained_variant	LOW
P9a	P9	antrum	P9a	Hp_P9a	NC_018939.1	1291551	A	G	71	62	38	24	0.873239	0	246	2	0.00813	0.865109	C694_RS06280	C694_RS06280	synonymous_variant	LOW
P9a	P9	antrum	P9a	Hp_P9a	NC_018939.1	1291554	G	A	71	63	39	24	0.887324	0	246	1	0.004065	0.883259	C694_RS06280	C694_RS06280	synonymous_variant	LOW
P9a	P9	antrum	P9a	Hp_P9a	NC_018939.1	1291602	G	A	73	63	37	26	0.863014	0.026667	243	1	0.004115	0.858898	C694_RS06280	C694_RS06280	synonymous_variant	LOW
P9a	P9	antrum	P9a	Hp_P9a	NC_018939.1	1291677	T	C	74	64	36	28	0.864865	0	236	2	0.008475	0.85639	C694_RS06280	C694_RS06280	synonymous_variant	LOW
P9a	P9	antrum	P9a	Hp_P9a	NC_018939.1	1291710	C	T	79	69	40	29	0.873418	0.0125	243	1	0.004115	0.869302	C694_RS06280	C694_RS06280	synonymous_variant	LOW
P9a	P9	antrum	P9a	Hp_P9a	NC_018939.1	1291829	G	A	76	66	39	27	0.868421	0	233	1	0.004292	0.864129	C694_RS06280	C694_RS06280	synonymous_variant	LOW
P9a	P9	antrum	P9a	Hp_P9a	NC_018939.1	1291893	T	C	79	69	41	28	0.873418	0.024691	233	1	0.004292	0.869126	C694_RS06280	C694_RS06280	synonymous_variant	LOW
P9a	P9	antrum	P9a	Hp_P9a	NC_018939.1	1291963	C	A	82	71	42	29	0.865854	0	236	0	0	0.865854	C694_RS06280	C694_RS06280	missense_variant	MODERATE
P9a	P9	antrum	P9a	Hp_P9a	NC_018939.1	1291992	C	G	76	64	38	26	0.842105	0	226	0	0	0.842105	C694_RS06280	C694_RS06280	synonymous_variant	LOW
P9a	P9	antrum	P9a	Hp_P9a	NC_018939.1	1292054	A	G	81	69	41	28	0.851852	0	242	0	0	0.851852	C694_RS06280	C694_RS06280	synonymous_variant	LOW
P9a	P9	antrum	P9a	Hp_P9a	NC_018939.1	1292055	G	A	82	69	41	28	0.841463	0	243	0	0	0.841463	C694_RS06280	C694_RS06280	synonymous_variant	LOW
P9a	P9	antrum	P9a	Hp_P9a	NC_018939.1	1292259	G	A	74	62	34	28	0.837838	0.026316	248	0	0	0.837838	C694_RS06280	C694_RS06280	synonymous_variant	LOW
P9a	P9	antrum	P9a	Hp_P9a	NC_018939.1	1292979	G	A	88	78	39	39	0.886364	0.011236	243	1	0.004115	0.882248	C694_RS06280	C694_RS06280	synonymous_variant	LOW
P9a	P9	antrum	P9a	Hp_P9a	NC_018939.1	1293045	A	G	93	81	42	39	0.870968	0	262	0	0	0.870968	C694_RS06280	C694_RS06280	synonymous_variant	LOW
P9a	P9	antrum	P9a	Hp_P9a	NC_018939.1	1293195	A	C	94	82	44	38	0.87234	0	259	0	0	0.87234	C694_RS06280	C694_RS06280	synonymous_variant	LOW
P9a	P9	antrum	P9a	Hp_P9a	NC_018939.1	1293213	C	T	89	71	35	36	0.797753	0	254	4	0.015748	0.782005	C694_RS06280	C694_RS06280	synonymous_variant	LOW
P9a	P9	antrum	P9a	Hp_P9a	NC_018939.1	1293219	G	A	87	76	39	37	0.873563	0.011364	255	1	0.003922	0.869642	C694_RS06280	C694_RS06280	synonymous_variant	LOW
P8a	P8	antrum	P8a	Hp_P8a	NC_018939.1	1293928	C	T	51	8	3	5	0.156863	0	128	0	0	0.156863	C694_RS06285	C694_RS06285	missense_variant	MODERATE
P3a	P3	antrum	P3a	Hp_P3a	NC_018939.1	1294029	C	T	59	51	25	26	0.864407	0	191	1	0.005236	0.859171	C694_RS06285	C694_RS06285	missense_variant	MODERATE
P2c	P2	corpus	P2c	Hp_P2c	NC_018939.1	1295110	C	T	122	34	14	20	0.278689	0	105	0	0	0.278689	C694_RS06290	purD	missense_variant	MODERATE
P4c	P4	corpus	P4c	Hp_P4c	NC_018939.1	1295466	G	A	369	68	38	30	0.184282	0	656	7	0.010671	0.173611	C694_RS06270	C694_RS06270	upstream_gene_variant	MODIFIER
P9a	P9	antrum	P9a	Hp_P9a	NC_018939.1	1295702	T	C	85	82	39	43	0.964706	0	147	1	0.006803	0.957903	C694_RS06275	C694_RS06275	upstream_gene_variant	MODIFIER
P9a	P9	antrum	P9a	Hp_P9a	NC_018939.1	1295747	C	T	96	85	40	45	0.885417	0	285	0	0	0.885417	C694_RS06300	C694_RS06300	synonymous_variant	LOW
P9a	P9	antrum	P9a	Hp_P9a	NC_018939.1	1295748	G	A	96	85	39	46	0.885417	0.010309	286	0	0	0.885417	C694_RS06300	C694_RS06300	missense_variant	MODERATE
P9a	P9	antrum	P9a	Hp_P9a	NC_018939.1	1295750	T	C	98	85	39	46	0.867347	0	290	0	0	0.867347	C694_RS06300	C694_RS06300	synonymous_variant	LOW
P9a	P9	antrum	P9a	Hp_P9a	NC_018939.1	1295897	T	C	95	81	40	41	0.852632	0	323	2	0.006192	0.84644	C694_RS06300	C694_RS06300	synonymous_variant	LOW
P9a	P9	antrum	P9a	Hp_P9a	NC_018939.1	1295900	C	A	92	76	35	41	0.826087	0.010753	324	0	0	0.826087	C694_RS06300	C694_RS06300	missense_variant	MODERATE
P9a	P9	antrum	P9a	Hp_P9a	NC_018939.1	1295901	T	C	91	77	36	41	0.846154	0.01087	319	5	0.015674	0.83048	C694_RS06300	C694_RS06300	missense_variant	MODERATE
P2c	P2	corpus	P2c	Hp_P2c	NC_018939.1	1295947	C	T	112	32	13	19	0.285714	0	301	3	0.009967	0.275748	C694_RS06300	C694_RS06300	missense_variant	MODERATE
P9a	P9	antrum	P9a	Hp_P9a	NC_018939.1	1296008	T	C	86	74	36	38	0.860465	0.011494	317	0	0	0.860465	C694_RS06300	C694_RS06300	synonymous_variant	LOW
P9a	P9	antrum	P9a	Hp_P9a	NC_018939.1	1296074	G	T	87	73	36	37	0.83908	0.011364	310	2	0.006452	0.832629	C694_RS06300	C694_RS06300	synonymous_variant	LOW
P9a	P9	antrum	P9a	Hp_P9a	NC_018939.1	1296082	C	T	89	79	39	40	0.88764	0	316	3	0.009494	0.878147	C694_RS06300	C694_RS06300	missense_variant	MODERATE
P9a	P9	antrum	P9a	Hp_P9a	NC_018939.1	1296110	G	A	77	66	33	33	0.857143	0.114943	318	1	0.003145	0.853998	C694_RS06300	C694_RS06300	synonymous_variant	LOW
P9a	P9	antrum	P9a	Hp_P9a	NC_018939.1	1296200	A	C	83	72	34	38	0.86747	0.011905	314	0	0	0.86747	C694_RS06300	C694_RS06300	synonymous_variant	LOW
P9a	P9	antrum	P9a	Hp_P9a	NC_018939.1	1296341	C	T	91	10	4	6	0.10989	0	335	0	0	0.10989	C694_RS06300	C694_RS06300	synonymous_variant	LOW
P9a	P9	antrum	P9a	Hp_P9a	NC_018939.1	1296377	G	A	92	47	17	30	0.51087	0	347	1	0.002882	0.507988	C694_RS06300	C694_RS06300	synonymous_variant	LOW
P9a	P9	antrum	P9a	Hp_P9a	NC_018939.1	1296457	G	A	94	10	4	6	0.106383	0.020833	347	0	0	0.106383	C694_RS06305	C694_RS06305	synonymous_variant	LOW
P9a	P9	antrum	P9a	Hp_P9a	NC_018939.1	1296672	G	A	87	10	3	7	0.114943	0.011364	330	2	0.006061	0.108882	C694_RS06305	C694_RS06305	synonymous_variant	LOW
P9a	P9	antrum	P9a	Hp_P9a	NC_018939.1	1296673	C	T	89	9	3	6	0.101124	0	340	0	0	0.101124	C694_RS06305	C694_RS06305	synonymous_variant	LOW
P2c	P2	corpus	P2c	Hp_P2c	NC_018939.1	1296754	G	A	111	28	12	16	0.252252	0.008929	300	0	0	0.252252	C694_RS06305	C694_RS06305	synonymous_variant	LOW
P9a	P9	antrum	P9a	Hp_P9a	NC_018939.1	1296754	G	A	92	80	37	43	0.869565	0	360	1	0.002778	0.866787	C694_RS06305	C694_RS06305	synonymous_variant	LOW
P9a	P9	antrum	P9a	Hp_P9a	NC_018939.1	1296976	G	A	87	73	33	40	0.83908	0.022472	354	2	0.00565	0.833431	C694_RS06305	C694_RS06305	synonymous_variant	LOW
P9a	P9	antrum	P9a	Hp_P9a	NC_018939.1	1297582	C	T	84	69	29	40	0.821429	0	349	0	0	0.821429	C694_RS06310	C694_RS06310	missense_variant	MODERATE
P9a	P9	antrum	P9a	Hp_P9a	NC_018939.1	1297652	G	A	88	9	2	7	0.102273	0	356	0	0	0.102273	C694_RS06310	C694_RS06310	synonymous_variant	LOW
P9a	P9	antrum	P9a	Hp_P9a	NC_018939.1	1297685	A	G	88	9	2	7	0.102273	0	358	0	0	0.102273	C694_RS06310	C694_RS06310	synonymous_variant	LOW
P9a	P9	antrum	P9a	Hp_P9a	NC_018939.1	1297706	C	T	87	9	2	7	0.103448	0	349	1	0.002865	0.100583	C694_RS06310	C694_RS06310	synonymous_variant	LOW
P9a	P9	antrum	P9a	Hp_P9a	NC_018939.1	1297952	G	A	87	10	2	8	0.114943	0	338	0	0	0.114943	C694_RS06310	C694_RS06310	synonymous_variant	LOW
P9a	P9	antrum	P9a	Hp_P9a	NC_018939.1	1297994	T	C	88	10	2	8	0.113636	0	333	0	0	0.113636	C694_RS06310	C694_RS06310	synonymous_variant	LOW
B	B	unspecified	B	Hp_B2_pool	NC_018939.1	1300180	G	A	272	118	55	63	0.433824	0	129	1	0.007752	0.426072	C694_RS06315	C694_RS06315	missense_variant	MODERATE
P2c	P2	corpus	P2c	Hp_P2c	NC_018939.1	1300255	G	A	97	53	30	23	0.546392	0.010204	229	2	0.008734	0.537658	C694_RS06315	C694_RS06315	missense_variant	MODERATE
P9a	P9	antrum	P9a	Hp_P9a	NC_018939.1	1301620	G	T	97	10	5	5	0.103093	0	246	0	0	0.103093	C694_RS06330	hemW	synonymous_variant	LOW
P9a	P9	antrum	P9a	Hp_P9a	NC_018939.1	1301644	G	A	96	10	5	5	0.104167	0	246	0	0	0.104167	C694_RS06330	hemW	synonymous_variant	LOW
P9a	P9	antrum	P9a	Hp_P9a	NC_018939.1	1301701	A	C	91	10	5	5	0.10989	0.01087	236	1	0.004237	0.105653	C694_RS06330	hemW	synonymous_variant	LOW
P9a	P9	antrum	P9a	Hp_P9a	NC_018939.1	1301737	G	T	98	14	5	9	0.142857	0	240	0	0	0.142857	C694_RS06330	hemW	synonymous_variant	LOW
P9a	P9	antrum	P9a	Hp_P9a	NC_018939.1	1301857	G	A	95	16	6	10	0.168421	0	239	0	0	0.168421	C694_RS06330	hemW	synonymous_variant	LOW
P9a	P9	antrum	P9a	Hp_P9a	NC_018939.1	1301896	G	A	98	15	6	9	0.153061	0	243	1	0.004115	0.148946	C694_RS06330	hemW	synonymous_variant	LOW
P9a	P9	antrum	P9a	Hp_P9a	NC_018939.1	1301990	G	A	100	10	3	7	0.1	0	231	0	0	0.1	C694_RS06330	hemW	missense_variant	MODERATE
P9a	P9	antrum	P9a	Hp_P9a	NC_018939.1	1302054	C	T	96	40	27	13	0.416667	0.010309	237	2	0.008439	0.408228	C694_RS06330	hemW	missense_variant	MODERATE
P9a	P9	antrum	P9a	Hp_P9a	NC_018939.1	1302088	T	C	98	10	3	7	0.102041	0.02	235	0	0	0.102041	C694_RS06330	hemW	synonymous_variant	LOW
P9a	P9	antrum	P9a	Hp_P9a	NC_018939.1	1302190	A	G	95	82	48	34	0.863158	0	254	1	0.003937	0.859221	C694_RS06330	hemW	synonymous_variant	LOW
P9a	P9	antrum	P9a	Hp_P9a	NC_018939.1	1302211	T	C	95	81	47	34	0.852632	0	244	1	0.004098	0.848533	C694_RS06330	hemW	synonymous_variant	LOW
P9a	P9	antrum	P9a	Hp_P9a	NC_018939.1	1302349	A	T	90	81	49	32	0.9	0	233	0	0	0.9	C694_RS06330	hemW	missense_variant	MODERATE
P9a	P9	antrum	P9a	Hp_P9a	NC_018939.1	1302354	A	T	92	84	50	34	0.913043	0	235	0	0	0.913043	C694_RS06330	hemW	missense_variant	MODERATE
P9a	P9	antrum	P9a	Hp_P9a	NC_018939.1	1302375	A	G	92	82	48	34	0.891304	0.010753	240	0	0	0.891304	C694_RS06330	hemW	missense_variant	MODERATE
P9a	P9	antrum	P9a	Hp_P9a	NC_018939.1	1302421	A	G	87	80	46	34	0.91954	0.011364	232	0	0	0.91954	C694_RS06330	hemW	synonymous_variant	LOW
P9a	P9	antrum	P9a	Hp_P9a	NC_018939.1	1302444	C	T	90	82	49	33	0.911111	0	242	3	0.012397	0.898714	C694_RS06330	hemW	missense_variant	MODERATE
P9a	P9	antrum	P9a	Hp_P9a	NC_018939.1	1302492	G	A	91	83	48	35	0.912088	0	237	1	0.004219	0.907869	C694_RS06330	hemW	synonymous_variant	LOW
P9a	P9	antrum	P9a	Hp_P9a	NC_018939.1	1302805	G	A	86	79	41	38	0.918605	0.011494	227	0	0	0.918605	C694_RS06335	C694_RS06335	synonymous_variant	LOW
P9a	P9	antrum	P9a	Hp_P9a	NC_018939.1	1302826	C	T	88	83	47	36	0.943182	0.022222	223	0	0	0.943182	C694_RS06335	C694_RS06335	synonymous_variant	LOW
P9a	P9	antrum	P9a	Hp_P9a	NC_018939.1	1302841	C	T	93	86	46	40	0.924731	0	230	0	0	0.924731	C694_RS06335	C694_RS06335	synonymous_variant	LOW
P9a	P9	antrum	P9a	Hp_P9a	NC_018939.1	1302896	G	A	91	84	46	38	0.923077	0.01087	228	0	0	0.923077	C694_RS06335	C694_RS06335	missense_variant	MODERATE
P9a	P9	antrum	P9a	Hp_P9a	NC_018939.1	1302922	A	G	94	87	47	40	0.925532	0.010526	227	1	0.004405	0.921127	C694_RS06335	C694_RS06335	synonymous_variant	LOW
P9a	P9	antrum	P9a	Hp_P9a	NC_018939.1	1303008	C	T	95	82	46	36	0.863158	0.010417	217	1	0.004608	0.85855	C694_RS06310	C694_RS06310	upstream_gene_variant	MODIFIER
P9a	P9	antrum	P9a	Hp_P9a	NC_018939.1	1303072	A	G	95	83	45	38	0.873684	0	213	0	0	0.873684	C694_RS06310	C694_RS06310	upstream_gene_variant	MODIFIER
P9a	P9	antrum	P9a	Hp_P9a	NC_018939.1	1303165	T	C	93	81	43	38	0.870968	0	205	4	0.019512	0.851456	C694_RS06340	C694_RS06340	synonymous_variant	LOW
P9a	P9	antrum	P9a	Hp_P9a	NC_018939.1	1303222	C	T	96	84	43	41	0.875	0	200	0	0	0.875	C694_RS06340	C694_RS06340	synonymous_variant	LOW
P9a	P9	antrum	P9a	Hp_P9a	NC_018939.1	1303234	T	C	97	87	45	42	0.896907	0	203	0	0	0.896907	C694_RS06340	C694_RS06340	synonymous_variant	LOW
P9a	P9	antrum	P9a	Hp_P9a	NC_018939.1	1303252	G	A	93	83	45	38	0.892473	0	192	2	0.010417	0.882056	C694_RS06340	C694_RS06340	synonymous_variant	LOW
P9a	P9	antrum	P9a	Hp_P9a	NC_018939.1	1303459	C	G	93	85	42	43	0.913978	0	198	0	0	0.913978	C694_RS06340	C694_RS06340	synonymous_variant	LOW
P9a	P9	antrum	P9a	Hp_P9a	NC_018939.1	1303507	A	G	94	86	45	41	0.914894	0	194	0	0	0.914894	C694_RS06340	C694_RS06340	synonymous_variant	LOW
P9a	P9	antrum	P9a	Hp_P9a	NC_018939.1	1303536	G	A	89	83	44	39	0.932584	0.072917	172	3	0.017442	0.915142	C694_RS06340	C694_RS06340	missense_variant	MODERATE
P9a	P9	antrum	P9a	Hp_P9a	NC_018939.1	1303543	C	T	99	89	43	46	0.89899	0.01	185	1	0.005405	0.893584	C694_RS06340	C694_RS06340	synonymous_variant	LOW
P7c	P7	corpus	P7c	Hp_P7c	NC_018939.1	1304072	C	T	439	102	50	52	0.232346	0	68	3	0.044118	0.188229	C694_RS06345	C694_RS06345	synonymous_variant	LOW
P2c	P2	corpus	P2c	Hp_P2c	NC_018939.1	1304859	G	A	115	56	22	34	0.486957	0	102	0	0	0.486957	C694_RS06350	C694_RS06350	missense_variant	MODERATE
P9a	P9	antrum	P9a	Hp_P9a	NC_018939.1	1304859	G	A	93	83	40	43	0.892473	0	178	0	0	0.892473	C694_RS06350	C694_RS06350	missense_variant	MODERATE
P9a	P9	antrum	P9a	Hp_P9a	NC_018939.1	1305981	G	A	84	11	7	4	0.130952	0.125	187	1	0.005348	0.125605	C694_RS06355	C694_RS06355	synonymous_variant	LOW
P9a	P9	antrum	P9a	Hp_P9a	NC_018939.1	1306056	C	T	96	11	7	4	0.114583	0	193	0	0	0.114583	C694_RS06360	folP	synonymous_variant	LOW
P9a	P9	antrum	P9a	Hp_P9a	NC_018939.1	1306058	G	A	98	11	6	5	0.112245	0	194	0	0	0.112245	C694_RS06360	folP	synonymous_variant	LOW
P9a	P9	antrum	P9a	Hp_P9a	NC_018939.1	1306151	A	T	101	11	7	4	0.108911	0	208	0	0	0.108911	C694_RS06360	folP	synonymous_variant	LOW
P9a	P9	antrum	P9a	Hp_P9a	NC_018939.1	1306152	A	G	101	13	8	5	0.128713	0	209	1	0.004785	0.123928	C694_RS06360	folP	missense_variant	MODERATE
P9a	P9	antrum	P9a	Hp_P9a	NC_018939.1	1306264	A	G	93	12	7	5	0.129032	0	204	0	0	0.129032	C694_RS06360	folP	missense_variant	MODERATE
P9a	P9	antrum	P9a	Hp_P9a	NC_018939.1	1306265	G	C	93	11	7	4	0.11828	0	203	0	0	0.11828	C694_RS06360	folP	missense_variant	MODERATE
P9a	P9	antrum	P9a	Hp_P9a	NC_018939.1	1306295	C	T	95	83	44	39	0.873684	0	197	0	0	0.873684	C694_RS06360	folP	synonymous_variant	LOW
P9a	P9	antrum	P9a	Hp_P9a	NC_018939.1	1306317	C	A	92	78	42	36	0.847826	0.070707	204	0	0	0.847826	C694_RS06360	folP	missense_variant	MODERATE
P9a	P9	antrum	P9a	Hp_P9a	NC_018939.1	1306462	G	T	89	77	39	38	0.865169	0	200	0	0	0.865169	C694_RS06360	folP	missense_variant	MODERATE
P9a	P9	antrum	P9a	Hp_P9a	NC_018939.1	1306480	C	A	90	77	37	40	0.855556	0.010989	196	0	0	0.855556	C694_RS06360	folP	missense_variant	MODERATE
P9a	P9	antrum	P9a	Hp_P9a	NC_018939.1	1306481	G	A	91	79	38	41	0.868132	0	198	0	0	0.868132	C694_RS06360	folP	synonymous_variant	LOW
P9a	P9	antrum	P9a	Hp_P9a	NC_018939.1	1306496	C	T	85	75	38	37	0.882353	0	203	3	0.014778	0.867575	C694_RS06360	folP	synonymous_variant	LOW
P9a	P9	antrum	P9a	Hp_P9a	NC_018939.1	1306604	C	T	89	77	38	39	0.865169	0	206	0	0	0.865169	C694_RS06360	folP	synonymous_variant	LOW
P9a	P9	antrum	P9a	Hp_P9a	NC_018939.1	1306637	C	G	88	76	38	38	0.863636	0	206	0	0	0.863636	C694_RS06360	folP	synonymous_variant	LOW
P9a	P9	antrum	P9a	Hp_P9a	NC_018939.1	1306730	G	T	85	74	37	37	0.870588	0.011628	201	0	0	0.870588	C694_RS06360	folP	missense_variant	MODERATE
P9a	P9	antrum	P9a	Hp_P9a	NC_018939.1	1306752	A	G	77	68	32	36	0.883117	0.025316	200	2	0.01	0.873117	C694_RS06360	folP	missense_variant	MODERATE
P9a	P9	antrum	P9a	Hp_P9a	NC_018939.1	1306919	A	G	93	82	37	45	0.88172	0	207	0	0	0.88172	C694_RS06360	folP	synonymous_variant	LOW
P8a	P8	antrum	P8a	Hp_P8a	NC_018939.1	1307674	A	G	51	28	18	10	0.54902	0	186	0	0	0.54902	C694_RS06365	C694_RS06365	synonymous_variant	LOW
P9a	P9	antrum	P9a	Hp_P9a	NC_018939.1	1308069	G	T	96	90	44	46	0.9375	0.010309	204	0	0	0.9375	C694_RS06365	C694_RS06365	upstream_gene_variant	MODIFIER
P9a	P9	antrum	P9a	Hp_P9a	NC_018939.1	1308338	A	G	90	87	39	48	0.966667	0.042553	187	0	0	0.966667	C694_RS06370	C694_RS06370	synonymous_variant	LOW
P4a	P4	antrum	P4a	Hp_P4a	NC_018939.1	1308533	C	T	23	23	12	11	1	0	180	0	0	1	C694_RS06370	C694_RS06370	synonymous_variant	LOW
P9a	P9	antrum	P9a	Hp_P9a	NC_018939.1	1308561	T	C	97	87	43	44	0.896907	0	212	0	0	0.896907	C694_RS06370	C694_RS06370	missense_variant	MODERATE
P3c	P3	corpus	P3c	Hp_P3c	NC_018939.1	1309496	C	T	703	407	204	203	0.578947	0.00142	99	1	0.010101	0.568846	C694_RS06375	C694_RS06375	synonymous_variant	LOW
P4a	P4	antrum	P4a	Hp_P4a	NC_018939.1	1310317	A	G	46	9	6	3	0.195652	0	187	0	0	0.195652	C694_RS06365	C694_RS06365	upstream_gene_variant	MODIFIER
P9a	P9	antrum	P9a	Hp_P9a	NC_018939.1	1311321	A	G	99	91	51	40	0.919192	0	213	1	0.004695	0.914497	C694_RS06385	carA	missense_variant	MODERATE
P9a	P9	antrum	P9a	Hp_P9a	NC_018939.1	1311328	T	C	101	97	53	44	0.960396	0.019417	198	1	0.005051	0.955346	C694_RS06385	carA	synonymous_variant	LOW
P9a	P9	antrum	P9a	Hp_P9a	NC_018939.1	1311338	C	T	105	96	54	42	0.914286	0	199	2	0.01005	0.904235	C694_RS06385	carA	synonymous_variant	LOW
P9a	P9	antrum	P9a	Hp_P9a	NC_018939.1	1311379	G	A	103	99	53	46	0.961165	0	210	2	0.009524	0.951641	C694_RS06385	carA	synonymous_variant	LOW
P9a	P9	antrum	P9a	Hp_P9a	NC_018939.1	1311382	T	C	105	100	54	46	0.952381	0	204	0	0	0.952381	C694_RS06385	carA	synonymous_variant	LOW
P5c	P5	corpus	P5c	Hp_P5c	NC_018939.1	1311392	G	A	51	14	6	8	0.27451	0	295	0	0	0.27451	C694_RS06385	carA	missense_variant	MODERATE
P9a	P9	antrum	P9a	Hp_P9a	NC_018939.1	1311417	C	T	107	101	54	47	0.943925	0	211	0	0	0.943925	C694_RS06385	carA	missense_variant	MODERATE
P9a	P9	antrum	P9a	Hp_P9a	NC_018939.1	1311451	G	C	105	100	54	46	0.952381	0.009434	203	0	0	0.952381	C694_RS06385	carA	synonymous_variant	LOW
P9a	P9	antrum	P9a	Hp_P9a	NC_018939.1	1311635	G	A	94	90	46	44	0.957447	0	206	0	0	0.957447	C694_RS06385	carA	missense_variant	MODERATE
P9a	P9	antrum	P9a	Hp_P9a	NC_018939.1	1311636	G	A	95	91	46	45	0.957895	0	207	0	0	0.957895	C694_RS06385	carA	missense_variant	MODERATE
P9a	P9	antrum	P9a	Hp_P9a	NC_018939.1	1311637	C	A	94	91	46	45	0.968085	0.010526	207	0	0	0.968085	C694_RS06385	carA	synonymous_variant	LOW
P9a	P9	antrum	P9a	Hp_P9a	NC_018939.1	1311646	A	G	96	93	46	47	0.96875	0	207	1	0.004831	0.963919	C694_RS06385	carA	synonymous_variant	LOW
P9a	P9	antrum	P9a	Hp_P9a	NC_018939.1	1311718	C	T	103	98	49	49	0.951456	0	209	2	0.009569	0.941887	C694_RS06385	carA	synonymous_variant	LOW
P9a	P9	antrum	P9a	Hp_P9a	NC_018939.1	1311721	C	T	104	100	50	50	0.961538	0	203	0	0	0.961538	C694_RS06385	carA	synonymous_variant	LOW
P9a	P9	antrum	P9a	Hp_P9a	NC_018939.1	1311724	T	C	101	98	48	50	0.970297	0.019417	201	2	0.00995	0.960347	C694_RS06385	carA	synonymous_variant	LOW
P4a	P4	antrum	P4a	Hp_P4a	NC_018939.1	1311741	T	C	48	8	5	3	0.166667	0	159	0	0	0.166667	C694_RS06385	carA	missense_variant	MODERATE
P9a	P9	antrum	P9a	Hp_P9a	NC_018939.1	1311779	A	G	93	82	41	41	0.88172	0.010638	211	1	0.004739	0.876981	C694_RS06385	carA	missense_variant	MODERATE
P9a	P9	antrum	P9a	Hp_P9a	NC_018939.1	1311802	C	T	97	93	46	47	0.958763	0	214	1	0.004673	0.95409	C694_RS06385	carA	synonymous_variant	LOW
P9a	P9	antrum	P9a	Hp_P9a	NC_018939.1	1311805	G	A	95	92	44	48	0.968421	0.010417	213	0	0	0.968421	C694_RS06385	carA	synonymous_variant	LOW
P9a	P9	antrum	P9a	Hp_P9a	NC_018939.1	1311850	C	T	97	94	47	47	0.969072	0.010204	211	0	0	0.969072	C694_RS06385	carA	synonymous_variant	LOW
P9a	P9	antrum	P9a	Hp_P9a	NC_018939.1	1311853	T	C	98	93	46	47	0.94898	0	210	1	0.004762	0.944218	C694_RS06385	carA	synonymous_variant	LOW
P9a	P9	antrum	P9a	Hp_P9a	NC_018939.1	1311916	T	C	97	93	44	49	0.958763	0	211	0	0	0.958763	C694_RS06385	carA	synonymous_variant	LOW
P9a	P9	antrum	P9a	Hp_P9a	NC_018939.1	1311952	T	C	93	90	44	46	0.967742	0.010638	206	3	0.014563	0.953179	C694_RS06385	carA	synonymous_variant	LOW
P9a	P9	antrum	P9a	Hp_P9a	NC_018939.1	1312003	T	C	98	95	47	48	0.969388	0	221	1	0.004525	0.964863	C694_RS06385	carA	synonymous_variant	LOW
P9a	P9	antrum	P9a	Hp_P9a	NC_018939.1	1312045	C	T	101	96	49	47	0.950495	0	217	2	0.009217	0.941278	C694_RS06365	C694_RS06365	upstream_gene_variant	MODIFIER
P4a	P4	antrum	P4a	Hp_P4a	NC_018939.1	1312052	A	G	24	10	6	4	0.416667	0	150	1	0.006667	0.41	C694_RS06365	C694_RS06365	upstream_gene_variant	MODIFIER
P4a	P4	antrum	P4a	Hp_P4a	NC_018939.1	1312155	A	G	22	9	5	4	0.409091	0	144	2	0.013889	0.395202	C694_RS06365	C694_RS06365	upstream_gene_variant	MODIFIER
P4a	P4	antrum	P4a	Hp_P4a	NC_018939.1	1312160	T	A	21	5	3	2	0.238095	0	146	0	0	0.238095	C694_RS06365	C694_RS06365	upstream_gene_variant	MODIFIER
P9a	P9	antrum	P9a	Hp_P9a	NC_018939.1	1312429	A	G	84	81	39	42	0.964286	0.011765	192	0	0	0.964286	C694_RS06390	C694_RS06390	synonymous_variant	LOW
P9a	P9	antrum	P9a	Hp_P9a	NC_018939.1	1312442	A	C	87	83	41	42	0.954023	0	215	0	0	0.954023	C694_RS06390	C694_RS06390	missense_variant	MODERATE
P4a	P4	antrum	P4a	Hp_P4a	NC_018939.1	1312460	A	G	23	6	4	2	0.26087	0.041667	148	2	0.013514	0.247356	C694_RS06390	C694_RS06390	missense_variant	MODERATE
P9a	P9	antrum	P9a	Hp_P9a	NC_018939.1	1313457	C	T	72	63	35	28	0.875	0	197	0	0	0.875	C694_RS06410	C694_RS06410	upstream_gene_variant	MODIFIER
P9a	P9	antrum	P9a	Hp_P9a	NC_018939.1	1316271	G	A	69	56	30	26	0.811594	0	177	1	0.00565	0.805944	C694_RS06405	alaS	synonymous_variant	LOW
P9a	P9	antrum	P9a	Hp_P9a	NC_018939.1	1316322	A	G	75	64	35	29	0.853333	0	177	0	0	0.853333	C694_RS06405	alaS	synonymous_variant	LOW
P2c	P2	corpus	P2c	Hp_P2c	NC_018939.1	1317095	G	A	98	29	15	14	0.295918	0	153	2	0.013072	0.282846	C694_RS06410	C694_RS06410	missense_variant	MODERATE
P7a	P7	antrum	P7a	Hp_P7a	NC_018939.1	1317294	C	A	65	9	4	5	0.138462	0	50	0	0	0.138462	C694_RS06400	maf	upstream_gene_variant	MODIFIER
P2c	P2	corpus	P2c	Hp_P2c	NC_018939.1	1317320	T	C	135	42	20	22	0.311111	0	159	7	0.044025	0.267086	C694_RS06400	maf	upstream_gene_variant	MODIFIER
P7a	P7	antrum	P7a	Hp_P7a	NC_018939.1	1317320	T	C	67	8	3	5	0.119403	0	49	0	0	0.119403	C694_RS06400	maf	upstream_gene_variant	MODIFIER
P7a	P7	antrum	P7a	Hp_P7a	NC_018939.1	1317324	A	G	67	7	2	5	0.104478	0	50	0	0	0.104478	C694_RS06400	maf	upstream_gene_variant	MODIFIER
P2c	P2	corpus	P2c	Hp_P2c	NC_018939.1	1317335	T	A	130	34	14	20	0.261538	0.015152	160	5	0.03125	0.230288	C694_RS06400	maf	upstream_gene_variant	MODIFIER
P2c	P2	corpus	P2c	Hp_P2c	NC_018939.1	1317337	T	A	130	35	15	20	0.269231	0.015152	159	5	0.031447	0.237784	C694_RS06400	maf	upstream_gene_variant	MODIFIER
P2c	P2	corpus	P2c	Hp_P2c	NC_018939.1	1317338	T	G	131	35	15	20	0.267176	0.007576	160	5	0.03125	0.235926	C694_RS06400	maf	upstream_gene_variant	MODIFIER
P2c	P2	corpus	P2c	Hp_P2c	NC_018939.1	1317341	C	T	125	35	15	20	0.28	0.015748	155	5	0.032258	0.247742	C694_RS06400	maf	upstream_gene_variant	MODIFIER
P7a	P7	antrum	P7a	Hp_P7a	NC_018939.1	1317449	C	T	63	8	3	5	0.126984	0	44	0	0	0.126984	C694_RS06400	maf	upstream_gene_variant	MODIFIER
P9a	P9	antrum	P9a	Hp_P9a	NC_018939.1	1317549	G	A	70	15	8	7	0.214286	0	88	1	0.011364	0.202922	C694_RS06400	maf	upstream_gene_variant	MODIFIER
P9a	P9	antrum	P9a	Hp_P9a	NC_018939.1	1317562	A	T	70	18	11	7	0.257143	0.014085	111	4	0.036036	0.221107	C694_RS06400	maf	upstream_gene_variant	MODIFIER
P4c	P4	corpus	P4c	Hp_P4c	NC_018939.1	1317576	A	C	287	80	40	40	0.278746	0.049669	620	30	0.048387	0.230359	C694_RS06400	maf	upstream_gene_variant	MODIFIER
P2c	P2	corpus	P2c	Hp_P2c	NC_018939.1	1317591	A	G	124	22	7	15	0.177419	0.008	171	6	0.035088	0.142332	C694_RS06400	maf	upstream_gene_variant	MODIFIER
P4c	P4	corpus	P4c	Hp_P4c	NC_018939.1	1317610	A	C	283	52	29	23	0.183746	0.053512	641	0	0	0.183746	C694_RS06400	maf	upstream_gene_variant	MODIFIER
P9a	P9	antrum	P9a	Hp_P9a	NC_018939.1	1317622	C	G	66	11	6	5	0.166667	0.014925	114	0	0	0.166667	C694_RS06400	maf	upstream_gene_variant	MODIFIER
P2a	P2	antrum	P2a	Hp_P2a	NC_018939.1	1317624	T	A	230	28	17	11	0.121739	0.012876	240	3	0.0125	0.109239	C694_RS06400	maf	upstream_gene_variant	MODIFIER
P2c	P2	corpus	P2c	Hp_P2c	NC_018939.1	1317625	A	C	125	26	9	17	0.208	0.015748	167	7	0.041916	0.166084	C694_RS06400	maf	upstream_gene_variant	MODIFIER
P9a	P9	antrum	P9a	Hp_P9a	NC_018939.1	1317625	A	C	71	34	12	22	0.478873	0	114	0	0	0.478873	C694_RS06400	maf	upstream_gene_variant	MODIFIER
H	H	unspecified	H	Hp_H_pool	NC_018939.1	1317634	G	A	365	63	37	26	0.172603	0.021448	612	26	0.042484	0.130119	C694_RS06400	maf	upstream_gene_variant	MODIFIER
H	H	unspecified	H	Hp_H_pool	NC_018939.1	1317639	T	C	355	69	40	29	0.194366	0.022039	601	30	0.049917	0.144449	C694_RS06400	maf	upstream_gene_variant	MODIFIER
P9a	P9	antrum	P9a	Hp_P9a	NC_018939.1	1317648	G	A	65	33	12	21	0.507692	0.044118	115	1	0.008696	0.498997	C694_RS06400	maf	upstream_gene_variant	MODIFIER
P9a	P9	antrum	P9a	Hp_P9a	NC_018939.1	1317648	G	C	65	8	5	3	0.123077	0.044118	115	1	0.008696	0.114381	C694_RS06400	maf	upstream_gene_variant	MODIFIER
P9a	P9	antrum	P9a	Hp_P9a	NC_018939.1	1317649	G	C	63	10	7	3	0.15873	0.059701	116	4	0.034483	0.124247	C694_RS06400	maf	upstream_gene_variant	MODIFIER
P9a	P9	antrum	P9a	Hp_P9a	NC_018939.1	1317650	G	C	66	10	4	6	0.151515	0.029412	115	4	0.034783	0.116733	C694_RS06400	maf	upstream_gene_variant	MODIFIER
P9a	P9	antrum	P9a	Hp_P9a	NC_018939.1	1317667	C	T	73	11	5	6	0.150685	0.013514	89	0	0	0.150685	C694_RS06400	maf	upstream_gene_variant	MODIFIER
P8a	P8	antrum	P8a	Hp_P8a	NC_018939.1	1317693	G	A	31	9	4	5	0.290323	0.088235	162	1	0.006173	0.28415	C694_RS06400	maf	upstream_gene_variant	MODIFIER
P9a	P9	antrum	P9a	Hp_P9a	NC_018939.1	1317693	G	A	70	45	18	27	0.642857	0.041096	86	0	0	0.642857	C694_RS06400	maf	upstream_gene_variant	MODIFIER
P8a	P8	antrum	P8a	Hp_P8a	NC_018939.1	1317698	T	C	31	7	4	3	0.225806	0.03125	189	6	0.031746	0.19406	C694_RS06400	maf	upstream_gene_variant	MODIFIER
P9a	P9	antrum	P9a	Hp_P9a	NC_018939.1	1317704	C	A	71	31	12	19	0.43662	0.027397	89	0	0	0.43662	C694_RS06400	maf	upstream_gene_variant	MODIFIER
P9a	P9	antrum	P9a	Hp_P9a	NC_018939.1	1317714	T	C	69	47	19	28	0.681159	0.014286	82	3	0.036585	0.644574	C694_RS06400	maf	upstream_gene_variant	MODIFIER
H	H	unspecified	H	Hp_H_pool	NC_018939.1	1317726	A	T	357	156	88	68	0.436975	0.016529	589	24	0.040747	0.396228	C694_RS06400	maf	upstream_gene_variant	MODIFIER
P1c	P1	corpus	P1c	Hp_P1c	NC_018939.1	1317741	A	T	394	68	30	38	0.172589	0.048309	26	1	0.038462	0.134127	C694_RS06400	maf	upstream_gene_variant	MODIFIER
P9a	P9	antrum	P9a	Hp_P9a	NC_018939.1	1317752	A	C	68	14	9	5	0.205882	0.028571	117	0	0	0.205882	C694_RS06400	maf	upstream_gene_variant	MODIFIER
P8a	P8	antrum	P8a	Hp_P8a	NC_018939.1	1317784	T	C	28	10	5	5	0.357143	0.034483	182	6	0.032967	0.324176	C694_RS06400	maf	upstream_gene_variant	MODIFIER
H	H	unspecified	H	Hp_H_pool	NC_018939.1	1317784	T	C	341	117	63	54	0.343109	0.039437	550	15	0.027273	0.315836	C694_RS06400	maf	upstream_gene_variant	MODIFIER
P8a	P8	antrum	P8a	Hp_P8a	NC_018939.1	1317785	T	A	28	8	4	4	0.285714	0.034483	183	0	0	0.285714	C694_RS06400	maf	upstream_gene_variant	MODIFIER
P8a	P8	antrum	P8a	Hp_P8a	NC_018939.1	1317786	T	A	29	10	5	5	0.344828	0.033333	185	4	0.021622	0.323206	C694_RS06400	maf	upstream_gene_variant	MODIFIER
P8a	P8	antrum	P8a	Hp_P8a	NC_018939.1	1317808	A	G	32	13	6	7	0.40625	0.030303	181	0	0	0.40625	C694_RS06400	maf	upstream_gene_variant	MODIFIER
P2c	P2	corpus	P2c	Hp_P2c	NC_018939.1	1317837	G	A	109	17	5	12	0.155963	0	168	1	0.005952	0.150011	C694_RS06400	maf	upstream_gene_variant	MODIFIER
P9a	P9	antrum	P9a	Hp_P9a	NC_018939.1	1317840	T	C	71	42	18	24	0.591549	0	120	0	0	0.591549	C694_RS06400	maf	upstream_gene_variant	MODIFIER
E	E	unspecified	E	Hp_E_pool	NC_018939.1	1317840	T	C	85	13	3	10	0.152941	0.044944	170	0	0	0.152941	C694_RS06400	maf	upstream_gene_variant	MODIFIER
P3c	P3	corpus	P3c	Hp_P3c	NC_018939.1	1317842	A	G	484	355	157	198	0.733471	0.004115	97	0	0	0.733471	C694_RS06400	maf	upstream_gene_variant	MODIFIER
P3a	P3	antrum	P3a	Hp_P3a	NC_018939.1	1317842	A	G	41	34	15	19	0.829268	0	189	0	0	0.829268	C694_RS06400	maf	upstream_gene_variant	MODIFIER
E	E	unspecified	E	Hp_E_pool	NC_018939.1	1317852	A	T	88	15	7	8	0.170455	0.043478	170	3	0.017647	0.152807	C694_RS06400	maf	upstream_gene_variant	MODIFIER
P8a	P8	antrum	P8a	Hp_P8a	NC_018939.1	1317855	C	T	31	10	4	6	0.322581	0	186	5	0.026882	0.295699	C694_RS06400	maf	upstream_gene_variant	MODIFIER
P9a	P9	antrum	P9a	Hp_P9a	NC_018939.1	1317855	C	T	77	68	34	34	0.883117	0.012821	121	0	0	0.883117	C694_RS06400	maf	upstream_gene_variant	MODIFIER
P7a	P7	antrum	P7a	Hp_P7a	NC_018939.1	1317855	C	T	76	8	3	5	0.105263	0.025641	65	0	0	0.105263	C694_RS06400	maf	upstream_gene_variant	MODIFIER
H	H	unspecified	H	Hp_H_pool	NC_018939.1	1317855	C	T	317	124	65	59	0.391167	0.003145	572	17	0.02972	0.361447	C694_RS06400	maf	upstream_gene_variant	MODIFIER
P9a	P9	antrum	P9a	Hp_P9a	NC_018939.1	1317856	A	G	78	68	34	34	0.871795	0	120	0	0	0.871795	C694_RS06400	maf	upstream_gene_variant	MODIFIER
P9a	P9	antrum	P9a	Hp_P9a	NC_018939.1	1317858	T	C	75	66	33	33	0.88	0	119	0	0	0.88	C694_RS06420	babA	splice_region_variant&stop_retained_variant	LOW
P2c	P2	corpus	P2c	Hp_P2c	NC_018939.1	1317866	G	A	112	28	10	18	0.25	0	168	6	0.035714	0.214286	C694_RS06420	babA	synonymous_variant	LOW
P7a	P7	antrum	P7a	Hp_P7a	NC_018939.1	1317866	G	A	73	10	5	5	0.136986	0	64	0	0	0.136986	C694_RS06420	babA	synonymous_variant	LOW
P2c	P2	corpus	P2c	Hp_P2c	NC_018939.1	1317872	A	G	109	39	10	29	0.357798	0	170	7	0.041176	0.316622	C694_RS06420	babA	synonymous_variant	LOW
P3a	P3	antrum	P3a	Hp_P3a	NC_018939.1	1317923	A	G	40	33	16	17	0.825	0	205	0	0	0.825	C694_RS06420	babA	synonymous_variant	LOW
P9a	P9	antrum	P9a	Hp_P9a	NC_018939.1	1317923	A	G	75	67	34	33	0.893333	0	122	0	0	0.893333	C694_RS06420	babA	synonymous_variant	LOW
P2c	P2	corpus	P2c	Hp_P2c	NC_018939.1	1317926	G	A	108	19	4	15	0.175926	0.009174	165	4	0.024242	0.151684	C694_RS06420	babA	synonymous_variant	LOW
P9a	P9	antrum	P9a	Hp_P9a	NC_018939.1	1317926	G	A	75	69	35	34	0.92	0	119	1	0.008403	0.911597	C694_RS06420	babA	synonymous_variant	LOW
P7a	P7	antrum	P7a	Hp_P7a	NC_018939.1	1317926	G	A	77	8	3	5	0.103896	0.012821	64	0	0	0.103896	C694_RS06420	babA	synonymous_variant	LOW
P3a	P3	antrum	P3a	Hp_P3a	NC_018939.1	1317932	A	G	42	35	17	18	0.833333	0	206	1	0.004854	0.828479	C694_RS06420	babA	synonymous_variant	LOW
P7a	P7	antrum	P7a	Hp_P7a	NC_018939.1	1317932	A	G	77	9	4	5	0.116883	0	66	0	0	0.116883	C694_RS06420	babA	synonymous_variant	LOW
P2c	P2	corpus	P2c	Hp_P2c	NC_018939.1	1317935	G	A	108	19	4	15	0.175926	0.009174	174	6	0.034483	0.141443	C694_RS06420	babA	synonymous_variant	LOW
P3a	P3	antrum	P3a	Hp_P3a	NC_018939.1	1317935	G	A	40	33	17	16	0.825	0.02439	206	1	0.004854	0.820146	C694_RS06420	babA	synonymous_variant	LOW
P7a	P7	antrum	P7a	Hp_P7a	NC_018939.1	1317935	G	A	76	9	4	5	0.118421	0	63	0	0	0.118421	C694_RS06420	babA	synonymous_variant	LOW
P2c	P2	corpus	P2c	Hp_P2c	NC_018939.1	1317944	G	A	110	14	3	11	0.127273	0	177	0	0	0.127273	C694_RS06420	babA	synonymous_variant	LOW
P3a	P3	antrum	P3a	Hp_P3a	NC_018939.1	1317944	G	A	42	35	16	19	0.833333	0	201	0	0	0.833333	C694_RS06420	babA	synonymous_variant	LOW
P9a	P9	antrum	P9a	Hp_P9a	NC_018939.1	1317950	G	A	69	59	26	33	0.855072	0.041667	106	0	0	0.855072	C694_RS06420	babA	synonymous_variant	LOW
P3c	P3	corpus	P3c	Hp_P3c	NC_018939.1	1317959	A	C	495	75	35	40	0.151515	0.006024	89	1	0.011236	0.140279	C694_RS06420	babA	synonymous_variant	LOW
P7a	P7	antrum	P7a	Hp_P7a	NC_018939.1	1317959	A	C	67	8	4	4	0.119403	0.028986	57	0	0	0.119403	C694_RS06420	babA	synonymous_variant	LOW
P3c	P3	corpus	P3c	Hp_P3c	NC_018939.1	1317961	G	C	491	77	36	41	0.156823	0.002033	90	1	0.011111	0.145712	C694_RS06420	babA	missense_variant	MODERATE
P7a	P7	antrum	P7a	Hp_P7a	NC_018939.1	1317961	G	C	70	7	4	3	0.1	0	58	0	0	0.1	C694_RS06420	babA	missense_variant	MODERATE
P3c	P3	corpus	P3c	Hp_P3c	NC_018939.1	1317962	C	G	481	76	35	41	0.158004	0.020367	86	1	0.011628	0.146376	C694_RS06420	babA	synonymous_variant	LOW
P9a	P9	antrum	P9a	Hp_P9a	NC_018939.1	1317967	A	G	80	70	34	36	0.875	0	110	0	0	0.875	C694_RS06420	babA	synonymous_variant	LOW
P3a	P3	antrum	P3a	Hp_P3a	NC_018939.1	1317968	C	T	38	35	18	17	0.921053	0	191	0	0	0.921053	C694_RS06420	babA	synonymous_variant	LOW
P9a	P9	antrum	P9a	Hp_P9a	NC_018939.1	1317968	C	T	78	73	35	38	0.935897	0	108	0	0	0.935897	C694_RS06420	babA	synonymous_variant	LOW
P9a	P9	antrum	P9a	Hp_P9a	NC_018939.1	1317980	C	T	81	74	37	37	0.91358	0	117	1	0.008547	0.905033	C694_RS06420	babA	synonymous_variant	LOW
P7a	P7	antrum	P7a	Hp_P7a	NC_018939.1	1317986	T	G	69	8	3	5	0.115942	0	63	0	0	0.115942	C694_RS06420	babA	synonymous_variant	LOW
P3c	P3	corpus	P3c	Hp_P3c	NC_018939.1	1317986	T	C	524	96	53	43	0.183206	0.001905	94	0	0	0.183206	C694_RS06420	babA	synonymous_variant	LOW
P3c	P3	corpus	P3c	Hp_P3c	NC_018939.1	1317987	G	A	521	95	53	42	0.182342	0	94	1	0.010638	0.171703	C694_RS06420	babA	missense_variant	MODERATE
P3c	P3	corpus	P3c	Hp_P3c	NC_018939.1	1318012	A	G	488	83	44	39	0.170082	0.00611	91	0	0	0.170082	C694_RS06420	babA	missense_variant	MODERATE
P9a	P9	antrum	P9a	Hp_P9a	NC_018939.1	1318016	G	A	76	72	33	39	0.947368	0.012987	112	2	0.017857	0.929511	C694_RS06420	babA	synonymous_variant	LOW
P2c	P2	corpus	P2c	Hp_P2c	NC_018939.1	1318019	T	G	105	20	6	14	0.190476	0.009434	166	6	0.036145	0.154332	C694_RS06420	babA	missense_variant	MODERATE
P9a	P9	antrum	P9a	Hp_P9a	NC_018939.1	1318019	T	G	77	73	33	40	0.948052	0.012821	112	3	0.026786	0.921266	C694_RS06420	babA	missense_variant	MODERATE
P2c	P2	corpus	P2c	Hp_P2c	NC_018939.1	1318021	A	G	109	19	6	13	0.174312	0	168	7	0.041667	0.132645	C694_RS06420	babA	synonymous_variant	LOW
P9a	P9	antrum	P9a	Hp_P9a	NC_018939.1	1318021	A	G	78	73	35	38	0.935897	0	113	1	0.00885	0.927048	C694_RS06420	babA	synonymous_variant	LOW
P7a	P7	antrum	P7a	Hp_P7a	NC_018939.1	1318022	A	G	67	9	4	5	0.134328	0	58	0	0	0.134328	C694_RS06420	babA	synonymous_variant	LOW
P2c	P2	corpus	P2c	Hp_P2c	NC_018939.1	1318028	C	T	109	17	6	11	0.155963	0.009091	171	4	0.023392	0.132571	C694_RS06420	babA	synonymous_variant	LOW
P7a	P7	antrum	P7a	Hp_P7a	NC_018939.1	1318028	C	T	66	8	4	4	0.121212	0.014925	60	0	0	0.121212	C694_RS06420	babA	synonymous_variant	LOW
P9a	P9	antrum	P9a	Hp_P9a	NC_018939.1	1318034	T	C	78	70	34	36	0.897436	0.025	119	1	0.008403	0.889033	C694_RS06420	babA	synonymous_variant	LOW
P3c	P3	corpus	P3c	Hp_P3c	NC_018939.1	1318058	A	G	513	101	55	46	0.196881	0	90	1	0.011111	0.18577	C694_RS06420	babA	synonymous_variant	LOW
P3a	P3	antrum	P3a	Hp_P3a	NC_018939.1	1318058	A	G	36	33	19	14	0.916667	0	196	1	0.005102	0.911565	C694_RS06420	babA	synonymous_variant	LOW
P9a	P9	antrum	P9a	Hp_P9a	NC_018939.1	1318058	A	G	75	70	36	34	0.933333	0	114	3	0.026316	0.907018	C694_RS06420	babA	synonymous_variant	LOW
P2c	P2	corpus	P2c	Hp_P2c	NC_018939.1	1318067	A	G	108	16	7	9	0.148148	0	169	1	0.005917	0.142231	C694_RS06420	babA	synonymous_variant	LOW
P9a	P9	antrum	P9a	Hp_P9a	NC_018939.1	1318067	A	G	75	69	34	35	0.92	0	115	1	0.008696	0.911304	C694_RS06420	babA	synonymous_variant	LOW
P2c	P2	corpus	P2c	Hp_P2c	NC_018939.1	1318072	T	G	108	13	4	9	0.12037	0	170	1	0.005882	0.114488	C694_RS06420	babA	missense_variant	MODERATE
P2c	P2	corpus	P2c	Hp_P2c	NC_018939.1	1318088	G	A	111	19	6	13	0.171171	0	169	7	0.04142	0.129751	C694_RS06420	babA	synonymous_variant	LOW
P7a	P7	antrum	P7a	Hp_P7a	NC_018939.1	1318088	G	A	68	9	4	5	0.132353	0	66	1	0.015152	0.117201	C694_RS06420	babA	synonymous_variant	LOW
P3a	P3	antrum	P3a	Hp_P3a	NC_018939.1	1318106	A	G	35	27	16	11	0.771429	0	194	0	0	0.771429	C694_RS06420	babA	synonymous_variant	LOW
P3a	P3	antrum	P3a	Hp_P3a	NC_018939.1	1318112	G	A	38	28	16	12	0.736842	0	195	0	0	0.736842	C694_RS06420	babA	synonymous_variant	LOW
P2c	P2	corpus	P2c	Hp_P2c	NC_018939.1	1318115	C	T	106	19	6	13	0.179245	0	164	5	0.030488	0.148757	C694_RS06420	babA	synonymous_variant	LOW
P3a	P3	antrum	P3a	Hp_P3a	NC_018939.1	1318121	A	G	37	28	17	11	0.756757	0	187	2	0.010695	0.746062	C694_RS06420	babA	synonymous_variant	LOW
P2c	P2	corpus	P2c	Hp_P2c	NC_018939.1	1318124	G	A	107	19	6	13	0.17757	0.009259	160	6	0.0375	0.14007	C694_RS06420	babA	synonymous_variant	LOW
P3a	P3	antrum	P3a	Hp_P3a	NC_018939.1	1318136	G	C	33	25	16	9	0.757576	0	191	1	0.005236	0.75234	C694_RS06420	babA	synonymous_variant	LOW
P9a	P9	antrum	P9a	Hp_P9a	NC_018939.1	1318169	A	G	73	66	34	32	0.90411	0	107	1	0.009346	0.894764	C694_RS06420	babA	synonymous_variant	LOW
E	E	unspecified	E	Hp_E_pool	NC_018939.1	1318169	A	G	101	19	9	10	0.188119	0	188	2	0.010638	0.177481	C694_RS06420	babA	synonymous_variant	LOW
P2c	P2	corpus	P2c	Hp_P2c	NC_018939.1	1318179	T	C	106	20	7	13	0.188679	0	170	6	0.035294	0.153385	C694_RS06420	babA	missense_variant	MODERATE
P9a	P9	antrum	P9a	Hp_P9a	NC_018939.1	1318193	G	A	75	69	33	36	0.92	0.013158	113	0	0	0.92	C694_RS06420	babA	synonymous_variant	LOW
P9a	P9	antrum	P9a	Hp_P9a	NC_018939.1	1318196	A	G	75	67	33	34	0.893333	0	113	1	0.00885	0.884484	C694_RS06420	babA	synonymous_variant	LOW
P9a	P9	antrum	P9a	Hp_P9a	NC_018939.1	1318199	G	A	75	68	33	35	0.906667	0	108	0	0	0.906667	C694_RS06420	babA	synonymous_variant	LOW
P7a	P7	antrum	P7a	Hp_P7a	NC_018939.1	1318229	C	G	69	9	4	5	0.130435	0	61	0	0	0.130435	C694_RS06420	babA	synonymous_variant	LOW
P2c	P2	corpus	P2c	Hp_P2c	NC_018939.1	1318244	A	G	97	12	3	9	0.123711	0.010204	172	0	0	0.123711	C694_RS06420	babA	synonymous_variant	LOW
P2c	P2	corpus	P2c	Hp_P2c	NC_018939.1	1318256	C	T	101	12	3	9	0.118812	0	172	1	0.005814	0.112998	C694_RS06420	babA	synonymous_variant	LOW
P2c	P2	corpus	P2c	Hp_P2c	NC_018939.1	1318262	A	C	100	12	3	9	0.12	0	170	0	0	0.12	C694_RS06420	babA	synonymous_variant	LOW
P2c	P2	corpus	P2c	Hp_P2c	NC_018939.1	1318271	G	A	96	18	5	13	0.1875	0	171	6	0.035088	0.152412	C694_RS06420	babA	synonymous_variant	LOW
P7a	P7	antrum	P7a	Hp_P7a	NC_018939.1	1318271	G	A	73	9	4	5	0.123288	0.026667	62	0	0	0.123288	C694_RS06420	babA	synonymous_variant	LOW
P9a	P9	antrum	P9a	Hp_P9a	NC_018939.1	1318307	A	G	77	68	33	35	0.883117	0	112	1	0.008929	0.874188	C694_RS06420	babA	synonymous_variant	LOW
P2c	P2	corpus	P2c	Hp_P2c	NC_018939.1	1318328	A	T	95	18	6	12	0.189474	0	166	4	0.024096	0.165377	C694_RS06420	babA	synonymous_variant	LOW
P9a	P9	antrum	P9a	Hp_P9a	NC_018939.1	1318331	G	A	77	73	37	36	0.948052	0	118	0	0	0.948052	C694_RS06420	babA	synonymous_variant	LOW
P7a	P7	antrum	P7a	Hp_P7a	NC_018939.1	1318337	T	C	73	11	5	6	0.150685	0.026667	61	1	0.016393	0.134291	C694_RS06420	babA	synonymous_variant	LOW
P7a	P7	antrum	P7a	Hp_P7a	NC_018939.1	1318338	T	C	77	10	5	5	0.12987	0	64	0	0	0.12987	C694_RS06420	babA	missense_variant	MODERATE
P2c	P2	corpus	P2c	Hp_P2c	NC_018939.1	1318340	T	C	90	15	5	10	0.166667	0.032258	167	1	0.005988	0.160679	C694_RS06420	babA	synonymous_variant	LOW
P9a	P9	antrum	P9a	Hp_P9a	NC_018939.1	1318340	T	C	76	68	32	36	0.894737	0	121	0	0	0.894737	C694_RS06420	babA	synonymous_variant	LOW
P2c	P2	corpus	P2c	Hp_P2c	NC_018939.1	1318349	G	C	89	15	5	10	0.168539	0	164	1	0.006098	0.162442	C694_RS06420	babA	synonymous_variant	LOW
P9a	P9	antrum	P9a	Hp_P9a	NC_018939.1	1318349	G	C	75	70	37	33	0.933333	0.013158	114	0	0	0.933333	C694_RS06420	babA	synonymous_variant	LOW
P9a	P9	antrum	P9a	Hp_P9a	NC_018939.1	1318361	C	T	74	68	33	35	0.918919	0.026316	119	0	0	0.918919	C694_RS06420	babA	synonymous_variant	LOW
P9a	P9	antrum	P9a	Hp_P9a	NC_018939.1	1318364	A	G	78	74	37	37	0.948718	0	120	0	0	0.948718	C694_RS06420	babA	synonymous_variant	LOW
P2c	P2	corpus	P2c	Hp_P2c	NC_018939.1	1318373	C	T	91	19	7	12	0.208791	0	165	5	0.030303	0.178488	C694_RS06420	babA	synonymous_variant	LOW
P2c	P2	corpus	P2c	Hp_P2c	NC_018939.1	1318376	A	G	92	15	7	8	0.163043	0	167	0	0	0.163043	C694_RS06420	babA	synonymous_variant	LOW
P2c	P2	corpus	P2c	Hp_P2c	NC_018939.1	1318394	G	C	93	35	13	22	0.376344	0	165	6	0.036364	0.33998	C694_RS06420	babA	synonymous_variant	LOW
P2c	P2	corpus	P2c	Hp_P2c	NC_018939.1	1318397	A	G	95	35	13	22	0.368421	0	170	7	0.041176	0.327245	C694_RS06420	babA	synonymous_variant	LOW
P2c	P2	corpus	P2c	Hp_P2c	NC_018939.1	1318400	A	G	95	35	13	22	0.368421	0	168	7	0.041667	0.326754	C694_RS06420	babA	synonymous_variant	LOW
P9a	P9	antrum	P9a	Hp_P9a	NC_018939.1	1318400	A	G	72	67	34	33	0.930556	0	119	0	0	0.930556	C694_RS06420	babA	synonymous_variant	LOW
P2c	P2	corpus	P2c	Hp_P2c	NC_018939.1	1318415	A	G	82	19	5	14	0.231707	0.012048	157	5	0.031847	0.19986	C694_RS06420	babA	synonymous_variant	LOW
P2a	P2	antrum	P2a	Hp_P2a	NC_018939.1	1318417	T	C	171	27	10	17	0.157895	0.017241	206	3	0.014563	0.143332	C694_RS06420	babA	missense_variant	MODERATE
P2c	P2	corpus	P2c	Hp_P2c	NC_018939.1	1318421	G	A	84	15	6	9	0.178571	0.011765	162	1	0.006173	0.172399	C694_RS06420	babA	synonymous_variant	LOW
P2c	P2	corpus	P2c	Hp_P2c	NC_018939.1	1318424	G	C	83	14	5	9	0.168675	0.011905	163	0	0	0.168675	C694_RS06420	babA	synonymous_variant	LOW
P2c	P2	corpus	P2c	Hp_P2c	NC_018939.1	1318433	C	T	86	17	5	12	0.197674	0.011494	166	5	0.03012	0.167554	C694_RS06420	babA	synonymous_variant	LOW
P2c	P2	corpus	P2c	Hp_P2c	NC_018939.1	1318436	A	G	88	18	6	12	0.204545	0	167	5	0.02994	0.174605	C694_RS06420	babA	synonymous_variant	LOW
P2c	P2	corpus	P2c	Hp_P2c	NC_018939.1	1318439	G	A	92	18	6	12	0.195652	0.010753	170	5	0.029412	0.16624	C694_RS06420	babA	synonymous_variant	LOW
P9a	P9	antrum	P9a	Hp_P9a	NC_018939.1	1318460	G	A	74	68	36	32	0.918919	0	116	0	0	0.918919	C694_RS06420	babA	synonymous_variant	LOW
P2c	P2	corpus	P2c	Hp_P2c	NC_018939.1	1318481	G	A	89	17	6	11	0.191011	0	170	3	0.017647	0.173364	C694_RS06420	babA	synonymous_variant	LOW
P9a	P9	antrum	P9a	Hp_P9a	NC_018939.1	1318486	A	T	74	28	12	16	0.378378	0.013333	115	0	0	0.378378	C694_RS06420	babA	missense_variant	MODERATE
P2c	P2	corpus	P2c	Hp_P2c	NC_018939.1	1318486	A	C	91	17	6	11	0.186813	0	167	4	0.023952	0.162861	C694_RS06420	babA	missense_variant	MODERATE
P9a	P9	antrum	P9a	Hp_P9a	NC_018939.1	1318487	A	G	75	28	12	16	0.373333	0	114	0	0	0.373333	C694_RS06420	babA	synonymous_variant	LOW
P9a	P9	antrum	P9a	Hp_P9a	NC_018939.1	1318499	G	A	74	70	36	34	0.945946	0.013333	119	1	0.008403	0.937543	C694_RS06420	babA	synonymous_variant	LOW
P9a	P9	antrum	P9a	Hp_P9a	NC_018939.1	1318505	A	G	77	28	12	16	0.363636	0	122	0	0	0.363636	C694_RS06420	babA	synonymous_variant	LOW
P2c	P2	corpus	P2c	Hp_P2c	NC_018939.1	1318511	C	T	89	19	8	11	0.213483	0	166	0	0	0.213483	C694_RS06420	babA	synonymous_variant	LOW
P9a	P9	antrum	P9a	Hp_P9a	NC_018939.1	1318511	C	T	73	27	12	15	0.369863	0.013514	118	0	0	0.369863	C694_RS06420	babA	synonymous_variant	LOW
P2c	P2	corpus	P2c	Hp_P2c	NC_018939.1	1318523	A	G	85	13	3	10	0.152941	0.055556	166	1	0.006024	0.146917	C694_RS06420	babA	synonymous_variant	LOW
P2c	P2	corpus	P2c	Hp_P2c	NC_018939.1	1318523	A	C	85	17	8	9	0.2	0.055556	166	2	0.012048	0.187952	C694_RS06420	babA	synonymous_variant	LOW
P9a	P9	antrum	P9a	Hp_P9a	NC_018939.1	1318531	A	G	72	27	12	15	0.375	0.013699	111	1	0.009009	0.365991	C694_RS06420	babA	missense_variant	MODERATE
P2c	P2	corpus	P2c	Hp_P2c	NC_018939.1	1318546	T	G	86	16	5	11	0.186047	0	166	3	0.018072	0.167974	C694_RS06420	babA	missense_variant	MODERATE
P2c	P2	corpus	P2c	Hp_P2c	NC_018939.1	1318550	C	T	84	16	5	11	0.190476	0.023256	164	3	0.018293	0.172184	C694_RS06420	babA	synonymous_variant	LOW
P9a	P9	antrum	P9a	Hp_P9a	NC_018939.1	1318550	C	T	73	27	11	16	0.369863	0.013514	114	0	0	0.369863	C694_RS06420	babA	synonymous_variant	LOW
P9a	P9	antrum	P9a	Hp_P9a	NC_018939.1	1318554	A	G	76	25	11	14	0.328947	0	121	0	0	0.328947	C694_RS06420	babA	missense_variant	MODERATE
P9a	P9	antrum	P9a	Hp_P9a	NC_018939.1	1318556	G	A	76	26	12	14	0.342105	0	120	0	0	0.342105	C694_RS06420	babA	synonymous_variant	LOW
P2c	P2	corpus	P2c	Hp_P2c	NC_018939.1	1318562	C	A	88	15	4	11	0.170455	0.022222	169	4	0.023669	0.146786	C694_RS06420	babA	missense_variant	MODERATE
P9a	P9	antrum	P9a	Hp_P9a	NC_018939.1	1318562	C	A	72	25	11	14	0.347222	0	118	0	0	0.347222	C694_RS06420	babA	missense_variant	MODERATE
P9a	P9	antrum	P9a	Hp_P9a	NC_018939.1	1318571	C	A	72	69	33	36	0.958333	0	115	0	0	0.958333	C694_RS06420	babA	synonymous_variant	LOW
P2c	P2	corpus	P2c	Hp_P2c	NC_018939.1	1318574	G	A	91	17	6	11	0.186813	0	171	7	0.040936	0.145878	C694_RS06420	babA	synonymous_variant	LOW
P9a	P9	antrum	P9a	Hp_P9a	NC_018939.1	1318574	G	A	73	26	12	14	0.356164	0	117	0	0	0.356164	C694_RS06420	babA	synonymous_variant	LOW
P9a	P9	antrum	P9a	Hp_P9a	NC_018939.1	1318589	G	A	66	24	10	14	0.363636	0.029412	113	0	0	0.363636	C694_RS06420	babA	synonymous_variant	LOW
P9a	P9	antrum	P9a	Hp_P9a	NC_018939.1	1318598	G	A	72	24	11	13	0.333333	0	118	0	0	0.333333	C694_RS06420	babA	synonymous_variant	LOW
P2c	P2	corpus	P2c	Hp_P2c	NC_018939.1	1318613	G	A	88	37	14	23	0.420455	0	161	3	0.018634	0.401821	C694_RS06420	babA	synonymous_variant	LOW
P9a	P9	antrum	P9a	Hp_P9a	NC_018939.1	1318613	G	A	69	43	25	18	0.623188	0.014286	120	0	0	0.623188	C694_RS06420	babA	synonymous_variant	LOW
P2c	P2	corpus	P2c	Hp_P2c	NC_018939.1	1318616	G	A	89	23	9	14	0.258427	0	161	0	0	0.258427	C694_RS06420	babA	synonymous_variant	LOW
P9a	P9	antrum	P9a	Hp_P9a	NC_018939.1	1318619	G	T	72	44	23	21	0.611111	0.013699	116	0	0	0.611111	C694_RS06420	babA	synonymous_variant	LOW
P2c	P2	corpus	P2c	Hp_P2c	NC_018939.1	1318619	G	C	87	21	9	12	0.241379	0	160	0	0	0.241379	C694_RS06420	babA	synonymous_variant	LOW
P9a	P9	antrum	P9a	Hp_P9a	NC_018939.1	1318622	T	C	71	46	24	22	0.647887	0.040541	116	0	0	0.647887	C694_RS06420	babA	synonymous_variant	LOW
P2c	P2	corpus	P2c	Hp_P2c	NC_018939.1	1318635	C	T	68	22	8	14	0.323529	0.014493	158	1	0.006329	0.3172	C694_RS06420	babA	missense_variant	MODERATE
P2c	P2	corpus	P2c	Hp_P2c	NC_018939.1	1318661	A	G	68	20	9	11	0.294118	0	157	2	0.012739	0.281379	C694_RS06420	babA	synonymous_variant	LOW
P9a	P9	antrum	P9a	Hp_P9a	NC_018939.1	1318667	G	A	72	45	26	19	0.625	0	115	0	0	0.625	C694_RS06420	babA	synonymous_variant	LOW
P9a	P9	antrum	P9a	Hp_P9a	NC_018939.1	1318670	T	C	70	44	26	18	0.628571	0	113	2	0.017699	0.610872	C694_RS06420	babA	synonymous_variant	LOW
P9a	P9	antrum	P9a	Hp_P9a	NC_018939.1	1318673	G	C	70	43	25	18	0.614286	0.014085	109	0	0	0.614286	C694_RS06420	babA	synonymous_variant	LOW
H	H	unspecified	H	Hp_H_pool	NC_018939.1	1318686	T	C	299	172	87	85	0.575251	0	581	0	0	0.575251	C694_RS06420	babA	missense_variant	MODERATE
P2c	P2	corpus	P2c	Hp_P2c	NC_018939.1	1318742	C	T	66	44	21	23	0.666667	0.029412	154	1	0.006494	0.660173	C694_RS06420	babA	synonymous_variant	LOW
P2c	P2	corpus	P2c	Hp_P2c	NC_018939.1	1318751	C	G	72	47	22	25	0.652778	0	156	2	0.012821	0.639957	C694_RS06420	babA	synonymous_variant	LOW
P9a	P9	antrum	P9a	Hp_P9a	NC_018939.1	1318751	C	A	73	41	23	18	0.561644	0.026667	105	0	0	0.561644	C694_RS06420	babA	synonymous_variant	LOW
P9a	P9	antrum	P9a	Hp_P9a	NC_018939.1	1318790	T	A	43	40	22	18	0.930233	0	59	0	0	0.930233	C694_RS06420	babA	synonymous_variant	LOW
E	E	unspecified	E	Hp_E_pool	NC_018939.1	1318790	T	A	51	22	10	12	0.431373	0.019231	89	0	0	0.431373	C694_RS06420	babA	synonymous_variant	LOW
P9a	P9	antrum	P9a	Hp_P9a	NC_018939.1	1318795	C	G	41	38	21	17	0.926829	0.02381	60	1	0.016667	0.910163	C694_RS06420	babA	missense_variant	MODERATE
E	E	unspecified	E	Hp_E_pool	NC_018939.1	1318795	C	G	50	23	12	11	0.46	0.019608	88	2	0.022727	0.437273	C694_RS06420	babA	missense_variant	MODERATE
E	E	unspecified	E	Hp_E_pool	NC_018939.1	1318810	C	T	50	22	10	12	0.44	0.019608	88	0	0	0.44	C694_RS06420	babA	missense_variant	MODERATE
P9a	P9	antrum	P9a	Hp_P9a	NC_018939.1	1318823	T	G	45	42	23	19	0.933333	0.021739	61	0	0	0.933333	C694_RS06420	babA	synonymous_variant	LOW
E	E	unspecified	E	Hp_E_pool	NC_018939.1	1318829	T	G	54	24	11	13	0.444444	0	92	0	0	0.444444	C694_RS06420	babA	missense_variant	MODERATE
E	E	unspecified	E	Hp_E_pool	NC_018939.1	1318830	T	G	54	24	11	13	0.444444	0	93	0	0	0.444444	C694_RS06420	babA	missense_variant	MODERATE
E	E	unspecified	E	Hp_E_pool	NC_018939.1	1318831	T	G	51	24	11	13	0.470588	0.037736	86	0	0	0.470588	C694_RS06420	babA	missense_variant	MODERATE
P9a	P9	antrum	P9a	Hp_P9a	NC_018939.1	1318835	A	G	44	41	23	18	0.931818	0.022222	62	0	0	0.931818	C694_RS06420	babA	synonymous_variant	LOW
P9a	P9	antrum	P9a	Hp_P9a	NC_018939.1	1318851	A	T	41	35	20	15	0.853659	0.02381	62	0	0	0.853659	C694_RS06420	babA	missense_variant	MODERATE
E	E	unspecified	E	Hp_E_pool	NC_018939.1	1318851	A	T	55	23	11	12	0.418182	0	92	0	0	0.418182	C694_RS06420	babA	missense_variant	MODERATE
P9a	P9	antrum	P9a	Hp_P9a	NC_018939.1	1318853	G	C	42	37	20	17	0.880952	0.045455	62	0	0	0.880952	C694_RS06420	babA	synonymous_variant	LOW
E	E	unspecified	E	Hp_E_pool	NC_018939.1	1318853	G	C	49	19	9	10	0.387755	0.075472	89	2	0.022472	0.365283	C694_RS06420	babA	synonymous_variant	LOW
P9a	P9	antrum	P9a	Hp_P9a	NC_018939.1	1318857	G	T	41	38	21	17	0.926829	0.046512	62	0	0	0.926829	C694_RS06420	babA	missense_variant	MODERATE
P9a	P9	antrum	P9a	Hp_P9a	NC_018939.1	1318867	T	A	43	38	20	18	0.883721	0	62	0	0	0.883721	C694_RS06420	babA	missense_variant	MODERATE
P9a	P9	antrum	P9a	Hp_P9a	NC_018939.1	1318868	T	C	42	37	19	18	0.880952	0	62	0	0	0.880952	C694_RS06420	babA	synonymous_variant	LOW
E	E	unspecified	E	Hp_E_pool	NC_018939.1	1318868	T	C	55	24	13	11	0.436364	0	93	0	0	0.436364	C694_RS06420	babA	synonymous_variant	LOW
P9a	P9	antrum	P9a	Hp_P9a	NC_018939.1	1318870	T	G	42	39	20	19	0.928571	0	62	0	0	0.928571	C694_RS06420	babA	missense_variant	MODERATE
E	E	unspecified	E	Hp_E_pool	NC_018939.1	1318870	T	G	54	21	12	9	0.388889	0	93	0	0	0.388889	C694_RS06420	babA	missense_variant	MODERATE
P9a	P9	antrum	P9a	Hp_P9a	NC_018939.1	1318871	A	G	42	39	20	19	0.928571	0	61	0	0	0.928571	C694_RS06420	babA	synonymous_variant	LOW
E	E	unspecified	E	Hp_E_pool	NC_018939.1	1318871	A	G	55	24	13	11	0.436364	0	92	0	0	0.436364	C694_RS06420	babA	synonymous_variant	LOW
E	E	unspecified	E	Hp_E_pool	NC_018939.1	1318874	A	G	54	25	13	12	0.462963	0.018182	92	1	0.01087	0.452093	C694_RS06420	babA	synonymous_variant	LOW
E	E	unspecified	E	Hp_E_pool	NC_018939.1	1318878	T	C	55	25	13	12	0.454545	0.017857	88	0	0	0.454545	C694_RS06420	babA	missense_variant	MODERATE
E	E	unspecified	E	Hp_E_pool	NC_018939.1	1318880	G	A	55	24	13	11	0.436364	0	87	1	0.011494	0.424869	C694_RS06420	babA	synonymous_variant	LOW
P9a	P9	antrum	P9a	Hp_P9a	NC_018939.1	1318970	C	A	44	41	21	20	0.931818	0	62	0	0	0.931818	C694_RS06420	babA	synonymous_variant	LOW
E	E	unspecified	E	Hp_E_pool	NC_018939.1	1318970	C	A	55	25	11	14	0.454545	0	92	0	0	0.454545	C694_RS06420	babA	synonymous_variant	LOW
P9a	P9	antrum	P9a	Hp_P9a	NC_018939.1	1318987	T	C	46	42	22	20	0.913043	0.021277	62	0	0	0.913043	C694_RS06420	babA	missense_variant	MODERATE
P9a	P9	antrum	P9a	Hp_P9a	NC_018939.1	1319023	C	T	43	42	23	19	0.976744	0.085106	63	0	0	0.976744	C694_RS06420	babA	missense_variant	MODERATE
P9a	P9	antrum	P9a	Hp_P9a	NC_018939.1	1319024	C	T	44	44	25	19	1	0.06383	62	0	0	1	C694_RS06420	babA	synonymous_variant	LOW
E	E	unspecified	E	Hp_E_pool	NC_018939.1	1319026	G	A	56	25	11	14	0.446429	0.017544	92	0	0	0.446429	C694_RS06420	babA	missense_variant	MODERATE
E	E	unspecified	E	Hp_E_pool	NC_018939.1	1319041	T	G	58	27	13	14	0.465517	0	91	0	0	0.465517	C694_RS06420	babA	missense_variant	MODERATE
E	E	unspecified	E	Hp_E_pool	NC_018939.1	1319043	C	T	57	27	13	14	0.473684	0	90	0	0	0.473684	C694_RS06420	babA	missense_variant	MODERATE
P9a	P9	antrum	P9a	Hp_P9a	NC_018939.1	1319052	A	G	48	44	26	18	0.916667	0	63	0	0	0.916667	C694_RS06420	babA	missense_variant	MODERATE
P9a	P9	antrum	P9a	Hp_P9a	NC_018939.1	1319114	T	A	51	48	26	22	0.941176	0	63	0	0	0.941176	C694_RS06420	babA	missense_variant	MODERATE
E	E	unspecified	E	Hp_E_pool	NC_018939.1	1319114	T	A	57	26	13	13	0.45614	0	88	2	0.022727	0.433413	C694_RS06420	babA	missense_variant	MODERATE
P9a	P9	antrum	P9a	Hp_P9a	NC_018939.1	1319119	A	T	48	46	26	20	0.958333	0	62	0	0	0.958333	C694_RS06420	babA	missense_variant	MODERATE
E	E	unspecified	E	Hp_E_pool	NC_018939.1	1319119	A	T	58	27	13	14	0.465517	0	89	0	0	0.465517	C694_RS06420	babA	missense_variant	MODERATE
P9a	P9	antrum	P9a	Hp_P9a	NC_018939.1	1319134	T	A	45	42	24	18	0.933333	0.0625	63	0	0	0.933333	C694_RS06420	babA	missense_variant	MODERATE
E	E	unspecified	E	Hp_E_pool	NC_018939.1	1319134	T	A	55	26	14	12	0.472727	0	94	0	0	0.472727	C694_RS06420	babA	missense_variant	MODERATE
P9a	P9	antrum	P9a	Hp_P9a	NC_018939.1	1319135	T	A	45	42	24	18	0.933333	0.0625	63	0	0	0.933333	C694_RS06420	babA	missense_variant	MODERATE
E	E	unspecified	E	Hp_E_pool	NC_018939.1	1319135	T	A	55	24	13	11	0.436364	0	92	0	0	0.436364	C694_RS06420	babA	missense_variant	MODERATE
P9a	P9	antrum	P9a	Hp_P9a	NC_018939.1	1319136	T	C	43	41	23	18	0.953488	0.065217	63	0	0	0.953488	C694_RS06420	babA	missense_variant	MODERATE
E	E	unspecified	E	Hp_E_pool	NC_018939.1	1319136	T	C	57	27	14	13	0.473684	0	91	0	0	0.473684	C694_RS06420	babA	missense_variant	MODERATE
P9a	P9	antrum	P9a	Hp_P9a	NC_018939.1	1319137	T	C	47	42	24	18	0.893617	0	63	0	0	0.893617	C694_RS06420	babA	missense_variant	MODERATE
E	E	unspecified	E	Hp_E_pool	NC_018939.1	1319137	T	C	58	26	13	13	0.448276	0	90	2	0.022222	0.426054	C694_RS06420	babA	missense_variant	MODERATE
P9a	P9	antrum	P9a	Hp_P9a	NC_018939.1	1319138	C	A	47	45	27	18	0.957447	0	63	0	0	0.957447	C694_RS06420	babA	synonymous_variant	LOW
E	E	unspecified	E	Hp_E_pool	NC_018939.1	1319138	C	A	58	26	13	13	0.448276	0	89	0	0	0.448276	C694_RS06420	babA	synonymous_variant	LOW
P9a	P9	antrum	P9a	Hp_P9a	NC_018939.1	1319146	T	G	49	41	22	19	0.836735	0	59	0	0	0.836735	C694_RS06420	babA	missense_variant	MODERATE
P9a	P9	antrum	P9a	Hp_P9a	NC_018939.1	1319149	T	G	46	37	19	18	0.804348	0.021277	58	0	0	0.804348	C694_RS06420	babA	missense_variant	MODERATE
P9a	P9	antrum	P9a	Hp_P9a	NC_018939.1	1319151	G	T	46	36	18	18	0.782609	0	57	1	0.017544	0.765065	C694_RS06420	babA	missense_variant	MODERATE
P9a	P9	antrum	P9a	Hp_P9a	NC_018939.1	1319152	A	T	45	36	18	18	0.8	0.021739	57	0	0	0.8	C694_RS06420	babA	missense_variant	MODERATE
P2c	P2	corpus	P2c	Hp_P2c	NC_018939.1	1319153	G	C	47	39	20	19	0.829787	0	103	0	0	0.829787	C694_RS06420	babA	missense_variant	MODERATE
P9a	P9	antrum	P9a	Hp_P9a	NC_018939.1	1319153	G	C	47	40	21	19	0.851064	0	57	1	0.017544	0.83352	C694_RS06420	babA	missense_variant	MODERATE
P9a	P9	antrum	P9a	Hp_P9a	NC_018939.1	1319154	A	C	47	39	20	19	0.829787	0	57	1	0.017544	0.812243	C694_RS06420	babA	missense_variant	MODERATE
P9a	P9	antrum	P9a	Hp_P9a	NC_018939.1	1319158	T	G	49	5	4	1	0.102041	0.02	62	0	0	0.102041	C694_RS06420	babA	missense_variant	MODERATE
E	E	unspecified	E	Hp_E_pool	NC_018939.1	1319158	T	G	58	23	13	10	0.396552	0	89	0	0	0.396552	C694_RS06420	babA	missense_variant	MODERATE
P9a	P9	antrum	P9a	Hp_P9a	NC_018939.1	1319168	A	C	43	37	22	15	0.860465	0.022727	62	0	0	0.860465	C694_RS06420	babA	synonymous_variant	LOW
E	E	unspecified	E	Hp_E_pool	NC_018939.1	1319170	C	G	54	24	10	14	0.444444	0.018182	90	0	0	0.444444	C694_RS06420	babA	missense_variant	MODERATE
P9a	P9	antrum	P9a	Hp_P9a	NC_018939.1	1319170	C	A	48	42	25	17	0.875	0	62	0	0	0.875	C694_RS06420	babA	missense_variant	MODERATE
P9a	P9	antrum	P9a	Hp_P9a	NC_018939.1	1319171	C	A	46	41	25	16	0.891304	0.041667	62	0	0	0.891304	C694_RS06420	babA	missense_variant	MODERATE
P9a	P9	antrum	P9a	Hp_P9a	NC_018939.1	1319172	T	C	44	41	25	16	0.931818	0.06383	62	1	0.016129	0.915689	C694_RS06420	babA	missense_variant	MODERATE
P2c	P2	corpus	P2c	Hp_P2c	NC_018939.1	1319176	T	G	48	42	19	23	0.875	0	167	0	0	0.875	C694_RS06420	babA	missense_variant	MODERATE
P2c	P2	corpus	P2c	Hp_P2c	NC_018939.1	1319177	A	G	47	42	19	23	0.893617	0.020833	166	2	0.012048	0.881569	C694_RS06420	babA	synonymous_variant	LOW
P9a	P9	antrum	P9a	Hp_P9a	NC_018939.1	1319181	T	C	48	45	28	17	0.9375	0.020408	62	2	0.032258	0.905242	C694_RS06420	babA	missense_variant	MODERATE
E	E	unspecified	E	Hp_E_pool	NC_018939.1	1319189	A	G	54	25	12	13	0.462963	0.052632	91	0	0	0.462963	C694_RS06420	babA	synonymous_variant	LOW
P9a	P9	antrum	P9a	Hp_P9a	NC_018939.1	1319191	G	T	47	44	27	17	0.93617	0.06	60	0	0	0.93617	C694_RS06420	babA	missense_variant	MODERATE
P9a	P9	antrum	P9a	Hp_P9a	NC_018939.1	1319192	G	A	47	43	26	17	0.914894	0.040816	60	0	0	0.914894	C694_RS06420	babA	synonymous_variant	LOW
E	E	unspecified	E	Hp_E_pool	NC_018939.1	1319192	G	A	57	27	13	14	0.473684	0	89	3	0.033708	0.439976	C694_RS06420	babA	synonymous_variant	LOW
P9a	P9	antrum	P9a	Hp_P9a	NC_018939.1	1319195	A	C	47	43	26	17	0.914894	0.020833	62	1	0.016129	0.898765	C694_RS06420	babA	stop_gained	HIGH
E	E	unspecified	E	Hp_E_pool	NC_018939.1	1319195	A	C	57	26	12	14	0.45614	0	92	0	0	0.45614	C694_RS06420	babA	stop_gained	HIGH
P9a	P9	antrum	P9a	Hp_P9a	NC_018939.1	1319196	T	C	48	43	27	16	0.895833	0	62	0	0	0.895833	C694_RS06420	babA	missense_variant	MODERATE
E	E	unspecified	E	Hp_E_pool	NC_018939.1	1319196	T	C	55	25	12	13	0.454545	0.035088	90	0	0	0.454545	C694_RS06420	babA	missense_variant	MODERATE
E	E	unspecified	E	Hp_E_pool	NC_018939.1	1319207	T	G	57	25	13	12	0.438596	0.017241	89	0	0	0.438596	C694_RS06420	babA	missense_variant	MODERATE
P9a	P9	antrum	P9a	Hp_P9a	NC_018939.1	1319207	T	A	45	43	28	15	0.955556	0.021739	61	0	0	0.955556	C694_RS06420	babA	missense_variant	MODERATE
P9a	P9	antrum	P9a	Hp_P9a	NC_018939.1	1319208	T	C	45	43	28	15	0.955556	0.0625	61	1	0.016393	0.939162	C694_RS06420	babA	missense_variant	MODERATE
E	E	unspecified	E	Hp_E_pool	NC_018939.1	1319208	T	C	56	25	13	12	0.446429	0.034483	90	0	0	0.446429	C694_RS06420	babA	missense_variant	MODERATE
P9a	P9	antrum	P9a	Hp_P9a	NC_018939.1	1319209	C	T	47	43	28	15	0.914894	0.040816	62	0	0	0.914894	C694_RS06420	babA	missense_variant	MODERATE
E	E	unspecified	E	Hp_E_pool	NC_018939.1	1319209	C	T	55	26	13	13	0.472727	0.035088	89	0	0	0.472727	C694_RS06420	babA	missense_variant	MODERATE
P9a	P9	antrum	P9a	Hp_P9a	NC_018939.1	1319222	G	A	50	47	26	21	0.94	0	62	1	0.016129	0.923871	C694_RS06420	babA	synonymous_variant	LOW
E	E	unspecified	E	Hp_E_pool	NC_018939.1	1319222	G	A	56	25	13	12	0.446429	0.017544	93	1	0.010753	0.435676	C694_RS06420	babA	synonymous_variant	LOW
P9a	P9	antrum	P9a	Hp_P9a	NC_018939.1	1319285	G	A	51	45	26	19	0.882353	0	55	0	0	0.882353	C694_RS06420	babA	synonymous_variant	LOW
E	E	unspecified	E	Hp_E_pool	NC_018939.1	1319296	G	T	54	28	16	12	0.518519	0.1	71	0	0	0.518519	C694_RS06420	babA	missense_variant	MODERATE
H	H	unspecified	H	Hp_H_pool	NC_018939.1	1319296	G	C	196	131	78	53	0.668367	0	593	0	0	0.668367	C694_RS06420	babA	missense_variant	MODERATE
P2c	P2	corpus	P2c	Hp_P2c	NC_018939.1	1319298	G	A	42	34	21	13	0.809524	0.023256	120	1	0.008333	0.80119	C694_RS06420	babA	missense_variant	MODERATE
P9a	P9	antrum	P9a	Hp_P9a	NC_018939.1	1319300	T	G	44	38	22	16	0.863636	0.022222	63	0	0	0.863636	C694_RS06420	babA	synonymous_variant	LOW
E	E	unspecified	E	Hp_E_pool	NC_018939.1	1319300	T	G	53	28	15	13	0.528302	0.101695	72	0	0	0.528302	C694_RS06420	babA	synonymous_variant	LOW
H	H	unspecified	H	Hp_H_pool	NC_018939.1	1319303	G	T	184	127	76	51	0.690217	0.010753	592	22	0.037162	0.653055	C694_RS06420	babA	missense_variant	MODERATE
E	E	unspecified	E	Hp_E_pool	NC_018939.1	1319303	G	A	60	28	15	13	0.466667	0	94	1	0.010638	0.456028	C694_RS06420	babA	synonymous_variant	LOW
E	E	unspecified	E	Hp_E_pool	NC_018939.1	1319306	G	A	58	29	15	14	0.5	0.016949	92	0	0	0.5	C694_RS06420	babA	synonymous_variant	LOW
E	E	unspecified	E	Hp_E_pool	NC_018939.1	1319315	G	C	55	30	17	13	0.545455	0.083333	68	0	0	0.545455	C694_RS06420	babA	missense_variant	MODERATE
P2c	P2	corpus	P2c	Hp_P2c	NC_018939.1	1319316	A	C	42	40	21	19	0.952381	0.066667	123	0	0	0.952381	C694_RS06420	babA	missense_variant	MODERATE
E	E	unspecified	E	Hp_E_pool	NC_018939.1	1319316	A	C	54	25	16	9	0.462963	0.1	70	2	0.028571	0.434392	C694_RS06420	babA	missense_variant	MODERATE
P2c	P2	corpus	P2c	Hp_P2c	NC_018939.1	1319317	T	C	47	20	12	8	0.425532	0	191	1	0.005236	0.420296	C694_RS06420	babA	missense_variant	MODERATE
P9a	P9	antrum	P9a	Hp_P9a	NC_018939.1	1319322	C	T	39	37	19	18	0.948718	0.133333	56	0	0	0.948718	C694_RS06420	babA	missense_variant	MODERATE
P9a	P9	antrum	P9a	Hp_P9a	NC_018939.1	1319323	C	A	42	36	18	18	0.857143	0.086957	56	0	0	0.857143	C694_RS06420	babA	missense_variant	MODERATE
E	E	unspecified	E	Hp_E_pool	NC_018939.1	1319327	C	G	58	28	14	14	0.482759	0	86	1	0.011628	0.471131	C694_RS06420	babA	synonymous_variant	LOW
P9a	P9	antrum	P9a	Hp_P9a	NC_018939.1	1319351	T	C	45	40	23	17	0.888889	0	62	2	0.032258	0.856631	C694_RS06420	babA	synonymous_variant	LOW
E	E	unspecified	E	Hp_E_pool	NC_018939.1	1319351	T	C	62	31	17	14	0.5	0	89	0	0	0.5	C694_RS06420	babA	synonymous_variant	LOW
P9a	P9	antrum	P9a	Hp_P9a	NC_018939.1	1319355	C	G	44	43	25	18	0.977273	0.083333	63	0	0	0.977273	C694_RS06420	babA	missense_variant	MODERATE
E	E	unspecified	E	Hp_E_pool	NC_018939.1	1319355	C	G	62	31	16	15	0.5	0.015873	91	0	0	0.5	C694_RS06420	babA	missense_variant	MODERATE
P9a	P9	antrum	P9a	Hp_P9a	NC_018939.1	1319365	C	T	48	5	2	3	0.104167	0	60	0	0	0.104167	C694_RS06420	babA	missense_variant	MODERATE
P9a	P9	antrum	P9a	Hp_P9a	NC_018939.1	1319384	T	C	48	41	26	15	0.854167	0	63	0	0	0.854167	C694_RS06420	babA	synonymous_variant	LOW
E	E	unspecified	E	Hp_E_pool	NC_018939.1	1319384	T	C	58	23	11	12	0.396552	0.033333	89	1	0.011236	0.385316	C694_RS06420	babA	synonymous_variant	LOW
E	E	unspecified	E	Hp_E_pool	NC_018939.1	1319404	G	T	53	19	11	8	0.358491	0.086207	85	0	0	0.358491	C694_RS06420	babA	missense_variant	MODERATE
P9a	P9	antrum	P9a	Hp_P9a	NC_018939.1	1319404	G	A	43	5	3	2	0.116279	0	63	1	0.015873	0.100406	C694_RS06420	babA	missense_variant	MODERATE
E	E	unspecified	E	Hp_E_pool	NC_018939.1	1319414	A	G	61	32	16	16	0.52459	0.016129	87	0	0	0.52459	C694_RS06420	babA	synonymous_variant	LOW
P9a	P9	antrum	P9a	Hp_P9a	NC_018939.1	1319424	T	C	39	34	18	16	0.871795	0.133333	61	0	0	0.871795	C694_RS06420	babA	missense_variant	MODERATE
P9a	P9	antrum	P9a	Hp_P9a	NC_018939.1	1319425	G	C	45	36	20	16	0.8	0.042553	62	0	0	0.8	C694_RS06420	babA	missense_variant	MODERATE
E	E	unspecified	E	Hp_E_pool	NC_018939.1	1319441	G	A	55	27	13	14	0.490909	0.017857	89	0	0	0.490909	C694_RS06420	babA	synonymous_variant	LOW
E	E	unspecified	E	Hp_E_pool	NC_018939.1	1319453	A	T	60	28	14	14	0.466667	0.016393	86	1	0.011628	0.455039	C694_RS06420	babA	missense_variant	MODERATE
P9a	P9	antrum	P9a	Hp_P9a	NC_018939.1	1319454	C	T	43	39	22	17	0.906977	0	62	0	0	0.906977	C694_RS06420	babA	missense_variant	MODERATE
E	E	unspecified	E	Hp_E_pool	NC_018939.1	1319454	C	T	60	29	14	15	0.483333	0.016393	87	2	0.022989	0.460345	C694_RS06420	babA	missense_variant	MODERATE
E	E	unspecified	E	Hp_E_pool	NC_018939.1	1319458	C	T	63	33	17	16	0.52381	0.015625	85	1	0.011765	0.512045	C694_RS06420	babA	missense_variant	MODERATE
P9a	P9	antrum	P9a	Hp_P9a	NC_018939.1	1319459	C	T	47	43	23	20	0.914894	0	63	0	0	0.914894	C694_RS06420	babA	synonymous_variant	LOW
P8a	P8	antrum	P8a	Hp_P8a	NC_018939.1	1319460	T	G	43	15	7	8	0.348837	0	112	0	0	0.348837	C694_RS06420	babA	missense_variant	MODERATE
P9a	P9	antrum	P9a	Hp_P9a	NC_018939.1	1319462	C	T	46	42	24	18	0.913043	0	62	0	0	0.913043	C694_RS06420	babA	synonymous_variant	LOW
E	E	unspecified	E	Hp_E_pool	NC_018939.1	1319471	T	G	62	33	17	16	0.532258	0	85	0	0	0.532258	C694_RS06420	babA	missense_variant	MODERATE
E	E	unspecified	E	Hp_E_pool	NC_018939.1	1319473	C	T	60	32	16	16	0.533333	0.016393	88	0	0	0.533333	C694_RS06420	babA	missense_variant	MODERATE
E	E	unspecified	E	Hp_E_pool	NC_018939.1	1319492	G	T	60	33	16	17	0.55	0.0625	73	0	0	0.55	C694_RS06420	babA	missense_variant	MODERATE
E	E	unspecified	E	Hp_E_pool	NC_018939.1	1319519	A	G	62	30	14	16	0.483871	0	90	0	0	0.483871	C694_RS06420	babA	synonymous_variant	LOW
E	E	unspecified	E	Hp_E_pool	NC_018939.1	1319540	A	G	61	31	16	15	0.508197	0	91	0	0	0.508197	C694_RS06420	babA	synonymous_variant	LOW
P9a	P9	antrum	P9a	Hp_P9a	NC_018939.1	1319540	A	C	45	42	23	19	0.933333	0	63	0	0	0.933333	C694_RS06420	babA	missense_variant	MODERATE
P9a	P9	antrum	P9a	Hp_P9a	NC_018939.1	1319542	A	T	44	40	22	18	0.909091	0	63	0	0	0.909091	C694_RS06420	babA	missense_variant	MODERATE
P9a	P9	antrum	P9a	Hp_P9a	NC_018939.1	1319543	A	G	45	40	21	19	0.888889	0	62	0	0	0.888889	C694_RS06420	babA	synonymous_variant	LOW
P9a	P9	antrum	P9a	Hp_P9a	NC_018939.1	1319561	G	C	40	37	21	16	0.925	0	61	2	0.032787	0.892213	C694_RS06420	babA	synonymous_variant	LOW
P9a	P9	antrum	P9a	Hp_P9a	NC_018939.1	1319564	A	T	37	33	20	13	0.891892	0.051282	61	0	0	0.891892	C694_RS06420	babA	stop_gained	HIGH
E	E	unspecified	E	Hp_E_pool	NC_018939.1	1319564	A	T	60	30	14	16	0.5	0	92	0	0	0.5	C694_RS06420	babA	stop_gained	HIGH
E	E	unspecified	E	Hp_E_pool	NC_018939.1	1319566	A	G	60	29	13	16	0.483333	0	93	0	0	0.483333	C694_RS06420	babA	missense_variant	MODERATE
E	E	unspecified	E	Hp_E_pool	NC_018939.1	1319568	T	A	61	30	14	16	0.491803	0	92	0	0	0.491803	C694_RS06420	babA	missense_variant	MODERATE
E	E	unspecified	E	Hp_E_pool	NC_018939.1	1319569	A	C	61	30	14	16	0.491803	0	92	0	0	0.491803	C694_RS06420	babA	missense_variant	MODERATE
P9a	P9	antrum	P9a	Hp_P9a	NC_018939.1	1319573	A	G	36	33	18	15	0.916667	0.052632	60	0	0	0.916667	C694_RS06420	babA	synonymous_variant	LOW
P9a	P9	antrum	P9a	Hp_P9a	NC_018939.1	1319576	C	A	37	34	21	13	0.918919	0	59	0	0	0.918919	C694_RS06420	babA	missense_variant	MODERATE
E	E	unspecified	E	Hp_E_pool	NC_018939.1	1319576	C	A	60	28	14	14	0.466667	0	88	0	0	0.466667	C694_RS06420	babA	missense_variant	MODERATE
E	E	unspecified	E	Hp_E_pool	NC_018939.1	1319577	T	G	59	28	14	14	0.474576	0	88	0	0	0.474576	C694_RS06420	babA	missense_variant	MODERATE
P2c	P2	corpus	P2c	Hp_P2c	NC_018939.1	1319581	G	A	36	31	16	15	0.861111	0.076923	119	1	0.008403	0.852708	C694_RS06420	babA	missense_variant	MODERATE
P8a	P8	antrum	P8a	Hp_P8a	NC_018939.1	1319581	G	A	44	8	5	3	0.181818	0.022222	39	0	0	0.181818	C694_RS06420	babA	missense_variant	MODERATE
P2a	P2	antrum	P2a	Hp_P2a	NC_018939.1	1319581	G	A	88	75	38	37	0.852273	0.032967	80	3	0.0375	0.814773	C694_RS06420	babA	missense_variant	MODERATE
P8c	P8	corpus	P8c	Hp_P8c	NC_018939.1	1319584	C	T	490	55	22	33	0.112245	0.002037	223	0	0	0.112245	C694_RS06420	babA	missense_variant	MODERATE
E	E	unspecified	E	Hp_E_pool	NC_018939.1	1319584	C	T	60	25	12	13	0.416667	0	88	0	0	0.416667	C694_RS06420	babA	missense_variant	MODERATE
P9a	P9	antrum	P9a	Hp_P9a	NC_018939.1	1319588	C	T	41	37	21	16	0.902439	0	61	0	0	0.902439	C694_RS06420	babA	synonymous_variant	LOW
E	E	unspecified	E	Hp_E_pool	NC_018939.1	1319597	A	G	62	33	15	18	0.532258	0.015873	93	0	0	0.532258	C694_RS06420	babA	synonymous_variant	LOW
P9a	P9	antrum	P9a	Hp_P9a	NC_018939.1	1319659	C	T	42	38	23	15	0.904762	0.045455	60	0	0	0.904762	C694_RS06420	babA	missense_variant	MODERATE
P9a	P9	antrum	P9a	Hp_P9a	NC_018939.1	1319666	A	T	44	36	18	18	0.818182	0.043478	62	0	0	0.818182	C694_RS06420	babA	missense_variant	MODERATE
P8c	P8	corpus	P8c	Hp_P8c	NC_018939.1	1319668	T	C	471	83	36	47	0.176221	0.028866	205	8	0.039024	0.137196	C694_RS06420	babA	missense_variant	MODERATE
E	E	unspecified	E	Hp_E_pool	NC_018939.1	1319669	G	A	60	30	14	16	0.5	0	88	1	0.011364	0.488636	C694_RS06420	babA	synonymous_variant	LOW
P6c	P6	corpus	P6c	Hp_P6c	NC_018939.1	1319671	C	T	215	48	25	23	0.223256	0.00463	118	2	0.016949	0.206307	C694_RS06420	babA	missense_variant	MODERATE
P9a	P9	antrum	P9a	Hp_P9a	NC_018939.1	1319672	G	A	44	41	23	18	0.931818	0	62	1	0.016129	0.915689	C694_RS06420	babA	synonymous_variant	LOW
P9a	P9	antrum	P9a	Hp_P9a	NC_018939.1	1319678	C	G	43	40	23	17	0.930233	0	61	0	0	0.930233	C694_RS06420	babA	synonymous_variant	LOW
P9a	P9	antrum	P9a	Hp_P9a	NC_018939.1	1319681	A	G	43	40	23	17	0.930233	0	62	0	0	0.930233	C694_RS06420	babA	synonymous_variant	LOW
E	E	unspecified	E	Hp_E_pool	NC_018939.1	1319681	A	G	62	32	15	17	0.516129	0	94	0	0	0.516129	C694_RS06420	babA	synonymous_variant	LOW
P9a	P9	antrum	P9a	Hp_P9a	NC_018939.1	1319689	T	A	41	38	21	17	0.926829	0.02381	60	2	0.033333	0.893496	C694_RS06420	babA	missense_variant	MODERATE
E	E	unspecified	E	Hp_E_pool	NC_018939.1	1319689	T	A	58	27	13	14	0.465517	0.016949	90	0	0	0.465517	C694_RS06420	babA	missense_variant	MODERATE
E	E	unspecified	E	Hp_E_pool	NC_018939.1	1319803	G	A	72	26	13	13	0.361111	0	111	0	0	0.361111	C694_RS06420	babA	synonymous_variant	LOW
H	H	unspecified	H	Hp_H_pool	NC_018939.1	1319806	T	C	360	177	105	72	0.491667	0	737	5	0.006784	0.484882	C694_RS06420	babA	missense_variant	MODERATE
E	E	unspecified	E	Hp_E_pool	NC_018939.1	1319810	C	A	81	29	15	14	0.358025	0	119	0	0	0.358025	C694_RS06420	babA	synonymous_variant	LOW
E	E	unspecified	E	Hp_E_pool	NC_018939.1	1319822	A	G	81	27	14	13	0.333333	0	124	0	0	0.333333	C694_RS06420	babA	synonymous_variant	LOW
E	E	unspecified	E	Hp_E_pool	NC_018939.1	1319834	A	G	69	21	10	11	0.304348	0	124	0	0	0.304348	C694_RS06420	babA	synonymous_variant	LOW
E	E	unspecified	E	Hp_E_pool	NC_018939.1	1319839	C	A	67	22	10	12	0.328358	0	117	0	0	0.328358	C694_RS06420	babA	missense_variant	MODERATE
P9a	P9	antrum	P9a	Hp_P9a	NC_018939.1	1319840	G	A	41	37	20	17	0.902439	0.02381	78	0	0	0.902439	C694_RS06420	babA	synonymous_variant	LOW
P9a	P9	antrum	P9a	Hp_P9a	NC_018939.1	1319848	T	G	42	38	21	17	0.904762	0	83	0	0	0.904762	C694_RS06420	babA	missense_variant	MODERATE
E	E	unspecified	E	Hp_E_pool	NC_018939.1	1319848	T	G	80	28	14	14	0.35	0	124	0	0	0.35	C694_RS06420	babA	missense_variant	MODERATE
E	E	unspecified	E	Hp_E_pool	NC_018939.1	1319863	G	A	83	27	14	13	0.325301	0	115	1	0.008696	0.316606	C694_RS06420	babA	synonymous_variant	LOW
P9a	P9	antrum	P9a	Hp_P9a	NC_018939.1	1319875	T	G	40	36	19	17	0.9	0.02439	77	0	0	0.9	C694_RS06420	babA	synonymous_variant	LOW
P9a	P9	antrum	P9a	Hp_P9a	NC_018939.1	1319876	C	G	39	35	19	16	0.897436	0.025	75	0	0	0.897436	C694_RS06420	babA	synonymous_variant	LOW
E	E	unspecified	E	Hp_E_pool	NC_018939.1	1319876	C	G	76	26	12	14	0.342105	0	115	0	0	0.342105	C694_RS06420	babA	synonymous_variant	LOW
P9a	P9	antrum	P9a	Hp_P9a	NC_018939.1	1319895	T	C	42	38	21	17	0.904762	0	84	0	0	0.904762	C694_RS06420	babA	missense_variant	MODERATE
P9a	P9	antrum	P9a	Hp_P9a	NC_018939.1	1319904	T	C	42	38	22	16	0.904762	0	80	0	0	0.904762	C694_RS06420	babA	missense_variant	MODERATE
P9a	P9	antrum	P9a	Hp_P9a	NC_018939.1	1319905	T	G	41	37	21	16	0.902439	0	79	0	0	0.902439	C694_RS06420	babA	missense_variant	MODERATE
P9a	P9	antrum	P9a	Hp_P9a	NC_018939.1	1319906	G	A	40	36	21	15	0.9	0	82	0	0	0.9	C694_RS06420	babA	synonymous_variant	LOW
P9a	P9	antrum	P9a	Hp_P9a	NC_018939.1	1319915	C	A	40	32	19	13	0.8	0	84	0	0	0.8	C694_RS06420	babA	missense_variant	MODERATE
P9a	P9	antrum	P9a	Hp_P9a	NC_018939.1	1319917	G	C	37	35	20	15	0.945946	0.075	81	0	0	0.945946	C694_RS06420	babA	missense_variant	MODERATE
P9a	P9	antrum	P9a	Hp_P9a	NC_018939.1	1319921	G	A	38	37	21	16	0.973684	0	82	0	0	0.973684	C694_RS06420	babA	synonymous_variant	LOW
E	E	unspecified	E	Hp_E_pool	NC_018939.1	1319938	T	A	76	27	13	14	0.355263	0	105	0	0	0.355263	C694_RS06420	babA	missense_variant	MODERATE
P9a	P9	antrum	P9a	Hp_P9a	NC_018939.1	1319972	T	C	39	36	21	15	0.923077	0.04878	84	0	0	0.923077	C694_RS06420	babA	synonymous_variant	LOW
P9a	P9	antrum	P9a	Hp_P9a	NC_018939.1	1319973	A	G	41	38	21	17	0.926829	0.02381	84	0	0	0.926829	C694_RS06420	babA	missense_variant	MODERATE
P9a	P9	antrum	P9a	Hp_P9a	NC_018939.1	1319978	T	C	39	35	20	15	0.897436	0	82	1	0.012195	0.885241	C694_RS06420	babA	synonymous_variant	LOW
P9a	P9	antrum	P9a	Hp_P9a	NC_018939.1	1319979	G	A	40	33	19	14	0.825	0	83	0	0	0.825	C694_RS06420	babA	missense_variant	MODERATE
E	E	unspecified	E	Hp_E_pool	NC_018939.1	1320008	A	T	73	25	13	12	0.342466	0.075949	120	0	0	0.342466	C694_RS06420	babA	synonymous_variant	LOW
E	E	unspecified	E	Hp_E_pool	NC_018939.1	1320010	T	C	76	23	13	10	0.302632	0.025641	120	0	0	0.302632	C694_RS06420	babA	missense_variant	MODERATE
P9a	P9	antrum	P9a	Hp_P9a	NC_018939.1	1320034	C	T	40	37	20	17	0.925	0	32	0	0	0.925	C694_RS06420	babA	missense_variant	MODERATE
E	E	unspecified	E	Hp_E_pool	NC_018939.1	1320092	G	A	73	24	13	11	0.328767	0.026667	118	0	0	0.328767	C694_RS06405	alaS	upstream_gene_variant	MODIFIER
E	E	unspecified	E	Hp_E_pool	NC_018939.1	1320105	C	T	71	23	12	11	0.323944	0.065789	117	2	0.017094	0.30685	C694_RS06405	alaS	upstream_gene_variant	MODIFIER
P9a	P9	antrum	P9a	Hp_P9a	NC_018939.1	1320111	T	C	34	28	17	11	0.823529	0	61	0	0	0.823529	C694_RS06405	alaS	upstream_gene_variant	MODIFIER
P9a	P9	antrum	P9a	Hp_P9a	NC_018939.1	1320114	G	C	35	28	17	11	0.8	0.027778	62	0	0	0.8	C694_RS06405	alaS	upstream_gene_variant	MODIFIER
P9a	P9	antrum	P9a	Hp_P9a	NC_018939.1	1320133	C	T	36	33	18	15	0.916667	0.027027	59	0	0	0.916667	C694_RS06405	alaS	upstream_gene_variant	MODIFIER
E	E	unspecified	E	Hp_E_pool	NC_018939.1	1320146	A	G	71	24	13	11	0.338028	0.065789	118	0	0	0.338028	C694_RS06405	alaS	upstream_gene_variant	MODIFIER
P9a	P9	antrum	P9a	Hp_P9a	NC_018939.1	1320159	G	A	35	31	19	12	0.885714	0.027778	62	0	0	0.885714	C694_RS06405	alaS	upstream_gene_variant	MODIFIER
E	E	unspecified	E	Hp_E_pool	NC_018939.1	1320159	G	A	77	22	11	11	0.285714	0	123	0	0	0.285714	C694_RS06405	alaS	upstream_gene_variant	MODIFIER
P3c	P3	corpus	P3c	Hp_P3c	NC_018939.1	1320164	T	C	269	100	50	50	0.371747	0	48	2	0.041667	0.330081	C694_RS06405	alaS	upstream_gene_variant	MODIFIER
P9a	P9	antrum	P9a	Hp_P9a	NC_018939.1	1320195	G	T	32	22	15	7	0.6875	0.030303	58	0	0	0.6875	C694_RS06405	alaS	upstream_gene_variant	MODIFIER
P9a	P9	antrum	P9a	Hp_P9a	NC_018939.1	1320196	A	T	30	30	18	12	1	0.0625	58	0	0	1	C694_RS06405	alaS	upstream_gene_variant	MODIFIER
E	E	unspecified	E	Hp_E_pool	NC_018939.1	1320196	A	G	75	23	13	10	0.306667	0.025974	125	1	0.008	0.298667	C694_RS06405	alaS	upstream_gene_variant	MODIFIER
P9a	P9	antrum	P9a	Hp_P9a	NC_018939.1	1320204	G	T	32	28	15	13	0.875	0.030303	60	0	0	0.875	C694_RS06405	alaS	upstream_gene_variant	MODIFIER
E	E	unspecified	E	Hp_E_pool	NC_018939.1	1320204	G	T	80	23	13	10	0.2875	0.012346	121	0	0	0.2875	C694_RS06405	alaS	upstream_gene_variant	MODIFIER
P9a	P9	antrum	P9a	Hp_P9a	NC_018939.1	1320205	C	T	32	28	16	12	0.875	0.030303	60	0	0	0.875	C694_RS06405	alaS	upstream_gene_variant	MODIFIER
E	E	unspecified	E	Hp_E_pool	NC_018939.1	1320205	C	T	81	23	13	10	0.283951	0	123	1	0.00813	0.275821	C694_RS06405	alaS	upstream_gene_variant	MODIFIER
P9a	P9	antrum	P9a	Hp_P9a	NC_018939.1	1321916	T	C	94	33	13	20	0.351064	0.010526	274	0	0	0.351064	C694_RS06440	C694_RS06440	missense_variant	MODERATE
P9a	P9	antrum	P9a	Hp_P9a	NC_018939.1	1323419	G	T	98	92	41	51	0.938776	0.010101	304	0	0	0.938776	C694_RS06445	C694_RS06445	synonymous_variant	LOW
P9a	P9	antrum	P9a	Hp_P9a	NC_018939.1	1324003	G	T	91	34	13	21	0.373626	0	313	1	0.003195	0.370431	C694_RS06445	C694_RS06445	missense_variant	MODERATE
P9a	P9	antrum	P9a	Hp_P9a	NC_018939.1	1324013	A	G	93	84	39	45	0.903226	0	336	0	0	0.903226	C694_RS06445	C694_RS06445	synonymous_variant	LOW
P9a	P9	antrum	P9a	Hp_P9a	NC_018939.1	1324106	A	G	93	81	34	47	0.870968	0	325	0	0	0.870968	C694_RS06445	C694_RS06445	synonymous_variant	LOW
P9a	P9	antrum	P9a	Hp_P9a	NC_018939.1	1324113	G	A	93	83	37	46	0.892473	0	333	3	0.009009	0.883464	C694_RS06445	C694_RS06445	missense_variant	MODERATE
P9a	P9	antrum	P9a	Hp_P9a	NC_018939.1	1324163	G	A	91	83	36	47	0.912088	0	332	0	0	0.912088	C694_RS06445	C694_RS06445	synonymous_variant	LOW
P9a	P9	antrum	P9a	Hp_P9a	NC_018939.1	1324290	T	C	87	79	35	44	0.908046	0	338	0	0	0.908046	C694_RS06445	C694_RS06445	missense_variant	MODERATE
P9a	P9	antrum	P9a	Hp_P9a	NC_018939.1	1324296	C	T	89	81	38	43	0.910112	0.011111	345	2	0.005797	0.904315	C694_RS06445	C694_RS06445	missense_variant	MODERATE
P9a	P9	antrum	P9a	Hp_P9a	NC_018939.1	1324372	A	G	92	84	36	48	0.913043	0	348	0	0	0.913043	C694_RS06445	C694_RS06445	synonymous_variant	LOW
P9a	P9	antrum	P9a	Hp_P9a	NC_018939.1	1324390	G	C	90	80	36	44	0.888889	0.010989	340	1	0.002941	0.885948	C694_RS06445	C694_RS06445	missense_variant	MODERATE
P9a	P9	antrum	P9a	Hp_P9a	NC_018939.1	1324391	A	T	90	80	36	44	0.888889	0.010989	342	0	0	0.888889	C694_RS06445	C694_RS06445	missense_variant	MODERATE
P9a	P9	antrum	P9a	Hp_P9a	NC_018939.1	1324393	C	G	92	82	36	46	0.891304	0.010753	345	1	0.002899	0.888406	C694_RS06445	C694_RS06445	missense_variant	MODERATE
P9a	P9	antrum	P9a	Hp_P9a	NC_018939.1	1324394	T	C	93	83	36	47	0.892473	0	348	4	0.011494	0.880979	C694_RS06445	C694_RS06445	synonymous_variant	LOW
P9a	P9	antrum	P9a	Hp_P9a	NC_018939.1	1324399	T	C	91	79	36	43	0.868132	0.01087	347	2	0.005764	0.862368	C694_RS06445	C694_RS06445	missense_variant	MODERATE
P9a	P9	antrum	P9a	Hp_P9a	NC_018939.1	1324400	T	A	90	80	36	44	0.888889	0	336	0	0	0.888889	C694_RS06445	C694_RS06445	missense_variant	MODERATE
P9a	P9	antrum	P9a	Hp_P9a	NC_018939.1	1324552	C	T	87	78	34	44	0.896552	0.054348	358	4	0.011173	0.885379	C694_RS06445	C694_RS06445	missense_variant	MODERATE
P9a	P9	antrum	P9a	Hp_P9a	NC_018939.1	1324555	T	C	89	73	29	44	0.820225	0.011111	348	2	0.005747	0.814478	C694_RS06445	C694_RS06445	missense_variant	MODERATE
P9a	P9	antrum	P9a	Hp_P9a	NC_018939.1	1324557	A	G	90	77	30	47	0.855556	0.021739	345	3	0.008696	0.84686	C694_RS06445	C694_RS06445	missense_variant	MODERATE
P9a	P9	antrum	P9a	Hp_P9a	NC_018939.1	1324559	T	C	91	81	34	47	0.89011	0.021505	347	1	0.002882	0.887228	C694_RS06445	C694_RS06445	synonymous_variant	LOW
P9a	P9	antrum	P9a	Hp_P9a	NC_018939.1	1324560	T	C	87	75	32	43	0.862069	0.011364	350	0	0	0.862069	C694_RS06445	C694_RS06445	missense_variant	MODERATE
P9a	P9	antrum	P9a	Hp_P9a	NC_018939.1	1324561	T	A	82	72	32	40	0.878049	0.012048	350	0	0	0.878049	C694_RS06445	C694_RS06445	stop_gained	HIGH
P9a	P9	antrum	P9a	Hp_P9a	NC_018939.1	1324567	C	T	91	80	36	44	0.879121	0.01087	353	0	0	0.879121	C694_RS06445	C694_RS06445	missense_variant	MODERATE
P9a	P9	antrum	P9a	Hp_P9a	NC_018939.1	1324568	T	C	91	81	36	45	0.89011	0.01087	352	1	0.002841	0.887269	C694_RS06445	C694_RS06445	synonymous_variant	LOW
P9a	P9	antrum	P9a	Hp_P9a	NC_018939.1	1324569	T	C	91	81	36	45	0.89011	0	356	0	0	0.89011	C694_RS06445	C694_RS06445	missense_variant	MODERATE
P9a	P9	antrum	P9a	Hp_P9a	NC_018939.1	1324613	C	A	90	81	37	44	0.9	0.021739	351	0	0	0.9	C694_RS06445	C694_RS06445	missense_variant	MODERATE
P9a	P9	antrum	P9a	Hp_P9a	NC_018939.1	1324653	G	T	89	81	37	44	0.910112	0	342	0	0	0.910112	C694_RS06445	C694_RS06445	missense_variant	MODERATE
P9a	P9	antrum	P9a	Hp_P9a	NC_018939.1	1324655	A	G	88	80	37	43	0.909091	0	349	0	0	0.909091	C694_RS06445	C694_RS06445	synonymous_variant	LOW
P9a	P9	antrum	P9a	Hp_P9a	NC_018939.1	1324658	G	T	89	81	37	44	0.910112	0	353	1	0.002833	0.907279	C694_RS06445	C694_RS06445	missense_variant	MODERATE
P9a	P9	antrum	P9a	Hp_P9a	NC_018939.1	1324723	A	G	91	82	36	46	0.901099	0	355	0	0	0.901099	C694_RS06450	C694_RS06450	synonymous_variant	LOW
P9a	P9	antrum	P9a	Hp_P9a	NC_018939.1	1324791	C	A	89	79	35	44	0.88764	0.032609	364	0	0	0.88764	C694_RS06450	C694_RS06450	missense_variant	MODERATE
P9a	P9	antrum	P9a	Hp_P9a	NC_018939.1	1324792	A	G	90	80	36	44	0.888889	0.021739	362	3	0.008287	0.880602	C694_RS06450	C694_RS06450	synonymous_variant	LOW
P9a	P9	antrum	P9a	Hp_P9a	NC_018939.1	1324816	T	C	89	77	31	46	0.865169	0	344	2	0.005814	0.859355	C694_RS06450	C694_RS06450	synonymous_variant	LOW
P9a	P9	antrum	P9a	Hp_P9a	NC_018939.1	1324832	G	A	88	69	32	37	0.784091	0	325	2	0.006154	0.777937	C694_RS06450	C694_RS06450	missense_variant	MODERATE
P9a	P9	antrum	P9a	Hp_P9a	NC_018939.1	1324846	G	A	87	78	34	44	0.896552	0.011364	326	0	0	0.896552	C694_RS06450	C694_RS06450	synonymous_variant	LOW
P9a	P9	antrum	P9a	Hp_P9a	NC_018939.1	1324849	T	C	83	73	32	41	0.879518	0	323	0	0	0.879518	C694_RS06450	C694_RS06450	synonymous_variant	LOW
P9a	P9	antrum	P9a	Hp_P9a	NC_018939.1	1324851	A	G	86	76	33	43	0.883721	0	334	2	0.005988	0.877733	C694_RS06450	C694_RS06450	synonymous_variant	LOW
P9a	P9	antrum	P9a	Hp_P9a	NC_018939.1	1324942	C	T	89	77	34	43	0.865169	0.011111	359	0	0	0.865169	C694_RS06450	C694_RS06450	synonymous_variant	LOW
P9a	P9	antrum	P9a	Hp_P9a	NC_018939.1	1325005	C	A	86	74	32	42	0.860465	0	340	0	0	0.860465	C694_RS06450	C694_RS06450	missense_variant	MODERATE
P9a	P9	antrum	P9a	Hp_P9a	NC_018939.1	1325094	T	G	88	69	30	39	0.784091	0.022222	350	0	0	0.784091	C694_RS06450	C694_RS06450	missense_variant	MODERATE
P9a	P9	antrum	P9a	Hp_P9a	NC_018939.1	1325095	C	T	85	72	33	39	0.847059	0.065934	344	1	0.002907	0.844152	C694_RS06450	C694_RS06450	synonymous_variant	LOW
P9a	P9	antrum	P9a	Hp_P9a	NC_018939.1	1325109	G	A	93	80	36	44	0.860215	0	332	1	0.003012	0.857203	C694_RS06450	C694_RS06450	synonymous_variant	LOW
P9a	P9	antrum	P9a	Hp_P9a	NC_018939.1	1325113	T	C	91	78	37	41	0.857143	0	312	1	0.003205	0.853938	C694_RS06450	C694_RS06450	synonymous_variant	LOW
P9a	P9	antrum	P9a	Hp_P9a	NC_018939.1	1325157	T	C	89	76	36	40	0.853933	0	317	9	0.028391	0.825541	C694_RS06450	C694_RS06450	missense_variant	MODERATE
P9a	P9	antrum	P9a	Hp_P9a	NC_018939.1	1325164	C	A	89	68	31	37	0.764045	0	326	1	0.003067	0.760977	C694_RS06450	C694_RS06450	missense_variant	MODERATE
P9a	P9	antrum	P9a	Hp_P9a	NC_018939.1	1325165	T	C	86	70	31	39	0.813953	0.033708	317	11	0.0347	0.779253	C694_RS06450	C694_RS06450	missense_variant	MODERATE
P9a	P9	antrum	P9a	Hp_P9a	NC_018939.1	1325182	C	A	91	78	37	41	0.857143	0.01087	337	0	0	0.857143	C694_RS06450	C694_RS06450	synonymous_variant	LOW
P9a	P9	antrum	P9a	Hp_P9a	NC_018939.1	1325212	C	T	90	81	38	43	0.9	0	326	1	0.003067	0.896933	C694_RS06450	C694_RS06450	synonymous_variant	LOW
P9a	P9	antrum	P9a	Hp_P9a	NC_018939.1	1325383	G	A	82	73	33	40	0.890244	0.046512	294	0	0	0.890244	C694_RS06450	C694_RS06450	synonymous_variant	LOW
P9a	P9	antrum	P9a	Hp_P9a	NC_018939.1	1325398	C	T	91	75	35	40	0.824176	0.021505	314	0	0	0.824176	C694_RS06450	C694_RS06450	synonymous_variant	LOW
P9a	P9	antrum	P9a	Hp_P9a	NC_018939.1	1325412	C	T	92	79	36	43	0.858696	0.061224	332	2	0.006024	0.852672	C694_RS06450	C694_RS06450	missense_variant	MODERATE
P9a	P9	antrum	P9a	Hp_P9a	NC_018939.1	1326481	C	T	79	38	20	18	0.481013	0	318	0	0	0.481013	C694_RS06460	C694_RS06460	synonymous_variant	LOW
P9a	P9	antrum	P9a	Hp_P9a	NC_018939.1	1326793	G	C	80	71	37	34	0.8875	0.036145	300	0	0	0.8875	C694_RS06460	C694_RS06460	synonymous_variant	LOW
P5c	P5	corpus	P5c	Hp_P5c	NC_018939.1	1326890	C	T	45	40	20	20	0.888889	0	169	2	0.011834	0.877055	C694_RS06460	C694_RS06460	missense_variant	MODERATE
P9a	P9	antrum	P9a	Hp_P9a	NC_018939.1	1326901	G	A	84	71	37	34	0.845238	0	321	0	0	0.845238	C694_RS06460	C694_RS06460	synonymous_variant	LOW
P9a	P9	antrum	P9a	Hp_P9a	NC_018939.1	1326903	G	A	83	72	37	35	0.86747	0	321	0	0	0.86747	C694_RS06460	C694_RS06460	missense_variant	MODERATE
P9a	P9	antrum	P9a	Hp_P9a	NC_018939.1	1326952	C	T	80	72	39	33	0.9	0.02439	294	1	0.003401	0.896599	C694_RS06460	C694_RS06460	synonymous_variant	LOW
P9a	P9	antrum	P9a	Hp_P9a	NC_018939.1	1326982	T	C	78	67	34	33	0.858974	0.04878	307	3	0.009772	0.849202	C694_RS06460	C694_RS06460	synonymous_variant	LOW
P9a	P9	antrum	P9a	Hp_P9a	NC_018939.1	1327042	T	A	80	70	38	32	0.875	0.012346	286	0	0	0.875	C694_RS06460	C694_RS06460	synonymous_variant	LOW
P9a	P9	antrum	P9a	Hp_P9a	NC_018939.1	1327048	G	C	81	73	37	36	0.901235	0	298	0	0	0.901235	C694_RS06460	C694_RS06460	synonymous_variant	LOW
P9a	P9	antrum	P9a	Hp_P9a	NC_018939.1	1327054	A	T	84	75	39	36	0.892857	0	302	0	0	0.892857	C694_RS06460	C694_RS06460	synonymous_variant	LOW
P9a	P9	antrum	P9a	Hp_P9a	NC_018939.1	1327057	A	G	81	71	34	37	0.876543	0.035714	303	1	0.0033	0.873243	C694_RS06460	C694_RS06460	synonymous_variant	LOW
P9a	P9	antrum	P9a	Hp_P9a	NC_018939.1	1327071	A	G	77	67	32	35	0.87013	0	296	0	0	0.87013	C694_RS06460	C694_RS06460	synonymous_variant	LOW
P9a	P9	antrum	P9a	Hp_P9a	NC_018939.1	1327075	G	A	79	70	35	35	0.886076	0.059524	308	1	0.003247	0.882829	C694_RS06460	C694_RS06460	synonymous_variant	LOW
P9a	P9	antrum	P9a	Hp_P9a	NC_018939.1	1327081	A	G	85	74	39	35	0.870588	0	311	0	0	0.870588	C694_RS06460	C694_RS06460	synonymous_variant	LOW
P9a	P9	antrum	P9a	Hp_P9a	NC_018939.1	1327084	G	C	84	73	38	35	0.869048	0	311	0	0	0.869048	C694_RS06460	C694_RS06460	synonymous_variant	LOW
P9a	P9	antrum	P9a	Hp_P9a	NC_018939.1	1327148	G	T	78	70	37	33	0.897436	0.025	287	0	0	0.897436	C694_RS06465	C694_RS06465	missense_variant	MODERATE
P9a	P9	antrum	P9a	Hp_P9a	NC_018939.1	1327150	A	G	81	72	38	34	0.888889	0	303	0	0	0.888889	C694_RS06465	C694_RS06465	missense_variant	MODERATE
P9a	P9	antrum	P9a	Hp_P9a	NC_018939.1	1327153	T	C	84	74	38	36	0.880952	0.011765	303	0	0	0.880952	C694_RS06465	C694_RS06465	missense_variant	MODERATE
P9a	P9	antrum	P9a	Hp_P9a	NC_018939.1	1327156	T	C	85	67	35	32	0.788235	0	306	2	0.006536	0.781699	C694_RS06465	C694_RS06465	missense_variant	MODERATE
P9a	P9	antrum	P9a	Hp_P9a	NC_018939.1	1327203	G	A	83	72	39	33	0.86747	0.011905	295	3	0.010169	0.8573	C694_RS06465	C694_RS06465	synonymous_variant	LOW
P9a	P9	antrum	P9a	Hp_P9a	NC_018939.1	1327205	T	C	83	72	39	33	0.86747	0.011905	298	0	0	0.86747	C694_RS06465	C694_RS06465	missense_variant	MODERATE
P9a	P9	antrum	P9a	Hp_P9a	NC_018939.1	1327329	G	A	80	72	42	30	0.9	0	273	0	0	0.9	C694_RS06465	C694_RS06465	synonymous_variant	LOW
P9a	P9	antrum	P9a	Hp_P9a	NC_018939.1	1327443	C	T	77	69	40	29	0.896104	0	284	1	0.003521	0.892583	C694_RS06465	C694_RS06465	synonymous_variant	LOW
P9a	P9	antrum	P9a	Hp_P9a	NC_018939.1	1327511	T	C	70	63	37	26	0.9	0	281	0	0	0.9	C694_RS06465	C694_RS06465	missense_variant	MODERATE
P9a	P9	antrum	P9a	Hp_P9a	NC_018939.1	1327641	A	T	70	62	37	25	0.885714	0	277	0	0	0.885714	C694_RS06465	C694_RS06465	synonymous_variant	LOW
P9a	P9	antrum	P9a	Hp_P9a	NC_018939.1	1327740	G	A	73	64	37	27	0.876712	0	257	1	0.003891	0.872821	C694_RS06465	C694_RS06465	synonymous_variant	LOW
P9a	P9	antrum	P9a	Hp_P9a	NC_018939.1	1327775	C	T	70	62	38	24	0.885714	0	273	1	0.003663	0.882051	C694_RS06465	C694_RS06465	missense_variant	MODERATE
P9a	P9	antrum	P9a	Hp_P9a	NC_018939.1	1327863	C	T	69	60	36	24	0.869565	0.014286	254	0	0	0.869565	C694_RS06465	C694_RS06465	synonymous_variant	LOW
P9a	P9	antrum	P9a	Hp_P9a	NC_018939.1	1328124	A	G	69	61	34	27	0.884058	0.014286	262	0	0	0.884058	C694_RS06465	C694_RS06465	synonymous_variant	LOW
P9a	P9	antrum	P9a	Hp_P9a	NC_018939.1	1328125	C	T	70	62	35	27	0.885714	0	262	2	0.007634	0.878081	C694_RS06465	C694_RS06465	missense_variant	MODERATE
P9a	P9	antrum	P9a	Hp_P9a	NC_018939.1	1328160	G	A	74	66	36	30	0.891892	0	271	0	0	0.891892	C694_RS06465	C694_RS06465	synonymous_variant	LOW
P9a	P9	antrum	P9a	Hp_P9a	NC_018939.1	1328163	G	A	76	69	39	30	0.907895	0	271	0	0	0.907895	C694_RS06465	C694_RS06465	synonymous_variant	LOW
P9a	P9	antrum	P9a	Hp_P9a	NC_018939.1	1328178	G	A	70	64	37	27	0.914286	0	262	1	0.003817	0.910469	C694_RS06465	C694_RS06465	synonymous_variant	LOW
P9a	P9	antrum	P9a	Hp_P9a	NC_018939.1	1328257	C	T	77	70	42	28	0.909091	0.012821	255	0	0	0.909091	C694_RS06465	C694_RS06465	missense_variant	MODERATE
P5c	P5	corpus	P5c	Hp_P5c	NC_018939.1	1328835	T	C	45	43	22	21	0.955556	0	206	4	0.019417	0.936138	C694_RS06465	C694_RS06465	synonymous_variant	LOW
P9a	P9	antrum	P9a	Hp_P9a	NC_018939.1	1329138	G	C	84	18	10	8	0.214286	0	257	0	0	0.214286	C694_RS06470	trpS	missense_variant	MODERATE
P9a	P9	antrum	P9a	Hp_P9a	NC_018939.1	1329159	C	T	83	19	12	7	0.228916	0.023529	249	2	0.008032	0.220884	C694_RS06470	trpS	synonymous_variant	LOW
P9a	P9	antrum	P9a	Hp_P9a	NC_018939.1	1329177	T	C	81	18	12	6	0.222222	0	254	1	0.003937	0.218285	C694_RS06470	trpS	synonymous_variant	LOW
P9a	P9	antrum	P9a	Hp_P9a	NC_018939.1	1329192	G	A	84	20	12	8	0.238095	0.011765	245	0	0	0.238095	C694_RS06470	trpS	synonymous_variant	LOW
P9a	P9	antrum	P9a	Hp_P9a	NC_018939.1	1329256	T	C	84	16	8	8	0.190476	0	247	0	0	0.190476	C694_RS06470	trpS	missense_variant	MODERATE
P9a	P9	antrum	P9a	Hp_P9a	NC_018939.1	1329480	T	C	90	67	41	26	0.744444	0	243	0	0	0.744444	C694_RS06470	trpS	synonymous_variant	LOW
P9a	P9	antrum	P9a	Hp_P9a	NC_018939.1	1329543	G	A	96	71	44	27	0.739583	0	241	1	0.004149	0.735434	C694_RS06470	trpS	synonymous_variant	LOW
P9a	P9	antrum	P9a	Hp_P9a	NC_018939.1	1329687	A	G	91	66	40	26	0.725275	0.031915	220	1	0.004545	0.720729	C694_RS06470	trpS	synonymous_variant	LOW
P9a	P9	antrum	P9a	Hp_P9a	NC_018939.1	1329717	G	A	99	71	43	28	0.717172	0	230	0	0	0.717172	C694_RS06470	trpS	synonymous_variant	LOW
P9a	P9	antrum	P9a	Hp_P9a	NC_018939.1	1329748	G	A	97	70	41	29	0.721649	0.010204	228	0	0	0.721649	C694_RS06470	trpS	missense_variant	MODERATE
P9a	P9	antrum	P9a	Hp_P9a	NC_018939.1	1329812	C	T	96	70	42	28	0.729167	0	228	2	0.008772	0.720395	C694_RS06470	trpS	missense_variant	MODERATE
P9a	P9	antrum	P9a	Hp_P9a	NC_018939.1	1329845	A	G	90	63	38	25	0.7	0	222	0	0	0.7	C694_RS06470	trpS	synonymous_variant	LOW
P9a	P9	antrum	P9a	Hp_P9a	NC_018939.1	1330045	A	G	87	67	43	24	0.770115	0.022472	232	2	0.008621	0.761494	C694_RS06475	C694_RS06475	synonymous_variant	LOW
P9a	P9	antrum	P9a	Hp_P9a	NC_018939.1	1330135	G	A	88	66	42	24	0.75	0.011236	236	0	0	0.75	C694_RS06475	C694_RS06475	synonymous_variant	LOW
P9a	P9	antrum	P9a	Hp_P9a	NC_018939.1	1330146	C	A	91	69	44	25	0.758242	0	240	0	0	0.758242	C694_RS06475	C694_RS06475	missense_variant	MODERATE
P9a	P9	antrum	P9a	Hp_P9a	NC_018939.1	1330147	G	A	89	66	42	24	0.741573	0	239	0	0	0.741573	C694_RS06475	C694_RS06475	synonymous_variant	LOW
P9a	P9	antrum	P9a	Hp_P9a	NC_018939.1	1330179	G	T	93	68	43	25	0.731183	0.021053	253	0	0	0.731183	C694_RS06475	C694_RS06475	missense_variant	MODERATE
P9a	P9	antrum	P9a	Hp_P9a	NC_018939.1	1330181	T	C	94	68	43	25	0.723404	0	251	2	0.007968	0.715436	C694_RS06475	C694_RS06475	missense_variant	MODERATE
P9a	P9	antrum	P9a	Hp_P9a	NC_018939.1	1330201	G	A	91	82	46	36	0.901099	0	248	0	0	0.901099	C694_RS06475	C694_RS06475	synonymous_variant	LOW
P9a	P9	antrum	P9a	Hp_P9a	NC_018939.1	1330345	T	C	88	82	48	34	0.931818	0.011236	254	0	0	0.931818	C694_RS06475	C694_RS06475	synonymous_variant	LOW
P9a	P9	antrum	P9a	Hp_P9a	NC_018939.1	1330381	A	G	93	86	50	36	0.924731	0	251	1	0.003984	0.920747	C694_RS06475	C694_RS06475	synonymous_variant	LOW
P9a	P9	antrum	P9a	Hp_P9a	NC_018939.1	1330554	A	C	89	82	52	30	0.921348	0.011111	245	0	0	0.921348	C694_RS06475	C694_RS06475	missense_variant	MODERATE
P9a	P9	antrum	P9a	Hp_P9a	NC_018939.1	1330574	G	T	94	87	52	35	0.925532	0	249	0	0	0.925532	C694_RS06475	C694_RS06475	missense_variant	MODERATE
P9a	P9	antrum	P9a	Hp_P9a	NC_018939.1	1330580	T	C	95	87	51	36	0.915789	0	256	0	0	0.915789	C694_RS06475	C694_RS06475	missense_variant	MODERATE
P9a	P9	antrum	P9a	Hp_P9a	NC_018939.1	1330719	A	G	92	83	50	33	0.902174	0.010753	245	0	0	0.902174	C694_RS06455	C694_RS06455	upstream_gene_variant	MODIFIER
P9a	P9	antrum	P9a	Hp_P9a	NC_018939.1	1330829	A	G	95	85	49	36	0.894737	0	245	1	0.004082	0.890655	C694_RS06480	secG	synonymous_variant	LOW
P9a	P9	antrum	P9a	Hp_P9a	NC_018939.1	1330949	C	T	86	78	48	30	0.906977	0	247	8	0.032389	0.874588	C694_RS06480	secG	synonymous_variant	LOW
P9a	P9	antrum	P9a	Hp_P9a	NC_018939.1	1330958	G	A	89	80	49	31	0.898876	0	234	0	0	0.898876	C694_RS06480	secG	synonymous_variant	LOW
P9a	P9	antrum	P9a	Hp_P9a	NC_018939.1	1330964	A	G	87	78	49	29	0.896552	0	244	0	0	0.896552	C694_RS06480	secG	synonymous_variant	LOW
P9a	P9	antrum	P9a	Hp_P9a	NC_018939.1	1330998	C	T	87	78	49	29	0.896552	0	243	0	0	0.896552	C694_RS06480	secG	synonymous_variant	LOW
P9a	P9	antrum	P9a	Hp_P9a	NC_018939.1	1331039	C	T	87	79	47	32	0.908046	0	247	1	0.004049	0.903997	C694_RS06480	secG	synonymous_variant	LOW
P9a	P9	antrum	P9a	Hp_P9a	NC_018939.1	1331075	T	C	85	77	47	30	0.905882	0.022989	246	0	0	0.905882	C694_RS06480	secG	synonymous_variant	LOW
P9a	P9	antrum	P9a	Hp_P9a	NC_018939.1	1331096	G	A	82	74	45	29	0.902439	0.012048	238	0	0	0.902439	C694_RS06480	secG	synonymous_variant	LOW
P9a	P9	antrum	P9a	Hp_P9a	NC_018939.1	1331100	C	T	83	74	44	30	0.891566	0	236	4	0.016949	0.874617	C694_RS06480	secG	synonymous_variant	LOW
P9a	P9	antrum	P9a	Hp_P9a	NC_018939.1	1331130	G	A	88	81	49	32	0.920455	0	243	2	0.00823	0.912224	C694_RS06480	secG	missense_variant	MODERATE
P9a	P9	antrum	P9a	Hp_P9a	NC_018939.1	1331145	T	C	85	77	50	27	0.905882	0.011628	247	0	0	0.905882	C694_RS06480	secG	synonymous_variant	LOW
P9a	P9	antrum	P9a	Hp_P9a	NC_018939.1	1331147	A	C	83	75	49	26	0.903614	0.034884	247	0	0	0.903614	C694_RS06480	secG	missense_variant	MODERATE
P9a	P9	antrum	P9a	Hp_P9a	NC_018939.1	1331164	C	T	92	81	47	34	0.880435	0	256	2	0.007812	0.872622	C694_RS06480	secG	missense_variant	MODERATE
P9a	P9	antrum	P9a	Hp_P9a	NC_018939.1	1331199	C	A	87	81	49	32	0.931034	0.043956	254	0	0	0.931034	C694_RS06480	secG	missense_variant	MODERATE
P9a	P9	antrum	P9a	Hp_P9a	NC_018939.1	1331211	A	G	86	80	49	31	0.930233	0	245	0	0	0.930233	C694_RS06480	secG	missense_variant	MODERATE
P9a	P9	antrum	P9a	Hp_P9a	NC_018939.1	1331219	C	T	90	84	51	33	0.933333	0	244	1	0.004098	0.929235	C694_RS06480	secG	synonymous_variant	LOW
P9a	P9	antrum	P9a	Hp_P9a	NC_018939.1	1331243	T	C	90	83	49	34	0.922222	0	249	1	0.004016	0.918206	C694_RS06480	secG	synonymous_variant	LOW
P9a	P9	antrum	P9a	Hp_P9a	NC_018939.1	1331456	C	T	87	79	45	34	0.908046	0.011364	252	2	0.007937	0.900109	C694_RS06485	frr	synonymous_variant	LOW
P9a	P9	antrum	P9a	Hp_P9a	NC_018939.1	1331484	A	G	79	69	42	27	0.873418	0	253	1	0.003953	0.869465	C694_RS06485	frr	missense_variant	MODERATE
P9a	P9	antrum	P9a	Hp_P9a	NC_018939.1	1331569	G	C	91	82	46	36	0.901099	0	264	0	0	0.901099	C694_RS06485	frr	synonymous_variant	LOW
P9a	P9	antrum	P9a	Hp_P9a	NC_018939.1	1331629	A	G	73	64	39	25	0.876712	0.013514	234	0	0	0.876712	C694_RS06485	frr	synonymous_variant	LOW
P9a	P9	antrum	P9a	Hp_P9a	NC_018939.1	1331719	G	A	83	70	39	31	0.843373	0.034884	262	0	0	0.843373	C694_RS06485	frr	synonymous_variant	LOW
P9a	P9	antrum	P9a	Hp_P9a	NC_018939.1	1331731	G	A	80	68	36	32	0.85	0.02439	245	0	0	0.85	C694_RS06485	frr	synonymous_variant	LOW
P9a	P9	antrum	P9a	Hp_P9a	NC_018939.1	1331836	G	A	91	78	45	33	0.857143	0.01087	270	0	0	0.857143	C694_RS06485	frr	synonymous_variant	LOW
P9a	P9	antrum	P9a	Hp_P9a	NC_018939.1	1331965	G	A	88	75	41	34	0.852273	0	269	2	0.007435	0.844838	C694_RS06485	frr	synonymous_variant	LOW
P9a	P9	antrum	P9a	Hp_P9a	NC_018939.1	1331982	C	G	86	73	41	32	0.848837	0	266	0	0	0.848837	C694_RS06460	C694_RS06460	upstream_gene_variant	MODIFIER
P9a	P9	antrum	P9a	Hp_P9a	NC_018939.1	1332121	G	C	84	73	40	33	0.869048	0.011765	265	0	0	0.869048	C694_RS06490	pyrE	synonymous_variant	LOW
P9a	P9	antrum	P9a	Hp_P9a	NC_018939.1	1332226	G	A	85	76	42	34	0.894118	0.011628	265	0	0	0.894118	C694_RS06490	pyrE	synonymous_variant	LOW
P9a	P9	antrum	P9a	Hp_P9a	NC_018939.1	1332238	T	C	80	68	33	35	0.85	0	266	0	0	0.85	C694_RS06490	pyrE	synonymous_variant	LOW
P9a	P9	antrum	P9a	Hp_P9a	NC_018939.1	1332271	G	A	81	70	38	32	0.864198	0	276	2	0.007246	0.856951	C694_RS06490	pyrE	synonymous_variant	LOW
P9a	P9	antrum	P9a	Hp_P9a	NC_018939.1	1332334	T	C	77	68	36	32	0.883117	0.012821	271	1	0.00369	0.879427	C694_RS06490	pyrE	synonymous_variant	LOW
P9a	P9	antrum	P9a	Hp_P9a	NC_018939.1	1332337	G	A	76	67	35	32	0.881579	0.012987	255	0	0	0.881579	C694_RS06490	pyrE	synonymous_variant	LOW
P8a	P8	antrum	P8a	Hp_P8a	NC_018939.1	1332383	G	A	39	16	4	12	0.410256	0	160	4	0.025	0.385256	C694_RS06490	pyrE	missense_variant	MODERATE
P9a	P9	antrum	P9a	Hp_P9a	NC_018939.1	1332407	T	C	71	57	33	24	0.802817	0	278	0	0	0.802817	C694_RS06490	pyrE	synonymous_variant	LOW
P9a	P9	antrum	P9a	Hp_P9a	NC_018939.1	1332559	T	C	68	57	27	30	0.838235	0	287	1	0.003484	0.834751	C694_RS06490	pyrE	synonymous_variant	LOW
P9a	P9	antrum	P9a	Hp_P9a	NC_018939.1	1332668	C	T	74	65	30	35	0.878378	0	285	1	0.003509	0.87487	C694_RS06495	C694_RS06495	synonymous_variant	LOW
P9a	P9	antrum	P9a	Hp_P9a	NC_018939.1	1332671	A	G	72	60	26	34	0.833333	0.013699	285	0	0	0.833333	C694_RS06495	C694_RS06495	synonymous_variant	LOW
P9a	P9	antrum	P9a	Hp_P9a	NC_018939.1	1332686	C	T	73	63	30	33	0.863014	0	270	1	0.003704	0.85931	C694_RS06495	C694_RS06495	synonymous_variant	LOW
P9a	P9	antrum	P9a	Hp_P9a	NC_018939.1	1332911	T	G	65	54	24	30	0.830769	0	298	0	0	0.830769	C694_RS06495	C694_RS06495	synonymous_variant	LOW
P9a	P9	antrum	P9a	Hp_P9a	NC_018939.1	1332920	C	G	69	59	27	32	0.855072	0.014286	296	0	0	0.855072	C694_RS06495	C694_RS06495	synonymous_variant	LOW
P9a	P9	antrum	P9a	Hp_P9a	NC_018939.1	1333007	C	T	69	60	25	35	0.869565	0	287	2	0.006969	0.862597	C694_RS06495	C694_RS06495	synonymous_variant	LOW
P9a	P9	antrum	P9a	Hp_P9a	NC_018939.1	1333057	C	T	76	66	26	40	0.868421	0	283	0	0	0.868421	C694_RS06500	C694_RS06500	synonymous_variant	LOW
P9a	P9	antrum	P9a	Hp_P9a	NC_018939.1	1333063	C	T	71	62	26	36	0.873239	0.027397	287	0	0	0.873239	C694_RS06500	C694_RS06500	synonymous_variant	LOW
P3c	P3	corpus	P3c	Hp_P3c	NC_018939.1	1333642	A	G	494	457	204	253	0.925101	0.004032	122	2	0.016393	0.908708	C694_RS06500	C694_RS06500	synonymous_variant	LOW
P3a	P3	antrum	P3a	Hp_P3a	NC_018939.1	1333642	A	G	59	58	26	32	0.983051	0	221	7	0.031674	0.951377	C694_RS06500	C694_RS06500	synonymous_variant	LOW
P9a	P9	antrum	P9a	Hp_P9a	NC_018939.1	1334935	T	C	86	10	6	4	0.116279	0.011494	359	1	0.002786	0.113494	C694_RS06515	C694_RS06515	missense_variant	MODERATE
P9a	P9	antrum	P9a	Hp_P9a	NC_018939.1	1334975	C	T	90	10	6	4	0.111111	0	351	0	0	0.111111	C694_RS06515	C694_RS06515	synonymous_variant	LOW
P9a	P9	antrum	P9a	Hp_P9a	NC_018939.1	1335125	A	C	89	9	5	4	0.101124	0	345	0	0	0.101124	C694_RS06515	C694_RS06515	synonymous_variant	LOW
P9a	P9	antrum	P9a	Hp_P9a	NC_018939.1	1335233	A	C	87	74	33	41	0.850575	0.022472	340	2	0.005882	0.844692	C694_RS06515	C694_RS06515	synonymous_variant	LOW
P9a	P9	antrum	P9a	Hp_P9a	NC_018939.1	1335236	A	G	86	70	32	38	0.813953	0	332	0	0	0.813953	C694_RS06515	C694_RS06515	synonymous_variant	LOW
P9a	P9	antrum	P9a	Hp_P9a	NC_018939.1	1335302	T	C	84	72	34	38	0.857143	0	338	0	0	0.857143	C694_RS06515	C694_RS06515	synonymous_variant	LOW
P9a	P9	antrum	P9a	Hp_P9a	NC_018939.1	1335416	A	G	83	68	33	35	0.819277	0	330	2	0.006061	0.813217	C694_RS06515	C694_RS06515	synonymous_variant	LOW
P9a	P9	antrum	P9a	Hp_P9a	NC_018939.1	1335591	C	T	86	74	34	40	0.860465	0.022727	334	1	0.002994	0.857471	C694_RS06520	nuoD	synonymous_variant	LOW
P9a	P9	antrum	P9a	Hp_P9a	NC_018939.1	1335614	G	C	84	68	30	38	0.809524	0	346	0	0	0.809524	C694_RS06520	nuoD	missense_variant	MODERATE
P9a	P9	antrum	P9a	Hp_P9a	NC_018939.1	1335750	T	C	88	73	34	39	0.829545	0	348	2	0.005747	0.823798	C694_RS06520	nuoD	synonymous_variant	LOW
P9a	P9	antrum	P9a	Hp_P9a	NC_018939.1	1335753	T	C	90	74	36	38	0.822222	0	360	0	0	0.822222	C694_RS06520	nuoD	synonymous_variant	LOW
P8a	P8	antrum	P8a	Hp_P8a	NC_018939.1	1335804	G	A	58	10	7	3	0.172414	0	250	2	0.008	0.164414	C694_RS06520	nuoD	synonymous_variant	LOW
P9a	P9	antrum	P9a	Hp_P9a	NC_018939.1	1335816	A	G	86	73	33	40	0.848837	0.022727	336	2	0.005952	0.842885	C694_RS06520	nuoD	synonymous_variant	LOW
P9a	P9	antrum	P9a	Hp_P9a	NC_018939.1	1335834	A	T	88	12	8	4	0.136364	0	333	1	0.003003	0.133361	C694_RS06520	nuoD	synonymous_variant	LOW
P9a	P9	antrum	P9a	Hp_P9a	NC_018939.1	1335885	C	T	86	71	34	37	0.825581	0	347	1	0.002882	0.8227	C694_RS06520	nuoD	synonymous_variant	LOW
P9a	P9	antrum	P9a	Hp_P9a	NC_018939.1	1336002	T	C	91	76	37	39	0.835165	0.01087	340	1	0.002941	0.832224	C694_RS06520	nuoD	synonymous_variant	LOW
P9a	P9	antrum	P9a	Hp_P9a	NC_018939.1	1336014	T	C	96	81	38	43	0.84375	0	362	1	0.002762	0.840988	C694_RS06520	nuoD	synonymous_variant	LOW
P9a	P9	antrum	P9a	Hp_P9a	NC_018939.1	1336097	G	A	92	80	37	43	0.869565	0.021277	342	1	0.002924	0.866641	C694_RS06520	nuoD	missense_variant	MODERATE
P9a	P9	antrum	P9a	Hp_P9a	NC_018939.1	1336098	G	A	93	79	36	43	0.849462	0.010638	347	0	0	0.849462	C694_RS06520	nuoD	synonymous_variant	LOW
P9a	P9	antrum	P9a	Hp_P9a	NC_018939.1	1336128	G	A	91	76	33	43	0.835165	0.01087	351	0	0	0.835165	C694_RS06520	nuoD	synonymous_variant	LOW
P9a	P9	antrum	P9a	Hp_P9a	NC_018939.1	1336197	C	T	94	83	38	45	0.882979	0.010526	355	0	0	0.882979	C694_RS06520	nuoD	synonymous_variant	LOW
P9a	P9	antrum	P9a	Hp_P9a	NC_018939.1	1336245	C	T	97	85	41	44	0.876289	0.020202	364	0	0	0.876289	C694_RS06520	nuoD	synonymous_variant	LOW
P9a	P9	antrum	P9a	Hp_P9a	NC_018939.1	1336305	C	T	93	82	39	43	0.88172	0	357	0	0	0.88172	C694_RS06520	nuoD	synonymous_variant	LOW
P1c	P1	corpus	P1c	Hp_P1c	NC_018939.1	1336319	G	A	343	60	33	27	0.174927	0	93	1	0.010753	0.164174	C694_RS06520	nuoD	missense_variant	MODERATE
P8a	P8	antrum	P8a	Hp_P8a	NC_018939.1	1336319	G	A	56	32	18	14	0.571429	0	272	1	0.003676	0.567752	C694_RS06520	nuoD	missense_variant	MODERATE
P9a	P9	antrum	P9a	Hp_P9a	NC_018939.1	1336327	A	C	90	80	40	40	0.888889	0.010989	370	0	0	0.888889	C694_RS06520	nuoD	synonymous_variant	LOW
P9a	P9	antrum	P9a	Hp_P9a	NC_018939.1	1336423	C	A	81	73	35	38	0.901235	0.047059	323	0	0	0.901235	C694_RS06520	nuoD	missense_variant	MODERATE
P5c	P5	corpus	P5c	Hp_P5c	NC_018939.1	1336516	C	T	62	24	13	11	0.387097	0	523	3	0.005736	0.381361	C694_RS06520	nuoD	missense_variant	MODERATE
P9a	P9	antrum	P9a	Hp_P9a	NC_018939.1	1336599	T	A	98	87	41	46	0.887755	0	346	1	0.00289	0.884865	C694_RS06520	nuoD	synonymous_variant	LOW
P9a	P9	antrum	P9a	Hp_P9a	NC_018939.1	1336602	C	T	95	85	40	45	0.894737	0	344	2	0.005814	0.888923	C694_RS06520	nuoD	synonymous_variant	LOW
P9a	P9	antrum	P9a	Hp_P9a	NC_018939.1	1336659	C	T	97	86	41	45	0.886598	0	352	6	0.017045	0.869552	C694_RS06520	nuoD	synonymous_variant	LOW
P9a	P9	antrum	P9a	Hp_P9a	NC_018939.1	1336817	T	C	95	86	42	44	0.905263	0.010417	368	1	0.002717	0.902546	C694_RS06525	C694_RS06525	synonymous_variant	LOW
P9a	P9	antrum	P9a	Hp_P9a	NC_018939.1	1337004	T	G	91	81	42	39	0.89011	0	362	0	0	0.89011	C694_RS06530	C694_RS06530	missense_variant	MODERATE
P9a	P9	antrum	P9a	Hp_P9a	NC_018939.1	1337242	T	C	93	85	40	45	0.913978	0.010638	357	1	0.002801	0.911177	C694_RS06530	C694_RS06530	synonymous_variant	LOW
P9a	P9	antrum	P9a	Hp_P9a	NC_018939.1	1337258	G	A	90	83	38	45	0.922222	0	350	4	0.011429	0.910794	C694_RS06530	C694_RS06530	missense_variant	MODERATE
P9a	P9	antrum	P9a	Hp_P9a	NC_018939.1	1337284	A	G	91	83	38	45	0.912088	0.01087	356	0	0	0.912088	C694_RS06530	C694_RS06530	synonymous_variant	LOW
P9a	P9	antrum	P9a	Hp_P9a	NC_018939.1	1337420	T	C	81	78	35	43	0.962963	0	336	1	0.002976	0.959987	C694_RS06530	C694_RS06530	synonymous_variant	LOW
P9a	P9	antrum	P9a	Hp_P9a	NC_018939.1	1337428	G	A	83	80	35	45	0.963855	0	322	1	0.003106	0.96075	C694_RS06530	C694_RS06530	synonymous_variant	LOW
P9a	P9	antrum	P9a	Hp_P9a	NC_018939.1	1337437	G	T	83	80	38	42	0.963855	0.011905	347	0	0	0.963855	C694_RS06530	C694_RS06530	synonymous_variant	LOW
P9a	P9	antrum	P9a	Hp_P9a	NC_018939.1	1337497	T	G	86	83	39	44	0.965116	0.011494	347	0	0	0.965116	C694_RS06530	C694_RS06530	synonymous_variant	LOW
P9a	P9	antrum	P9a	Hp_P9a	NC_018939.1	1337498	A	G	86	84	40	44	0.976744	0.022727	345	2	0.005797	0.970947	C694_RS06530	C694_RS06530	missense_variant	MODERATE
P9a	P9	antrum	P9a	Hp_P9a	NC_018939.1	1337506	T	C	91	88	43	45	0.967033	0	329	4	0.012158	0.954875	C694_RS06530	C694_RS06530	synonymous_variant	LOW
P9a	P9	antrum	P9a	Hp_P9a	NC_018939.1	1337529	A	G	84	81	40	41	0.964286	0.023256	341	1	0.002933	0.961353	C694_RS06530	C694_RS06530	missense_variant	MODERATE
P9a	P9	antrum	P9a	Hp_P9a	NC_018939.1	1337569	T	C	89	86	42	44	0.966292	0	354	2	0.00565	0.960642	C694_RS06530	C694_RS06530	synonymous_variant	LOW
P9a	P9	antrum	P9a	Hp_P9a	NC_018939.1	1337578	T	C	86	83	40	43	0.965116	0.011494	346	1	0.00289	0.962226	C694_RS06530	C694_RS06530	synonymous_variant	LOW
P9a	P9	antrum	P9a	Hp_P9a	NC_018939.1	1337580	C	T	89	85	41	44	0.955056	0.011111	349	0	0	0.955056	C694_RS06530	C694_RS06530	missense_variant	MODERATE
P9a	P9	antrum	P9a	Hp_P9a	NC_018939.1	1337585	A	G	91	89	42	47	0.978022	0	353	1	0.002833	0.975189	C694_RS06530	C694_RS06530	missense_variant	MODERATE
P9a	P9	antrum	P9a	Hp_P9a	NC_018939.1	1338940	C	A	84	76	38	38	0.904762	0.011765	363	1	0.002755	0.902007	C694_RS06535	C694_RS06535	missense_variant	MODERATE
P4a	P4	antrum	P4a	Hp_P4a	NC_018939.1	1339034	A	G	23	12	5	7	0.521739	0	237	2	0.008439	0.5133	C694_RS06535	C694_RS06535	missense_variant	MODERATE
P9a	P9	antrum	P9a	Hp_P9a	NC_018939.1	1339089	G	A	93	83	40	43	0.892473	0	369	1	0.00271	0.889763	C694_RS06535	C694_RS06535	synonymous_variant	LOW
P9a	P9	antrum	P9a	Hp_P9a	NC_018939.1	1339188	C	T	92	83	42	41	0.902174	0.010753	366	5	0.013661	0.888513	C694_RS06535	C694_RS06535	synonymous_variant	LOW
P9a	P9	antrum	P9a	Hp_P9a	NC_018939.1	1339272	C	T	91	78	41	37	0.857143	0	354	0	0	0.857143	C694_RS06535	C694_RS06535	synonymous_variant	LOW
P9a	P9	antrum	P9a	Hp_P9a	NC_018939.1	1339296	G	A	93	80	40	40	0.860215	0.03125	358	2	0.005587	0.854628	C694_RS06535	C694_RS06535	synonymous_variant	LOW
P9a	P9	antrum	P9a	Hp_P9a	NC_018939.1	1339302	T	C	97	84	42	42	0.865979	0	362	3	0.008287	0.857692	C694_RS06535	C694_RS06535	synonymous_variant	LOW
P9a	P9	antrum	P9a	Hp_P9a	NC_018939.1	1339344	A	G	83	72	34	38	0.86747	0.045977	300	3	0.01	0.85747	C694_RS06535	C694_RS06535	synonymous_variant	LOW
P9a	P9	antrum	P9a	Hp_P9a	NC_018939.1	1339395	G	A	92	84	43	41	0.913043	0.010753	344	0	0	0.913043	C694_RS06535	C694_RS06535	synonymous_variant	LOW
P9a	P9	antrum	P9a	Hp_P9a	NC_018939.1	1339397	C	A	95	85	43	42	0.894737	0.010417	344	0	0	0.894737	C694_RS06535	C694_RS06535	missense_variant	MODERATE
P9a	P9	antrum	P9a	Hp_P9a	NC_018939.1	1339405	C	A	93	87	42	45	0.935484	0.010638	349	1	0.002865	0.932619	C694_RS06535	C694_RS06535	missense_variant	MODERATE
P9a	P9	antrum	P9a	Hp_P9a	NC_018939.1	1339414	A	G	97	15	9	6	0.154639	0	343	1	0.002915	0.151724	C694_RS06535	C694_RS06535	missense_variant	MODERATE
P9a	P9	antrum	P9a	Hp_P9a	NC_018939.1	1339429	A	G	98	90	46	44	0.918367	0	355	4	0.011268	0.9071	C694_RS06535	C694_RS06535	missense_variant	MODERATE
P9a	P9	antrum	P9a	Hp_P9a	NC_018939.1	1339451	A	C	99	85	43	42	0.858586	0	369	0	0	0.858586	C694_RS06535	C694_RS06535	missense_variant	MODERATE
P9a	P9	antrum	P9a	Hp_P9a	NC_018939.1	1339467	A	G	89	80	38	42	0.898876	0.021978	353	2	0.005666	0.893211	C694_RS06535	C694_RS06535	synonymous_variant	LOW
P4a	P4	antrum	P4a	Hp_P4a	NC_018939.1	1339574	A	G	26	12	5	7	0.461538	0	237	2	0.008439	0.4531	C694_RS06535	C694_RS06535	missense_variant	MODERATE
P9a	P9	antrum	P9a	Hp_P9a	NC_018939.1	1339591	C	T	93	84	43	41	0.903226	0	368	1	0.002717	0.900508	C694_RS06535	C694_RS06535	synonymous_variant	LOW
P9a	P9	antrum	P9a	Hp_P9a	NC_018939.1	1339596	A	G	94	82	41	41	0.87234	0.010526	375	0	0	0.87234	C694_RS06535	C694_RS06535	synonymous_variant	LOW
P9a	P9	antrum	P9a	Hp_P9a	NC_018939.1	1339678	A	G	93	85	46	39	0.913978	0	359	0	0	0.913978	C694_RS06535	C694_RS06535	missense_variant	MODERATE
P9a	P9	antrum	P9a	Hp_P9a	NC_018939.1	1339698	C	T	92	82	45	37	0.891304	0	358	1	0.002793	0.888511	C694_RS06535	C694_RS06535	synonymous_variant	LOW
P9a	P9	antrum	P9a	Hp_P9a	NC_018939.1	1339734	T	C	95	83	45	38	0.873684	0.010417	371	1	0.002695	0.870989	C694_RS06535	C694_RS06535	synonymous_variant	LOW
P9a	P9	antrum	P9a	Hp_P9a	NC_018939.1	1339735	C	G	95	84	45	39	0.884211	0	366	1	0.002732	0.881478	C694_RS06535	C694_RS06535	missense_variant	MODERATE
P9a	P9	antrum	P9a	Hp_P9a	NC_018939.1	1339812	T	C	95	84	43	41	0.884211	0	372	1	0.002688	0.881522	C694_RS06535	C694_RS06535	synonymous_variant	LOW
P9a	P9	antrum	P9a	Hp_P9a	NC_018939.1	1339842	C	T	93	80	40	40	0.860215	0	356	0	0	0.860215	C694_RS06535	C694_RS06535	synonymous_variant	LOW
P9a	P9	antrum	P9a	Hp_P9a	NC_018939.1	1339932	G	A	99	87	45	42	0.878788	0	362	0	0	0.878788	C694_RS06535	C694_RS06535	synonymous_variant	LOW
P9a	P9	antrum	P9a	Hp_P9a	NC_018939.1	1339963	A	G	97	84	44	40	0.865979	0.010204	360	4	0.011111	0.854868	C694_RS06535	C694_RS06535	missense_variant	MODERATE
P9a	P9	antrum	P9a	Hp_P9a	NC_018939.1	1339968	A	G	96	83	42	41	0.864583	0	371	0	0	0.864583	C694_RS06535	C694_RS06535	synonymous_variant	LOW
P9a	P9	antrum	P9a	Hp_P9a	NC_018939.1	1339977	C	A	94	83	44	39	0.882979	0	369	0	0	0.882979	C694_RS06535	C694_RS06535	synonymous_variant	LOW
P9a	P9	antrum	P9a	Hp_P9a	NC_018939.1	1340038	G	A	95	84	44	40	0.884211	0.010417	367	2	0.00545	0.878761	C694_RS06535	C694_RS06535	missense_variant	MODERATE
P9a	P9	antrum	P9a	Hp_P9a	NC_018939.1	1340040	C	G	92	82	41	41	0.891304	0	363	1	0.002755	0.88855	C694_RS06535	C694_RS06535	synonymous_variant	LOW
P9a	P9	antrum	P9a	Hp_P9a	NC_018939.1	1340056	T	C	88	76	44	32	0.863636	0	371	1	0.002695	0.860941	C694_RS06535	C694_RS06535	synonymous_variant	LOW
P9a	P9	antrum	P9a	Hp_P9a	NC_018939.1	1340141	G	A	94	84	44	40	0.893617	0.020833	350	0	0	0.893617	C694_RS06535	C694_RS06535	missense_variant	MODERATE
P9a	P9	antrum	P9a	Hp_P9a	NC_018939.1	1340147	C	A	94	83	43	40	0.882979	0	351	0	0	0.882979	C694_RS06535	C694_RS06535	missense_variant	MODERATE
P9a	P9	antrum	P9a	Hp_P9a	NC_018939.1	1340189	C	T	96	87	45	42	0.90625	0.010309	361	0	0	0.90625	C694_RS06535	C694_RS06535	missense_variant	MODERATE
P9a	P9	antrum	P9a	Hp_P9a	NC_018939.1	1340238	T	C	91	81	44	37	0.89011	0	361	5	0.01385	0.876259	C694_RS06535	C694_RS06535	synonymous_variant	LOW
P9a	P9	antrum	P9a	Hp_P9a	NC_018939.1	1340239	A	C	91	79	43	36	0.868132	0	363	0	0	0.868132	C694_RS06535	C694_RS06535	missense_variant	MODERATE
P9a	P9	antrum	P9a	Hp_P9a	NC_018939.1	1340406	C	T	95	85	43	42	0.894737	0	360	0	0	0.894737	C694_RS06535	C694_RS06535	synonymous_variant	LOW
P9a	P9	antrum	P9a	Hp_P9a	NC_018939.1	1340433	T	C	94	85	47	38	0.904255	0.010526	363	2	0.00551	0.898746	C694_RS06535	C694_RS06535	synonymous_variant	LOW
P9a	P9	antrum	P9a	Hp_P9a	NC_018939.1	1340451	C	T	93	84	44	40	0.903226	0.010638	374	1	0.002674	0.900552	C694_RS06535	C694_RS06535	synonymous_variant	LOW
P9a	P9	antrum	P9a	Hp_P9a	NC_018939.1	1340804	G	A	98	89	49	40	0.908163	0.010101	353	2	0.005666	0.902498	C694_RS06540	nuoH	synonymous_variant	LOW
P9a	P9	antrum	P9a	Hp_P9a	NC_018939.1	1340828	C	T	101	92	51	41	0.910891	0	368	1	0.002717	0.908174	C694_RS06540	nuoH	synonymous_variant	LOW
P9a	P9	antrum	P9a	Hp_P9a	NC_018939.1	1340864	G	A	101	91	50	41	0.90099	0	352	2	0.005682	0.895308	C694_RS06540	nuoH	synonymous_variant	LOW
P9a	P9	antrum	P9a	Hp_P9a	NC_018939.1	1340879	G	A	94	84	50	34	0.893617	0	359	2	0.005571	0.888046	C694_RS06540	nuoH	synonymous_variant	LOW
P9a	P9	antrum	P9a	Hp_P9a	NC_018939.1	1341090	G	A	96	83	46	37	0.864583	0	368	0	0	0.864583	C694_RS06540	nuoH	missense_variant	MODERATE
P9a	P9	antrum	P9a	Hp_P9a	NC_018939.1	1341520	G	T	87	75	41	34	0.862069	0	376	0	0	0.862069	C694_RS06545	nuoI	missense_variant	MODERATE
P9a	P9	antrum	P9a	Hp_P9a	NC_018939.1	1341534	T	C	91	80	44	36	0.879121	0	381	1	0.002625	0.876496	C694_RS06545	nuoI	synonymous_variant	LOW
P9a	P9	antrum	P9a	Hp_P9a	NC_018939.1	1341567	G	A	92	81	45	36	0.880435	0	377	0	0	0.880435	C694_RS06545	nuoI	synonymous_variant	LOW
P9a	P9	antrum	P9a	Hp_P9a	NC_018939.1	1341595	T	C	93	82	44	38	0.88172	0.021053	393	0	0	0.88172	C694_RS06545	nuoI	synonymous_variant	LOW
P9a	P9	antrum	P9a	Hp_P9a	NC_018939.1	1341693	T	C	92	87	44	43	0.945652	0	373	5	0.013405	0.932247	C694_RS06545	nuoI	synonymous_variant	LOW
P9a	P9	antrum	P9a	Hp_P9a	NC_018939.1	1341694	C	T	93	86	43	43	0.924731	0	376	2	0.005319	0.919412	C694_RS06545	nuoI	synonymous_variant	LOW
P9a	P9	antrum	P9a	Hp_P9a	NC_018939.1	1341732	C	T	96	82	45	37	0.854167	0	383	0	0	0.854167	C694_RS06545	nuoI	synonymous_variant	LOW
P9a	P9	antrum	P9a	Hp_P9a	NC_018939.1	1341738	T	C	93	79	44	35	0.849462	0	392	3	0.007653	0.841809	C694_RS06545	nuoI	synonymous_variant	LOW
P9a	P9	antrum	P9a	Hp_P9a	NC_018939.1	1341855	C	T	93	80	43	37	0.860215	0	373	1	0.002681	0.857534	C694_RS06545	nuoI	synonymous_variant	LOW
P9a	P9	antrum	P9a	Hp_P9a	NC_018939.1	1341867	G	A	90	78	44	34	0.866667	0	355	0	0	0.866667	C694_RS06545	nuoI	synonymous_variant	LOW
P1a	P1	antrum	P1a	Hp_P1a	NC_018939.1	1341900	G	A	43	7	4	3	0.162791	0	68	0	0	0.162791	C694_RS06545	nuoI	synonymous_variant	LOW
P9a	P9	antrum	P9a	Hp_P9a	NC_018939.1	1341903	T	C	93	82	44	38	0.88172	0	385	0	0	0.88172	C694_RS06545	nuoI	synonymous_variant	LOW
P9a	P9	antrum	P9a	Hp_P9a	NC_018939.1	1341957	T	C	92	76	41	35	0.826087	0	371	3	0.008086	0.818001	C694_RS06545	nuoI	synonymous_variant	LOW
P9a	P9	antrum	P9a	Hp_P9a	NC_018939.1	1342032	C	T	92	78	41	37	0.847826	0	376	0	0	0.847826	C694_RS06545	nuoI	synonymous_variant	LOW
P9a	P9	antrum	P9a	Hp_P9a	NC_018939.1	1342035	T	C	89	78	42	36	0.876404	0.021978	371	1	0.002695	0.873709	C694_RS06545	nuoI	synonymous_variant	LOW
P9a	P9	antrum	P9a	Hp_P9a	NC_018939.1	1342327	G	C	80	70	30	40	0.875	0	383	7	0.018277	0.856723	C694_RS06550	C694_RS06550	synonymous_variant	LOW
P9a	P9	antrum	P9a	Hp_P9a	NC_018939.1	1342417	C	T	83	73	35	38	0.879518	0	382	1	0.002618	0.8769	C694_RS06550	C694_RS06550	synonymous_variant	LOW
P9a	P9	antrum	P9a	Hp_P9a	NC_018939.1	1342418	A	G	82	73	35	38	0.890244	0	383	0	0	0.890244	C694_RS06550	C694_RS06550	missense_variant	MODERATE
P9a	P9	antrum	P9a	Hp_P9a	NC_018939.1	1342420	T	G	88	75	35	40	0.852273	0	388	0	0	0.852273	C694_RS06550	C694_RS06550	missense_variant	MODERATE
P9a	P9	antrum	P9a	Hp_P9a	NC_018939.1	1342492	T	G	89	80	37	43	0.898876	0.011111	384	0	0	0.898876	C694_RS06550	C694_RS06550	missense_variant	MODERATE
P9a	P9	antrum	P9a	Hp_P9a	NC_018939.1	1342528	T	C	90	76	37	39	0.844444	0.021739	386	1	0.002591	0.841854	C694_RS06550	C694_RS06550	synonymous_variant	LOW
P9a	P9	antrum	P9a	Hp_P9a	NC_018939.1	1342833	T	C	88	10	3	7	0.113636	0	332	1	0.003012	0.110624	C694_RS06555	nuoK	synonymous_variant	LOW
P9a	P9	antrum	P9a	Hp_P9a	NC_018939.1	1343024	T	C	92	82	40	42	0.891304	0	368	0	0	0.891304	C694_RS06560	nuoL	synonymous_variant	LOW
P9a	P9	antrum	P9a	Hp_P9a	NC_018939.1	1343042	A	G	90	82	38	44	0.911111	0.010989	355	2	0.005634	0.905477	C694_RS06560	nuoL	synonymous_variant	LOW
P9a	P9	antrum	P9a	Hp_P9a	NC_018939.1	1343043	A	C	91	82	38	44	0.901099	0.01087	356	0	0	0.901099	C694_RS06560	nuoL	missense_variant	MODERATE
P9a	P9	antrum	P9a	Hp_P9a	NC_018939.1	1343057	G	T	81	74	36	38	0.91358	0.068966	364	0	0	0.91358	C694_RS06560	nuoL	synonymous_variant	LOW
P9a	P9	antrum	P9a	Hp_P9a	NC_018939.1	1343129	C	T	85	78	39	39	0.917647	0	361	0	0	0.917647	C694_RS06560	nuoL	synonymous_variant	LOW
P9a	P9	antrum	P9a	Hp_P9a	NC_018939.1	1343180	T	C	86	79	38	41	0.918605	0	367	1	0.002725	0.91588	C694_RS06560	nuoL	synonymous_variant	LOW
P9a	P9	antrum	P9a	Hp_P9a	NC_018939.1	1343189	C	T	85	79	38	41	0.929412	0	362	0	0	0.929412	C694_RS06560	nuoL	synonymous_variant	LOW
P9a	P9	antrum	P9a	Hp_P9a	NC_018939.1	1343225	C	T	80	74	36	38	0.925	0.012346	358	0	0	0.925	C694_RS06560	nuoL	synonymous_variant	LOW
P9a	P9	antrum	P9a	Hp_P9a	NC_018939.1	1343249	A	G	84	79	37	42	0.940476	0	365	0	0	0.940476	C694_RS06560	nuoL	synonymous_variant	LOW
P9a	P9	antrum	P9a	Hp_P9a	NC_018939.1	1343282	C	T	81	75	33	42	0.925926	0.05814	340	2	0.005882	0.920044	C694_RS06560	nuoL	synonymous_variant	LOW
P9a	P9	antrum	P9a	Hp_P9a	NC_018939.1	1343323	C	T	84	77	37	40	0.916667	0	360	0	0	0.916667	C694_RS06560	nuoL	missense_variant	MODERATE
P9a	P9	antrum	P9a	Hp_P9a	NC_018939.1	1343450	C	T	81	75	39	36	0.925926	0	357	0	0	0.925926	C694_RS06560	nuoL	synonymous_variant	LOW
P9a	P9	antrum	P9a	Hp_P9a	NC_018939.1	1343468	T	C	83	78	40	38	0.939759	0	364	0	0	0.939759	C694_RS06560	nuoL	synonymous_variant	LOW
P9a	P9	antrum	P9a	Hp_P9a	NC_018939.1	1343477	C	T	78	72	37	35	0.923077	0	366	0	0	0.923077	C694_RS06560	nuoL	synonymous_variant	LOW
P9a	P9	antrum	P9a	Hp_P9a	NC_018939.1	1343513	T	C	80	74	36	38	0.925	0	368	0	0	0.925	C694_RS06560	nuoL	synonymous_variant	LOW
P9a	P9	antrum	P9a	Hp_P9a	NC_018939.1	1343516	A	G	79	74	36	38	0.936709	0	368	1	0.002717	0.933991	C694_RS06560	nuoL	synonymous_variant	LOW
P9a	P9	antrum	P9a	Hp_P9a	NC_018939.1	1343610	A	G	75	69	32	37	0.92	0.025974	374	0	0	0.92	C694_RS06560	nuoL	missense_variant	MODERATE
P9a	P9	antrum	P9a	Hp_P9a	NC_018939.1	1343675	T	G	74	70	31	39	0.945946	0	351	2	0.005698	0.940248	C694_RS06560	nuoL	synonymous_variant	LOW
P9a	P9	antrum	P9a	Hp_P9a	NC_018939.1	1343795	C	T	86	81	39	42	0.94186	0	375	0	0	0.94186	C694_RS06560	nuoL	synonymous_variant	LOW
P9a	P9	antrum	P9a	Hp_P9a	NC_018939.1	1343804	C	T	85	78	39	39	0.917647	0.011628	375	2	0.005333	0.912314	C694_RS06560	nuoL	synonymous_variant	LOW
P9a	P9	antrum	P9a	Hp_P9a	NC_018939.1	1343822	T	C	84	77	38	39	0.916667	0	368	2	0.005435	0.911232	C694_RS06560	nuoL	synonymous_variant	LOW
P9a	P9	antrum	P9a	Hp_P9a	NC_018939.1	1343990	C	T	79	75	36	39	0.949367	0	355	2	0.005634	0.943733	C694_RS06560	nuoL	synonymous_variant	LOW
P9a	P9	antrum	P9a	Hp_P9a	NC_018939.1	1344095	T	C	78	73	35	38	0.935897	0.012658	372	1	0.002688	0.933209	C694_RS06560	nuoL	synonymous_variant	LOW
P9a	P9	antrum	P9a	Hp_P9a	NC_018939.1	1344143	C	T	78	71	35	36	0.910256	0.012658	350	1	0.002857	0.907399	C694_RS06560	nuoL	synonymous_variant	LOW
P9a	P9	antrum	P9a	Hp_P9a	NC_018939.1	1344229	C	T	76	70	32	38	0.921053	0.012987	374	8	0.02139	0.899662	C694_RS06560	nuoL	missense_variant	MODERATE
P9a	P9	antrum	P9a	Hp_P9a	NC_018939.1	1344230	G	T	76	71	32	39	0.934211	0.012987	373	0	0	0.934211	C694_RS06560	nuoL	synonymous_variant	LOW
P9a	P9	antrum	P9a	Hp_P9a	NC_018939.1	1344284	T	A	81	73	37	36	0.901235	0.024096	358	2	0.005587	0.895648	C694_RS06560	nuoL	synonymous_variant	LOW
P9a	P9	antrum	P9a	Hp_P9a	NC_018939.1	1344287	G	A	82	73	35	38	0.890244	0	361	0	0	0.890244	C694_RS06560	nuoL	synonymous_variant	LOW
P9a	P9	antrum	P9a	Hp_P9a	NC_018939.1	1344290	T	C	82	75	34	41	0.914634	0	354	1	0.002825	0.911809	C694_RS06560	nuoL	synonymous_variant	LOW
P9a	P9	antrum	P9a	Hp_P9a	NC_018939.1	1344296	A	C	76	72	32	40	0.947368	0.037975	345	8	0.023188	0.92418	C694_RS06560	nuoL	synonymous_variant	LOW
P9a	P9	antrum	P9a	Hp_P9a	NC_018939.1	1344305	G	A	81	76	37	39	0.938272	0.012195	355	1	0.002817	0.935455	C694_RS06560	nuoL	synonymous_variant	LOW
P9a	P9	antrum	P9a	Hp_P9a	NC_018939.1	1344329	G	A	80	72	35	37	0.9	0	370	1	0.002703	0.897297	C694_RS06560	nuoL	synonymous_variant	LOW
P9a	P9	antrum	P9a	Hp_P9a	NC_018939.1	1344359	G	A	77	68	29	39	0.883117	0	373	1	0.002681	0.880436	C694_RS06560	nuoL	synonymous_variant	LOW
P9a	P9	antrum	P9a	Hp_P9a	NC_018939.1	1344362	G	C	77	66	27	39	0.857143	0.025316	359	0	0	0.857143	C694_RS06560	nuoL	synonymous_variant	LOW
P9a	P9	antrum	P9a	Hp_P9a	NC_018939.1	1344419	T	C	81	75	34	41	0.925926	0.012195	371	1	0.002695	0.923231	C694_RS06560	nuoL	synonymous_variant	LOW
P9a	P9	antrum	P9a	Hp_P9a	NC_018939.1	1344512	T	C	78	70	32	38	0.897436	0	380	0	0	0.897436	C694_RS06560	nuoL	synonymous_variant	LOW
P9a	P9	antrum	P9a	Hp_P9a	NC_018939.1	1344602	G	A	81	73	34	39	0.901235	0	370	1	0.002703	0.898532	C694_RS06560	nuoL	synonymous_variant	LOW
P9a	P9	antrum	P9a	Hp_P9a	NC_018939.1	1344605	C	T	81	73	34	39	0.901235	0	357	0	0	0.901235	C694_RS06560	nuoL	synonymous_variant	LOW
P9a	P9	antrum	P9a	Hp_P9a	NC_018939.1	1344635	C	T	80	71	32	39	0.8875	0	377	2	0.005305	0.882195	C694_RS06560	nuoL	synonymous_variant	LOW
P9a	P9	antrum	P9a	Hp_P9a	NC_018939.1	1344650	G	A	74	68	29	39	0.918919	0.013333	361	2	0.00554	0.913379	C694_RS06560	nuoL	synonymous_variant	LOW
P9a	P9	antrum	P9a	Hp_P9a	NC_018939.1	1344670	A	G	79	71	32	39	0.898734	0	359	1	0.002786	0.895949	C694_RS06560	nuoL	missense_variant	MODERATE
P9a	P9	antrum	P9a	Hp_P9a	NC_018939.1	1344692	T	C	81	73	33	40	0.901235	0	381	0	0	0.901235	C694_RS06560	nuoL	synonymous_variant	LOW
P8a	P8	antrum	P8a	Hp_P8a	NC_018939.1	1344888	G	A	32	10	4	6	0.3125	0	144	0	0	0.3125	C694_RS06565	C694_RS06565	missense_variant	MODERATE
P9a	P9	antrum	P9a	Hp_P9a	NC_018939.1	1344926	G	A	82	73	33	40	0.890244	0	369	0	0	0.890244	C694_RS06565	C694_RS06565	synonymous_variant	LOW
P9a	P9	antrum	P9a	Hp_P9a	NC_018939.1	1344956	A	G	84	75	33	42	0.892857	0	371	0	0	0.892857	C694_RS06565	C694_RS06565	synonymous_variant	LOW
P9a	P9	antrum	P9a	Hp_P9a	NC_018939.1	1344994	T	C	79	71	33	38	0.898734	0	374	0	0	0.898734	C694_RS06565	C694_RS06565	missense_variant	MODERATE
P9a	P9	antrum	P9a	Hp_P9a	NC_018939.1	1344999	A	G	80	68	28	40	0.85	0	374	2	0.005348	0.844652	C694_RS06565	C694_RS06565	missense_variant	MODERATE
P9a	P9	antrum	P9a	Hp_P9a	NC_018939.1	1345000	C	T	80	70	28	42	0.875	0	376	0	0	0.875	C694_RS06565	C694_RS06565	missense_variant	MODERATE
P9a	P9	antrum	P9a	Hp_P9a	NC_018939.1	1345001	A	T	81	69	29	40	0.851852	0	374	0	0	0.851852	C694_RS06565	C694_RS06565	synonymous_variant	LOW
P9a	P9	antrum	P9a	Hp_P9a	NC_018939.1	1345002	G	A	77	69	29	40	0.896104	0.0375	376	1	0.00266	0.893444	C694_RS06565	C694_RS06565	missense_variant	MODERATE
P9a	P9	antrum	P9a	Hp_P9a	NC_018939.1	1345163	C	T	90	82	32	50	0.911111	0.010989	355	1	0.002817	0.908294	C694_RS06565	C694_RS06565	synonymous_variant	LOW
P9a	P9	antrum	P9a	Hp_P9a	NC_018939.1	1345187	T	C	92	82	33	49	0.891304	0	367	1	0.002725	0.88858	C694_RS06565	C694_RS06565	synonymous_variant	LOW
P9a	P9	antrum	P9a	Hp_P9a	NC_018939.1	1345190	G	A	91	84	34	50	0.923077	0	362	0	0	0.923077	C694_RS06565	C694_RS06565	synonymous_variant	LOW
P9a	P9	antrum	P9a	Hp_P9a	NC_018939.1	1345215	A	G	90	83	34	49	0.922222	0	356	2	0.005618	0.916604	C694_RS06565	C694_RS06565	missense_variant	MODERATE
P9a	P9	antrum	P9a	Hp_P9a	NC_018939.1	1345292	T	C	81	74	28	46	0.91358	0	363	1	0.002755	0.910825	C694_RS06565	C694_RS06565	synonymous_variant	LOW
B	B	unspecified	B	Hp_B2_pool	NC_018939.1	1345337	G	A	268	146	70	76	0.544776	0	104	0	0	0.544776	C694_RS06565	C694_RS06565	synonymous_variant	LOW
P9a	P9	antrum	P9a	Hp_P9a	NC_018939.1	1345352	C	T	92	85	35	50	0.923913	0.021277	362	0	0	0.923913	C694_RS06565	C694_RS06565	synonymous_variant	LOW
H	H	unspecified	H	Hp_H_pool	NC_018939.1	1345481	A	G	402	385	183	202	0.957711	0.012285	435	0	0	0.957711	C694_RS06565	C694_RS06565	missense_variant	MODERATE
P9a	P9	antrum	P9a	Hp_P9a	NC_018939.1	1345508	T	C	85	70	24	46	0.823529	0	353	2	0.005666	0.817864	C694_RS06565	C694_RS06565	synonymous_variant	LOW
P9a	P9	antrum	P9a	Hp_P9a	NC_018939.1	1345526	G	A	95	86	40	46	0.905263	0	372	1	0.002688	0.902575	C694_RS06565	C694_RS06565	synonymous_variant	LOW
P9a	P9	antrum	P9a	Hp_P9a	NC_018939.1	1345625	G	A	95	87	38	49	0.915789	0	361	2	0.00554	0.910249	C694_RS06565	C694_RS06565	synonymous_variant	LOW
P9a	P9	antrum	P9a	Hp_P9a	NC_018939.1	1345655	A	G	96	88	39	49	0.916667	0	370	2	0.005405	0.911261	C694_RS06565	C694_RS06565	synonymous_variant	LOW
P9a	P9	antrum	P9a	Hp_P9a	NC_018939.1	1345679	T	G	94	83	37	46	0.882979	0	371	2	0.005391	0.877588	C694_RS06565	C694_RS06565	synonymous_variant	LOW
P9a	P9	antrum	P9a	Hp_P9a	NC_018939.1	1345700	T	C	96	83	37	46	0.864583	0	377	1	0.002653	0.861931	C694_RS06565	C694_RS06565	synonymous_variant	LOW
P9a	P9	antrum	P9a	Hp_P9a	NC_018939.1	1345713	G	A	96	85	38	47	0.885417	0.010309	357	2	0.005602	0.879814	C694_RS06565	C694_RS06565	missense_variant	MODERATE
P9a	P9	antrum	P9a	Hp_P9a	NC_018939.1	1345715	T	C	96	85	38	47	0.885417	0.020408	358	2	0.005587	0.87983	C694_RS06565	C694_RS06565	synonymous_variant	LOW
P9a	P9	antrum	P9a	Hp_P9a	NC_018939.1	1345757	G	A	98	84	38	46	0.857143	0.010101	362	1	0.002762	0.85438	C694_RS06565	C694_RS06565	synonymous_variant	LOW
P9a	P9	antrum	P9a	Hp_P9a	NC_018939.1	1345802	G	A	101	89	41	48	0.881188	0	371	0	0	0.881188	C694_RS06565	C694_RS06565	synonymous_variant	LOW
P9a	P9	antrum	P9a	Hp_P9a	NC_018939.1	1345817	G	A	101	89	42	47	0.881188	0	377	1	0.002653	0.878536	C694_RS06565	C694_RS06565	synonymous_variant	LOW
P9a	P9	antrum	P9a	Hp_P9a	NC_018939.1	1345820	G	A	101	89	42	47	0.881188	0	376	0	0	0.881188	C694_RS06565	C694_RS06565	synonymous_variant	LOW
P9a	P9	antrum	P9a	Hp_P9a	NC_018939.1	1345842	A	G	100	88	42	46	0.88	0	379	1	0.002639	0.877361	C694_RS06565	C694_RS06565	missense_variant	MODERATE
P9a	P9	antrum	P9a	Hp_P9a	NC_018939.1	1345862	T	C	95	81	36	45	0.852632	0	378	1	0.002646	0.849986	C694_RS06565	C694_RS06565	synonymous_variant	LOW
P9a	P9	antrum	P9a	Hp_P9a	NC_018939.1	1345874	T	C	97	85	41	44	0.876289	0	360	1	0.002778	0.873511	C694_RS06565	C694_RS06565	synonymous_variant	LOW
P9a	P9	antrum	P9a	Hp_P9a	NC_018939.1	1345886	G	A	99	87	41	46	0.878788	0.01	379	3	0.007916	0.870872	C694_RS06565	C694_RS06565	synonymous_variant	LOW
P9a	P9	antrum	P9a	Hp_P9a	NC_018939.1	1345979	T	C	99	12	8	4	0.121212	0.01	381	0	0	0.121212	C694_RS06565	C694_RS06565	synonymous_variant	LOW
P9a	P9	antrum	P9a	Hp_P9a	NC_018939.1	1346132	T	C	98	12	8	4	0.122449	0	381	0	0	0.122449	C694_RS06565	C694_RS06565	synonymous_variant	LOW
P9a	P9	antrum	P9a	Hp_P9a	NC_018939.1	1346159	C	A	99	13	9	4	0.131313	0	380	0	0	0.131313	C694_RS06565	C694_RS06565	synonymous_variant	LOW
P9a	P9	antrum	P9a	Hp_P9a	NC_018939.1	1346201	G	A	100	11	7	4	0.11	0	378	1	0.002646	0.107354	C694_RS06565	C694_RS06565	synonymous_variant	LOW
P9a	P9	antrum	P9a	Hp_P9a	NC_018939.1	1346225	A	G	99	11	7	4	0.111111	0	383	1	0.002611	0.1085	C694_RS06565	C694_RS06565	synonymous_variant	LOW
B	B	unspecified	B	Hp_B2_pool	NC_018939.1	1346282	G	A	253	130	70	60	0.513834	0	89	0	0	0.513834	C694_RS06565	C694_RS06565	synonymous_variant	LOW
P9a	P9	antrum	P9a	Hp_P9a	NC_018939.1	1346333	C	T	100	16	9	7	0.16	0	374	2	0.005348	0.154652	C694_RS06565	C694_RS06565	synonymous_variant	LOW
P9a	P9	antrum	P9a	Hp_P9a	NC_018939.1	1346359	T	C	101	14	8	6	0.138614	0.009804	361	2	0.00554	0.133074	C694_RS06565	C694_RS06565	missense_variant	MODERATE
P9a	P9	antrum	P9a	Hp_P9a	NC_018939.1	1346472	C	T	101	78	34	44	0.772277	0	364	0	0	0.772277	C694_RS06570	nuoN	synonymous_variant	LOW
P9a	P9	antrum	P9a	Hp_P9a	NC_018939.1	1346589	T	C	99	77	36	41	0.777778	0	352	0	0	0.777778	C694_RS06570	nuoN	synonymous_variant	LOW
P9a	P9	antrum	P9a	Hp_P9a	NC_018939.1	1346592	C	G	101	79	35	44	0.782178	0	351	1	0.002849	0.779329	C694_RS06570	nuoN	synonymous_variant	LOW
P8a	P8	antrum	P8a	Hp_P8a	NC_018939.1	1346659	A	G	50	17	9	8	0.34	0	144	1	0.006944	0.333056	C694_RS06570	nuoN	missense_variant	MODERATE
P9a	P9	antrum	P9a	Hp_P9a	NC_018939.1	1346664	G	A	105	84	35	49	0.8	0.018692	370	2	0.005405	0.794595	C694_RS06570	nuoN	synonymous_variant	LOW
P9a	P9	antrum	P9a	Hp_P9a	NC_018939.1	1346682	G	A	103	83	35	48	0.805825	0	358	5	0.013966	0.791859	C694_RS06570	nuoN	synonymous_variant	LOW
P9a	P9	antrum	P9a	Hp_P9a	NC_018939.1	1346691	A	G	104	84	33	51	0.807692	0	364	3	0.008242	0.799451	C694_RS06570	nuoN	synonymous_variant	LOW
P9a	P9	antrum	P9a	Hp_P9a	NC_018939.1	1346700	C	T	105	86	35	51	0.819048	0	347	0	0	0.819048	C694_RS06570	nuoN	synonymous_variant	LOW
P9a	P9	antrum	P9a	Hp_P9a	NC_018939.1	1346717	T	C	109	88	36	52	0.807339	0	374	1	0.002674	0.804666	C694_RS06570	nuoN	missense_variant	MODERATE
P9a	P9	antrum	P9a	Hp_P9a	NC_018939.1	1346718	T	C	108	87	37	50	0.805556	0	375	0	0	0.805556	C694_RS06570	nuoN	synonymous_variant	LOW
P9a	P9	antrum	P9a	Hp_P9a	NC_018939.1	1346799	T	C	109	89	39	50	0.816514	0.009091	374	3	0.008021	0.808492	C694_RS06570	nuoN	synonymous_variant	LOW
P9a	P9	antrum	P9a	Hp_P9a	NC_018939.1	1346953	T	C	104	85	38	47	0.817308	0	348	2	0.005747	0.811561	C694_RS06570	nuoN	synonymous_variant	LOW
P9a	P9	antrum	P9a	Hp_P9a	NC_018939.1	1347087	G	A	105	84	33	51	0.8	0	344	3	0.008721	0.791279	C694_RS06570	nuoN	synonymous_variant	LOW
P9a	P9	antrum	P9a	Hp_P9a	NC_018939.1	1347136	G	A	103	86	37	49	0.834951	0	351	0	0	0.834951	C694_RS06570	nuoN	missense_variant	MODERATE
P9a	P9	antrum	P9a	Hp_P9a	NC_018939.1	1347171	T	C	103	84	36	48	0.815534	0.009615	344	0	0	0.815534	C694_RS06570	nuoN	synonymous_variant	LOW
P9a	P9	antrum	P9a	Hp_P9a	NC_018939.1	1347210	T	C	102	81	36	45	0.794118	0	346	3	0.008671	0.785447	C694_RS06570	nuoN	synonymous_variant	LOW
P9a	P9	antrum	P9a	Hp_P9a	NC_018939.1	1347279	T	C	100	81	36	45	0.81	0	347	3	0.008646	0.801354	C694_RS06570	nuoN	synonymous_variant	LOW
P9a	P9	antrum	P9a	Hp_P9a	NC_018939.1	1347507	G	A	103	84	40	44	0.815534	0.009615	327	1	0.003058	0.812476	C694_RS06570	nuoN	synonymous_variant	LOW
P4a	P4	antrum	P4a	Hp_P4a	NC_018939.1	1347598	A	C	26	5	1	4	0.192308	0	189	0	0	0.192308	C694_RS06570	nuoN	missense_variant	MODERATE
P9a	P9	antrum	P9a	Hp_P9a	NC_018939.1	1347765	C	T	106	89	44	45	0.839623	0	354	0	0	0.839623	C694_RS06570	nuoN	synonymous_variant	LOW
P9a	P9	antrum	P9a	Hp_P9a	NC_018939.1	1347775	G	A	106	88	44	44	0.830189	0	339	0	0	0.830189	C694_RS06570	nuoN	missense_variant	MODERATE
P9a	P9	antrum	P9a	Hp_P9a	NC_018939.1	1347868	T	A	98	80	40	40	0.816327	0	330	5	0.015152	0.801175	C694_RS06575	C694_RS06575	synonymous_variant	LOW
P9a	P9	antrum	P9a	Hp_P9a	NC_018939.1	1347883	T	C	100	82	39	43	0.82	0	321	4	0.012461	0.807539	C694_RS06575	C694_RS06575	synonymous_variant	LOW
P9a	P9	antrum	P9a	Hp_P9a	NC_018939.1	1347889	G	T	100	85	41	44	0.85	0	338	1	0.002959	0.847041	C694_RS06575	C694_RS06575	synonymous_variant	LOW
P9a	P9	antrum	P9a	Hp_P9a	NC_018939.1	1348141	A	G	101	83	43	40	0.821782	0	331	1	0.003021	0.818761	C694_RS06575	C694_RS06575	synonymous_variant	LOW
P9a	P9	antrum	P9a	Hp_P9a	NC_018939.1	1348180	C	T	100	80	42	38	0.8	0.019608	324	1	0.003086	0.796914	C694_RS06575	C694_RS06575	synonymous_variant	LOW
P9a	P9	antrum	P9a	Hp_P9a	NC_018939.1	1348233	G	A	103	83	42	41	0.805825	0	316	1	0.003165	0.802661	C694_RS06575	C694_RS06575	missense_variant	MODERATE
P2c	P2	corpus	P2c	Hp_P2c	NC_018939.1	1349196	G	A	114	39	18	21	0.342105	0	67	1	0.014925	0.32718	C694_RS06575	C694_RS06575	missense_variant	MODERATE
P3a	P3	antrum	P3a	Hp_P3a	NC_018939.1	1351667	C	T	73	8	3	5	0.109589	0	225	0	0	0.109589	C694_RS06585	C694_RS06585	upstream_gene_variant	MODIFIER
P9a	P9	antrum	P9a	Hp_P9a	NC_018939.1	1351865	C	G	59	43	19	24	0.728814	0.032787	185	3	0.016216	0.712597	C694_RS06585	C694_RS06585	missense_variant	MODERATE
P9a	P9	antrum	P9a	Hp_P9a	NC_018939.1	1351870	T	A	57	7	5	2	0.122807	0.017241	180	2	0.011111	0.111696	C694_RS06585	C694_RS06585	missense_variant	MODERATE
P9a	P9	antrum	P9a	Hp_P9a	NC_018939.1	1351871	G	A	60	10	6	4	0.166667	0	178	2	0.011236	0.155431	C694_RS06585	C694_RS06585	stop_gained	HIGH
P9a	P9	antrum	P9a	Hp_P9a	NC_018939.1	1351891	A	C	57	40	17	23	0.701754	0	184	0	0	0.701754	C694_RS06585	C694_RS06585	missense_variant	MODERATE
P9a	P9	antrum	P9a	Hp_P9a	NC_018939.1	1351897	G	A	59	45	20	25	0.762712	0.016667	177	0	0	0.762712	C694_RS06585	C694_RS06585	missense_variant	MODERATE
P9a	P9	antrum	P9a	Hp_P9a	NC_018939.1	1351911	G	T	60	43	20	23	0.716667	0.016393	181	6	0.033149	0.683517	C694_RS06585	C694_RS06585	synonymous_variant	LOW
P9a	P9	antrum	P9a	Hp_P9a	NC_018939.1	1351912	G	T	57	45	22	23	0.789474	0.05	171	4	0.023392	0.766082	C694_RS06585	C694_RS06585	missense_variant	MODERATE
P9a	P9	antrum	P9a	Hp_P9a	NC_018939.1	1351913	C	T	56	45	21	24	0.803571	0.081967	173	3	0.017341	0.78623	C694_RS06585	C694_RS06585	missense_variant	MODERATE
P9a	P9	antrum	P9a	Hp_P9a	NC_018939.1	1351915	G	A	61	42	20	22	0.688525	0	177	2	0.011299	0.677225	C694_RS06585	C694_RS06585	missense_variant	MODERATE
P9a	P9	antrum	P9a	Hp_P9a	NC_018939.1	1351921	T	G	56	41	20	21	0.732143	0.017544	179	5	0.027933	0.70421	C694_RS06585	C694_RS06585	missense_variant	MODERATE
P9a	P9	antrum	P9a	Hp_P9a	NC_018939.1	1351924	A	C	57	38	19	19	0.666667	0.017241	180	2	0.011111	0.655556	C694_RS06585	C694_RS06585	missense_variant	MODERATE
P9a	P9	antrum	P9a	Hp_P9a	NC_018939.1	1351925	A	G	60	37	18	19	0.616667	0	178	1	0.005618	0.611049	C694_RS06585	C694_RS06585	missense_variant	MODERATE
P9a	P9	antrum	P9a	Hp_P9a	NC_018939.1	1351936	G	C	61	10	4	6	0.163934	0	185	7	0.037838	0.126097	C694_RS06585	C694_RS06585	missense_variant	MODERATE
P9a	P9	antrum	P9a	Hp_P9a	NC_018939.1	1352029	G	A	77	71	36	35	0.922078	0	218	1	0.004587	0.917491	C694_RS06585	C694_RS06585	missense_variant	MODERATE
P9a	P9	antrum	P9a	Hp_P9a	NC_018939.1	1352088	G	C	83	75	36	39	0.903614	0	222	2	0.009009	0.894605	C694_RS06570	nuoN	downstream_gene_variant	MODIFIER
P9a	P9	antrum	P9a	Hp_P9a	NC_018939.1	1352144	A	G	83	76	37	39	0.915663	0	229	2	0.008734	0.906929	C694_RS06570	nuoN	downstream_gene_variant	MODIFIER
P9a	P9	antrum	P9a	Hp_P9a	NC_018939.1	1352178	A	C	73	64	30	34	0.876712	0.051948	229	0	0	0.876712	C694_RS06570	nuoN	downstream_gene_variant	MODIFIER
P9a	P9	antrum	P9a	Hp_P9a	NC_018939.1	1352179	T	A	72	64	30	34	0.888889	0.064935	229	0	0	0.888889	C694_RS06570	nuoN	downstream_gene_variant	MODIFIER
P9a	P9	antrum	P9a	Hp_P9a	NC_018939.1	1352438	T	C	87	73	35	38	0.83908	0	226	1	0.004425	0.834656	C694_RS06590	trpA	missense_variant	MODERATE
P9a	P9	antrum	P9a	Hp_P9a	NC_018939.1	1352442	T	C	85	73	35	38	0.858824	0	228	1	0.004386	0.854438	C694_RS06590	trpA	synonymous_variant	LOW
P9a	P9	antrum	P9a	Hp_P9a	NC_018939.1	1352478	G	A	82	71	35	36	0.865854	0.012048	221	0	0	0.865854	C694_RS06590	trpA	synonymous_variant	LOW
P9a	P9	antrum	P9a	Hp_P9a	NC_018939.1	1352503	C	T	84	71	35	36	0.845238	0	235	0	0	0.845238	C694_RS06590	trpA	missense_variant	MODERATE
P9a	P9	antrum	P9a	Hp_P9a	NC_018939.1	1352547	C	T	83	72	37	35	0.86747	0	229	0	0	0.86747	C694_RS06590	trpA	synonymous_variant	LOW
P9a	P9	antrum	P9a	Hp_P9a	NC_018939.1	1352553	G	T	83	71	35	36	0.855422	0	229	0	0	0.855422	C694_RS06590	trpA	synonymous_variant	LOW
P9a	P9	antrum	P9a	Hp_P9a	NC_018939.1	1352556	T	G	79	67	32	35	0.848101	0.024691	227	0	0	0.848101	C694_RS06590	trpA	synonymous_variant	LOW
P9a	P9	antrum	P9a	Hp_P9a	NC_018939.1	1352593	G	A	77	69	33	36	0.896104	0	228	1	0.004386	0.891718	C694_RS06590	trpA	missense_variant	MODERATE
P9a	P9	antrum	P9a	Hp_P9a	NC_018939.1	1352618	G	T	79	70	32	38	0.886076	0	220	0	0	0.886076	C694_RS06590	trpA	missense_variant	MODERATE
P9a	P9	antrum	P9a	Hp_P9a	NC_018939.1	1352768	C	T	74	64	34	30	0.864865	0.075	227	0	0	0.864865	C694_RS06590	trpA	missense_variant	MODERATE
P9a	P9	antrum	P9a	Hp_P9a	NC_018939.1	1352787	G	A	81	71	34	37	0.876543	0	232	1	0.00431	0.872233	C694_RS06590	trpA	synonymous_variant	LOW
P9a	P9	antrum	P9a	Hp_P9a	NC_018939.1	1352811	A	G	80	69	34	35	0.8625	0.012346	236	1	0.004237	0.858263	C694_RS06590	trpA	synonymous_variant	LOW
P9a	P9	antrum	P9a	Hp_P9a	NC_018939.1	1352897	T	C	87	74	36	38	0.850575	0	230	2	0.008696	0.841879	C694_RS06590	trpA	missense_variant	MODERATE
P9a	P9	antrum	P9a	Hp_P9a	NC_018939.1	1352898	G	A	86	74	36	38	0.860465	0.011494	229	0	0	0.860465	C694_RS06590	trpA	synonymous_variant	LOW
P9a	P9	antrum	P9a	Hp_P9a	NC_018939.1	1352900	G	C	85	76	37	39	0.894118	0.011628	225	0	0	0.894118	C694_RS06590	trpA	missense_variant	MODERATE
P9a	P9	antrum	P9a	Hp_P9a	NC_018939.1	1352990	T	C	85	77	40	37	0.905882	0	228	0	0	0.905882	C694_RS06590	trpA	missense_variant	MODERATE
P9a	P9	antrum	P9a	Hp_P9a	NC_018939.1	1353003	A	T	83	80	42	38	0.963855	0	219	0	0	0.963855	C694_RS06590	trpA	synonymous_variant	LOW
P9a	P9	antrum	P9a	Hp_P9a	NC_018939.1	1353009	A	G	80	74	36	38	0.925	0.02439	213	0	0	0.925	C694_RS06590	trpA	synonymous_variant	LOW
P9a	P9	antrum	P9a	Hp_P9a	NC_018939.1	1353021	A	G	84	76	38	38	0.904762	0	224	2	0.008929	0.895833	C694_RS06590	trpA	synonymous_variant	LOW
P9a	P9	antrum	P9a	Hp_P9a	NC_018939.1	1353032	A	G	80	68	37	31	0.85	0.012346	223	0	0	0.85	C694_RS06590	trpA	synonymous_variant	LOW
P9a	P9	antrum	P9a	Hp_P9a	NC_018939.1	1353079	A	C	79	73	40	33	0.924051	0.0125	224	0	0	0.924051	C694_RS06590	trpA	missense_variant	MODERATE
P9a	P9	antrum	P9a	Hp_P9a	NC_018939.1	1353090	A	G	88	78	40	38	0.886364	0	229	1	0.004367	0.881997	C694_RS06590	trpA	synonymous_variant	LOW
P9a	P9	antrum	P9a	Hp_P9a	NC_018939.1	1353096	G	A	84	74	39	35	0.880952	0.011765	224	1	0.004464	0.876488	C694_RS06590	trpA	synonymous_variant	LOW
P9a	P9	antrum	P9a	Hp_P9a	NC_018939.1	1353129	T	G	85	78	40	38	0.917647	0.011628	202	0	0	0.917647	C694_RS06590	trpA	missense_variant	MODERATE
P9a	P9	antrum	P9a	Hp_P9a	NC_018939.1	1353132	G	T	82	75	38	37	0.914634	0.035294	210	0	0	0.914634	C694_RS06590	trpA	missense_variant	MODERATE
P9a	P9	antrum	P9a	Hp_P9a	NC_018939.1	1353177	C	T	86	75	42	33	0.872093	0.011494	225	1	0.004444	0.867649	C694_RS06595	trpB	missense_variant	MODERATE
P9a	P9	antrum	P9a	Hp_P9a	NC_018939.1	1353204	C	T	84	76	37	39	0.904762	0.023256	217	0	0	0.904762	C694_RS06595	trpB	missense_variant	MODERATE
P9a	P9	antrum	P9a	Hp_P9a	NC_018939.1	1353260	G	A	91	77	42	35	0.846154	0	223	1	0.004484	0.84167	C694_RS06595	trpB	synonymous_variant	LOW
P9a	P9	antrum	P9a	Hp_P9a	NC_018939.1	1353280	A	G	87	75	38	37	0.862069	0	221	0	0	0.862069	C694_RS06595	trpB	synonymous_variant	LOW
P9a	P9	antrum	P9a	Hp_P9a	NC_018939.1	1353296	G	A	84	74	40	34	0.880952	0	230	2	0.008696	0.872257	C694_RS06595	trpB	synonymous_variant	LOW
P9a	P9	antrum	P9a	Hp_P9a	NC_018939.1	1353299	T	C	84	75	41	34	0.892857	0	225	0	0	0.892857	C694_RS06595	trpB	synonymous_variant	LOW
P9a	P9	antrum	P9a	Hp_P9a	NC_018939.1	1353302	G	A	84	73	41	32	0.869048	0.023256	221	1	0.004525	0.864523	C694_RS06595	trpB	synonymous_variant	LOW
P9a	P9	antrum	P9a	Hp_P9a	NC_018939.1	1353305	T	C	87	77	43	34	0.885057	0	220	3	0.013636	0.871421	C694_RS06595	trpB	synonymous_variant	LOW
P9a	P9	antrum	P9a	Hp_P9a	NC_018939.1	1353310	G	A	84	73	40	33	0.869048	0	218	1	0.004587	0.86446	C694_RS06595	trpB	synonymous_variant	LOW
P9a	P9	antrum	P9a	Hp_P9a	NC_018939.1	1353314	T	C	79	67	40	27	0.848101	0.036585	209	0	0	0.848101	C694_RS06595	trpB	synonymous_variant	LOW
P9a	P9	antrum	P9a	Hp_P9a	NC_018939.1	1353366	G	T	85	75	40	35	0.882353	0	217	0	0	0.882353	C694_RS06595	trpB	missense_variant	MODERATE
P9a	P9	antrum	P9a	Hp_P9a	NC_018939.1	1353394	G	A	79	68	37	31	0.860759	0.0125	223	0	0	0.860759	C694_RS06595	trpB	missense_variant	MODERATE
P9a	P9	antrum	P9a	Hp_P9a	NC_018939.1	1353464	G	A	80	57	33	24	0.7125	0	231	0	0	0.7125	C694_RS06595	trpB	synonymous_variant	LOW
P9a	P9	antrum	P9a	Hp_P9a	NC_018939.1	1353536	C	T	83	73	40	33	0.879518	0.011905	223	2	0.008969	0.870549	C694_RS06595	trpB	synonymous_variant	LOW
P9a	P9	antrum	P9a	Hp_P9a	NC_018939.1	1353557	C	T	84	63	34	29	0.75	0.023256	213	0	0	0.75	C694_RS06595	trpB	synonymous_variant	LOW
P9a	P9	antrum	P9a	Hp_P9a	NC_018939.1	1353575	T	C	84	62	37	25	0.738095	0.011765	219	1	0.004566	0.733529	C694_RS06595	trpB	synonymous_variant	LOW
P9a	P9	antrum	P9a	Hp_P9a	NC_018939.1	1353629	G	A	84	58	34	24	0.690476	0	221	0	0	0.690476	C694_RS06595	trpB	synonymous_variant	LOW
P9a	P9	antrum	P9a	Hp_P9a	NC_018939.1	1353653	C	T	81	72	38	34	0.888889	0.012195	195	0	0	0.888889	C694_RS06595	trpB	synonymous_variant	LOW
P9a	P9	antrum	P9a	Hp_P9a	NC_018939.1	1353674	C	A	81	66	37	29	0.814815	0.012195	221	0	0	0.814815	C694_RS06595	trpB	synonymous_variant	LOW
P9a	P9	antrum	P9a	Hp_P9a	NC_018939.1	1353986	G	A	89	82	49	33	0.921348	0	220	0	0	0.921348	C694_RS06595	trpB	synonymous_variant	LOW
P9a	P9	antrum	P9a	Hp_P9a	NC_018939.1	1354049	A	C	80	74	43	31	0.925	0.058824	210	5	0.02381	0.90119	C694_RS06595	trpB	synonymous_variant	LOW
P9a	P9	antrum	P9a	Hp_P9a	NC_018939.1	1354081	A	G	84	71	40	31	0.845238	0	221	0	0	0.845238	C694_RS06595	trpB	synonymous_variant	LOW
P9a	P9	antrum	P9a	Hp_P9a	NC_018939.1	1354082	G	A	80	71	39	32	0.8875	0.012346	219	0	0	0.8875	C694_RS06595	trpB	synonymous_variant	LOW
P9a	P9	antrum	P9a	Hp_P9a	NC_018939.1	1354097	A	G	86	79	47	32	0.918605	0.011494	220	0	0	0.918605	C694_RS06595	trpB	synonymous_variant	LOW
P9a	P9	antrum	P9a	Hp_P9a	NC_018939.1	1354301	C	T	80	8	5	3	0.1	0	203	0	0	0.1	C694_RS06595	trpB	synonymous_variant	LOW
P9a	P9	antrum	P9a	Hp_P9a	NC_018939.1	1354615	A	G	85	78	43	35	0.917647	0.011628	215	4	0.018605	0.899042	C694_RS06600	trpCF	missense_variant	MODERATE
P9a	P9	antrum	P9a	Hp_P9a	NC_018939.1	1354770	G	C	76	72	43	29	0.947368	0	220	2	0.009091	0.938278	C694_RS06600	trpCF	missense_variant	MODERATE
P9a	P9	antrum	P9a	Hp_P9a	NC_018939.1	1354772	T	C	81	73	44	29	0.901235	0	224	1	0.004464	0.89677	C694_RS06600	trpCF	missense_variant	MODERATE
P9a	P9	antrum	P9a	Hp_P9a	NC_018939.1	1354773	A	G	78	71	40	31	0.910256	0.012658	225	1	0.004444	0.905812	C694_RS06600	trpCF	synonymous_variant	LOW
P9a	P9	antrum	P9a	Hp_P9a	NC_018939.1	1354824	T	C	85	80	46	34	0.941176	0	221	0	0	0.941176	C694_RS06600	trpCF	synonymous_variant	LOW
P9a	P9	antrum	P9a	Hp_P9a	NC_018939.1	1354841	G	A	82	77	45	32	0.939024	0	215	0	0	0.939024	C694_RS06600	trpCF	missense_variant	MODERATE
P9a	P9	antrum	P9a	Hp_P9a	NC_018939.1	1354969	A	G	77	70	39	31	0.909091	0	220	1	0.004545	0.904545	C694_RS06600	trpCF	missense_variant	MODERATE
P9a	P9	antrum	P9a	Hp_P9a	NC_018939.1	1354970	T	C	77	71	40	31	0.922078	0	218	0	0	0.922078	C694_RS06600	trpCF	missense_variant	MODERATE
P9a	P9	antrum	P9a	Hp_P9a	NC_018939.1	1354971	A	G	79	72	40	32	0.911392	0	217	1	0.004608	0.906784	C694_RS06600	trpCF	synonymous_variant	LOW
P9a	P9	antrum	P9a	Hp_P9a	NC_018939.1	1354974	C	T	80	73	40	33	0.9125	0	221	2	0.00905	0.90345	C694_RS06600	trpCF	synonymous_variant	LOW
P9a	P9	antrum	P9a	Hp_P9a	NC_018939.1	1354989	C	T	80	68	39	29	0.85	0.012346	226	0	0	0.85	C694_RS06600	trpCF	synonymous_variant	LOW
P9a	P9	antrum	P9a	Hp_P9a	NC_018939.1	1354994	C	G	77	67	39	28	0.87013	0	224	0	0	0.87013	C694_RS06600	trpCF	missense_variant	MODERATE
P9a	P9	antrum	P9a	Hp_P9a	NC_018939.1	1354996	T	G	77	68	39	29	0.883117	0	224	0	0	0.883117	C694_RS06600	trpCF	missense_variant	MODERATE
P9a	P9	antrum	P9a	Hp_P9a	NC_018939.1	1354997	T	C	76	67	38	29	0.881579	0	223	0	0	0.881579	C694_RS06600	trpCF	missense_variant	MODERATE
P9a	P9	antrum	P9a	Hp_P9a	NC_018939.1	1355003	A	G	78	69	38	31	0.884615	0.012658	215	0	0	0.884615	C694_RS06600	trpCF	synonymous_variant	LOW
P9a	P9	antrum	P9a	Hp_P9a	NC_018939.1	1355007	G	A	78	70	38	32	0.897436	0	219	1	0.004566	0.89287	C694_RS06600	trpCF	synonymous_variant	LOW
P9a	P9	antrum	P9a	Hp_P9a	NC_018939.1	1355121	G	T	78	69	38	31	0.884615	0	218	2	0.009174	0.875441	C694_RS06600	trpCF	synonymous_variant	LOW
P9a	P9	antrum	P9a	Hp_P9a	NC_018939.1	1355259	G	A	78	70	36	34	0.897436	0	217	0	0	0.897436	C694_RS06600	trpCF	synonymous_variant	LOW
P9a	P9	antrum	P9a	Hp_P9a	NC_018939.1	1355265	G	A	78	69	34	35	0.884615	0	224	1	0.004464	0.880151	C694_RS06600	trpCF	synonymous_variant	LOW
P9a	P9	antrum	P9a	Hp_P9a	NC_018939.1	1355271	A	G	75	63	36	27	0.84	0	221	1	0.004525	0.835475	C694_RS06600	trpCF	synonymous_variant	LOW
P9a	P9	antrum	P9a	Hp_P9a	NC_018939.1	1355283	A	G	79	71	37	34	0.898734	0	224	3	0.013393	0.885341	C694_RS06600	trpCF	synonymous_variant	LOW
P9a	P9	antrum	P9a	Hp_P9a	NC_018939.1	1355325	C	A	80	74	39	35	0.925	0	213	0	0	0.925	C694_RS06600	trpCF	synonymous_variant	LOW
P9a	P9	antrum	P9a	Hp_P9a	NC_018939.1	1355328	C	T	78	68	34	34	0.871795	0	213	0	0	0.871795	C694_RS06600	trpCF	synonymous_variant	LOW
P9a	P9	antrum	P9a	Hp_P9a	NC_018939.1	1355334	C	A	79	71	37	34	0.898734	0.0125	214	0	0	0.898734	C694_RS06600	trpCF	missense_variant	MODERATE
P9a	P9	antrum	P9a	Hp_P9a	NC_018939.1	1355336	T	C	78	72	38	34	0.923077	0	214	1	0.004673	0.918404	C694_RS06600	trpCF	missense_variant	MODERATE
P9a	P9	antrum	P9a	Hp_P9a	NC_018939.1	1355337	T	C	78	72	38	34	0.923077	0	214	0	0	0.923077	C694_RS06600	trpCF	synonymous_variant	LOW
P9a	P9	antrum	P9a	Hp_P9a	NC_018939.1	1355361	G	A	78	70	33	37	0.897436	0.012658	214	1	0.004673	0.892763	C694_RS06600	trpCF	synonymous_variant	LOW
P9a	P9	antrum	P9a	Hp_P9a	NC_018939.1	1355409	A	G	75	66	30	36	0.88	0.013158	202	1	0.00495	0.87505	C694_RS06600	trpCF	synonymous_variant	LOW
P9a	P9	antrum	P9a	Hp_P9a	NC_018939.1	1355415	C	T	81	73	37	36	0.901235	0.012195	204	2	0.009804	0.891431	C694_RS06600	trpCF	synonymous_variant	LOW
P5c	P5	corpus	P5c	Hp_P5c	NC_018939.1	1356043	C	T	50	5	1	4	0.1	0	311	0	0	0.1	C694_RS06605	trpD	synonymous_variant	LOW
P2a	P2	antrum	P2a	Hp_P2a	NC_018939.1	1356951	T	C	156	22	9	13	0.141026	0	190	6	0.031579	0.109447	C694_RS06610	C694_RS06610	synonymous_variant	LOW
P9a	P9	antrum	P9a	Hp_P9a	NC_018939.1	1357075	G	C	90	84	45	39	0.933333	0.010989	230	0	0	0.933333	C694_RS06610	C694_RS06610	missense_variant	MODERATE
P9a	P9	antrum	P9a	Hp_P9a	NC_018939.1	1357233	T	C	89	78	43	35	0.876404	0	233	0	0	0.876404	C694_RS06610	C694_RS06610	synonymous_variant	LOW
P9a	P9	antrum	P9a	Hp_P9a	NC_018939.1	1357550	C	T	80	71	41	30	0.8875	0	234	1	0.004274	0.883226	C694_RS06615	trpE	synonymous_variant	LOW
P9a	P9	antrum	P9a	Hp_P9a	NC_018939.1	1357832	C	T	76	65	36	29	0.855263	0	262	0	0	0.855263	C694_RS06615	trpE	synonymous_variant	LOW
P9a	P9	antrum	P9a	Hp_P9a	NC_018939.1	1357871	G	A	73	64	35	29	0.876712	0	249	1	0.004016	0.872696	C694_RS06615	trpE	synonymous_variant	LOW
P9a	P9	antrum	P9a	Hp_P9a	NC_018939.1	1357874	G	C	72	63	34	29	0.875	0	253	2	0.007905	0.867095	C694_RS06615	trpE	synonymous_variant	LOW
P9a	P9	antrum	P9a	Hp_P9a	NC_018939.1	1357875	G	A	76	66	34	32	0.868421	0	253	0	0	0.868421	C694_RS06615	trpE	missense_variant	MODERATE
P9a	P9	antrum	P9a	Hp_P9a	NC_018939.1	1357879	A	G	71	60	33	27	0.84507	0	257	0	0	0.84507	C694_RS06615	trpE	synonymous_variant	LOW
P9a	P9	antrum	P9a	Hp_P9a	NC_018939.1	1357880	A	G	72	64	37	27	0.888889	0	257	1	0.003891	0.884998	C694_RS06615	trpE	synonymous_variant	LOW
P9a	P9	antrum	P9a	Hp_P9a	NC_018939.1	1357955	G	A	74	65	36	29	0.878378	0.013333	243	2	0.00823	0.870148	C694_RS06615	trpE	synonymous_variant	LOW
P9a	P9	antrum	P9a	Hp_P9a	NC_018939.1	1357964	A	G	72	63	34	29	0.875	0	236	1	0.004237	0.870763	C694_RS06615	trpE	synonymous_variant	LOW
P9a	P9	antrum	P9a	Hp_P9a	NC_018939.1	1357973	C	T	70	60	33	27	0.857143	0.027778	242	0	0	0.857143	C694_RS06615	trpE	synonymous_variant	LOW
P9a	P9	antrum	P9a	Hp_P9a	NC_018939.1	1357982	G	A	72	63	36	27	0.875	0	239	1	0.004184	0.870816	C694_RS06615	trpE	synonymous_variant	LOW
P9a	P9	antrum	P9a	Hp_P9a	NC_018939.1	1358084	T	C	67	59	34	25	0.880597	0.014706	243	1	0.004115	0.876482	C694_RS06615	trpE	synonymous_variant	LOW
P9a	P9	antrum	P9a	Hp_P9a	NC_018939.1	1358108	A	G	67	59	36	23	0.880597	0.042857	239	3	0.012552	0.868045	C694_RS06615	trpE	synonymous_variant	LOW
P9a	P9	antrum	P9a	Hp_P9a	NC_018939.1	1358182	C	T	65	56	30	26	0.861538	0.057971	241	0	0	0.861538	C694_RS06615	trpE	missense_variant	MODERATE
P9a	P9	antrum	P9a	Hp_P9a	NC_018939.1	1358203	G	T	65	56	32	24	0.861538	0.015152	221	1	0.004525	0.857014	C694_RS06615	trpE	missense_variant	MODERATE
P9a	P9	antrum	P9a	Hp_P9a	NC_018939.1	1358224	G	A	65	57	32	25	0.876923	0	239	0	0	0.876923	C694_RS06615	trpE	missense_variant	MODERATE
P9a	P9	antrum	P9a	Hp_P9a	NC_018939.1	1358246	G	A	64	56	32	24	0.875	0	237	2	0.008439	0.866561	C694_RS06615	trpE	synonymous_variant	LOW
P9a	P9	antrum	P9a	Hp_P9a	NC_018939.1	1358348	A	G	62	51	28	23	0.822581	0	230	2	0.008696	0.813885	C694_RS06615	trpE	synonymous_variant	LOW
P9a	P9	antrum	P9a	Hp_P9a	NC_018939.1	1358585	G	A	56	46	24	22	0.821429	0.034483	228	2	0.008772	0.812657	C694_RS06615	trpE	synonymous_variant	LOW
P9a	P9	antrum	P9a	Hp_P9a	NC_018939.1	1358597	C	T	57	49	27	22	0.859649	0	231	2	0.008658	0.850991	C694_RS06615	trpE	synonymous_variant	LOW
P9a	P9	antrum	P9a	Hp_P9a	NC_018939.1	1358609	A	G	58	52	29	23	0.896552	0	231	0	0	0.896552	C694_RS06615	trpE	synonymous_variant	LOW
P9a	P9	antrum	P9a	Hp_P9a	NC_018939.1	1358632	T	C	56	48	27	21	0.857143	0	228	1	0.004386	0.852757	C694_RS06615	trpE	missense_variant	MODERATE
P9a	P9	antrum	P9a	Hp_P9a	NC_018939.1	1358753	G	A	53	46	26	20	0.867925	0	225	1	0.004444	0.86348	C694_RS06615	trpE	synonymous_variant	LOW
P9a	P9	antrum	P9a	Hp_P9a	NC_018939.1	1358777	G	A	52	46	26	20	0.884615	0.018868	209	1	0.004785	0.879831	C694_RS06615	trpE	synonymous_variant	LOW
P9a	P9	antrum	P9a	Hp_P9a	NC_018939.1	1358801	G	A	53	47	27	20	0.886792	0	220	2	0.009091	0.877702	C694_RS06595	trpB	upstream_gene_variant	MODIFIER
P9a	P9	antrum	P9a	Hp_P9a	NC_018939.1	1358865	G	T	20	17	10	7	0.85	0	159	1	0.006289	0.843711	C694_RS08680	C694_RS08680	missense_variant	MODERATE
P9a	P9	antrum	P9a	Hp_P9a	NC_018939.1	1358874	A	G	20	17	10	7	0.85	0	149	3	0.020134	0.829866	C694_RS08680	C694_RS08680	missense_variant	MODERATE
P9a	P9	antrum	P9a	Hp_P9a	NC_018939.1	1358876	A	G	20	17	10	7	0.85	0	144	4	0.027778	0.822222	C694_RS08680	C694_RS08680	synonymous_variant	LOW
P9a	P9	antrum	P9a	Hp_P9a	NC_018939.1	1358877	A	C	20	17	10	7	0.85	0	145	3	0.02069	0.82931	C694_RS08680	C694_RS08680	missense_variant	MODERATE
P9a	P9	antrum	P9a	Hp_P9a	NC_018939.1	1358959	T	A	110	16	9	7	0.145455	0.009009	407	5	0.012285	0.13317	C694_RS08680	C694_RS08680	stop_gained	HIGH
P9a	P9	antrum	P9a	Hp_P9a	NC_018939.1	1358998	A	G	105	81	44	37	0.771429	0.027778	304	1	0.003289	0.768139	C694_RS06595	trpB	upstream_gene_variant	MODIFIER
P9a	P9	antrum	P9a	Hp_P9a	NC_018939.1	1359010	A	T	109	15	9	6	0.137615	0.026786	302	1	0.003311	0.134303	C694_RS06595	trpB	upstream_gene_variant	MODIFIER
P9a	P9	antrum	P9a	Hp_P9a	NC_018939.1	1359020	T	A	111	15	8	7	0.135135	0.034783	300	0	0	0.135135	C694_RS06620	C694_RS06620	missense_variant	MODERATE
P9a	P9	antrum	P9a	Hp_P9a	NC_018939.1	1359054	G	A	111	90	44	46	0.810811	0.034783	292	6	0.020548	0.790263	C694_RS06620	C694_RS06620	missense_variant	MODERATE
P9a	P9	antrum	P9a	Hp_P9a	NC_018939.1	1359085	G	A	110	89	41	48	0.809091	0.051724	284	0	0	0.809091	C694_RS06620	C694_RS06620	missense_variant	MODERATE
P9a	P9	antrum	P9a	Hp_P9a	NC_018939.1	1359182	T	G	115	15	9	6	0.130435	0.033613	286	0	0	0.130435	C694_RS06620	C694_RS06620	synonymous_variant	LOW
P9a	P9	antrum	P9a	Hp_P9a	NC_018939.1	1360635	A	G	146	55	24	31	0.376712	0	537	1	0.001862	0.37485	C694_RS06625	C694_RS06625	synonymous_variant	LOW
P9a	P9	antrum	P9a	Hp_P9a	NC_018939.1	1360672	C	T	137	127	57	70	0.927007	0	524	7	0.013359	0.913649	C694_RS06625	C694_RS06625	missense_variant	MODERATE
P9a	P9	antrum	P9a	Hp_P9a	NC_018939.1	1360677	A	G	134	122	53	69	0.910448	0	525	1	0.001905	0.908543	C694_RS06625	C694_RS06625	synonymous_variant	LOW
P9a	P9	antrum	P9a	Hp_P9a	NC_018939.1	1360708	C	G	140	53	24	29	0.378571	0	522	1	0.001916	0.376656	C694_RS06625	C694_RS06625	missense_variant	MODERATE
P9a	P9	antrum	P9a	Hp_P9a	NC_018939.1	1360722	A	G	131	100	41	59	0.763359	0	511	2	0.003914	0.759445	C694_RS06625	C694_RS06625	synonymous_variant	LOW
P9a	P9	antrum	P9a	Hp_P9a	NC_018939.1	1360749	C	T	56	51	22	29	0.910714	0	230	2	0.008696	0.902019	C694_RS06625	C694_RS06625	synonymous_variant	LOW
P9a	P9	antrum	P9a	Hp_P9a	NC_018939.1	1360795	G	C	60	55	23	32	0.916667	0.016393	228	1	0.004386	0.912281	C694_RS06625	C694_RS06625	missense_variant	MODERATE
P9a	P9	antrum	P9a	Hp_P9a	NC_018939.1	1360796	A	T	60	55	23	32	0.916667	0.016393	227	1	0.004405	0.912261	C694_RS06625	C694_RS06625	missense_variant	MODERATE
P9a	P9	antrum	P9a	Hp_P9a	NC_018939.1	1360797	C	T	60	54	23	31	0.9	0	228	1	0.004386	0.895614	C694_RS06625	C694_RS06625	synonymous_variant	LOW
P9a	P9	antrum	P9a	Hp_P9a	NC_018939.1	1360864	A	G	58	50	24	26	0.862069	0.016949	220	3	0.013636	0.848433	C694_RS06625	C694_RS06625	missense_variant	MODERATE
P9a	P9	antrum	P9a	Hp_P9a	NC_018939.1	1360935	A	T	59	50	23	27	0.847458	0	235	1	0.004255	0.843202	C694_RS06625	C694_RS06625	missense_variant	MODERATE
P9a	P9	antrum	P9a	Hp_P9a	NC_018939.1	1360938	G	T	58	52	23	29	0.896552	0.033333	236	1	0.004237	0.892314	C694_RS06625	C694_RS06625	missense_variant	MODERATE
P9a	P9	antrum	P9a	Hp_P9a	NC_018939.1	1360940	T	C	58	49	23	26	0.844828	0	236	1	0.004237	0.84059	C694_RS06625	C694_RS06625	missense_variant	MODERATE
P9a	P9	antrum	P9a	Hp_P9a	NC_018939.1	1360941	G	A	57	49	23	26	0.859649	0	239	2	0.008368	0.851281	C694_RS06625	C694_RS06625	synonymous_variant	LOW
P9a	P9	antrum	P9a	Hp_P9a	NC_018939.1	1360942	T	C	56	50	24	26	0.892857	0	239	0	0	0.892857	C694_RS06625	C694_RS06625	missense_variant	MODERATE
P9a	P9	antrum	P9a	Hp_P9a	NC_018939.1	1360944	T	C	57	50	24	26	0.877193	0	236	2	0.008475	0.868718	C694_RS06625	C694_RS06625	synonymous_variant	LOW
P9a	P9	antrum	P9a	Hp_P9a	NC_018939.1	1360965	A	G	58	52	25	27	0.896552	0	239	1	0.004184	0.892368	C694_RS06625	C694_RS06625	synonymous_variant	LOW
P9a	P9	antrum	P9a	Hp_P9a	NC_018939.1	1360968	G	A	59	53	25	28	0.898305	0	239	2	0.008368	0.889937	C694_RS06625	C694_RS06625	synonymous_variant	LOW
P9a	P9	antrum	P9a	Hp_P9a	NC_018939.1	1360971	T	C	57	52	25	27	0.912281	0	242	1	0.004132	0.908148	C694_RS06625	C694_RS06625	synonymous_variant	LOW
P9a	P9	antrum	P9a	Hp_P9a	NC_018939.1	1360977	A	G	56	51	24	27	0.910714	0.034483	245	1	0.004082	0.906633	C694_RS06625	C694_RS06625	synonymous_variant	LOW
P9a	P9	antrum	P9a	Hp_P9a	NC_018939.1	1361019	A	G	63	58	26	32	0.920635	0	238	1	0.004202	0.916433	C694_RS06625	C694_RS06625	synonymous_variant	LOW
P9a	P9	antrum	P9a	Hp_P9a	NC_018939.1	1361028	C	T	66	61	27	34	0.924242	0	240	1	0.004167	0.920076	C694_RS06625	C694_RS06625	synonymous_variant	LOW
P9a	P9	antrum	P9a	Hp_P9a	NC_018939.1	1361030	A	G	66	61	27	34	0.924242	0	241	1	0.004149	0.920093	C694_RS06625	C694_RS06625	synonymous_variant	LOW
P9a	P9	antrum	P9a	Hp_P9a	NC_018939.1	1361032	C	T	65	60	25	35	0.923077	0.015152	243	1	0.004115	0.918962	C694_RS06625	C694_RS06625	missense_variant	MODERATE
P9a	P9	antrum	P9a	Hp_P9a	NC_018939.1	1361036	C	T	67	62	28	34	0.925373	0	245	1	0.004082	0.921292	C694_RS06625	C694_RS06625	missense_variant	MODERATE
P9a	P9	antrum	P9a	Hp_P9a	NC_018939.1	1361039	C	T	67	60	27	33	0.895522	0	243	1	0.004115	0.891407	C694_RS06625	C694_RS06625	missense_variant	MODERATE
P9a	P9	antrum	P9a	Hp_P9a	NC_018939.1	1361066	A	T	67	61	29	32	0.910448	0	239	0	0	0.910448	C694_RS06625	C694_RS06625	missense_variant	MODERATE
P9a	P9	antrum	P9a	Hp_P9a	NC_018939.1	1361129	T	C	66	60	28	32	0.909091	0	239	2	0.008368	0.900723	C694_RS06625	C694_RS06625	missense_variant	MODERATE
P9a	P9	antrum	P9a	Hp_P9a	NC_018939.1	1361131	T	C	66	58	27	31	0.878788	0	239	2	0.008368	0.87042	C694_RS06625	C694_RS06625	missense_variant	MODERATE
P9a	P9	antrum	P9a	Hp_P9a	NC_018939.1	1361132	G	A	66	59	27	32	0.893939	0.014925	235	1	0.004255	0.889684	C694_RS06625	C694_RS06625	missense_variant	MODERATE
P9a	P9	antrum	P9a	Hp_P9a	NC_018939.1	1361133	A	G	68	57	27	30	0.838235	0	237	1	0.004219	0.834016	C694_RS06625	C694_RS06625	synonymous_variant	LOW
P9a	P9	antrum	P9a	Hp_P9a	NC_018939.1	1361160	C	T	70	63	31	32	0.9	0	241	2	0.008299	0.891701	C694_RS06625	C694_RS06625	synonymous_variant	LOW
P9a	P9	antrum	P9a	Hp_P9a	NC_018939.1	1361162	A	G	70	64	31	33	0.914286	0	247	0	0	0.914286	C694_RS06625	C694_RS06625	synonymous_variant	LOW
P9a	P9	antrum	P9a	Hp_P9a	NC_018939.1	1361190	C	T	68	61	31	30	0.897059	0.014493	243	3	0.012346	0.884713	C694_RS06625	C694_RS06625	synonymous_variant	LOW
P9a	P9	antrum	P9a	Hp_P9a	NC_018939.1	1361192	G	A	70	64	31	33	0.914286	0	244	1	0.004098	0.910187	C694_RS06625	C694_RS06625	synonymous_variant	LOW
P9a	P9	antrum	P9a	Hp_P9a	NC_018939.1	1361193	C	A	69	64	31	33	0.927536	0.014286	242	1	0.004132	0.923404	C694_RS06625	C694_RS06625	synonymous_variant	LOW
P9a	P9	antrum	P9a	Hp_P9a	NC_018939.1	1361196	T	G	68	63	30	33	0.926471	0.014493	243	1	0.004115	0.922355	C694_RS06625	C694_RS06625	synonymous_variant	LOW
P9a	P9	antrum	P9a	Hp_P9a	NC_018939.1	1361200	C	T	71	66	31	35	0.929577	0	243	3	0.012346	0.917232	C694_RS06625	C694_RS06625	missense_variant	MODERATE
P9a	P9	antrum	P9a	Hp_P9a	NC_018939.1	1361225	G	A	69	64	29	35	0.927536	0	251	2	0.007968	0.919568	C694_RS06625	C694_RS06625	missense_variant	MODERATE
P9a	P9	antrum	P9a	Hp_P9a	NC_018939.1	1361265	A	G	71	66	31	35	0.929577	0	243	0	0	0.929577	C694_RS06625	C694_RS06625	synonymous_variant	LOW
P9a	P9	antrum	P9a	Hp_P9a	NC_018939.1	1361283	A	G	73	66	32	34	0.90411	0	247	1	0.004049	0.900061	C694_RS06625	C694_RS06625	synonymous_variant	LOW
P9a	P9	antrum	P9a	Hp_P9a	NC_018939.1	1361339	G	A	75	71	36	35	0.946667	0	256	0	0	0.946667	C694_RS06625	C694_RS06625	missense_variant	MODERATE
P9a	P9	antrum	P9a	Hp_P9a	NC_018939.1	1361359	C	G	75	70	35	35	0.933333	0	252	0	0	0.933333	C694_RS06625	C694_RS06625	missense_variant	MODERATE
P9a	P9	antrum	P9a	Hp_P9a	NC_018939.1	1361360	T	C	74	70	35	35	0.945946	0	252	1	0.003968	0.941978	C694_RS06625	C694_RS06625	missense_variant	MODERATE
P9a	P9	antrum	P9a	Hp_P9a	NC_018939.1	1361481	C	T	76	72	36	36	0.947368	0.025641	250	4	0.016	0.931368	C694_RS06625	C694_RS06625	synonymous_variant	LOW
P9a	P9	antrum	P9a	Hp_P9a	NC_018939.1	1361541	C	T	85	81	43	38	0.952941	0.011628	251	2	0.007968	0.944973	C694_RS06625	C694_RS06625	synonymous_variant	LOW
P2c	P2	corpus	P2c	Hp_P2c	NC_018939.1	1361830	G	A	109	14	6	8	0.12844	0	108	1	0.009259	0.119181	C694_RS06630	C694_RS06630	missense_variant	MODERATE
P9a	P9	antrum	P9a	Hp_P9a	NC_018939.1	1361862	T	C	94	91	48	43	0.968085	0	254	0	0	0.968085	C694_RS06630	C694_RS06630	synonymous_variant	LOW
P9a	P9	antrum	P9a	Hp_P9a	NC_018939.1	1361892	T	C	92	88	48	40	0.956522	0.010753	247	0	0	0.956522	C694_RS06630	C694_RS06630	synonymous_variant	LOW
P9a	P9	antrum	P9a	Hp_P9a	NC_018939.1	1361946	G	A	95	91	50	41	0.957895	0	245	1	0.004082	0.953813	C694_RS06630	C694_RS06630	synonymous_variant	LOW
P9a	P9	antrum	P9a	Hp_P9a	NC_018939.1	1362086	T	A	82	78	40	38	0.95122	0.012048	251	0	0	0.95122	C694_RS06630	C694_RS06630	missense_variant	MODERATE
P9a	P9	antrum	P9a	Hp_P9a	NC_018939.1	1362135	G	A	82	77	41	36	0.939024	0.012048	248	3	0.012097	0.926928	C694_RS06630	C694_RS06630	synonymous_variant	LOW
P9a	P9	antrum	P9a	Hp_P9a	NC_018939.1	1362141	A	G	86	80	43	37	0.930233	0	256	1	0.003906	0.926326	C694_RS06630	C694_RS06630	synonymous_variant	LOW
P9a	P9	antrum	P9a	Hp_P9a	NC_018939.1	1362249	C	G	86	81	43	38	0.94186	0.011494	261	0	0	0.94186	C694_RS06630	C694_RS06630	synonymous_variant	LOW
P9a	P9	antrum	P9a	Hp_P9a	NC_018939.1	1362291	G	A	87	82	43	39	0.942529	0	258	3	0.011628	0.930901	C694_RS06630	C694_RS06630	synonymous_variant	LOW
P9a	P9	antrum	P9a	Hp_P9a	NC_018939.1	1362294	C	T	87	84	45	39	0.965517	0	246	1	0.004065	0.961452	C694_RS06630	C694_RS06630	synonymous_variant	LOW
P9a	P9	antrum	P9a	Hp_P9a	NC_018939.1	1362528	T	C	90	80	39	41	0.888889	0	274	3	0.010949	0.87794	C694_RS06615	trpE	upstream_gene_variant	MODIFIER
P9a	P9	antrum	P9a	Hp_P9a	NC_018939.1	1362555	A	G	95	80	39	41	0.842105	0	275	1	0.003636	0.838469	C694_RS06635	C694_RS06635	missense_variant	MODERATE
P9a	P9	antrum	P9a	Hp_P9a	NC_018939.1	1362557	C	T	93	80	40	40	0.860215	0.010638	270	1	0.003704	0.856511	C694_RS06635	C694_RS06635	missense_variant	MODERATE
P9a	P9	antrum	P9a	Hp_P9a	NC_018939.1	1362567	T	G	89	74	38	36	0.831461	0.011111	273	1	0.003663	0.827798	C694_RS06635	C694_RS06635	missense_variant	MODERATE
P9a	P9	antrum	P9a	Hp_P9a	NC_018939.1	1362570	T	C	92	76	39	37	0.826087	0	274	9	0.032847	0.79324	C694_RS06635	C694_RS06635	synonymous_variant	LOW
P9a	P9	antrum	P9a	Hp_P9a	NC_018939.1	1362577	T	C	89	75	38	37	0.842697	0	269	1	0.003717	0.838979	C694_RS06635	C694_RS06635	synonymous_variant	LOW
P9a	P9	antrum	P9a	Hp_P9a	NC_018939.1	1362868	T	C	92	79	42	37	0.858696	0	260	1	0.003846	0.854849	C694_RS06635	C694_RS06635	missense_variant	MODERATE
P9a	P9	antrum	P9a	Hp_P9a	NC_018939.1	1362909	A	G	86	72	36	36	0.837209	0	255	0	0	0.837209	C694_RS06635	C694_RS06635	synonymous_variant	LOW
P9a	P9	antrum	P9a	Hp_P9a	NC_018939.1	1362912	G	A	86	72	36	36	0.837209	0.011494	263	0	0	0.837209	C694_RS06635	C694_RS06635	synonymous_variant	LOW
P9a	P9	antrum	P9a	Hp_P9a	NC_018939.1	1362933	C	T	91	75	38	37	0.824176	0	251	3	0.011952	0.812224	C694_RS06635	C694_RS06635	synonymous_variant	LOW
P9a	P9	antrum	P9a	Hp_P9a	NC_018939.1	1362963	C	T	89	76	40	36	0.853933	0	263	1	0.003802	0.85013	C694_RS06635	C694_RS06635	synonymous_variant	LOW
P9a	P9	antrum	P9a	Hp_P9a	NC_018939.1	1362970	T	C	89	76	40	36	0.853933	0	265	2	0.007547	0.846385	C694_RS06635	C694_RS06635	synonymous_variant	LOW
P9a	P9	antrum	P9a	Hp_P9a	NC_018939.1	1363014	T	C	86	73	37	36	0.848837	0	262	1	0.003817	0.84502	C694_RS06635	C694_RS06635	synonymous_variant	LOW
P9a	P9	antrum	P9a	Hp_P9a	NC_018939.1	1363083	A	G	79	64	36	28	0.810127	0.0125	260	0	0	0.810127	C694_RS06635	C694_RS06635	synonymous_variant	LOW
P9a	P9	antrum	P9a	Hp_P9a	NC_018939.1	1363210	G	C	93	76	39	37	0.817204	0	263	2	0.007605	0.8096	C694_RS06640	tenA	missense_variant	MODERATE
P9a	P9	antrum	P9a	Hp_P9a	NC_018939.1	1363249	A	G	87	71	35	36	0.816092	0.011364	265	1	0.003774	0.812318	C694_RS06640	tenA	synonymous_variant	LOW
P9a	P9	antrum	P9a	Hp_P9a	NC_018939.1	1363435	G	A	84	66	32	34	0.785714	0	244	0	0	0.785714	C694_RS06640	tenA	synonymous_variant	LOW
P9a	P9	antrum	P9a	Hp_P9a	NC_018939.1	1363576	T	C	82	64	29	35	0.780488	0.02381	255	0	0	0.780488	C694_RS06640	tenA	synonymous_variant	LOW
P9a	P9	antrum	P9a	Hp_P9a	NC_018939.1	1363597	C	T	75	60	27	33	0.8	0.025974	240	1	0.004167	0.795833	C694_RS06640	tenA	synonymous_variant	LOW
P9a	P9	antrum	P9a	Hp_P9a	NC_018939.1	1363851	C	T	77	59	28	31	0.766234	0	260	0	0	0.766234	C694_RS08680	C694_RS08680	upstream_gene_variant	MODIFIER
P9a	P9	antrum	P9a	Hp_P9a	NC_018939.1	1363853	G	A	75	56	28	28	0.746667	0	260	1	0.003846	0.742821	C694_RS08680	C694_RS08680	upstream_gene_variant	MODIFIER
P9a	P9	antrum	P9a	Hp_P9a	NC_018939.1	1364005	C	T	78	58	26	32	0.74359	0	255	2	0.007843	0.735747	C694_RS06620	C694_RS06620	upstream_gene_variant	MODIFIER
P9a	P9	antrum	P9a	Hp_P9a	NC_018939.1	1364006	A	C	74	56	25	31	0.756757	0.026316	256	0	0	0.756757	C694_RS06620	C694_RS06620	upstream_gene_variant	MODIFIER
P9a	P9	antrum	P9a	Hp_P9a	NC_018939.1	1364011	C	T	76	59	26	33	0.776316	0	258	1	0.003876	0.77244	C694_RS06620	C694_RS06620	upstream_gene_variant	MODIFIER
P9a	P9	antrum	P9a	Hp_P9a	NC_018939.1	1364047	T	C	73	56	24	32	0.767123	0	266	0	0	0.767123	C694_RS06620	C694_RS06620	upstream_gene_variant	MODIFIER
P9a	P9	antrum	P9a	Hp_P9a	NC_018939.1	1364051	G	T	75	57	24	33	0.76	0	265	0	0	0.76	C694_RS06620	C694_RS06620	upstream_gene_variant	MODIFIER
P9a	P9	antrum	P9a	Hp_P9a	NC_018939.1	1364082	T	C	70	53	21	32	0.757143	0	255	0	0	0.757143	C694_RS06620	C694_RS06620	upstream_gene_variant	MODIFIER
P9a	P9	antrum	P9a	Hp_P9a	NC_018939.1	1364102	A	G	80	51	20	31	0.6375	0	270	0	0	0.6375	C694_RS06620	C694_RS06620	upstream_gene_variant	MODIFIER
P9a	P9	antrum	P9a	Hp_P9a	NC_018939.1	1364110	A	G	78	49	17	32	0.628205	0	268	0	0	0.628205	C694_RS06620	C694_RS06620	upstream_gene_variant	MODIFIER
P9a	P9	antrum	P9a	Hp_P9a	NC_018939.1	1364138	A	T	76	56	22	34	0.736842	0	252	0	0	0.736842	C694_RS06620	C694_RS06620	upstream_gene_variant	MODIFIER
P9a	P9	antrum	P9a	Hp_P9a	NC_018939.1	1364141	T	C	75	54	21	33	0.72	0	258	1	0.003876	0.716124	C694_RS06620	C694_RS06620	upstream_gene_variant	MODIFIER
P9a	P9	antrum	P9a	Hp_P9a	NC_018939.1	1364151	A	G	77	57	22	35	0.74026	0	264	0	0	0.74026	C694_RS06620	C694_RS06620	upstream_gene_variant	MODIFIER
P9a	P9	antrum	P9a	Hp_P9a	NC_018939.1	1364176	A	G	75	56	23	33	0.746667	0	264	1	0.003788	0.742879	C694_RS06620	C694_RS06620	upstream_gene_variant	MODIFIER
P9a	P9	antrum	P9a	Hp_P9a	NC_018939.1	1364189	A	G	70	52	20	32	0.742857	0.014085	263	0	0	0.742857	C694_RS06620	C694_RS06620	upstream_gene_variant	MODIFIER
P9a	P9	antrum	P9a	Hp_P9a	NC_018939.1	1364205	C	T	74	55	22	33	0.743243	0	267	0	0	0.743243	C694_RS06620	C694_RS06620	upstream_gene_variant	MODIFIER
P9a	P9	antrum	P9a	Hp_P9a	NC_018939.1	1364209	G	C	76	57	22	35	0.75	0	266	1	0.003759	0.746241	C694_RS06620	C694_RS06620	upstream_gene_variant	MODIFIER
P9a	P9	antrum	P9a	Hp_P9a	NC_018939.1	1364216	T	C	76	55	21	34	0.723684	0	262	1	0.003817	0.719867	C694_RS06620	C694_RS06620	upstream_gene_variant	MODIFIER
P9a	P9	antrum	P9a	Hp_P9a	NC_018939.1	1364222	C	T	75	55	23	32	0.733333	0.013158	264	0	0	0.733333	C694_RS06620	C694_RS06620	upstream_gene_variant	MODIFIER
P8a	P8	antrum	P8a	Hp_P8a	NC_018939.1	1364225	G	A	55	25	10	15	0.454545	0	170	0	0	0.454545	C694_RS06620	C694_RS06620	upstream_gene_variant	MODIFIER
P9a	P9	antrum	P9a	Hp_P9a	NC_018939.1	1364237	G	T	76	58	23	35	0.763158	0.012987	262	1	0.003817	0.759341	C694_RS06620	C694_RS06620	upstream_gene_variant	MODIFIER
P9a	P9	antrum	P9a	Hp_P9a	NC_018939.1	1364250	T	C	77	55	23	32	0.714286	0	270	0	0	0.714286	C694_RS06620	C694_RS06620	upstream_gene_variant	MODIFIER
P8a	P8	antrum	P8a	Hp_P8a	NC_018939.1	1364257	C	A	53	22	9	13	0.415094	0.018519	167	0	0	0.415094	C694_RS06620	C694_RS06620	upstream_gene_variant	MODIFIER
P8a	P8	antrum	P8a	Hp_P8a	NC_018939.1	1364279	C	T	51	22	8	14	0.431373	0.019231	168	0	0	0.431373	C694_RS06620	C694_RS06620	upstream_gene_variant	MODIFIER
P9a	P9	antrum	P9a	Hp_P9a	NC_018939.1	1364334	A	C	73	54	21	33	0.739726	0	266	0	0	0.739726	C694_RS06620	C694_RS06620	upstream_gene_variant	MODIFIER
P9a	P9	antrum	P9a	Hp_P9a	NC_018939.1	1364407	T	C	76	55	21	34	0.723684	0	267	1	0.003745	0.719939	C694_RS06645	C694_RS06645	synonymous_variant	LOW
P8a	P8	antrum	P8a	Hp_P8a	NC_018939.1	1364444	A	G	52	26	12	14	0.5	0	162	1	0.006173	0.493827	C694_RS06645	C694_RS06645	missense_variant	MODERATE
P8a	P8	antrum	P8a	Hp_P8a	NC_018939.1	1364445	C	T	52	26	12	14	0.5	0	161	0	0	0.5	C694_RS06645	C694_RS06645	missense_variant	MODERATE
P8a	P8	antrum	P8a	Hp_P8a	NC_018939.1	1364456	G	A	54	23	9	14	0.425926	0	161	0	0	0.425926	C694_RS06645	C694_RS06645	missense_variant	MODERATE
P8a	P8	antrum	P8a	Hp_P8a	NC_018939.1	1364470	A	G	54	28	12	16	0.518519	0	162	3	0.018519	0.5	C694_RS06645	C694_RS06645	synonymous_variant	LOW
P8a	P8	antrum	P8a	Hp_P8a	NC_018939.1	1364540	G	A	47	25	12	13	0.531915	0.06	124	6	0.048387	0.483528	C694_RS06645	C694_RS06645	missense_variant	MODERATE
P9a	P9	antrum	P9a	Hp_P9a	NC_018939.1	1364605	G	C	74	54	24	30	0.72973	0	234	3	0.012821	0.716909	C694_RS06645	C694_RS06645	synonymous_variant	LOW
P9a	P9	antrum	P9a	Hp_P9a	NC_018939.1	1364606	G	A	74	55	24	31	0.743243	0	237	6	0.025316	0.717927	C694_RS06645	C694_RS06645	missense_variant	MODERATE
P9a	P9	antrum	P9a	Hp_P9a	NC_018939.1	1364611	A	G	69	52	23	29	0.753623	0	239	3	0.012552	0.741071	C694_RS06645	C694_RS06645	synonymous_variant	LOW
P9a	P9	antrum	P9a	Hp_P9a	NC_018939.1	1364638	G	A	71	58	25	33	0.816901	0	236	0	0	0.816901	C694_RS06645	C694_RS06645	synonymous_variant	LOW
P9a	P9	antrum	P9a	Hp_P9a	NC_018939.1	1364940	T	C	71	11	7	4	0.15493	0.027397	240	0	0	0.15493	C694_RS06650	C694_RS06650	synonymous_variant	LOW
P9a	P9	antrum	P9a	Hp_P9a	NC_018939.1	1364943	A	G	72	12	7	5	0.166667	0.013699	234	0	0	0.166667	C694_RS06650	C694_RS06650	synonymous_variant	LOW
P9a	P9	antrum	P9a	Hp_P9a	NC_018939.1	1364946	T	C	71	13	7	6	0.183099	0	235	3	0.012766	0.170333	C694_RS06650	C694_RS06650	synonymous_variant	LOW
P9a	P9	antrum	P9a	Hp_P9a	NC_018939.1	1364947	G	A	68	12	7	5	0.176471	0	232	1	0.00431	0.17216	C694_RS06650	C694_RS06650	missense_variant	MODERATE
P9a	P9	antrum	P9a	Hp_P9a	NC_018939.1	1364953	C	G	71	10	5	5	0.140845	0	236	0	0	0.140845	C694_RS06650	C694_RS06650	missense_variant	MODERATE
P9a	P9	antrum	P9a	Hp_P9a	NC_018939.1	1364957	G	A	75	10	5	5	0.133333	0	238	0	0	0.133333	C694_RS06650	C694_RS06650	missense_variant	MODERATE
P9a	P9	antrum	P9a	Hp_P9a	NC_018939.1	1364974	T	A	75	11	7	4	0.146667	0	233	1	0.004292	0.142375	C694_RS06650	C694_RS06650	missense_variant	MODERATE
P9a	P9	antrum	P9a	Hp_P9a	NC_018939.1	1364978	T	G	76	12	7	5	0.157895	0	234	0	0	0.157895	C694_RS06650	C694_RS06650	missense_variant	MODERATE
P9a	P9	antrum	P9a	Hp_P9a	NC_018939.1	1364979	C	G	69	12	7	5	0.173913	0	226	0	0	0.173913	C694_RS06650	C694_RS06650	missense_variant	MODERATE
P9a	P9	antrum	P9a	Hp_P9a	NC_018939.1	1364988	A	G	75	14	8	6	0.186667	0	225	0	0	0.186667	C694_RS06650	C694_RS06650	synonymous_variant	LOW
P9a	P9	antrum	P9a	Hp_P9a	NC_018939.1	1364990	A	T	74	12	7	5	0.162162	0	225	0	0	0.162162	C694_RS06650	C694_RS06650	missense_variant	MODERATE
P9a	P9	antrum	P9a	Hp_P9a	NC_018939.1	1364994	T	C	70	11	6	5	0.157143	0.027778	220	2	0.009091	0.148052	C694_RS06650	C694_RS06650	synonymous_variant	LOW
P9a	P9	antrum	P9a	Hp_P9a	NC_018939.1	1364996	G	A	78	15	7	8	0.192308	0	231	0	0	0.192308	C694_RS06650	C694_RS06650	missense_variant	MODERATE
P9a	P9	antrum	P9a	Hp_P9a	NC_018939.1	1365001	C	T	78	12	7	5	0.153846	0	231	0	0	0.153846	C694_RS06650	C694_RS06650	missense_variant	MODERATE
P9a	P9	antrum	P9a	Hp_P9a	NC_018939.1	1365003	C	G	79	12	7	5	0.151899	0.0125	231	0	0	0.151899	C694_RS06650	C694_RS06650	synonymous_variant	LOW
P9a	P9	antrum	P9a	Hp_P9a	NC_018939.1	1365040	T	C	75	61	28	33	0.813333	0	236	0	0	0.813333	C694_RS06650	C694_RS06650	missense_variant	MODERATE
P9a	P9	antrum	P9a	Hp_P9a	NC_018939.1	1365043	A	G	77	62	28	34	0.805195	0	237	1	0.004219	0.800975	C694_RS06650	C694_RS06650	missense_variant	MODERATE
P9a	P9	antrum	P9a	Hp_P9a	NC_018939.1	1365171	C	T	76	60	28	32	0.789474	0.012987	234	1	0.004274	0.7852	C694_RS06650	C694_RS06650	synonymous_variant	LOW
P9a	P9	antrum	P9a	Hp_P9a	NC_018939.1	1365174	T	G	79	63	29	34	0.797468	0.0125	232	0	0	0.797468	C694_RS06650	C694_RS06650	missense_variant	MODERATE
P9a	P9	antrum	P9a	Hp_P9a	NC_018939.1	1365248	G	C	82	67	33	34	0.817073	0	243	1	0.004115	0.812958	C694_RS06620	C694_RS06620	upstream_gene_variant	MODIFIER
P9a	P9	antrum	P9a	Hp_P9a	NC_018939.1	1365309	G	A	80	66	32	34	0.825	0	240	0	0	0.825	C694_RS06620	C694_RS06620	upstream_gene_variant	MODIFIER
P9a	P9	antrum	P9a	Hp_P9a	NC_018939.1	1365319	A	G	79	65	31	34	0.822785	0	231	0	0	0.822785	C694_RS06620	C694_RS06620	upstream_gene_variant	MODIFIER
P9a	P9	antrum	P9a	Hp_P9a	NC_018939.1	1365322	G	A	81	65	31	34	0.802469	0	231	0	0	0.802469	C694_RS06620	C694_RS06620	upstream_gene_variant	MODIFIER
P9a	P9	antrum	P9a	Hp_P9a	NC_018939.1	1365441	T	C	80	66	32	34	0.825	0.012346	232	0	0	0.825	C694_RS06655	pnuC	missense_variant	MODERATE
P9a	P9	antrum	P9a	Hp_P9a	NC_018939.1	1365470	T	C	78	62	30	32	0.794872	0.025	232	0	0	0.794872	C694_RS06655	pnuC	synonymous_variant	LOW
P9a	P9	antrum	P9a	Hp_P9a	NC_018939.1	1365471	T	G	79	62	28	34	0.78481	0	228	0	0	0.78481	C694_RS06655	pnuC	missense_variant	MODERATE
P9a	P9	antrum	P9a	Hp_P9a	NC_018939.1	1365767	T	G	83	70	31	39	0.843373	0	233	0	0	0.843373	C694_RS06655	pnuC	missense_variant	MODERATE
P9a	P9	antrum	P9a	Hp_P9a	NC_018939.1	1365884	T	C	81	67	29	38	0.82716	0	232	2	0.008621	0.81854	C694_RS06655	pnuC	synonymous_variant	LOW
P9a	P9	antrum	P9a	Hp_P9a	NC_018939.1	1365960	A	G	86	70	32	38	0.813953	0	236	0	0	0.813953	C694_RS06655	pnuC	missense_variant	MODERATE
P9a	P9	antrum	P9a	Hp_P9a	NC_018939.1	1366065	A	C	85	69	31	38	0.811765	0	237	1	0.004219	0.807545	C694_RS06655	pnuC	missense_variant	MODERATE
P9a	P9	antrum	P9a	Hp_P9a	NC_018939.1	1366133	A	C	82	63	29	34	0.768293	0	230	0	0	0.768293	C694_RS06660	C694_RS06660	missense_variant	MODERATE
P9a	P9	antrum	P9a	Hp_P9a	NC_018939.1	1366177	A	C	87	69	32	37	0.793103	0	243	0	0	0.793103	C694_RS06660	C694_RS06660	synonymous_variant	LOW
P9a	P9	antrum	P9a	Hp_P9a	NC_018939.1	1366211	A	G	86	70	32	38	0.813953	0	246	0	0	0.813953	C694_RS06660	C694_RS06660	missense_variant	MODERATE
P9a	P9	antrum	P9a	Hp_P9a	NC_018939.1	1366280	A	G	83	65	31	34	0.783133	0	241	0	0	0.783133	C694_RS06660	C694_RS06660	missense_variant	MODERATE
P9a	P9	antrum	P9a	Hp_P9a	NC_018939.1	1366294	G	A	88	70	32	38	0.795455	0	248	0	0	0.795455	C694_RS06660	C694_RS06660	synonymous_variant	LOW
P9a	P9	antrum	P9a	Hp_P9a	NC_018939.1	1366323	A	G	89	71	32	39	0.797753	0.011111	250	0	0	0.797753	C694_RS06660	C694_RS06660	missense_variant	MODERATE
P9a	P9	antrum	P9a	Hp_P9a	NC_018939.1	1366324	A	G	90	73	33	40	0.811111	0	252	0	0	0.811111	C694_RS06660	C694_RS06660	synonymous_variant	LOW
P9a	P9	antrum	P9a	Hp_P9a	NC_018939.1	1366327	C	T	86	70	31	39	0.813953	0	252	1	0.003968	0.809985	C694_RS06660	C694_RS06660	synonymous_variant	LOW
P9a	P9	antrum	P9a	Hp_P9a	NC_018939.1	1366622	A	C	90	71	35	36	0.788889	0.010989	255	0	0	0.788889	C694_RS06660	C694_RS06660	missense_variant	MODERATE
P9a	P9	antrum	P9a	Hp_P9a	NC_018939.1	1366623	G	A	90	72	34	38	0.8	0.010989	255	0	0	0.8	C694_RS06660	C694_RS06660	missense_variant	MODERATE
P9a	P9	antrum	P9a	Hp_P9a	NC_018939.1	1366626	A	T	88	72	34	38	0.818182	0.043478	256	0	0	0.818182	C694_RS06660	C694_RS06660	missense_variant	MODERATE
P9a	P9	antrum	P9a	Hp_P9a	NC_018939.1	1366657	G	A	90	74	34	40	0.822222	0	257	1	0.003891	0.818331	C694_RS06660	C694_RS06660	synonymous_variant	LOW
P9a	P9	antrum	P9a	Hp_P9a	NC_018939.1	1366721	T	C	87	72	31	41	0.827586	0.011364	243	0	0	0.827586	C694_RS06630	C694_RS06630	upstream_gene_variant	MODIFIER
P9a	P9	antrum	P9a	Hp_P9a	NC_018939.1	1366722	G	A	87	73	31	42	0.83908	0.011364	244	0	0	0.83908	C694_RS06630	C694_RS06630	upstream_gene_variant	MODIFIER
P9a	P9	antrum	P9a	Hp_P9a	NC_018939.1	1366723	T	C	90	76	34	42	0.844444	0.010989	248	2	0.008065	0.83638	C694_RS06630	C694_RS06630	upstream_gene_variant	MODIFIER
P9a	P9	antrum	P9a	Hp_P9a	NC_018939.1	1366726	A	G	91	77	35	42	0.846154	0	240	3	0.0125	0.833654	C694_RS06630	C694_RS06630	upstream_gene_variant	MODIFIER
P9a	P9	antrum	P9a	Hp_P9a	NC_018939.1	1366733	A	G	92	77	37	40	0.836957	0	246	0	0	0.836957	C694_RS06630	C694_RS06630	upstream_gene_variant	MODIFIER
P9a	P9	antrum	P9a	Hp_P9a	NC_018939.1	1366772	T	C	87	73	36	37	0.83908	0.011364	254	1	0.003937	0.835143	C694_RS06630	C694_RS06630	upstream_gene_variant	MODIFIER
P9a	P9	antrum	P9a	Hp_P9a	NC_018939.1	1366787	G	A	89	74	36	38	0.831461	0	262	0	0	0.831461	C694_RS06630	C694_RS06630	upstream_gene_variant	MODIFIER
P9a	P9	antrum	P9a	Hp_P9a	NC_018939.1	1366853	C	T	89	72	34	38	0.808989	0	257	3	0.011673	0.797316	C694_RS06630	C694_RS06630	upstream_gene_variant	MODIFIER
P9a	P9	antrum	P9a	Hp_P9a	NC_018939.1	1366888	C	T	87	73	33	40	0.83908	0.011364	258	3	0.011628	0.827453	C694_RS06630	C694_RS06630	upstream_gene_variant	MODIFIER
P9a	P9	antrum	P9a	Hp_P9a	NC_018939.1	1366889	T	C	89	74	34	40	0.831461	0	262	3	0.01145	0.82001	C694_RS06630	C694_RS06630	upstream_gene_variant	MODIFIER
P9a	P9	antrum	P9a	Hp_P9a	NC_018939.1	1366892	C	T	88	74	34	40	0.840909	0	261	0	0	0.840909	C694_RS06630	C694_RS06630	upstream_gene_variant	MODIFIER
P9a	P9	antrum	P9a	Hp_P9a	NC_018939.1	1366977	C	A	89	72	35	37	0.808989	0	256	0	0	0.808989	C694_RS06630	C694_RS06630	upstream_gene_variant	MODIFIER
P9a	P9	antrum	P9a	Hp_P9a	NC_018939.1	1367000	T	C	92	73	36	37	0.793478	0	265	0	0	0.793478	C694_RS06630	C694_RS06630	upstream_gene_variant	MODIFIER
P9a	P9	antrum	P9a	Hp_P9a	NC_018939.1	1367313	T	C	97	84	39	45	0.865979	0.020202	266	0	0	0.865979	C694_RS06630	C694_RS06630	upstream_gene_variant	MODIFIER
P9a	P9	antrum	P9a	Hp_P9a	NC_018939.1	1367314	G	A	99	84	39	45	0.848485	0	269	0	0	0.848485	C694_RS06630	C694_RS06630	upstream_gene_variant	MODIFIER
P9a	P9	antrum	P9a	Hp_P9a	NC_018939.1	1367556	C	T	99	87	43	44	0.878788	0	261	1	0.003831	0.874956	C694_RS06665	rplQ	synonymous_variant	LOW
P9a	P9	antrum	P9a	Hp_P9a	NC_018939.1	1367559	A	G	99	86	42	44	0.868687	0	254	0	0	0.868687	C694_RS06665	rplQ	synonymous_variant	LOW
P9a	P9	antrum	P9a	Hp_P9a	NC_018939.1	1367759	A	G	98	84	43	41	0.857143	0.02	251	0	0	0.857143	C694_RS06670	C694_RS06670	synonymous_variant	LOW
P9a	P9	antrum	P9a	Hp_P9a	NC_018939.1	1367975	G	A	89	75	37	38	0.842697	0	253	0	0	0.842697	C694_RS06670	C694_RS06670	synonymous_variant	LOW
P9a	P9	antrum	P9a	Hp_P9a	NC_018939.1	1368080	A	G	98	83	42	41	0.846939	0	258	1	0.003876	0.843063	C694_RS06670	C694_RS06670	synonymous_variant	LOW
P9a	P9	antrum	P9a	Hp_P9a	NC_018939.1	1368083	C	T	96	82	42	40	0.854167	0	253	0	0	0.854167	C694_RS06670	C694_RS06670	synonymous_variant	LOW
P9a	P9	antrum	P9a	Hp_P9a	NC_018939.1	1368092	G	A	95	80	39	41	0.842105	0.010417	252	1	0.003968	0.838137	C694_RS06670	C694_RS06670	synonymous_variant	LOW
P9a	P9	antrum	P9a	Hp_P9a	NC_018939.1	1368239	A	T	92	77	39	38	0.836957	0	253	0	0	0.836957	C694_RS06670	C694_RS06670	synonymous_variant	LOW
P9a	P9	antrum	P9a	Hp_P9a	NC_018939.1	1368641	C	T	99	84	44	40	0.848485	0.01	261	1	0.003831	0.844653	C694_RS06670	C694_RS06670	synonymous_variant	LOW
P9a	P9	antrum	P9a	Hp_P9a	NC_018939.1	1368865	G	T	110	98	51	47	0.890909	0	236	5	0.021186	0.869723	C694_RS06675	rpsD	synonymous_variant	LOW
P9a	P9	antrum	P9a	Hp_P9a	NC_018939.1	1368922	T	C	109	95	51	44	0.87156	0	253	0	0	0.87156	C694_RS06675	rpsD	synonymous_variant	LOW
P9a	P9	antrum	P9a	Hp_P9a	NC_018939.1	1369018	C	T	104	93	54	39	0.894231	0.018868	247	1	0.004049	0.890182	C694_RS06675	rpsD	synonymous_variant	LOW
P9a	P9	antrum	P9a	Hp_P9a	NC_018939.1	1369027	A	G	112	98	53	45	0.875	0	249	0	0	0.875	C694_RS06675	rpsD	synonymous_variant	LOW
P9a	P9	antrum	P9a	Hp_P9a	NC_018939.1	1369246	T	C	106	94	56	38	0.886792	0	248	1	0.004032	0.88276	C694_RS06675	rpsD	synonymous_variant	LOW
P9a	P9	antrum	P9a	Hp_P9a	NC_018939.1	1369317	G	A	101	87	52	35	0.861386	0	249	0	0	0.861386	C694_RS06675	rpsD	synonymous_variant	LOW
P9a	P9	antrum	P9a	Hp_P9a	NC_018939.1	1369336	T	C	103	90	54	36	0.873786	0.009615	254	1	0.003937	0.869849	C694_RS06675	rpsD	synonymous_variant	LOW
P8c	P8	corpus	P8c	Hp_P8c	NC_018939.1	1369408	T	C	928	161	70	91	0.173491	0	332	16	0.048193	0.125299	C694_RS06675	rpsD	synonymous_variant	LOW
P8a	P8	antrum	P8a	Hp_P8a	NC_018939.1	1369408	T	C	53	20	10	10	0.377358	0	162	3	0.018519	0.35884	C694_RS06675	rpsD	synonymous_variant	LOW
P8c	P8	corpus	P8c	Hp_P8c	NC_018939.1	1369609	G	A	956	253	119	134	0.264644	0	347	9	0.025937	0.238708	C694_RS06680	rpsK	synonymous_variant	LOW
P9a	P9	antrum	P9a	Hp_P9a	NC_018939.1	1369678	C	T	87	81	48	33	0.931034	0.011364	246	0	0	0.931034	C694_RS06680	rpsK	synonymous_variant	LOW
P9a	P9	antrum	P9a	Hp_P9a	NC_018939.1	1369699	G	A	89	78	39	39	0.876404	0.021978	258	0	0	0.876404	C694_RS06680	rpsK	synonymous_variant	LOW
P9a	P9	antrum	P9a	Hp_P9a	NC_018939.1	1369765	C	A	93	85	46	39	0.913978	0.010638	237	0	0	0.913978	C694_RS06680	rpsK	synonymous_variant	LOW
P9a	P9	antrum	P9a	Hp_P9a	NC_018939.1	1369799	G	A	89	82	43	39	0.921348	0.011111	255	0	0	0.921348	C694_RS06680	rpsK	missense_variant	MODERATE
P9a	P9	antrum	P9a	Hp_P9a	NC_018939.1	1369800	T	C	89	81	43	38	0.910112	0.011111	254	1	0.003937	0.906175	C694_RS06680	rpsK	missense_variant	MODERATE
P9a	P9	antrum	P9a	Hp_P9a	NC_018939.1	1369904	A	G	93	86	42	44	0.924731	0	262	1	0.003817	0.920914	C694_RS06685	rpsM	synonymous_variant	LOW
P9a	P9	antrum	P9a	Hp_P9a	NC_018939.1	1370183	T	C	86	77	45	32	0.895349	0	252	2	0.007937	0.887412	C694_RS06685	rpsM	synonymous_variant	LOW
P2c	P2	corpus	P2c	Hp_P2c	NC_018939.1	1370240	G	A	108	24	12	12	0.222222	0	277	1	0.00361	0.218612	C694_RS06690	rpmJ	synonymous_variant	LOW
P9a	P9	antrum	P9a	Hp_P9a	NC_018939.1	1370352	C	T	91	85	45	40	0.934066	0.021505	242	1	0.004132	0.929934	C694_RS06665	rplQ	upstream_gene_variant	MODIFIER
P9a	P9	antrum	P9a	Hp_P9a	NC_018939.1	1370374	A	G	93	86	47	39	0.924731	0.021053	252	0	0	0.924731	C694_RS06665	rplQ	upstream_gene_variant	MODIFIER
P9a	P9	antrum	P9a	Hp_P9a	NC_018939.1	1370489	G	A	90	81	45	36	0.9	0.021739	238	0	0	0.9	C694_RS06695	infA	synonymous_variant	LOW
P9a	P9	antrum	P9a	Hp_P9a	NC_018939.1	1370878	G	A	96	83	45	38	0.864583	0.010309	235	3	0.012766	0.851817	C694_RS06700	map	synonymous_variant	LOW
P9a	P9	antrum	P9a	Hp_P9a	NC_018939.1	1370884	T	C	94	81	43	38	0.861702	0.010526	242	2	0.008264	0.853438	C694_RS06700	map	synonymous_variant	LOW
P9a	P9	antrum	P9a	Hp_P9a	NC_018939.1	1370887	T	C	93	81	44	37	0.870968	0.010638	241	0	0	0.870968	C694_RS06700	map	synonymous_variant	LOW
P9a	P9	antrum	P9a	Hp_P9a	NC_018939.1	1371043	A	G	86	76	40	36	0.883721	0	241	2	0.008299	0.875422	C694_RS06700	map	synonymous_variant	LOW
P9a	P9	antrum	P9a	Hp_P9a	NC_018939.1	1371055	G	A	86	74	40	34	0.860465	0.022727	239	0	0	0.860465	C694_RS06700	map	synonymous_variant	LOW
P9a	P9	antrum	P9a	Hp_P9a	NC_018939.1	1371184	A	G	84	74	38	36	0.880952	0	223	0	0	0.880952	C694_RS06700	map	synonymous_variant	LOW
P9a	P9	antrum	P9a	Hp_P9a	NC_018939.1	1371196	C	A	84	77	39	38	0.916667	0.011765	217	6	0.02765	0.889017	C694_RS06700	map	synonymous_variant	LOW
P9a	P9	antrum	P9a	Hp_P9a	NC_018939.1	1371328	G	A	78	68	32	36	0.871795	0.012658	205	0	0	0.871795	C694_RS06700	map	synonymous_variant	LOW
P9a	P9	antrum	P9a	Hp_P9a	NC_018939.1	1371341	G	A	85	74	39	35	0.870588	0	214	0	0	0.870588	C694_RS06700	map	missense_variant	MODERATE
P9a	P9	antrum	P9a	Hp_P9a	NC_018939.1	1371373	T	C	80	72	37	35	0.9	0	232	0	0	0.9	C694_RS06700	map	synonymous_variant	LOW
P9a	P9	antrum	P9a	Hp_P9a	NC_018939.1	1371492	G	A	77	67	38	29	0.87013	0.0375	216	1	0.00463	0.8655	C694_RS06705	secY	synonymous_variant	LOW
P9a	P9	antrum	P9a	Hp_P9a	NC_018939.1	1371549	T	C	77	67	37	30	0.87013	0.012821	217	0	0	0.87013	C694_RS06705	secY	synonymous_variant	LOW
P9a	P9	antrum	P9a	Hp_P9a	NC_018939.1	1371687	A	G	80	71	40	31	0.8875	0	230	2	0.008696	0.878804	C694_RS06705	secY	synonymous_variant	LOW
P7a	P7	antrum	P7a	Hp_P7a	NC_018939.1	1371745	G	A	121	25	11	14	0.206612	0	74	1	0.013514	0.193098	C694_RS06705	secY	missense_variant	MODERATE
P9a	P9	antrum	P9a	Hp_P9a	NC_018939.1	1371807	C	T	80	69	39	30	0.8625	0.02439	214	0	0	0.8625	C694_RS06705	secY	synonymous_variant	LOW
P9a	P9	antrum	P9a	Hp_P9a	NC_018939.1	1371885	A	G	80	69	39	30	0.8625	0.02439	203	0	0	0.8625	C694_RS06705	secY	synonymous_variant	LOW
P9a	P9	antrum	P9a	Hp_P9a	NC_018939.1	1371903	G	A	79	69	39	30	0.873418	0.0125	209	0	0	0.873418	C694_RS06705	secY	synonymous_variant	LOW
P8a	P8	antrum	P8a	Hp_P8a	NC_018939.1	1371936	C	T	41	16	6	10	0.390244	0	246	1	0.004065	0.386179	C694_RS06705	secY	synonymous_variant	LOW
P9a	P9	antrum	P9a	Hp_P9a	NC_018939.1	1371936	C	T	81	70	39	31	0.864198	0	220	0	0	0.864198	C694_RS06705	secY	synonymous_variant	LOW
P9a	P9	antrum	P9a	Hp_P9a	NC_018939.1	1371963	A	G	78	67	38	29	0.858974	0	205	0	0	0.858974	C694_RS06705	secY	synonymous_variant	LOW
P9a	P9	antrum	P9a	Hp_P9a	NC_018939.1	1371981	A	G	77	65	36	29	0.844156	0	211	0	0	0.844156	C694_RS06705	secY	synonymous_variant	LOW
P9a	P9	antrum	P9a	Hp_P9a	NC_018939.1	1371993	A	T	80	72	38	34	0.9	0	214	0	0	0.9	C694_RS06705	secY	synonymous_variant	LOW
P9a	P9	antrum	P9a	Hp_P9a	NC_018939.1	1372059	A	G	80	71	40	31	0.8875	0.012346	216	0	0	0.8875	C694_RS06705	secY	synonymous_variant	LOW
P9a	P9	antrum	P9a	Hp_P9a	NC_018939.1	1372263	G	A	70	59	37	22	0.842857	0	199	0	0	0.842857	C694_RS06705	secY	synonymous_variant	LOW
P9a	P9	antrum	P9a	Hp_P9a	NC_018939.1	1372281	A	T	70	65	38	27	0.928571	0	213	1	0.004695	0.923877	C694_RS06705	secY	synonymous_variant	LOW
P9a	P9	antrum	P9a	Hp_P9a	NC_018939.1	1372379	G	A	73	67	38	29	0.917808	0	207	0	0	0.917808	C694_RS06705	secY	synonymous_variant	LOW
P9a	P9	antrum	P9a	Hp_P9a	NC_018939.1	1372428	A	G	78	70	39	31	0.897436	0	205	0	0	0.897436	C694_RS06705	secY	synonymous_variant	LOW
P9a	P9	antrum	P9a	Hp_P9a	NC_018939.1	1372686	C	T	82	71	36	35	0.865854	0.012048	195	0	0	0.865854	C694_RS06710	rplO	synonymous_variant	LOW
P9a	P9	antrum	P9a	Hp_P9a	NC_018939.1	1372758	C	T	85	75	41	34	0.882353	0	195	1	0.005128	0.877225	C694_RS06710	rplO	synonymous_variant	LOW
P9a	P9	antrum	P9a	Hp_P9a	NC_018939.1	1372791	T	C	92	82	45	37	0.891304	0	203	1	0.004926	0.886378	C694_RS06710	rplO	synonymous_variant	LOW
P9a	P9	antrum	P9a	Hp_P9a	NC_018939.1	1372836	C	G	94	84	48	36	0.893617	0	208	1	0.004808	0.888809	C694_RS06710	rplO	synonymous_variant	LOW
P9a	P9	antrum	P9a	Hp_P9a	NC_018939.1	1373835	C	T	96	15	7	8	0.15625	0	408	7	0.017157	0.139093	C694_RS06720	rplR	synonymous_variant	LOW
P9a	P9	antrum	P9a	Hp_P9a	NC_018939.1	1373880	T	C	96	13	4	9	0.135417	0.020408	405	0	0	0.135417	C694_RS06720	rplR	synonymous_variant	LOW
P9a	P9	antrum	P9a	Hp_P9a	NC_018939.1	1373910	C	T	98	15	6	9	0.153061	0	420	2	0.004762	0.148299	C694_RS06720	rplR	synonymous_variant	LOW
P9a	P9	antrum	P9a	Hp_P9a	NC_018939.1	1374076	C	A	98	13	5	8	0.132653	0	416	0	0	0.132653	C694_RS06725	rplF	synonymous_variant	LOW
P9a	P9	antrum	P9a	Hp_P9a	NC_018939.1	1374226	G	A	92	11	2	9	0.119565	0.021277	414	1	0.002415	0.11715	C694_RS06725	rplF	synonymous_variant	LOW
P9a	P9	antrum	P9a	Hp_P9a	NC_018939.1	1374349	C	T	95	12	4	8	0.126316	0.010417	409	0	0	0.126316	C694_RS06725	rplF	synonymous_variant	LOW
P9a	P9	antrum	P9a	Hp_P9a	NC_018939.1	1374515	C	T	88	14	6	8	0.159091	0	389	2	0.005141	0.15395	C694_RS06730	rpsH	synonymous_variant	LOW
P9a	P9	antrum	P9a	Hp_P9a	NC_018939.1	1375220	C	T	92	76	41	35	0.826087	0	405	0	0	0.826087	C694_RS06740	rplE	synonymous_variant	LOW
P9a	P9	antrum	P9a	Hp_P9a	NC_018939.1	1375262	A	C	93	77	40	37	0.827957	0	416	0	0	0.827957	C694_RS06740	rplE	synonymous_variant	LOW
P9a	P9	antrum	P9a	Hp_P9a	NC_018939.1	1375381	C	T	87	69	38	31	0.793103	0	413	2	0.004843	0.788261	C694_RS06740	rplE	missense_variant	MODERATE
P9a	P9	antrum	P9a	Hp_P9a	NC_018939.1	1375397	G	A	87	73	38	35	0.83908	0.011364	406	1	0.002463	0.836617	C694_RS06740	rplE	synonymous_variant	LOW
P9a	P9	antrum	P9a	Hp_P9a	NC_018939.1	1375400	T	C	89	73	38	35	0.820225	0.011111	409	0	0	0.820225	C694_RS06740	rplE	synonymous_variant	LOW
P9a	P9	antrum	P9a	Hp_P9a	NC_018939.1	1375498	G	A	85	72	37	35	0.847059	0.011628	392	1	0.002551	0.844508	C694_RS06740	rplE	missense_variant	MODERATE
P9a	P9	antrum	P9a	Hp_P9a	NC_018939.1	1375541	T	C	83	69	34	35	0.831325	0.023529	389	1	0.002571	0.828755	C694_RS06740	rplE	synonymous_variant	LOW
P9a	P9	antrum	P9a	Hp_P9a	NC_018939.1	1376346	G	A	76	66	31	35	0.868421	0.025641	446	1	0.002242	0.866179	C694_RS06755	rpsQ	synonymous_variant	LOW
P9a	P9	antrum	P9a	Hp_P9a	NC_018939.1	1376460	C	T	82	71	34	37	0.865854	0	447	1	0.002237	0.863617	C694_RS06755	rpsQ	synonymous_variant	LOW
P9a	P9	antrum	P9a	Hp_P9a	NC_018939.1	1376462	G	A	84	73	35	38	0.869048	0	443	0	0	0.869048	C694_RS06755	rpsQ	synonymous_variant	LOW
P9a	P9	antrum	P9a	Hp_P9a	NC_018939.1	1376466	T	C	82	69	34	35	0.841463	0	443	1	0.002257	0.839206	C694_RS06755	rpsQ	synonymous_variant	LOW
P9a	P9	antrum	P9a	Hp_P9a	NC_018939.1	1376481	T	C	81	67	31	36	0.82716	0	440	1	0.002273	0.824888	C694_RS06755	rpsQ	synonymous_variant	LOW
P9a	P9	antrum	P9a	Hp_P9a	NC_018939.1	1376535	G	A	84	75	33	42	0.892857	0	453	3	0.006623	0.886235	C694_RS06760	rpmC	synonymous_variant	LOW
P9a	P9	antrum	P9a	Hp_P9a	NC_018939.1	1376601	A	G	88	79	35	44	0.897727	0	458	0	0	0.897727	C694_RS06760	rpmC	synonymous_variant	LOW
P9a	P9	antrum	P9a	Hp_P9a	NC_018939.1	1376603	C	T	89	80	36	44	0.898876	0	462	0	0	0.898876	C694_RS06760	rpmC	missense_variant	MODERATE
P9a	P9	antrum	P9a	Hp_P9a	NC_018939.1	1376812	T	C	84	74	35	39	0.880952	0	439	3	0.006834	0.874119	C694_RS06765	rplP	synonymous_variant	LOW
P9a	P9	antrum	P9a	Hp_P9a	NC_018939.1	1376833	C	T	87	79	34	45	0.908046	0.022472	438	0	0	0.908046	C694_RS06765	rplP	synonymous_variant	LOW
P9a	P9	antrum	P9a	Hp_P9a	NC_018939.1	1376872	G	C	89	79	37	42	0.88764	0	436	1	0.002294	0.885347	C694_RS06765	rplP	synonymous_variant	LOW
P9a	P9	antrum	P9a	Hp_P9a	NC_018939.1	1376905	A	G	77	69	33	36	0.896104	0.049383	422	0	0	0.896104	C694_RS06765	rplP	synonymous_variant	LOW
I	I	unspecified	I	Hp_I_pool	NC_018939.1	1376932	C	T	48	5	1	4	0.104167	0	734	2	0.002725	0.101442	C694_RS06765	rplP	synonymous_variant	LOW
P9a	P9	antrum	P9a	Hp_P9a	NC_018939.1	1376989	A	G	88	78	37	41	0.886364	0	411	1	0.002433	0.883931	C694_RS06765	rplP	synonymous_variant	LOW
P9a	P9	antrum	P9a	Hp_P9a	NC_018939.1	1377414	T	C	89	73	29	44	0.820225	0.011111	398	0	0	0.820225	C694_RS06770	rpsC	synonymous_variant	LOW
P6c	P6	corpus	P6c	Hp_P6c	NC_018939.1	1377499	T	C	200	34	11	23	0.17	0	266	5	0.018797	0.151203	C694_RS06770	rpsC	missense_variant	MODERATE
P9a	P9	antrum	P9a	Hp_P9a	NC_018939.1	1377537	G	A	85	80	38	42	0.941176	0	398	0	0	0.941176	C694_RS06770	rpsC	synonymous_variant	LOW
P9a	P9	antrum	P9a	Hp_P9a	NC_018939.1	1377564	T	C	91	84	39	45	0.923077	0	426	1	0.002347	0.92073	C694_RS06770	rpsC	synonymous_variant	LOW
P9a	P9	antrum	P9a	Hp_P9a	NC_018939.1	1377591	A	G	89	81	40	41	0.910112	0	420	1	0.002381	0.907731	C694_RS06770	rpsC	synonymous_variant	LOW
P9a	P9	antrum	P9a	Hp_P9a	NC_018939.1	1377717	T	C	91	86	42	44	0.945055	0.01087	416	5	0.012019	0.933036	C694_RS06770	rpsC	synonymous_variant	LOW
P9a	P9	antrum	P9a	Hp_P9a	NC_018939.1	1377792	T	C	90	79	41	38	0.877778	0	401	1	0.002494	0.875284	C694_RS06770	rpsC	synonymous_variant	LOW
P8c	P8	corpus	P8c	Hp_P8c	NC_018939.1	1378963	G	A	780	224	103	121	0.287179	0	340	0	0	0.287179	C694_RS06785	rplB	synonymous_variant	LOW
P8a	P8	antrum	P8a	Hp_P8a	NC_018939.1	1378963	G	A	58	23	14	9	0.396552	0	172	1	0.005814	0.390738	C694_RS06785	rplB	synonymous_variant	LOW
P9a	P9	antrum	P9a	Hp_P9a	NC_018939.1	1379059	C	T	88	82	42	40	0.931818	0	351	2	0.005698	0.92612	C694_RS06785	rplB	synonymous_variant	LOW
P9a	P9	antrum	P9a	Hp_P9a	NC_018939.1	1379107	A	G	89	85	44	41	0.955056	0	360	0	0	0.955056	C694_RS06785	rplB	synonymous_variant	LOW
P7a	P7	antrum	P7a	Hp_P7a	NC_018939.1	1379447	T	C	89	15	6	9	0.168539	0.011111	49	1	0.020408	0.148131	C694_RS06790	C694_RS06790	synonymous_variant	LOW
P7a	P7	antrum	P7a	Hp_P7a	NC_018939.1	1379666	C	T	94	17	7	10	0.180851	0	47	2	0.042553	0.138298	C694_RS06795	rplD	synonymous_variant	LOW
P7a	P7	antrum	P7a	Hp_P7a	NC_018939.1	1379667	G	A	95	17	7	10	0.178947	0	47	1	0.021277	0.157671	C694_RS06795	rplD	missense_variant	MODERATE
P7a	P7	antrum	P7a	Hp_P7a	NC_018939.1	1379731	C	T	96	15	5	10	0.15625	0	65	1	0.015385	0.140865	C694_RS06795	rplD	missense_variant	MODERATE
P7a	P7	antrum	P7a	Hp_P7a	NC_018939.1	1379735	A	G	95	15	5	10	0.157895	0.010417	64	1	0.015625	0.14227	C694_RS06795	rplD	synonymous_variant	LOW
P7a	P7	antrum	P7a	Hp_P7a	NC_018939.1	1379786	C	T	94	16	6	10	0.170213	0	65	1	0.015385	0.154828	C694_RS06795	rplD	missense_variant	MODERATE
P7a	P7	antrum	P7a	Hp_P7a	NC_018939.1	1379788	T	A	97	16	6	10	0.164948	0	66	1	0.015152	0.149797	C694_RS06795	rplD	missense_variant	MODERATE
P9a	P9	antrum	P9a	Hp_P9a	NC_018939.1	1379924	C	T	83	80	41	39	0.963855	0.011905	338	5	0.014793	0.949063	C694_RS06795	rplD	synonymous_variant	LOW
P9a	P9	antrum	P9a	Hp_P9a	NC_018939.1	1380083	C	T	78	75	36	39	0.961538	0.012658	313	2	0.00639	0.955149	C694_RS06795	rplD	synonymous_variant	LOW
B	B	unspecified	B	Hp_B2_pool	NC_018939.1	1380146	G	A	176	85	37	48	0.482955	0	106	2	0.018868	0.464087	C694_RS06795	rplD	synonymous_variant	LOW
P9a	P9	antrum	P9a	Hp_P9a	NC_018939.1	1382110	G	T	75	68	29	39	0.906667	0	262	0	0	0.906667	C694_RS06810	C694_RS06810	missense_variant	MODERATE
P9a	P9	antrum	P9a	Hp_P9a	NC_018939.1	1382325	G	A	70	65	25	40	0.928571	0.014085	235	2	0.008511	0.920061	C694_RS06810	C694_RS06810	missense_variant	MODERATE
P9a	P9	antrum	P9a	Hp_P9a	NC_018939.1	1382326	C	T	72	64	25	39	0.888889	0	240	0	0	0.888889	C694_RS06810	C694_RS06810	synonymous_variant	LOW
P9a	P9	antrum	P9a	Hp_P9a	NC_018939.1	1382332	T	C	73	67	29	38	0.917808	0	247	1	0.004049	0.91376	C694_RS06810	C694_RS06810	synonymous_variant	LOW
P9a	P9	antrum	P9a	Hp_P9a	NC_018939.1	1382333	T	G	73	66	27	39	0.90411	0	247	0	0	0.90411	C694_RS06810	C694_RS06810	missense_variant	MODERATE
P9a	P9	antrum	P9a	Hp_P9a	NC_018939.1	1382335	T	C	72	66	27	39	0.916667	0	247	0	0	0.916667	C694_RS06810	C694_RS06810	synonymous_variant	LOW
P9a	P9	antrum	P9a	Hp_P9a	NC_018939.1	1382338	C	T	70	64	26	38	0.914286	0	238	0	0	0.914286	C694_RS06810	C694_RS06810	synonymous_variant	LOW
P8a	P8	antrum	P8a	Hp_P8a	NC_018939.1	1382608	T	A	32	16	6	10	0.5	0	167	4	0.023952	0.476048	C694_RS06770	rpsC	upstream_gene_variant	MODIFIER
P3a	P3	antrum	P3a	Hp_P3a	NC_018939.1	1382702	G	A	53	40	24	16	0.754717	0.101695	182	0	0	0.754717	C694_RS06770	rpsC	upstream_gene_variant	MODIFIER
P9a	P9	antrum	P9a	Hp_P9a	NC_018939.1	1382707	G	C	74	69	28	41	0.932432	0	215	0	0	0.932432	C694_RS06770	rpsC	upstream_gene_variant	MODIFIER
P9a	P9	antrum	P9a	Hp_P9a	NC_018939.1	1382709	T	C	73	69	30	39	0.945205	0	211	0	0	0.945205	C694_RS06770	rpsC	upstream_gene_variant	MODIFIER
P2c	P2	corpus	P2c	Hp_P2c	NC_018939.1	1382712	C	T	66	49	24	25	0.742424	0	303	1	0.0033	0.739124	C694_RS06770	rpsC	upstream_gene_variant	MODIFIER
P9a	P9	antrum	P9a	Hp_P9a	NC_018939.1	1382730	G	A	71	69	30	39	0.971831	0.1125	220	1	0.004545	0.967286	C694_RS06770	rpsC	upstream_gene_variant	MODIFIER
P9a	P9	antrum	P9a	Hp_P9a	NC_018939.1	1382764	C	T	77	72	31	41	0.935065	0	217	0	0	0.935065	C694_RS06770	rpsC	upstream_gene_variant	MODIFIER
P8c	P8	corpus	P8c	Hp_P8c	NC_018939.1	1382895	G	A	623	188	80	108	0.301766	0.009539	274	7	0.025547	0.276218	C694_RS06815	C694_RS06815	missense_variant	MODERATE
P4c	P4	corpus	P4c	Hp_P4c	NC_018939.1	1382895	G	A	227	148	87	61	0.651982	0.054167	436	2	0.004587	0.647395	C694_RS06815	C694_RS06815	missense_variant	MODERATE
P6c	P6	corpus	P6c	Hp_P6c	NC_018939.1	1382974	C	T	415	388	201	187	0.93494	0.002404	324	1	0.003086	0.931853	C694_RS06815	C694_RS06815	missense_variant	MODERATE
P9a	P9	antrum	P9a	Hp_P9a	NC_018939.1	1382985	C	A	73	63	29	34	0.863014	0	219	1	0.004566	0.858447	C694_RS06815	C694_RS06815	missense_variant	MODERATE
P9a	P9	antrum	P9a	Hp_P9a	NC_018939.1	1382992	C	T	70	52	25	27	0.742857	0	210	0	0	0.742857	C694_RS06815	C694_RS06815	missense_variant	MODERATE
P6c	P6	corpus	P6c	Hp_P6c	NC_018939.1	1383062	C	G	417	395	202	193	0.947242	0.016509	332	2	0.006024	0.941218	C694_RS06815	C694_RS06815	missense_variant	MODERATE
B	B	unspecified	B	Hp_B2_pool	NC_018939.1	1383147	G	A	176	159	76	83	0.903409	0.011236	97	0	0	0.903409	C694_RS06815	C694_RS06815	missense_variant	MODERATE
P9a	P9	antrum	P9a	Hp_P9a	NC_018939.1	1383315	C	G	80	69	26	43	0.8625	0	222	0	0	0.8625	C694_RS06815	C694_RS06815	missense_variant	MODERATE
P9a	P9	antrum	P9a	Hp_P9a	NC_018939.1	1383492	C	T	66	7	5	2	0.106061	0	211	1	0.004739	0.101321	C694_RS06820	C694_RS06820	synonymous_variant	LOW
P9a	P9	antrum	P9a	Hp_P9a	NC_018939.1	1383496	A	C	64	7	5	2	0.109375	0	210	0	0	0.109375	C694_RS06820	C694_RS06820	missense_variant	MODERATE
P9a	P9	antrum	P9a	Hp_P9a	NC_018939.1	1383525	C	T	66	9	6	3	0.136364	0	211	2	0.009479	0.126885	C694_RS06820	C694_RS06820	synonymous_variant	LOW
P9a	P9	antrum	P9a	Hp_P9a	NC_018939.1	1383588	G	A	70	10	7	3	0.142857	0	208	0	0	0.142857	C694_RS06820	C694_RS06820	synonymous_variant	LOW
P9a	P9	antrum	P9a	Hp_P9a	NC_018939.1	1383653	A	G	65	11	7	4	0.169231	0	217	2	0.009217	0.160014	C694_RS06820	C694_RS06820	missense_variant	MODERATE
P9a	P9	antrum	P9a	Hp_P9a	NC_018939.1	1383655	C	T	65	10	7	3	0.153846	0	219	1	0.004566	0.14928	C694_RS06820	C694_RS06820	missense_variant	MODERATE
P9a	P9	antrum	P9a	Hp_P9a	NC_018939.1	1383656	C	T	66	11	7	4	0.166667	0	219	1	0.004566	0.1621	C694_RS06820	C694_RS06820	missense_variant	MODERATE
P9a	P9	antrum	P9a	Hp_P9a	NC_018939.1	1383708	G	A	67	10	7	3	0.149254	0	217	0	0	0.149254	C694_RS06820	C694_RS06820	synonymous_variant	LOW
P9a	P9	antrum	P9a	Hp_P9a	NC_018939.1	1383709	C	T	65	10	7	3	0.153846	0	217	0	0	0.153846	C694_RS06820	C694_RS06820	missense_variant	MODERATE
P9a	P9	antrum	P9a	Hp_P9a	NC_018939.1	1383710	T	G	63	10	7	3	0.15873	0	217	0	0	0.15873	C694_RS06820	C694_RS06820	missense_variant	MODERATE
P9a	P9	antrum	P9a	Hp_P9a	NC_018939.1	1383721	T	C	63	10	7	3	0.15873	0	214	0	0	0.15873	C694_RS06820	C694_RS06820	missense_variant	MODERATE
P9a	P9	antrum	P9a	Hp_P9a	NC_018939.1	1383747	C	T	64	11	7	4	0.171875	0	214	0	0	0.171875	C694_RS06820	C694_RS06820	synonymous_variant	LOW
P9a	P9	antrum	P9a	Hp_P9a	NC_018939.1	1383798	T	G	66	53	19	34	0.80303	0	217	1	0.004608	0.798422	C694_RS06820	C694_RS06820	synonymous_variant	LOW
P9a	P9	antrum	P9a	Hp_P9a	NC_018939.1	1383799	A	G	65	54	20	34	0.830769	0	215	0	0	0.830769	C694_RS06820	C694_RS06820	missense_variant	MODERATE
P9a	P9	antrum	P9a	Hp_P9a	NC_018939.1	1383840	T	C	60	8	6	2	0.133333	0.016393	208	1	0.004808	0.128526	C694_RS06820	C694_RS06820	synonymous_variant	LOW
P9a	P9	antrum	P9a	Hp_P9a	NC_018939.1	1383859	T	C	62	8	6	2	0.129032	0	209	0	0	0.129032	C694_RS06820	C694_RS06820	missense_variant	MODERATE
P9a	P9	antrum	P9a	Hp_P9a	NC_018939.1	1383938	C	T	27	16	5	11	0.592593	0	211	0	0	0.592593	C694_RS06785	rplB	upstream_gene_variant	MODIFIER
P9a	P9	antrum	P9a	Hp_P9a	NC_018939.1	1383970	C	A	25	14	5	9	0.56	0.074074	217	0	0	0.56	C694_RS06825	C694_RS06825	missense_variant	MODERATE
P9a	P9	antrum	P9a	Hp_P9a	NC_018939.1	1383981	C	T	25	14	4	10	0.56	0	217	0	0	0.56	C694_RS06825	C694_RS06825	synonymous_variant	LOW
P9a	P9	antrum	P9a	Hp_P9a	NC_018939.1	1384005	C	T	27	16	6	10	0.592593	0	197	1	0.005076	0.587516	C694_RS06825	C694_RS06825	synonymous_variant	LOW
P9a	P9	antrum	P9a	Hp_P9a	NC_018939.1	1384025	C	G	27	11	3	8	0.407407	0	213	0	0	0.407407	C694_RS06825	C694_RS06825	missense_variant	MODERATE
P9a	P9	antrum	P9a	Hp_P9a	NC_018939.1	1384044	G	T	26	13	5	8	0.5	0	215	1	0.004651	0.495349	C694_RS06825	C694_RS06825	missense_variant	MODERATE
P9a	P9	antrum	P9a	Hp_P9a	NC_018939.1	1384178	G	T	27	11	3	8	0.407407	0.035714	205	1	0.004878	0.402529	C694_RS06825	C694_RS06825	missense_variant	MODERATE
P9a	P9	antrum	P9a	Hp_P9a	NC_018939.1	1384196	T	A	25	10	3	7	0.4	0.038462	214	0	0	0.4	C694_RS06825	C694_RS06825	missense_variant	MODERATE
P9a	P9	antrum	P9a	Hp_P9a	NC_018939.1	1384198	G	C	25	11	4	7	0.44	0	210	0	0	0.44	C694_RS06825	C694_RS06825	missense_variant	MODERATE
P9a	P9	antrum	P9a	Hp_P9a	NC_018939.1	1384222	G	C	27	15	5	10	0.555556	0	208	0	0	0.555556	C694_RS06785	rplB	upstream_gene_variant	MODIFIER
P9a	P9	antrum	P9a	Hp_P9a	NC_018939.1	1384226	A	G	58	45	20	25	0.775862	0	209	0	0	0.775862	C694_RS06785	rplB	upstream_gene_variant	MODIFIER
P9a	P9	antrum	P9a	Hp_P9a	NC_018939.1	1384232	G	A	57	46	21	25	0.807018	0	214	2	0.009346	0.797672	C694_RS06785	rplB	upstream_gene_variant	MODIFIER
P9a	P9	antrum	P9a	Hp_P9a	NC_018939.1	1384307	G	A	60	47	21	26	0.783333	0	199	0	0	0.783333	C694_RS06830	fumC	synonymous_variant	LOW
P9a	P9	antrum	P9a	Hp_P9a	NC_018939.1	1384383	C	T	63	48	22	26	0.761905	0	207	0	0	0.761905	C694_RS06830	fumC	synonymous_variant	LOW
P9a	P9	antrum	P9a	Hp_P9a	NC_018939.1	1384392	G	A	59	44	19	25	0.745763	0	207	0	0	0.745763	C694_RS06830	fumC	synonymous_variant	LOW
P9a	P9	antrum	P9a	Hp_P9a	NC_018939.1	1384395	T	A	61	47	22	25	0.770492	0	204	1	0.004902	0.76559	C694_RS06830	fumC	synonymous_variant	LOW
P9a	P9	antrum	P9a	Hp_P9a	NC_018939.1	1384413	C	T	64	50	24	26	0.78125	0	199	0	0	0.78125	C694_RS06830	fumC	synonymous_variant	LOW
P9a	P9	antrum	P9a	Hp_P9a	NC_018939.1	1384440	C	T	60	48	24	24	0.8	0.032258	193	1	0.005181	0.794819	C694_RS06830	fumC	synonymous_variant	LOW
P9a	P9	antrum	P9a	Hp_P9a	NC_018939.1	1384478	T	C	64	50	24	26	0.78125	0	204	0	0	0.78125	C694_RS06830	fumC	missense_variant	MODERATE
P9a	P9	antrum	P9a	Hp_P9a	NC_018939.1	1384482	A	G	63	47	21	26	0.746032	0	204	0	0	0.746032	C694_RS06830	fumC	synonymous_variant	LOW
P9a	P9	antrum	P9a	Hp_P9a	NC_018939.1	1384505	A	G	63	49	23	26	0.777778	0	204	1	0.004902	0.772876	C694_RS06830	fumC	synonymous_variant	LOW
P9a	P9	antrum	P9a	Hp_P9a	NC_018939.1	1384536	G	A	65	50	23	27	0.769231	0	206	0	0	0.769231	C694_RS06830	fumC	synonymous_variant	LOW
P9a	P9	antrum	P9a	Hp_P9a	NC_018939.1	1384725	C	T	69	50	23	27	0.724638	0	211	2	0.009479	0.715159	C694_RS06830	fumC	synonymous_variant	LOW
P9a	P9	antrum	P9a	Hp_P9a	NC_018939.1	1384854	G	A	77	63	30	33	0.818182	0	195	0	0	0.818182	C694_RS06830	fumC	synonymous_variant	LOW
P9a	P9	antrum	P9a	Hp_P9a	NC_018939.1	1385009	G	A	85	70	29	41	0.823529	0.011628	202	2	0.009901	0.813628	C694_RS06830	fumC	synonymous_variant	LOW
P9a	P9	antrum	P9a	Hp_P9a	NC_018939.1	1385112	T	G	92	75	32	43	0.815217	0	210	0	0	0.815217	C694_RS06830	fumC	missense_variant	MODERATE
P9a	P9	antrum	P9a	Hp_P9a	NC_018939.1	1385124	T	C	91	74	34	40	0.813187	0	222	1	0.004505	0.808682	C694_RS06830	fumC	synonymous_variant	LOW
P9a	P9	antrum	P9a	Hp_P9a	NC_018939.1	1385132	G	A	91	75	34	41	0.824176	0.031915	206	2	0.009709	0.814467	C694_RS06830	fumC	synonymous_variant	LOW
P9a	P9	antrum	P9a	Hp_P9a	NC_018939.1	1385153	G	A	88	71	31	40	0.806818	0	214	0	0	0.806818	C694_RS06830	fumC	synonymous_variant	LOW
P9a	P9	antrum	P9a	Hp_P9a	NC_018939.1	1385157	G	A	85	69	29	40	0.811765	0	205	0	0	0.811765	C694_RS06830	fumC	synonymous_variant	LOW
P7a	P7	antrum	P7a	Hp_P7a	NC_018939.1	1385430	C	T	86	12	6	6	0.139535	0.022727	63	1	0.015873	0.123662	C694_RS06830	fumC	synonymous_variant	LOW
P9a	P9	antrum	P9a	Hp_P9a	NC_018939.1	1385431	A	G	82	69	30	39	0.841463	0	189	0	0	0.841463	C694_RS06830	fumC	missense_variant	MODERATE
P7a	P7	antrum	P7a	Hp_P7a	NC_018939.1	1385454	G	A	85	13	5	8	0.152941	0	63	1	0.015873	0.137068	C694_RS06830	fumC	synonymous_variant	LOW
P9a	P9	antrum	P9a	Hp_P9a	NC_018939.1	1385457	A	G	83	70	27	43	0.843373	0	216	0	0	0.843373	C694_RS06830	fumC	synonymous_variant	LOW
P9a	P9	antrum	P9a	Hp_P9a	NC_018939.1	1385460	T	A	85	71	27	44	0.835294	0	219	0	0	0.835294	C694_RS06830	fumC	synonymous_variant	LOW
P9a	P9	antrum	P9a	Hp_P9a	NC_018939.1	1385466	C	T	83	71	29	42	0.855422	0	212	0	0	0.855422	C694_RS06830	fumC	synonymous_variant	LOW
P9a	P9	antrum	P9a	Hp_P9a	NC_018939.1	1385588	T	G	86	68	26	42	0.790698	0	226	0	0	0.790698	C694_RS06830	fumC	missense_variant	MODERATE
P9a	P9	antrum	P9a	Hp_P9a	NC_018939.1	1385589	G	A	88	70	27	43	0.795455	0	223	0	0	0.795455	C694_RS06830	fumC	synonymous_variant	LOW
P9a	P9	antrum	P9a	Hp_P9a	NC_018939.1	1385750	T	C	88	74	30	44	0.840909	0	224	0	0	0.840909	C694_RS06800	rplC	upstream_gene_variant	MODIFIER
P9a	P9	antrum	P9a	Hp_P9a	NC_018939.1	1385753	C	T	89	74	29	45	0.831461	0	222	0	0	0.831461	C694_RS06800	rplC	upstream_gene_variant	MODIFIER
P9a	P9	antrum	P9a	Hp_P9a	NC_018939.1	1385767	A	G	88	72	28	44	0.818182	0	227	0	0	0.818182	C694_RS06800	rplC	upstream_gene_variant	MODIFIER
P9a	P9	antrum	P9a	Hp_P9a	NC_018939.1	1385769	T	C	87	72	28	44	0.827586	0.011364	224	1	0.004464	0.823122	C694_RS06800	rplC	upstream_gene_variant	MODIFIER
P9a	P9	antrum	P9a	Hp_P9a	NC_018939.1	1385772	T	C	86	71	24	47	0.825581	0	216	0	0	0.825581	C694_RS06800	rplC	upstream_gene_variant	MODIFIER
P2a	P2	antrum	P2a	Hp_P2a	NC_018939.1	1385815	C	T	186	29	13	16	0.155914	0	257	5	0.019455	0.136459	C694_RS06835	crdA	missense_variant	MODERATE
P9a	P9	antrum	P9a	Hp_P9a	NC_018939.1	1385852	T	C	85	60	22	38	0.705882	0	220	1	0.004545	0.701337	C694_RS06835	crdA	synonymous_variant	LOW
P9a	P9	antrum	P9a	Hp_P9a	NC_018939.1	1386069	C	A	88	64	24	40	0.727273	0	212	0	0	0.727273	C694_RS06835	crdA	missense_variant	MODERATE
P9a	P9	antrum	P9a	Hp_P9a	NC_018939.1	1386101	C	T	85	64	24	40	0.752941	0	213	2	0.00939	0.743552	C694_RS06835	crdA	synonymous_variant	LOW
P9a	P9	antrum	P9a	Hp_P9a	NC_018939.1	1386181	A	C	84	59	23	36	0.702381	0	219	1	0.004566	0.697815	C694_RS06805	rpsJ	upstream_gene_variant	MODIFIER
P2c	P2	corpus	P2c	Hp_P2c	NC_018939.1	1386186	G	T	104	45	20	25	0.432692	0.028037	255	1	0.003922	0.428771	C694_RS06840	crdB	start_lost	HIGH
P9a	P9	antrum	P9a	Hp_P9a	NC_018939.1	1386377	T	C	88	73	29	44	0.829545	0	231	0	0	0.829545	C694_RS06840	crdB	missense_variant	MODERATE
P9a	P9	antrum	P9a	Hp_P9a	NC_018939.1	1386541	T	C	84	61	27	34	0.72619	0	221	5	0.022624	0.703566	C694_RS06840	crdB	synonymous_variant	LOW
P9a	P9	antrum	P9a	Hp_P9a	NC_018939.1	1386591	A	G	85	60	27	33	0.705882	0	234	1	0.004274	0.701609	C694_RS06840	crdB	synonymous_variant	LOW
P9a	P9	antrum	P9a	Hp_P9a	NC_018939.1	1386593	C	T	86	61	28	33	0.709302	0	236	0	0	0.709302	C694_RS06840	crdB	missense_variant	MODERATE
P9a	P9	antrum	P9a	Hp_P9a	NC_018939.1	1386657	G	C	89	65	28	37	0.730337	0	232	0	0	0.730337	C694_RS06840	crdB	missense_variant	MODERATE
P9a	P9	antrum	P9a	Hp_P9a	NC_018939.1	1386714	C	T	86	64	27	37	0.744186	0	233	0	0	0.744186	C694_RS06840	crdB	synonymous_variant	LOW
P9a	P9	antrum	P9a	Hp_P9a	NC_018939.1	1386794	C	G	82	60	26	34	0.731707	0	218	0	0	0.731707	C694_RS06840	crdB	missense_variant	MODERATE
P5c	P5	corpus	P5c	Hp_P5c	NC_018939.1	1386797	C	G	40	6	1	5	0.15	0	311	5	0.016077	0.133923	C694_RS06840	crdB	missense_variant	MODERATE
P9a	P9	antrum	P9a	Hp_P9a	NC_018939.1	1386877	A	C	83	57	25	32	0.686747	0	231	0	0	0.686747	C694_RS06840	crdB	synonymous_variant	LOW
P9a	P9	antrum	P9a	Hp_P9a	NC_018939.1	1386878	G	C	82	57	25	32	0.695122	0.012048	228	0	0	0.695122	C694_RS06840	crdB	missense_variant	MODERATE
P9a	P9	antrum	P9a	Hp_P9a	NC_018939.1	1386879	G	T	81	57	25	32	0.703704	0	230	0	0	0.703704	C694_RS06840	crdB	missense_variant	MODERATE
P9a	P9	antrum	P9a	Hp_P9a	NC_018939.1	1386880	G	A	82	57	25	32	0.695122	0	234	0	0	0.695122	C694_RS06840	crdB	missense_variant	MODERATE
P9a	P9	antrum	P9a	Hp_P9a	NC_018939.1	1386900	T	C	82	58	26	32	0.707317	0	246	0	0	0.707317	C694_RS06840	crdB	synonymous_variant	LOW
P9a	P9	antrum	P9a	Hp_P9a	NC_018939.1	1386963	C	T	92	65	29	36	0.706522	0	236	0	0	0.706522	C694_RS06840	crdB	synonymous_variant	LOW
P9a	P9	antrum	P9a	Hp_P9a	NC_018939.1	1387074	T	C	86	63	27	36	0.732558	0.011494	248	0	0	0.732558	C694_RS06840	crdB	synonymous_variant	LOW
P9a	P9	antrum	P9a	Hp_P9a	NC_018939.1	1387080	A	T	87	63	28	35	0.724138	0.011364	236	0	0	0.724138	C694_RS06840	crdB	synonymous_variant	LOW
P9a	P9	antrum	P9a	Hp_P9a	NC_018939.1	1387095	G	A	88	65	31	34	0.738636	0	251	1	0.003984	0.734652	C694_RS06840	crdB	synonymous_variant	LOW
P9a	P9	antrum	P9a	Hp_P9a	NC_018939.1	1387098	T	C	89	65	31	34	0.730337	0	248	0	0	0.730337	C694_RS06840	crdB	synonymous_variant	LOW
P9a	P9	antrum	P9a	Hp_P9a	NC_018939.1	1387170	G	C	88	66	31	35	0.75	0.011236	249	0	0	0.75	C694_RS06840	crdB	synonymous_variant	LOW
P9a	P9	antrum	P9a	Hp_P9a	NC_018939.1	1387221	C	T	88	66	31	35	0.75	0.011236	248	2	0.008065	0.741935	C694_RS06840	crdB	synonymous_variant	LOW
P9a	P9	antrum	P9a	Hp_P9a	NC_018939.1	1387245	C	A	89	68	31	37	0.764045	0.011111	241	0	0	0.764045	C694_RS06840	crdB	synonymous_variant	LOW
P9a	P9	antrum	P9a	Hp_P9a	NC_018939.1	1387368	A	G	88	71	32	39	0.806818	0	244	1	0.004098	0.80272	C694_RS06840	crdB	synonymous_variant	LOW
P9a	P9	antrum	P9a	Hp_P9a	NC_018939.1	1387372	G	A	91	72	34	38	0.791209	0	249	0	0	0.791209	C694_RS06840	crdB	missense_variant	MODERATE
P7a	P7	antrum	P7a	Hp_P7a	NC_018939.1	1388159	T	C	75	14	6	8	0.186667	0	57	1	0.017544	0.169123	C694_RS06845	C694_RS06845	synonymous_variant	LOW
P7a	P7	antrum	P7a	Hp_P7a	NC_018939.1	1388276	T	C	76	12	5	7	0.157895	0	54	2	0.037037	0.120858	C694_RS06845	C694_RS06845	synonymous_variant	LOW
P9a	P9	antrum	P9a	Hp_P9a	NC_018939.1	1389083	G	A	80	70	35	35	0.875	0	290	3	0.010345	0.864655	C694_RS06850	C694_RS06850	synonymous_variant	LOW
P9a	P9	antrum	P9a	Hp_P9a	NC_018939.1	1389144	T	C	80	67	31	36	0.8375	0	301	0	0	0.8375	C694_RS06850	C694_RS06850	synonymous_variant	LOW
P9a	P9	antrum	P9a	Hp_P9a	NC_018939.1	1389149	G	A	83	72	32	40	0.86747	0.011905	300	0	0	0.86747	C694_RS06850	C694_RS06850	synonymous_variant	LOW
P9a	P9	antrum	P9a	Hp_P9a	NC_018939.1	1389197	A	G	86	72	34	38	0.837209	0	306	1	0.003268	0.833941	C694_RS06850	C694_RS06850	synonymous_variant	LOW
P9a	P9	antrum	P9a	Hp_P9a	NC_018939.1	1389200	C	T	82	71	32	39	0.865854	0	295	0	0	0.865854	C694_RS06850	C694_RS06850	synonymous_variant	LOW
P9a	P9	antrum	P9a	Hp_P9a	NC_018939.1	1389218	T	G	79	63	28	35	0.797468	0.036585	296	0	0	0.797468	C694_RS06850	C694_RS06850	synonymous_variant	LOW
P9a	P9	antrum	P9a	Hp_P9a	NC_018939.1	1389221	G	A	79	67	31	36	0.848101	0	299	0	0	0.848101	C694_RS06850	C694_RS06850	synonymous_variant	LOW
P9a	P9	antrum	P9a	Hp_P9a	NC_018939.1	1389226	C	T	73	59	25	34	0.808219	0.013514	292	2	0.006849	0.80137	C694_RS06850	C694_RS06850	missense_variant	MODERATE
P9a	P9	antrum	P9a	Hp_P9a	NC_018939.1	1389227	G	T	76	61	27	34	0.802632	0	289	0	0	0.802632	C694_RS06850	C694_RS06850	synonymous_variant	LOW
P9a	P9	antrum	P9a	Hp_P9a	NC_018939.1	1389230	C	A	84	72	32	40	0.857143	0	290	0	0	0.857143	C694_RS06850	C694_RS06850	synonymous_variant	LOW
P9a	P9	antrum	P9a	Hp_P9a	NC_018939.1	1389248	G	T	84	72	32	40	0.857143	0	291	0	0	0.857143	C694_RS06850	C694_RS06850	synonymous_variant	LOW
P9a	P9	antrum	P9a	Hp_P9a	NC_018939.1	1389264	G	A	86	73	34	39	0.848837	0	305	2	0.006557	0.84228	C694_RS06850	C694_RS06850	missense_variant	MODERATE
P9a	P9	antrum	P9a	Hp_P9a	NC_018939.1	1389290	T	C	79	68	28	40	0.860759	0	283	3	0.010601	0.850159	C694_RS06850	C694_RS06850	synonymous_variant	LOW
P9a	P9	antrum	P9a	Hp_P9a	NC_018939.1	1389354	T	C	78	65	30	35	0.833333	0.025	302	0	0	0.833333	C694_RS06850	C694_RS06850	synonymous_variant	LOW
P9a	P9	antrum	P9a	Hp_P9a	NC_018939.1	1389461	C	A	79	69	33	36	0.873418	0	298	0	0	0.873418	C694_RS06850	C694_RS06850	synonymous_variant	LOW
P9a	P9	antrum	P9a	Hp_P9a	NC_018939.1	1389468	C	T	79	67	32	35	0.848101	0	302	1	0.003311	0.84479	C694_RS06850	C694_RS06850	synonymous_variant	LOW
P9a	P9	antrum	P9a	Hp_P9a	NC_018939.1	1389471	G	A	79	68	33	35	0.860759	0	303	1	0.0033	0.857459	C694_RS06850	C694_RS06850	missense_variant	MODERATE
P7a	P7	antrum	P7a	Hp_P7a	NC_018939.1	1389878	T	C	98	14	6	8	0.142857	0	49	2	0.040816	0.102041	C694_RS06850	C694_RS06850	synonymous_variant	LOW
P7a	P7	antrum	P7a	Hp_P7a	NC_018939.1	1390073	C	T	94	14	5	9	0.148936	0	45	2	0.044444	0.104492	C694_RS06850	C694_RS06850	synonymous_variant	LOW
P9a	P9	antrum	P9a	Hp_P9a	NC_018939.1	1390110	G	A	85	70	36	34	0.823529	0	333	0	0	0.823529	C694_RS06850	C694_RS06850	missense_variant	MODERATE
P9a	P9	antrum	P9a	Hp_P9a	NC_018939.1	1390112	G	C	84	68	36	32	0.809524	0	331	0	0	0.809524	C694_RS06850	C694_RS06850	synonymous_variant	LOW
P9a	P9	antrum	P9a	Hp_P9a	NC_018939.1	1390193	G	A	85	71	35	36	0.835294	0	331	0	0	0.835294	C694_RS06850	C694_RS06850	synonymous_variant	LOW
P9a	P9	antrum	P9a	Hp_P9a	NC_018939.1	1390195	G	A	84	71	34	37	0.845238	0	329	4	0.012158	0.83308	C694_RS06850	C694_RS06850	missense_variant	MODERATE
P9a	P9	antrum	P9a	Hp_P9a	NC_018939.1	1390197	T	C	86	72	35	37	0.837209	0	329	0	0	0.837209	C694_RS06850	C694_RS06850	synonymous_variant	LOW
P9a	P9	antrum	P9a	Hp_P9a	NC_018939.1	1390325	T	C	83	70	32	38	0.843373	0	328	2	0.006098	0.837276	C694_RS06850	C694_RS06850	synonymous_variant	LOW
P9a	P9	antrum	P9a	Hp_P9a	NC_018939.1	1390349	A	G	79	67	30	37	0.848101	0.024691	282	1	0.003546	0.844555	C694_RS06850	C694_RS06850	synonymous_variant	LOW
P7a	P7	antrum	P7a	Hp_P7a	NC_018939.1	1390349	A	G	85	12	2	10	0.141176	0.022989	55	2	0.036364	0.104813	C694_RS06850	C694_RS06850	synonymous_variant	LOW
P9a	P9	antrum	P9a	Hp_P9a	NC_018939.1	1390359	C	T	82	70	33	37	0.853659	0	332	0	0	0.853659	C694_RS06850	C694_RS06850	synonymous_variant	LOW
B	B	unspecified	B	Hp_B2_pool	NC_018939.1	1391975	G	A	214	25	16	9	0.116822	0	90	0	0	0.116822	C694_RS06860	azlC	missense_variant	MODERATE
P9a	P9	antrum	P9a	Hp_P9a	NC_018939.1	1392962	T	C	93	71	42	29	0.763441	0	352	3	0.008523	0.754918	C694_RS06865	dnaJ	synonymous_variant	LOW
P9a	P9	antrum	P9a	Hp_P9a	NC_018939.1	1393061	A	G	92	69	37	32	0.75	0	366	4	0.010929	0.739071	C694_RS06865	dnaJ	synonymous_variant	LOW
P9a	P9	antrum	P9a	Hp_P9a	NC_018939.1	1393130	G	A	86	63	34	29	0.732558	0	360	1	0.002778	0.72978	C694_RS06865	dnaJ	synonymous_variant	LOW
P9a	P9	antrum	P9a	Hp_P9a	NC_018939.1	1393235	G	A	94	80	43	37	0.851064	0	364	0	0	0.851064	C694_RS06865	dnaJ	synonymous_variant	LOW
P9a	P9	antrum	P9a	Hp_P9a	NC_018939.1	1393274	C	T	96	83	46	37	0.864583	0	365	2	0.005479	0.859104	C694_RS06865	dnaJ	synonymous_variant	LOW
P9a	P9	antrum	P9a	Hp_P9a	NC_018939.1	1393381	T	C	93	80	40	40	0.860215	0.021053	368	2	0.005435	0.85478	C694_RS06865	dnaJ	missense_variant	MODERATE
P9a	P9	antrum	P9a	Hp_P9a	NC_018939.1	1393382	C	T	93	79	39	40	0.849462	0.03125	352	3	0.008523	0.84094	C694_RS06865	dnaJ	synonymous_variant	LOW
P9a	P9	antrum	P9a	Hp_P9a	NC_018939.1	1393409	T	C	88	76	40	36	0.863636	0.022222	374	1	0.002674	0.860963	C694_RS06865	dnaJ	synonymous_variant	LOW
P9a	P9	antrum	P9a	Hp_P9a	NC_018939.1	1393460	T	C	97	84	44	40	0.865979	0	363	1	0.002755	0.863225	C694_RS06865	dnaJ	synonymous_variant	LOW
P9a	P9	antrum	P9a	Hp_P9a	NC_018939.1	1393528	A	G	95	83	43	40	0.873684	0	378	2	0.005291	0.868393	C694_RS06865	dnaJ	synonymous_variant	LOW
B	B	unspecified	B	Hp_B2_pool	NC_018939.1	1394106	G	A	212	82	47	35	0.386792	0	118	1	0.008475	0.378318	C694_RS06870	C694_RS06870	missense_variant	MODERATE
P9a	P9	antrum	P9a	Hp_P9a	NC_018939.1	1394207	G	A	94	82	44	38	0.87234	0	361	2	0.00554	0.8668	C694_RS06870	C694_RS06870	synonymous_variant	LOW
P9a	P9	antrum	P9a	Hp_P9a	NC_018939.1	1394294	A	G	83	72	36	36	0.86747	0	323	0	0	0.86747	C694_RS06870	C694_RS06870	synonymous_variant	LOW
P9a	P9	antrum	P9a	Hp_P9a	NC_018939.1	1394327	A	C	94	82	44	38	0.87234	0.030928	357	0	0	0.87234	C694_RS06870	C694_RS06870	synonymous_variant	LOW
P9a	P9	antrum	P9a	Hp_P9a	NC_018939.1	1394369	G	A	94	81	41	40	0.861702	0.010526	344	2	0.005814	0.855888	C694_RS06870	C694_RS06870	synonymous_variant	LOW
P9a	P9	antrum	P9a	Hp_P9a	NC_018939.1	1394414	T	G	95	80	43	37	0.842105	0	349	0	0	0.842105	C694_RS06870	C694_RS06870	missense_variant	MODERATE
P9a	P9	antrum	P9a	Hp_P9a	NC_018939.1	1394429	T	C	90	78	40	38	0.866667	0.021739	351	0	0	0.866667	C694_RS06870	C694_RS06870	synonymous_variant	LOW
P9a	P9	antrum	P9a	Hp_P9a	NC_018939.1	1394553	T	C	91	80	44	36	0.879121	0	334	3	0.008982	0.870139	C694_RS06870	C694_RS06870	synonymous_variant	LOW
P4a	P4	antrum	P4a	Hp_P4a	NC_018939.1	1394590	A	G	26	11	8	3	0.423077	0	155	1	0.006452	0.416625	C694_RS06870	C694_RS06870	missense_variant	MODERATE
P9a	P9	antrum	P9a	Hp_P9a	NC_018939.1	1394642	T	A	91	79	43	36	0.868132	0	337	0	0	0.868132	C694_RS06870	C694_RS06870	synonymous_variant	LOW
P9a	P9	antrum	P9a	Hp_P9a	NC_018939.1	1394667	A	G	94	82	44	38	0.87234	0	341	1	0.002933	0.869408	C694_RS06870	C694_RS06870	missense_variant	MODERATE
P9a	P9	antrum	P9a	Hp_P9a	NC_018939.1	1394678	T	C	96	84	45	39	0.875	0	333	1	0.003003	0.871997	C694_RS06870	C694_RS06870	synonymous_variant	LOW
P9a	P9	antrum	P9a	Hp_P9a	NC_018939.1	1394696	T	G	90	76	40	36	0.844444	0	330	0	0	0.844444	C694_RS06870	C694_RS06870	synonymous_variant	LOW
P9a	P9	antrum	P9a	Hp_P9a	NC_018939.1	1394780	G	A	86	74	38	36	0.860465	0.011494	323	3	0.009288	0.851177	C694_RS06870	C694_RS06870	synonymous_variant	LOW
P9a	P9	antrum	P9a	Hp_P9a	NC_018939.1	1394946	A	G	84	71	32	39	0.845238	0.011765	318	2	0.006289	0.838949	C694_RS06870	C694_RS06870	missense_variant	MODERATE
P9a	P9	antrum	P9a	Hp_P9a	NC_018939.1	1394959	A	G	83	70	33	37	0.843373	0	316	4	0.012658	0.830715	C694_RS06870	C694_RS06870	missense_variant	MODERATE
P9a	P9	antrum	P9a	Hp_P9a	NC_018939.1	1395249	A	G	73	65	33	32	0.890411	0	250	0	0	0.890411	C694_RS06875	C694_RS06875	synonymous_variant	LOW
P9a	P9	antrum	P9a	Hp_P9a	NC_018939.1	1395250	C	T	73	65	33	32	0.890411	0	249	0	0	0.890411	C694_RS06875	C694_RS06875	missense_variant	MODERATE
P9a	P9	antrum	P9a	Hp_P9a	NC_018939.1	1395251	C	T	73	65	33	32	0.890411	0	250	0	0	0.890411	C694_RS06875	C694_RS06875	missense_variant	MODERATE
P9a	P9	antrum	P9a	Hp_P9a	NC_018939.1	1395260	T	C	75	67	35	32	0.893333	0	249	0	0	0.893333	C694_RS06875	C694_RS06875	missense_variant	MODERATE
P9a	P9	antrum	P9a	Hp_P9a	NC_018939.1	1395268	A	G	76	69	35	34	0.907895	0	248	1	0.004032	0.903862	C694_RS06875	C694_RS06875	missense_variant	MODERATE
P9a	P9	antrum	P9a	Hp_P9a	NC_018939.1	1395919	A	G	64	54	24	30	0.84375	0	301	1	0.003322	0.840428	C694_RS06880	mnmA	synonymous_variant	LOW
P9a	P9	antrum	P9a	Hp_P9a	NC_018939.1	1395951	T	G	63	54	24	30	0.857143	0	301	2	0.006645	0.850498	C694_RS06880	mnmA	missense_variant	MODERATE
P9a	P9	antrum	P9a	Hp_P9a	NC_018939.1	1396004	C	T	61	52	25	27	0.852459	0	304	0	0	0.852459	C694_RS06880	mnmA	missense_variant	MODERATE
P9a	P9	antrum	P9a	Hp_P9a	NC_018939.1	1396025	T	C	66	57	28	29	0.863636	0	303	1	0.0033	0.860336	C694_RS06880	mnmA	missense_variant	MODERATE
P9a	P9	antrum	P9a	Hp_P9a	NC_018939.1	1396138	G	A	61	52	25	27	0.852459	0	299	1	0.003344	0.849115	C694_RS06880	mnmA	synonymous_variant	LOW
P9a	P9	antrum	P9a	Hp_P9a	NC_018939.1	1396264	G	A	61	51	26	25	0.836066	0	315	0	0	0.836066	C694_RS06880	mnmA	synonymous_variant	LOW
P9a	P9	antrum	P9a	Hp_P9a	NC_018939.1	1396296	G	A	61	51	27	24	0.836066	0	299	0	0	0.836066	C694_RS06880	mnmA	synonymous_variant	LOW
P9a	P9	antrum	P9a	Hp_P9a	NC_018939.1	1396401	A	G	60	51	29	22	0.85	0	310	2	0.006452	0.843548	C694_RS06880	mnmA	synonymous_variant	LOW
P9a	P9	antrum	P9a	Hp_P9a	NC_018939.1	1396489	C	G	66	58	28	30	0.878788	0	314	0	0	0.878788	C694_RS06880	mnmA	synonymous_variant	LOW
P9a	P9	antrum	P9a	Hp_P9a	NC_018939.1	1396623	T	G	73	66	33	33	0.90411	0	327	0	0	0.90411	C694_RS06880	mnmA	missense_variant	MODERATE
P9a	P9	antrum	P9a	Hp_P9a	NC_018939.1	1396684	T	A	72	63	32	31	0.875	0	327	0	0	0.875	C694_RS06880	mnmA	synonymous_variant	LOW
P9a	P9	antrum	P9a	Hp_P9a	NC_018939.1	1396696	T	C	64	54	26	28	0.84375	0.058824	301	0	0	0.84375	C694_RS06880	mnmA	synonymous_variant	LOW
P4a	P4	antrum	P4a	Hp_P4a	NC_018939.1	1396704	A	G	26	11	8	3	0.423077	0	174	0	0	0.423077	C694_RS06880	mnmA	missense_variant	MODERATE
P9a	P9	antrum	P9a	Hp_P9a	NC_018939.1	1396705	G	A	69	62	32	30	0.898551	0	325	0	0	0.898551	C694_RS06880	mnmA	synonymous_variant	LOW
P9a	P9	antrum	P9a	Hp_P9a	NC_018939.1	1396709	T	C	69	62	32	30	0.898551	0	322	2	0.006211	0.89234	C694_RS06880	mnmA	missense_variant	MODERATE
P9a	P9	antrum	P9a	Hp_P9a	NC_018939.1	1396744	C	T	68	58	30	28	0.852941	0	321	0	0	0.852941	C694_RS06880	mnmA	synonymous_variant	LOW
P9a	P9	antrum	P9a	Hp_P9a	NC_018939.1	1396759	C	A	67	60	30	30	0.895522	0	320	0	0	0.895522	C694_RS06880	mnmA	synonymous_variant	LOW
P9a	P9	antrum	P9a	Hp_P9a	NC_018939.1	1396943	T	A	67	58	26	32	0.865672	0	310	0	0	0.865672	C694_RS06860	azlC	upstream_gene_variant	MODIFIER
P9a	P9	antrum	P9a	Hp_P9a	NC_018939.1	1396947	A	T	67	59	26	33	0.880597	0	312	0	0	0.880597	C694_RS06860	azlC	upstream_gene_variant	MODIFIER
P9a	P9	antrum	P9a	Hp_P9a	NC_018939.1	1396955	T	C	66	59	26	33	0.893939	0	310	0	0	0.893939	C694_RS06860	azlC	upstream_gene_variant	MODIFIER
P9a	P9	antrum	P9a	Hp_P9a	NC_018939.1	1396959	G	T	67	61	28	33	0.910448	0	307	1	0.003257	0.90719	C694_RS06860	azlC	upstream_gene_variant	MODIFIER
P9a	P9	antrum	P9a	Hp_P9a	NC_018939.1	1396961	G	A	66	60	27	33	0.909091	0	309	0	0	0.909091	C694_RS06860	azlC	upstream_gene_variant	MODIFIER
P9a	P9	antrum	P9a	Hp_P9a	NC_018939.1	1396970	C	T	64	57	26	31	0.890625	0	289	0	0	0.890625	C694_RS06860	azlC	upstream_gene_variant	MODIFIER
P9a	P9	antrum	P9a	Hp_P9a	NC_018939.1	1397105	A	G	60	55	22	33	0.916667	0	308	0	0	0.916667	C694_RS06885	C694_RS06885	missense_variant	MODERATE
P9a	P9	antrum	P9a	Hp_P9a	NC_018939.1	1397175	T	C	61	56	23	33	0.918033	0	301	3	0.009967	0.908066	C694_RS06885	C694_RS06885	synonymous_variant	LOW
P9a	P9	antrum	P9a	Hp_P9a	NC_018939.1	1397280	C	T	67	62	29	33	0.925373	0	288	1	0.003472	0.921901	C694_RS06885	C694_RS06885	synonymous_variant	LOW
P9a	P9	antrum	P9a	Hp_P9a	NC_018939.1	1397283	G	A	66	61	28	33	0.924242	0	285	0	0	0.924242	C694_RS06885	C694_RS06885	synonymous_variant	LOW
P9a	P9	antrum	P9a	Hp_P9a	NC_018939.1	1397289	A	G	68	62	29	33	0.911765	0	284	1	0.003521	0.908244	C694_RS06885	C694_RS06885	synonymous_variant	LOW
P9a	P9	antrum	P9a	Hp_P9a	NC_018939.1	1397303	C	T	66	61	27	34	0.924242	0	283	0	0	0.924242	C694_RS06885	C694_RS06885	missense_variant	MODERATE
P9a	P9	antrum	P9a	Hp_P9a	NC_018939.1	1397338	C	T	69	65	29	36	0.942029	0	298	2	0.006711	0.935318	C694_RS06885	C694_RS06885	synonymous_variant	LOW
P9a	P9	antrum	P9a	Hp_P9a	NC_018939.1	1397361	G	C	68	64	29	35	0.941176	0.014493	282	0	0	0.941176	C694_RS06885	C694_RS06885	missense_variant	MODERATE
P9a	P9	antrum	P9a	Hp_P9a	NC_018939.1	1397362	G	A	69	65	29	36	0.942029	0.014286	281	0	0	0.942029	C694_RS06885	C694_RS06885	missense_variant	MODERATE
P9a	P9	antrum	P9a	Hp_P9a	NC_018939.1	1397363	C	A	70	65	29	36	0.928571	0	283	0	0	0.928571	C694_RS06885	C694_RS06885	missense_variant	MODERATE
P9a	P9	antrum	P9a	Hp_P9a	NC_018939.1	1397421	T	C	66	61	28	33	0.924242	0	260	4	0.015385	0.908858	C694_RS06885	C694_RS06885	synonymous_variant	LOW
P9a	P9	antrum	P9a	Hp_P9a	NC_018939.1	1397427	T	C	66	59	26	33	0.893939	0.014925	273	0	0	0.893939	C694_RS06885	C694_RS06885	synonymous_variant	LOW
P9a	P9	antrum	P9a	Hp_P9a	NC_018939.1	1397439	A	G	71	66	30	36	0.929577	0	283	1	0.003534	0.926044	C694_RS06885	C694_RS06885	synonymous_variant	LOW
P9a	P9	antrum	P9a	Hp_P9a	NC_018939.1	1397451	C	T	73	68	31	37	0.931507	0	285	2	0.007018	0.924489	C694_RS06885	C694_RS06885	synonymous_variant	LOW
P9a	P9	antrum	P9a	Hp_P9a	NC_018939.1	1397457	G	C	74	66	31	35	0.891892	0	285	0	0	0.891892	C694_RS06885	C694_RS06885	synonymous_variant	LOW
P9a	P9	antrum	P9a	Hp_P9a	NC_018939.1	1397469	A	G	73	69	31	38	0.945205	0	284	0	0	0.945205	C694_RS06885	C694_RS06885	synonymous_variant	LOW
P9a	P9	antrum	P9a	Hp_P9a	NC_018939.1	1397483	G	A	70	66	30	36	0.942857	0	287	2	0.006969	0.935889	C694_RS06885	C694_RS06885	missense_variant	MODERATE
P9a	P9	antrum	P9a	Hp_P9a	NC_018939.1	1397548	A	G	71	66	29	37	0.929577	0.013889	275	1	0.003636	0.925941	C694_RS06885	C694_RS06885	missense_variant	MODERATE
P9a	P9	antrum	P9a	Hp_P9a	NC_018939.1	1397551	G	T	71	65	30	35	0.915493	0.013889	269	0	0	0.915493	C694_RS06885	C694_RS06885	missense_variant	MODERATE
P9a	P9	antrum	P9a	Hp_P9a	NC_018939.1	1397619	C	T	70	65	30	35	0.928571	0	280	2	0.007143	0.921429	C694_RS06885	C694_RS06885	synonymous_variant	LOW
P2a	P2	antrum	P2a	Hp_P2a	NC_018939.1	1397673	G	A	156	61	28	33	0.391026	0	198	2	0.010101	0.380925	C694_RS06885	C694_RS06885	synonymous_variant	LOW
P9a	P9	antrum	P9a	Hp_P9a	NC_018939.1	1397709	C	G	71	64	31	33	0.901408	0	272	0	0	0.901408	C694_RS06885	C694_RS06885	synonymous_variant	LOW
P9a	P9	antrum	P9a	Hp_P9a	NC_018939.1	1397715	G	A	66	62	32	30	0.939394	0.014925	280	0	0	0.939394	C694_RS06885	C694_RS06885	synonymous_variant	LOW
P9a	P9	antrum	P9a	Hp_P9a	NC_018939.1	1397763	C	G	66	58	32	26	0.878788	0.014925	216	1	0.00463	0.874158	C694_RS06885	C694_RS06885	synonymous_variant	LOW
P9a	P9	antrum	P9a	Hp_P9a	NC_018939.1	1397811	G	A	68	64	30	34	0.941176	0.014493	279	1	0.003584	0.937592	C694_RS06885	C694_RS06885	synonymous_variant	LOW
P9a	P9	antrum	P9a	Hp_P9a	NC_018939.1	1397907	A	G	65	61	29	32	0.938462	0	274	1	0.00365	0.934812	C694_RS06890	nadD	synonymous_variant	LOW
P9a	P9	antrum	P9a	Hp_P9a	NC_018939.1	1397919	T	C	65	61	28	33	0.938462	0	276	3	0.01087	0.927592	C694_RS06890	nadD	synonymous_variant	LOW
P9a	P9	antrum	P9a	Hp_P9a	NC_018939.1	1398021	C	T	68	66	32	34	0.970588	0	258	2	0.007752	0.962836	C694_RS06890	nadD	synonymous_variant	LOW
P9a	P9	antrum	P9a	Hp_P9a	NC_018939.1	1398045	G	A	69	62	29	33	0.898551	0.014286	261	0	0	0.898551	C694_RS06890	nadD	synonymous_variant	LOW
P9a	P9	antrum	P9a	Hp_P9a	NC_018939.1	1398136	T	G	65	62	29	33	0.953846	0	255	0	0	0.953846	C694_RS06890	nadD	missense_variant	MODERATE
P9a	P9	antrum	P9a	Hp_P9a	NC_018939.1	1398137	C	G	65	59	27	32	0.907692	0	254	1	0.003937	0.903755	C694_RS06890	nadD	missense_variant	MODERATE
P9a	P9	antrum	P9a	Hp_P9a	NC_018939.1	1398138	T	C	63	59	27	32	0.936508	0.015625	259	6	0.023166	0.913342	C694_RS06890	nadD	missense_variant	MODERATE
P9a	P9	antrum	P9a	Hp_P9a	NC_018939.1	1398141	C	T	66	62	29	33	0.939394	0	270	1	0.003704	0.93569	C694_RS06890	nadD	synonymous_variant	LOW
P9a	P9	antrum	P9a	Hp_P9a	NC_018939.1	1398144	T	C	64	61	29	32	0.953125	0.030303	266	0	0	0.953125	C694_RS06890	nadD	synonymous_variant	LOW
P9a	P9	antrum	P9a	Hp_P9a	NC_018939.1	1398153	T	C	64	61	32	29	0.953125	0.030303	276	2	0.007246	0.945879	C694_RS06890	nadD	synonymous_variant	LOW
P9a	P9	antrum	P9a	Hp_P9a	NC_018939.1	1398167	T	C	66	59	30	29	0.893939	0.014925	269	0	0	0.893939	C694_RS06890	nadD	missense_variant	MODERATE
P9a	P9	antrum	P9a	Hp_P9a	NC_018939.1	1398225	T	C	65	61	29	32	0.938462	0.029851	271	1	0.00369	0.934772	C694_RS06890	nadD	synonymous_variant	LOW
P9a	P9	antrum	P9a	Hp_P9a	NC_018939.1	1398239	T	G	69	63	30	33	0.913043	0	268	0	0	0.913043	C694_RS06890	nadD	missense_variant	MODERATE
P9a	P9	antrum	P9a	Hp_P9a	NC_018939.1	1398243	G	A	67	63	29	34	0.940299	0.014706	263	1	0.003802	0.936496	C694_RS06890	nadD	synonymous_variant	LOW
P9a	P9	antrum	P9a	Hp_P9a	NC_018939.1	1398246	T	G	64	61	29	32	0.953125	0.015385	269	0	0	0.953125	C694_RS06890	nadD	synonymous_variant	LOW
P9a	P9	antrum	P9a	Hp_P9a	NC_018939.1	1398251	A	G	70	64	33	31	0.914286	0	268	3	0.011194	0.903092	C694_RS06890	nadD	synonymous_variant	LOW
P9a	P9	antrum	P9a	Hp_P9a	NC_018939.1	1398338	T	C	72	68	33	35	0.944444	0	265	0	0	0.944444	C694_RS06890	nadD	missense_variant	MODERATE
P9a	P9	antrum	P9a	Hp_P9a	NC_018939.1	1398342	G	C	74	70	35	35	0.945946	0	265	0	0	0.945946	C694_RS06890	nadD	synonymous_variant	LOW
P9a	P9	antrum	P9a	Hp_P9a	NC_018939.1	1398409	C	T	73	69	36	33	0.945205	0	242	2	0.008264	0.936941	C694_RS06895	nikR	synonymous_variant	LOW
P9a	P9	antrum	P9a	Hp_P9a	NC_018939.1	1398420	A	G	74	69	35	34	0.932432	0	258	0	0	0.932432	C694_RS06895	nikR	synonymous_variant	LOW
P9a	P9	antrum	P9a	Hp_P9a	NC_018939.1	1398469	C	T	67	62	36	26	0.925373	0.056338	261	0	0	0.925373	C694_RS06895	nikR	synonymous_variant	LOW
P9a	P9	antrum	P9a	Hp_P9a	NC_018939.1	1398482	T	C	77	73	38	35	0.948052	0.012821	262	0	0	0.948052	C694_RS06895	nikR	missense_variant	MODERATE
P9a	P9	antrum	P9a	Hp_P9a	NC_018939.1	1398556	T	C	75	71	38	33	0.946667	0	253	0	0	0.946667	C694_RS06895	nikR	synonymous_variant	LOW
P9a	P9	antrum	P9a	Hp_P9a	NC_018939.1	1398568	G	A	78	71	36	35	0.910256	0	257	0	0	0.910256	C694_RS06895	nikR	synonymous_variant	LOW
P3a	P3	antrum	P3a	Hp_P3a	NC_018939.1	1399811	A	G	85	76	38	38	0.894118	0	202	1	0.00495	0.889167	C694_RS06905	exbD	missense_variant	MODERATE
P9a	P9	antrum	P9a	Hp_P9a	NC_018939.1	1400206	T	A	89	83	47	36	0.932584	0	214	3	0.014019	0.918566	C694_RS06910	C694_RS06910	synonymous_variant	LOW
P8c	P8	corpus	P8c	Hp_P8c	NC_018939.1	1400206	T	C	635	149	78	71	0.234646	0.066176	283	12	0.042403	0.192243	C694_RS06910	C694_RS06910	synonymous_variant	LOW
P9a	P9	antrum	P9a	Hp_P9a	NC_018939.1	1400209	G	A	89	83	47	36	0.932584	0	210	6	0.028571	0.904013	C694_RS06910	C694_RS06910	synonymous_variant	LOW
P9a	P9	antrum	P9a	Hp_P9a	NC_018939.1	1400212	T	C	90	82	46	36	0.911111	0	216	10	0.046296	0.864815	C694_RS06910	C694_RS06910	synonymous_variant	LOW
P3a	P3	antrum	P3a	Hp_P3a	NC_018939.1	1400230	A	C	85	71	41	30	0.835294	0	211	0	0	0.835294	C694_RS06910	C694_RS06910	synonymous_variant	LOW
P3a	P3	antrum	P3a	Hp_P3a	NC_018939.1	1400236	A	C	84	76	41	35	0.904762	0	213	1	0.004695	0.900067	C694_RS06910	C694_RS06910	synonymous_variant	LOW
P3a	P3	antrum	P3a	Hp_P3a	NC_018939.1	1400237	A	G	81	70	38	32	0.864198	0	212	2	0.009434	0.854764	C694_RS06910	C694_RS06910	missense_variant	MODERATE
P8c	P8	corpus	P8c	Hp_P8c	NC_018939.1	1400371	C	T	659	137	74	63	0.207891	0.003026	295	5	0.016949	0.190942	C694_RS06910	C694_RS06910	synonymous_variant	LOW
P8a	P8	antrum	P8a	Hp_P8a	NC_018939.1	1400371	C	T	47	24	13	11	0.510638	0	173	0	0	0.510638	C694_RS06910	C694_RS06910	synonymous_variant	LOW
P5c	P5	corpus	P5c	Hp_P5c	NC_018939.1	1400940	T	A	35	10	4	6	0.285714	0	184	5	0.027174	0.25854	C694_RS06880	mnmA	upstream_gene_variant	MODIFIER
P2a	P2	antrum	P2a	Hp_P2a	NC_018939.1	1400949	G	A	217	127	54	73	0.585253	0.004587	173	2	0.011561	0.573693	C694_RS06880	mnmA	upstream_gene_variant	MODIFIER
P2a	P2	antrum	P2a	Hp_P2a	NC_018939.1	1400951	A	C	216	122	54	68	0.564815	0	174	2	0.011494	0.553321	C694_RS06880	mnmA	upstream_gene_variant	MODIFIER
P9a	P9	antrum	P9a	Hp_P9a	NC_018939.1	1401087	C	T	93	63	37	26	0.677419	0	194	1	0.005155	0.672265	C694_RS06915	hopM	stop_gained	HIGH
P9a	P9	antrum	P9a	Hp_P9a	NC_018939.1	1401315	T	G	79	32	18	14	0.405063	0	193	8	0.041451	0.363613	C694_RS06915	hopM	missense_variant	MODERATE
P9a	P9	antrum	P9a	Hp_P9a	NC_018939.1	1401323	C	T	75	33	19	14	0.44	0	190	9	0.047368	0.392632	C694_RS06915	hopM	synonymous_variant	LOW
P9a	P9	antrum	P9a	Hp_P9a	NC_018939.1	1401326	T	C	77	33	20	13	0.428571	0.012821	197	9	0.045685	0.382886	C694_RS06915	hopM	synonymous_variant	LOW
P8c	P8	corpus	P8c	Hp_P8c	NC_018939.1	1401329	C	T	714	228	111	117	0.319328	0.001399	145	4	0.027586	0.291742	C694_RS06915	hopM	synonymous_variant	LOW
P9a	P9	antrum	P9a	Hp_P9a	NC_018939.1	1401338	T	C	69	22	16	6	0.318841	0	191	7	0.036649	0.282191	C694_RS06915	hopM	synonymous_variant	LOW
P9a	P9	antrum	P9a	Hp_P9a	NC_018939.1	1401342	A	C	69	15	11	4	0.217391	0	195	1	0.005128	0.212263	C694_RS06915	hopM	missense_variant	MODERATE
P9a	P9	antrum	P9a	Hp_P9a	NC_018939.1	1401344	T	G	69	16	11	5	0.231884	0	193	1	0.005181	0.226703	C694_RS06915	hopM	missense_variant	MODERATE
P8c	P8	corpus	P8c	Hp_P8c	NC_018939.1	1401356	T	C	647	224	104	120	0.346213	0.004615	129	4	0.031008	0.315206	C694_RS06915	hopM	synonymous_variant	LOW
P8c	P8	corpus	P8c	Hp_P8c	NC_018939.1	1401413	A	G	670	226	107	119	0.337313	0.024745	192	4	0.020833	0.31648	C694_RS06915	hopM	synonymous_variant	LOW
P3a	P3	antrum	P3a	Hp_P3a	NC_018939.1	1401425	C	G	62	23	11	12	0.370968	0.015873	188	0	0	0.370968	C694_RS06915	hopM	synonymous_variant	LOW
P8c	P8	corpus	P8c	Hp_P8c	NC_018939.1	1401505	A	G	720	227	105	122	0.315278	0.001387	214	5	0.023364	0.291913	C694_RS06915	hopM	missense_variant	MODERATE
P8c	P8	corpus	P8c	Hp_P8c	NC_018939.1	1401574	A	G	645	173	84	89	0.268217	0.048673	187	1	0.005348	0.262869	C694_RS06915	hopM	missense_variant	MODERATE
P8a	P8	antrum	P8a	Hp_P8a	NC_018939.1	1401574	A	G	40	18	10	8	0.45	0	149	0	0	0.45	C694_RS06915	hopM	missense_variant	MODERATE
P8c	P8	corpus	P8c	Hp_P8c	NC_018939.1	1401575	T	C	675	230	109	121	0.340741	0.002954	194	5	0.025773	0.314968	C694_RS06915	hopM	synonymous_variant	LOW
P8c	P8	corpus	P8c	Hp_P8c	NC_018939.1	1401602	C	T	672	228	105	123	0.339286	0.018978	194	4	0.020619	0.318667	C694_RS06915	hopM	synonymous_variant	LOW
E	E	unspecified	E	Hp_E_pool	NC_018939.1	1401623	G	C	98	75	37	38	0.765306	0.075472	99	1	0.010101	0.755205	C694_RS06915	hopM	missense_variant	MODERATE
P8c	P8	corpus	P8c	Hp_P8c	NC_018939.1	1401643	T	C	656	211	98	113	0.321646	0.022355	198	5	0.025253	0.296394	C694_RS06915	hopM	missense_variant	MODERATE
P8c	P8	corpus	P8c	Hp_P8c	NC_018939.1	1401669	T	C	654	223	110	113	0.340979	0.025335	191	8	0.041885	0.299094	C694_RS06915	hopM	missense_variant	MODERATE
P9a	P9	antrum	P9a	Hp_P9a	NC_018939.1	1401680	A	C	76	15	4	11	0.197368	0.025641	193	2	0.010363	0.187006	C694_RS06915	hopM	synonymous_variant	LOW
P9a	P9	antrum	P9a	Hp_P9a	NC_018939.1	1401686	G	A	74	60	34	26	0.810811	0.038961	166	2	0.012048	0.798763	C694_RS06915	hopM	synonymous_variant	LOW
P9a	P9	antrum	P9a	Hp_P9a	NC_018939.1	1401687	A	G	75	56	35	21	0.746667	0.025974	190	1	0.005263	0.741404	C694_RS06915	hopM	missense_variant	MODERATE
E	E	unspecified	E	Hp_E_pool	NC_018939.1	1401688	C	A	109	13	4	9	0.119266	0	112	1	0.008929	0.110337	C694_RS06915	hopM	missense_variant	MODERATE
P8c	P8	corpus	P8c	Hp_P8c	NC_018939.1	1401693	C	A	693	231	114	117	0.333333	0	201	6	0.029851	0.303483	C694_RS06915	hopM	missense_variant	MODERATE
P8c	P8	corpus	P8c	Hp_P8c	NC_018939.1	1401695	T	C	685	234	115	119	0.341606	0.011544	199	8	0.040201	0.301405	C694_RS06915	hopM	synonymous_variant	LOW
P8c	P8	corpus	P8c	Hp_P8c	NC_018939.1	1401708	A	T	718	234	113	121	0.325905	0	215	6	0.027907	0.297998	C694_RS06915	hopM	missense_variant	MODERATE
E	E	unspecified	E	Hp_E_pool	NC_018939.1	1401710	C	A	110	68	27	41	0.618182	0.009009	117	1	0.008547	0.609635	C694_RS06915	hopM	missense_variant	MODERATE
P8c	P8	corpus	P8c	Hp_P8c	NC_018939.1	1401761	G	C	713	224	103	121	0.314165	0	217	5	0.023041	0.291124	C694_RS06915	hopM	synonymous_variant	LOW
P9a	P9	antrum	P9a	Hp_P9a	NC_018939.1	1401800	G	T	72	63	37	26	0.875	0.013699	166	2	0.012048	0.862952	C694_RS06915	hopM	missense_variant	MODERATE
P9a	P9	antrum	P9a	Hp_P9a	NC_018939.1	1401801	A	G	68	63	37	26	0.926471	0.055556	139	2	0.014388	0.912082	C694_RS06915	hopM	missense_variant	MODERATE
P9a	P9	antrum	P9a	Hp_P9a	NC_018939.1	1401806	T	A	77	71	42	29	0.922078	0	174	2	0.011494	0.910584	C694_RS06915	hopM	synonymous_variant	LOW
P9a	P9	antrum	P9a	Hp_P9a	NC_018939.1	1401817	A	C	81	75	44	31	0.925926	0	195	0	0	0.925926	C694_RS06915	hopM	missense_variant	MODERATE
P8c	P8	corpus	P8c	Hp_P8c	NC_018939.1	1401821	G	A	699	218	103	115	0.311874	0.004274	219	6	0.027397	0.284477	C694_RS06915	hopM	synonymous_variant	LOW
P8c	P8	corpus	P8c	Hp_P8c	NC_018939.1	1401822	A	G	692	216	102	114	0.312139	0.004317	216	6	0.027778	0.284361	C694_RS06915	hopM	missense_variant	MODERATE
P9a	P9	antrum	P9a	Hp_P9a	NC_018939.1	1401842	T	C	79	75	41	34	0.949367	0.059524	187	2	0.010695	0.938672	C694_RS06915	hopM	synonymous_variant	LOW
P9a	P9	antrum	P9a	Hp_P9a	NC_018939.1	1401851	T	A	87	83	45	38	0.954023	0	201	0	0	0.954023	C694_RS06915	hopM	synonymous_variant	LOW
P9a	P9	antrum	P9a	Hp_P9a	NC_018939.1	1401884	C	T	86	31	15	16	0.360465	0	197	0	0	0.360465	C694_RS06915	hopM	synonymous_variant	LOW
P8c	P8	corpus	P8c	Hp_P8c	NC_018939.1	1401897	C	A	687	219	101	118	0.318777	0.002903	228	7	0.030702	0.288076	C694_RS06915	hopM	missense_variant	MODERATE
P8c	P8	corpus	P8c	Hp_P8c	NC_018939.1	1401920	C	T	706	219	104	115	0.310198	0.007032	232	5	0.021552	0.288647	C694_RS06915	hopM	synonymous_variant	LOW
P2c	P2	corpus	P2c	Hp_P2c	NC_018939.1	1401939	A	G	79	76	41	35	0.962025	0.0125	116	0	0	0.962025	C694_RS06915	hopM	missense_variant	MODERATE
P8c	P8	corpus	P8c	Hp_P8c	NC_018939.1	1401970	A	C	704	233	114	119	0.330966	0	243	6	0.024691	0.306275	C694_RS06915	hopM	missense_variant	MODERATE
P8c	P8	corpus	P8c	Hp_P8c	NC_018939.1	1401971	A	G	703	231	111	120	0.328592	0.00142	242	8	0.033058	0.295534	C694_RS06915	hopM	synonymous_variant	LOW
P8c	P8	corpus	P8c	Hp_P8c	NC_018939.1	1401972	G	C	702	227	109	118	0.323362	0.004255	243	6	0.024691	0.29867	C694_RS06915	hopM	missense_variant	MODERATE
P8c	P8	corpus	P8c	Hp_P8c	NC_018939.1	1401973	G	A	704	228	109	119	0.323864	0.001418	242	7	0.028926	0.294938	C694_RS06915	hopM	missense_variant	MODERATE
P8c	P8	corpus	P8c	Hp_P8c	NC_018939.1	1402001	T	C	695	229	111	118	0.329496	0.004298	240	5	0.020833	0.308663	C694_RS06915	hopM	synonymous_variant	LOW
P8c	P8	corpus	P8c	Hp_P8c	NC_018939.1	1402022	A	G	672	203	97	106	0.302083	0.004444	238	6	0.02521	0.276873	C694_RS06915	hopM	synonymous_variant	LOW
P8c	P8	corpus	P8c	Hp_P8c	NC_018939.1	1402024	A	G	680	216	103	113	0.317647	0.002933	237	5	0.021097	0.29655	C694_RS06915	hopM	missense_variant	MODERATE
P8c	P8	corpus	P8c	Hp_P8c	NC_018939.1	1402025	T	C	676	213	96	117	0.315089	0.004418	235	5	0.021277	0.293812	C694_RS06915	hopM	synonymous_variant	LOW
P8c	P8	corpus	P8c	Hp_P8c	NC_018939.1	1402031	T	C	695	232	114	118	0.333813	0	238	7	0.029412	0.304401	C694_RS06915	hopM	synonymous_variant	LOW
P8c	P8	corpus	P8c	Hp_P8c	NC_018939.1	1402032	A	C	699	225	108	117	0.321888	0.001429	235	6	0.025532	0.296356	C694_RS06915	hopM	missense_variant	MODERATE
P8c	P8	corpus	P8c	Hp_P8c	NC_018939.1	1402034	G	A	695	230	110	120	0.330935	0.014184	234	6	0.025641	0.305294	C694_RS06915	hopM	synonymous_variant	LOW
P8c	P8	corpus	P8c	Hp_P8c	NC_018939.1	1402085	A	G	676	219	98	121	0.323964	0.001477	228	5	0.02193	0.302035	C694_RS06915	hopM	synonymous_variant	LOW
P9a	P9	antrum	P9a	Hp_P9a	NC_018939.1	1402112	C	T	94	66	39	27	0.702128	0	204	0	0	0.702128	C694_RS06915	hopM	synonymous_variant	LOW
P9a	P9	antrum	P9a	Hp_P9a	NC_018939.1	1402118	C	T	92	63	37	26	0.684783	0.010753	202	0	0	0.684783	C694_RS06915	hopM	synonymous_variant	LOW
P9a	P9	antrum	P9a	Hp_P9a	NC_018939.1	1402120	C	A	90	62	37	25	0.688889	0.010989	201	0	0	0.688889	C694_RS06915	hopM	missense_variant	MODERATE
P9a	P9	antrum	P9a	Hp_P9a	NC_018939.1	1402121	T	C	91	63	38	25	0.692308	0	201	0	0	0.692308	C694_RS06915	hopM	synonymous_variant	LOW
P9a	P9	antrum	P9a	Hp_P9a	NC_018939.1	1402122	A	G	92	62	37	25	0.673913	0	203	2	0.009852	0.664061	C694_RS06915	hopM	missense_variant	MODERATE
P9a	P9	antrum	P9a	Hp_P9a	NC_018939.1	1402124	T	C	91	64	38	26	0.703297	0	203	0	0	0.703297	C694_RS06915	hopM	synonymous_variant	LOW
P9a	P9	antrum	P9a	Hp_P9a	NC_018939.1	1402132	G	A	92	65	39	26	0.706522	0.021277	207	0	0	0.706522	C694_RS06915	hopM	stop_gained	HIGH
P9a	P9	antrum	P9a	Hp_P9a	NC_018939.1	1402133	G	T	93	65	39	26	0.698925	0.010638	206	0	0	0.698925	C694_RS06915	hopM	missense_variant	MODERATE
P9a	P9	antrum	P9a	Hp_P9a	NC_018939.1	1402160	A	G	91	63	38	25	0.692308	0	208	3	0.014423	0.677885	C694_RS06915	hopM	synonymous_variant	LOW
P8c	P8	corpus	P8c	Hp_P8c	NC_018939.1	1402175	A	G	690	227	107	120	0.328986	0.00289	258	7	0.027132	0.301854	C694_RS06915	hopM	synonymous_variant	LOW
P9a	P9	antrum	P9a	Hp_P9a	NC_018939.1	1402214	G	A	91	84	47	37	0.923077	0.01087	207	1	0.004831	0.918246	C694_RS06915	hopM	synonymous_variant	LOW
P9a	P9	antrum	P9a	Hp_P9a	NC_018939.1	1402217	T	A	91	86	48	38	0.945055	0.01087	207	0	0	0.945055	C694_RS06915	hopM	missense_variant	MODERATE
P9a	P9	antrum	P9a	Hp_P9a	NC_018939.1	1402219	G	A	92	87	49	38	0.945652	0	207	1	0.004831	0.940821	C694_RS06915	hopM	missense_variant	MODERATE
P9a	P9	antrum	P9a	Hp_P9a	NC_018939.1	1402220	G	A	92	87	49	38	0.945652	0	210	2	0.009524	0.936128	C694_RS06915	hopM	synonymous_variant	LOW
P8c	P8	corpus	P8c	Hp_P8c	NC_018939.1	1402226	G	A	679	218	104	114	0.32106	0.002937	280	6	0.021429	0.299632	C694_RS06915	hopM	synonymous_variant	LOW
P9a	P9	antrum	P9a	Hp_P9a	NC_018939.1	1402226	G	A	93	86	49	37	0.924731	0	202	0	0	0.924731	C694_RS06915	hopM	synonymous_variant	LOW
P8c	P8	corpus	P8c	Hp_P8c	NC_018939.1	1402227	G	T	682	219	104	115	0.321114	0.001464	280	5	0.017857	0.303257	C694_RS06915	hopM	missense_variant	MODERATE
P9a	P9	antrum	P9a	Hp_P9a	NC_018939.1	1402261	A	G	95	89	49	40	0.936842	0	206	1	0.004854	0.931988	C694_RS06915	hopM	missense_variant	MODERATE
P9a	P9	antrum	P9a	Hp_P9a	NC_018939.1	1402265	C	T	92	86	45	41	0.934783	0.010753	204	0	0	0.934783	C694_RS06915	hopM	synonymous_variant	LOW
P9a	P9	antrum	P9a	Hp_P9a	NC_018939.1	1402266	C	T	95	88	46	42	0.926316	0	204	0	0	0.926316	C694_RS06915	hopM	synonymous_variant	LOW
P9a	P9	antrum	P9a	Hp_P9a	NC_018939.1	1402268	G	A	92	80	41	39	0.869565	0	201	0	0	0.869565	C694_RS06915	hopM	synonymous_variant	LOW
P9a	P9	antrum	P9a	Hp_P9a	NC_018939.1	1402269	A	G	91	82	43	39	0.901099	0	206	0	0	0.901099	C694_RS06915	hopM	missense_variant	MODERATE
P9a	P9	antrum	P9a	Hp_P9a	NC_018939.1	1402270	A	G	91	83	44	39	0.912088	0	200	0	0	0.912088	C694_RS06915	hopM	missense_variant	MODERATE
P9a	P9	antrum	P9a	Hp_P9a	NC_018939.1	1402271	T	G	91	84	45	39	0.923077	0.01087	195	0	0	0.923077	C694_RS06915	hopM	missense_variant	MODERATE
P9a	P9	antrum	P9a	Hp_P9a	NC_018939.1	1402274	A	C	92	85	46	39	0.923913	0.021277	209	0	0	0.923913	C694_RS06915	hopM	missense_variant	MODERATE
P8c	P8	corpus	P8c	Hp_P8c	NC_018939.1	1402294	G	A	691	216	112	104	0.31259	0.002886	288	5	0.017361	0.295229	C694_RS06915	hopM	missense_variant	MODERATE
P8c	P8	corpus	P8c	Hp_P8c	NC_018939.1	1402295	C	T	694	217	112	105	0.31268	0.001439	288	5	0.017361	0.295319	C694_RS06915	hopM	synonymous_variant	LOW
P8c	P8	corpus	P8c	Hp_P8c	NC_018939.1	1402304	C	T	704	220	113	107	0.3125	0.001418	287	7	0.02439	0.28811	C694_RS06915	hopM	synonymous_variant	LOW
P8c	P8	corpus	P8c	Hp_P8c	NC_018939.1	1402307	C	A	707	220	110	110	0.311174	0.001412	289	6	0.020761	0.290413	C694_RS06915	hopM	missense_variant	MODERATE
P8c	P8	corpus	P8c	Hp_P8c	NC_018939.1	1402310	G	A	711	226	114	112	0.317862	0	289	6	0.020761	0.297101	C694_RS06915	hopM	synonymous_variant	LOW
P8c	P8	corpus	P8c	Hp_P8c	NC_018939.1	1402322	A	G	710	225	114	111	0.316901	0	292	6	0.020548	0.296353	C694_RS06915	hopM	synonymous_variant	LOW
P8c	P8	corpus	P8c	Hp_P8c	NC_018939.1	1402325	T	C	714	228	114	114	0.319328	0.005571	294	7	0.02381	0.295518	C694_RS06915	hopM	synonymous_variant	LOW
P8c	P8	corpus	P8c	Hp_P8c	NC_018939.1	1402343	T	C	703	218	117	101	0.3101	0	292	7	0.023973	0.286127	C694_RS06915	hopM	synonymous_variant	LOW
P8c	P8	corpus	P8c	Hp_P8c	NC_018939.1	1402374	C	T	702	226	115	111	0.321937	0.004255	282	6	0.021277	0.300661	C694_RS06915	hopM	synonymous_variant	LOW
P8c	P8	corpus	P8c	Hp_P8c	NC_018939.1	1402395	T	A	695	219	112	107	0.315108	0.004298	290	8	0.027586	0.287522	C694_RS06915	hopM	missense_variant	MODERATE
P8c	P8	corpus	P8c	Hp_P8c	NC_018939.1	1402397	A	C	696	218	112	106	0.313218	0.005714	288	6	0.020833	0.292385	C694_RS06915	hopM	synonymous_variant	LOW
P4c	P4	corpus	P4c	Hp_P4c	NC_018939.1	1402399	G	A	261	83	48	35	0.318008	0	440	0	0	0.318008	C694_RS06915	hopM	missense_variant	MODERATE
P8c	P8	corpus	P8c	Hp_P8c	NC_018939.1	1402408	A	G	700	222	110	112	0.317143	0	294	6	0.020408	0.296735	C694_RS06915	hopM	missense_variant	MODERATE
P9a	P9	antrum	P9a	Hp_P9a	NC_018939.1	1402408	A	G	94	52	28	24	0.553191	0	202	0	0	0.553191	C694_RS06915	hopM	missense_variant	MODERATE
P4c	P4	corpus	P4c	Hp_P4c	NC_018939.1	1402419	A	G	263	84	47	37	0.319392	0	435	2	0.004598	0.314794	C694_RS06915	hopM	missense_variant	MODERATE
P9a	P9	antrum	P9a	Hp_P9a	NC_018939.1	1402423	T	C	93	51	27	24	0.548387	0.010638	202	1	0.00495	0.543437	C694_RS06915	hopM	missense_variant	MODERATE
P4c	P4	corpus	P4c	Hp_P4c	NC_018939.1	1402424	C	T	263	84	49	35	0.319392	0	440	1	0.002273	0.317119	C694_RS06915	hopM	synonymous_variant	LOW
P4c	P4	corpus	P4c	Hp_P4c	NC_018939.1	1402425	G	A	265	82	47	35	0.309434	0	440	2	0.004545	0.304889	C694_RS06915	hopM	missense_variant	MODERATE
P4c	P4	corpus	P4c	Hp_P4c	NC_018939.1	1402426	C	G	264	82	47	35	0.310606	0.003774	439	2	0.004556	0.30605	C694_RS06915	hopM	missense_variant	MODERATE
P8c	P8	corpus	P8c	Hp_P8c	NC_018939.1	1402436	G	A	685	210	102	108	0.306569	0.008683	285	6	0.021053	0.285517	C694_RS06915	hopM	synonymous_variant	LOW
P4c	P4	corpus	P4c	Hp_P4c	NC_018939.1	1402436	G	A	253	81	46	35	0.320158	0.023166	433	1	0.002309	0.317849	C694_RS06915	hopM	synonymous_variant	LOW
P8c	P8	corpus	P8c	Hp_P8c	NC_018939.1	1402442	A	G	698	219	111	108	0.313754	0	296	5	0.016892	0.296862	C694_RS06915	hopM	synonymous_variant	LOW
P8c	P8	corpus	P8c	Hp_P8c	NC_018939.1	1402458	T	A	709	222	112	110	0.313117	0.001408	294	5	0.017007	0.29611	C694_RS06915	hopM	missense_variant	MODERATE
P8c	P8	corpus	P8c	Hp_P8c	NC_018939.1	1402460	T	C	692	220	112	108	0.317919	0	294	5	0.017007	0.300912	C694_RS06915	hopM	synonymous_variant	LOW
P9a	P9	antrum	P9a	Hp_P9a	NC_018939.1	1402464	G	A	90	86	46	40	0.955556	0	206	1	0.004854	0.950701	C694_RS06915	hopM	missense_variant	MODERATE
P9a	P9	antrum	P9a	Hp_P9a	NC_018939.1	1402470	G	C	89	80	41	39	0.898876	0	206	0	0	0.898876	C694_RS06915	hopM	missense_variant	MODERATE
P9a	P9	antrum	P9a	Hp_P9a	NC_018939.1	1402472	C	G	87	80	42	38	0.91954	0.022472	206	0	0	0.91954	C694_RS06915	hopM	missense_variant	MODERATE
P8c	P8	corpus	P8c	Hp_P8c	NC_018939.1	1402474	T	A	684	229	115	114	0.334795	0	283	5	0.017668	0.317127	C694_RS06915	hopM	missense_variant	MODERATE
P8c	P8	corpus	P8c	Hp_P8c	NC_018939.1	1402475	T	C	691	229	113	116	0.331404	0.001445	287	9	0.031359	0.300045	C694_RS06915	hopM	synonymous_variant	LOW
P9a	P9	antrum	P9a	Hp_P9a	NC_018939.1	1402480	A	C	90	85	44	41	0.944444	0.010989	203	0	0	0.944444	C694_RS06915	hopM	missense_variant	MODERATE
P9a	P9	antrum	P9a	Hp_P9a	NC_018939.1	1402490	C	T	92	85	44	41	0.923913	0.010753	201	5	0.024876	0.899037	C694_RS06915	hopM	synonymous_variant	LOW
P8c	P8	corpus	P8c	Hp_P8c	NC_018939.1	1402499	C	T	681	212	107	105	0.311307	0.007289	290	6	0.02069	0.290617	C694_RS06915	hopM	synonymous_variant	LOW
P9a	P9	antrum	P9a	Hp_P9a	NC_018939.1	1402502	G	C	90	84	43	41	0.933333	0	191	0	0	0.933333	C694_RS06915	hopM	synonymous_variant	LOW
P8c	P8	corpus	P8c	Hp_P8c	NC_018939.1	1402516	T	C	707	290	144	146	0.410184	0.001412	300	6	0.02	0.390184	C694_RS06915	hopM	missense_variant	MODERATE
P8c	P8	corpus	P8c	Hp_P8c	NC_018939.1	1402523	T	C	709	292	148	144	0.411848	0	305	6	0.019672	0.392176	C694_RS06915	hopM	synonymous_variant	LOW
P9a	P9	antrum	P9a	Hp_P9a	NC_018939.1	1402523	T	C	90	84	45	39	0.933333	0	200	0	0	0.933333	C694_RS06915	hopM	synonymous_variant	LOW
P8c	P8	corpus	P8c	Hp_P8c	NC_018939.1	1402526	A	G	704	294	146	148	0.417614	0	300	7	0.023333	0.39428	C694_RS06915	hopM	synonymous_variant	LOW
P8c	P8	corpus	P8c	Hp_P8c	NC_018939.1	1402538	T	C	687	277	141	136	0.403202	0.028289	300	5	0.016667	0.386536	C694_RS06915	hopM	synonymous_variant	LOW
P9a	P9	antrum	P9a	Hp_P9a	NC_018939.1	1402538	T	C	86	80	43	37	0.930233	0.011494	198	0	0	0.930233	C694_RS06915	hopM	synonymous_variant	LOW
P9a	P9	antrum	P9a	Hp_P9a	NC_018939.1	1402547	G	A	85	73	40	33	0.858824	0.034091	200	0	0	0.858824	C694_RS06915	hopM	synonymous_variant	LOW
P9a	P9	antrum	P9a	Hp_P9a	NC_018939.1	1402549	A	G	83	72	39	33	0.86747	0.034884	196	0	0	0.86747	C694_RS06915	hopM	missense_variant	MODERATE
P9a	P9	antrum	P9a	Hp_P9a	NC_018939.1	1402550	T	A	80	74	40	34	0.925	0.08046	198	0	0	0.925	C694_RS06915	hopM	missense_variant	MODERATE
P9a	P9	antrum	P9a	Hp_P9a	NC_018939.1	1402553	G	C	86	80	42	38	0.930233	0	204	0	0	0.930233	C694_RS06915	hopM	missense_variant	MODERATE
P8c	P8	corpus	P8c	Hp_P8c	NC_018939.1	1402583	T	C	703	219	109	110	0.311522	0	311	8	0.025723	0.285799	C694_RS06915	hopM	synonymous_variant	LOW
P8c	P8	corpus	P8c	Hp_P8c	NC_018939.1	1402604	T	A	696	195	96	99	0.280172	0.023843	306	7	0.022876	0.257297	C694_RS06915	hopM	synonymous_variant	LOW
P9a	P9	antrum	P9a	Hp_P9a	NC_018939.1	1402604	T	C	91	25	15	10	0.274725	0	193	0	0	0.274725	C694_RS06915	hopM	synonymous_variant	LOW
P8c	P8	corpus	P8c	Hp_P8c	NC_018939.1	1402606	A	G	710	199	98	101	0.280282	0	312	7	0.022436	0.257846	C694_RS06915	hopM	missense_variant	MODERATE
P9a	P9	antrum	P9a	Hp_P9a	NC_018939.1	1402610	T	C	94	26	15	11	0.276596	0	203	0	0	0.276596	C694_RS06915	hopM	synonymous_variant	LOW
P8c	P8	corpus	P8c	Hp_P8c	NC_018939.1	1402613	C	T	693	202	102	100	0.291486	0.008584	306	7	0.022876	0.26861	C694_RS06915	hopM	synonymous_variant	LOW
P9a	P9	antrum	P9a	Hp_P9a	NC_018939.1	1402619	C	G	89	59	30	29	0.662921	0	196	0	0	0.662921	C694_RS06915	hopM	synonymous_variant	LOW
P9a	P9	antrum	P9a	Hp_P9a	NC_018939.1	1402628	T	C	87	25	15	10	0.287356	0	208	0	0	0.287356	C694_RS06915	hopM	synonymous_variant	LOW
P9a	P9	antrum	P9a	Hp_P9a	NC_018939.1	1402631	G	T	88	26	15	11	0.295455	0	212	0	0	0.295455	C694_RS06915	hopM	synonymous_variant	LOW
P9a	P9	antrum	P9a	Hp_P9a	NC_018939.1	1402649	T	C	94	90	48	42	0.957447	0	203	2	0.009852	0.947595	C694_RS06915	hopM	synonymous_variant	LOW
P9a	P9	antrum	P9a	Hp_P9a	NC_018939.1	1402655	C	T	87	83	44	39	0.954023	0	191	3	0.015707	0.938316	C694_RS06915	hopM	synonymous_variant	LOW
P9a	P9	antrum	P9a	Hp_P9a	NC_018939.1	1402658	T	G	88	84	44	40	0.954545	0	198	0	0	0.954545	C694_RS06915	hopM	synonymous_variant	LOW
P7a	P7	antrum	P7a	Hp_P7a	NC_018939.1	1402661	C	T	86	16	6	10	0.186047	0.011494	55	2	0.036364	0.149683	C694_RS06915	hopM	synonymous_variant	LOW
P7a	P7	antrum	P7a	Hp_P7a	NC_018939.1	1402663	A	T	96	18	9	9	0.1875	0	56	2	0.035714	0.151786	C694_RS06915	hopM	missense_variant	MODERATE
P9a	P9	antrum	P9a	Hp_P9a	NC_018939.1	1402718	A	T	91	87	48	39	0.956044	0.021505	205	1	0.004878	0.951166	C694_RS06915	hopM	synonymous_variant	LOW
P2c	P2	corpus	P2c	Hp_P2c	NC_018939.1	1402769	C	T	96	89	52	37	0.927083	0	183	2	0.010929	0.916154	C694_RS06915	hopM	synonymous_variant	LOW
P2c	P2	corpus	P2c	Hp_P2c	NC_018939.1	1402770	C	G	96	89	52	37	0.927083	0	185	1	0.005405	0.921678	C694_RS06915	hopM	missense_variant	MODERATE
P2c	P2	corpus	P2c	Hp_P2c	NC_018939.1	1402773	C	T	95	88	52	36	0.926316	0	187	2	0.010695	0.915621	C694_RS06915	hopM	stop_gained	HIGH
P2c	P2	corpus	P2c	Hp_P2c	NC_018939.1	1402774	A	T	95	88	52	36	0.926316	0	184	0	0	0.926316	C694_RS06915	hopM	missense_variant	MODERATE
P2c	P2	corpus	P2c	Hp_P2c	NC_018939.1	1402775	A	T	95	87	51	36	0.915789	0	186	2	0.010753	0.905037	C694_RS06915	hopM	missense_variant	MODERATE
P2c	P2	corpus	P2c	Hp_P2c	NC_018939.1	1402786	C	A	96	89	52	37	0.927083	0	185	1	0.005405	0.921678	C694_RS06915	hopM	missense_variant	MODERATE
P2c	P2	corpus	P2c	Hp_P2c	NC_018939.1	1402791	A	G	93	86	51	35	0.924731	0	185	2	0.010811	0.91392	C694_RS06915	hopM	missense_variant	MODERATE
P2c	P2	corpus	P2c	Hp_P2c	NC_018939.1	1402802	T	C	93	82	47	35	0.88172	0	185	1	0.005405	0.876315	C694_RS06915	hopM	synonymous_variant	LOW
P2c	P2	corpus	P2c	Hp_P2c	NC_018939.1	1402807	A	G	93	86	50	36	0.924731	0	183	1	0.005464	0.919267	C694_RS06915	hopM	missense_variant	MODERATE
P3c	P3	corpus	P3c	Hp_P3c	NC_018939.1	1402814	T	G	658	653	325	328	0.992401	0	139	0	0	0.992401	C694_RS06915	hopM	missense_variant	MODERATE
P2c	P2	corpus	P2c	Hp_P2c	NC_018939.1	1402814	T	G	91	82	47	35	0.901099	0	187	0	0	0.901099	C694_RS06915	hopM	missense_variant	MODERATE
P2c	P2	corpus	P2c	Hp_P2c	NC_018939.1	1402815	G	A	91	81	46	35	0.89011	0	187	1	0.005348	0.884762	C694_RS06915	hopM	missense_variant	MODERATE
P2c	P2	corpus	P2c	Hp_P2c	NC_018939.1	1402820	C	A	90	83	47	36	0.922222	0.032258	187	0	0	0.922222	C694_RS06915	hopM	missense_variant	MODERATE
P2c	P2	corpus	P2c	Hp_P2c	NC_018939.1	1402822	C	T	91	84	48	36	0.923077	0.021505	186	0	0	0.923077	C694_RS06915	hopM	missense_variant	MODERATE
P2c	P2	corpus	P2c	Hp_P2c	NC_018939.1	1402823	T	G	92	85	49	36	0.923913	0.021277	187	1	0.005348	0.918565	C694_RS06915	hopM	synonymous_variant	LOW
P2c	P2	corpus	P2c	Hp_P2c	NC_018939.1	1402841	G	A	103	96	56	40	0.932039	0.009615	186	3	0.016129	0.91591	C694_RS06915	hopM	synonymous_variant	LOW
P2c	P2	corpus	P2c	Hp_P2c	NC_018939.1	1402844	T	C	103	93	53	40	0.902913	0	182	3	0.016484	0.886429	C694_RS06915	hopM	synonymous_variant	LOW
P2c	P2	corpus	P2c	Hp_P2c	NC_018939.1	1402845	G	A	104	95	53	42	0.913462	0	183	1	0.005464	0.907997	C694_RS06915	hopM	missense_variant	MODERATE
P7c	P7	corpus	P7c	Hp_P7c	NC_018939.1	1402850	A	G	463	85	39	46	0.183585	0.004301	60	0	0	0.183585	C694_RS06915	hopM	synonymous_variant	LOW
P9a	P9	antrum	P9a	Hp_P9a	NC_018939.1	1402874	G	A	102	94	51	43	0.921569	0	209	2	0.009569	0.911999	C694_RS06915	hopM	synonymous_variant	LOW
P7c	P7	corpus	P7c	Hp_P7c	NC_018939.1	1402877	T	C	439	79	40	39	0.179954	0.006787	61	2	0.032787	0.147168	C694_RS06915	hopM	synonymous_variant	LOW
P3a	P3	antrum	P3a	Hp_P3a	NC_018939.1	1402887	G	A	79	24	17	7	0.303797	0.070588	224	0	0	0.303797	C694_RS06915	hopM	missense_variant	MODERATE
P9a	P9	antrum	P9a	Hp_P9a	NC_018939.1	1402899	G	A	106	98	52	46	0.924528	0	206	0	0	0.924528	C694_RS06915	hopM	missense_variant	MODERATE
P9a	P9	antrum	P9a	Hp_P9a	NC_018939.1	1402900	C	G	105	97	52	45	0.92381	0	204	0	0	0.92381	C694_RS06915	hopM	missense_variant	MODERATE
P2c	P2	corpus	P2c	Hp_P2c	NC_018939.1	1402916	T	G	107	83	51	32	0.775701	0	202	0	0	0.775701	C694_RS06915	hopM	missense_variant	MODERATE
P2c	P2	corpus	P2c	Hp_P2c	NC_018939.1	1402920	C	T	105	82	51	31	0.780952	0.009434	198	0	0	0.780952	C694_RS06915	hopM	synonymous_variant	LOW
P2c	P2	corpus	P2c	Hp_P2c	NC_018939.1	1402922	A	G	106	80	50	30	0.754717	0.009346	198	1	0.005051	0.749666	C694_RS06915	hopM	synonymous_variant	LOW
P2c	P2	corpus	P2c	Hp_P2c	NC_018939.1	1402926	T	G	109	88	54	34	0.807339	0	198	0	0	0.807339	C694_RS06915	hopM	missense_variant	MODERATE
P2c	P2	corpus	P2c	Hp_P2c	NC_018939.1	1402928	T	G	106	86	53	33	0.811321	0	195	0	0	0.811321	C694_RS06915	hopM	missense_variant	MODERATE
P2c	P2	corpus	P2c	Hp_P2c	NC_018939.1	1402940	G	C	105	98	56	42	0.933333	0	189	1	0.005291	0.928042	C694_RS06915	hopM	synonymous_variant	LOW
P2c	P2	corpus	P2c	Hp_P2c	NC_018939.1	1402943	C	T	105	98	56	42	0.933333	0	192	0	0	0.933333	C694_RS06915	hopM	synonymous_variant	LOW
P2c	P2	corpus	P2c	Hp_P2c	NC_018939.1	1402949	C	G	105	97	55	42	0.92381	0.009434	196	0	0	0.92381	C694_RS06915	hopM	synonymous_variant	LOW
P2c	P2	corpus	P2c	Hp_P2c	NC_018939.1	1402950	A	G	104	96	54	42	0.923077	0.009524	197	1	0.005076	0.918001	C694_RS06915	hopM	missense_variant	MODERATE
P2c	P2	corpus	P2c	Hp_P2c	NC_018939.1	1402952	C	T	103	93	53	40	0.902913	0	194	1	0.005155	0.897758	C694_RS06915	hopM	synonymous_variant	LOW
P7c	P7	corpus	P7c	Hp_P7c	NC_018939.1	1402970	C	G	458	130	59	71	0.283843	0.004348	62	0	0	0.283843	C694_RS06915	hopM	synonymous_variant	LOW
P2c	P2	corpus	P2c	Hp_P2c	NC_018939.1	1402970	C	G	109	94	56	38	0.862385	0	192	1	0.005208	0.857177	C694_RS06915	hopM	synonymous_variant	LOW
P7c	P7	corpus	P7c	Hp_P7c	NC_018939.1	1402974	A	G	442	123	57	66	0.278281	0.004505	61	3	0.04918	0.2291	C694_RS06915	hopM	missense_variant	MODERATE
P2c	P2	corpus	P2c	Hp_P2c	NC_018939.1	1402974	A	G	101	85	55	30	0.841584	0	191	3	0.015707	0.825877	C694_RS06915	hopM	missense_variant	MODERATE
P7c	P7	corpus	P7c	Hp_P7c	NC_018939.1	1402979	A	C	442	115	51	64	0.260181	0	61	0	0	0.260181	C694_RS06915	hopM	synonymous_variant	LOW
P2c	P2	corpus	P2c	Hp_P2c	NC_018939.1	1402979	A	C	100	85	50	35	0.85	0.029126	189	0	0	0.85	C694_RS06915	hopM	synonymous_variant	LOW
P7c	P7	corpus	P7c	Hp_P7c	NC_018939.1	1402980	G	A	440	119	52	67	0.270455	0.004525	59	0	0	0.270455	C694_RS06915	hopM	missense_variant	MODERATE
P2c	P2	corpus	P2c	Hp_P2c	NC_018939.1	1402980	G	A	103	91	54	37	0.883495	0.037383	189	1	0.005291	0.878204	C694_RS06915	hopM	missense_variant	MODERATE
P2c	P2	corpus	P2c	Hp_P2c	NC_018939.1	1402986	A	C	111	98	56	42	0.882883	0.017699	192	0	0	0.882883	C694_RS06915	hopM	synonymous_variant	LOW
P7c	P7	corpus	P7c	Hp_P7c	NC_018939.1	1402992	A	C	474	128	57	71	0.270042	0	62	0	0	0.270042	C694_RS06915	hopM	missense_variant	MODERATE
P2c	P2	corpus	P2c	Hp_P2c	NC_018939.1	1402992	A	C	112	102	60	42	0.910714	0	196	0	0	0.910714	C694_RS06915	hopM	missense_variant	MODERATE
P7c	P7	corpus	P7c	Hp_P7c	NC_018939.1	1402994	G	C	474	128	57	71	0.270042	0	64	0	0	0.270042	C694_RS06915	hopM	missense_variant	MODERATE
P2c	P2	corpus	P2c	Hp_P2c	NC_018939.1	1402994	G	C	110	99	59	40	0.9	0.009009	195	0	0	0.9	C694_RS06915	hopM	missense_variant	MODERATE
P7c	P7	corpus	P7c	Hp_P7c	NC_018939.1	1403001	C	G	473	125	55	70	0.264271	0.00211	64	0	0	0.264271	C694_RS06915	hopM	missense_variant	MODERATE
P2c	P2	corpus	P2c	Hp_P2c	NC_018939.1	1403001	C	G	113	102	61	41	0.902655	0	196	1	0.005102	0.897553	C694_RS06915	hopM	missense_variant	MODERATE
P7c	P7	corpus	P7c	Hp_P7c	NC_018939.1	1403003	T	G	473	127	54	73	0.268499	0.006303	63	0	0	0.268499	C694_RS06915	hopM	synonymous_variant	LOW
P2c	P2	corpus	P2c	Hp_P2c	NC_018939.1	1403003	T	G	113	101	60	41	0.893805	0	195	0	0	0.893805	C694_RS06915	hopM	synonymous_variant	LOW
P7c	P7	corpus	P7c	Hp_P7c	NC_018939.1	1403005	T	A	470	127	55	72	0.270213	0	64	0	0	0.270213	C694_RS06915	hopM	missense_variant	MODERATE
P2c	P2	corpus	P2c	Hp_P2c	NC_018939.1	1403005	T	A	112	101	60	41	0.901786	0	194	0	0	0.901786	C694_RS06915	hopM	missense_variant	MODERATE
P9a	P9	antrum	P9a	Hp_P9a	NC_018939.1	1403030	A	G	92	82	47	35	0.891304	0.031579	195	5	0.025641	0.865663	C694_RS06915	hopM	splice_region_variant&stop_retained_variant	LOW
P9a	P9	antrum	P9a	Hp_P9a	NC_018939.1	1403031	A	T	92	82	47	35	0.891304	0.031579	195	6	0.030769	0.860535	C694_RS06890	nadD	upstream_gene_variant	MODIFIER
P9a	P9	antrum	P9a	Hp_P9a	NC_018939.1	1403032	A	G	93	84	47	37	0.903226	0.03125	196	6	0.030612	0.872614	C694_RS06890	nadD	upstream_gene_variant	MODIFIER
P9a	P9	antrum	P9a	Hp_P9a	NC_018939.1	1403033	A	G	92	84	47	37	0.913043	0.041667	190	7	0.036842	0.876201	C694_RS06890	nadD	upstream_gene_variant	MODIFIER
P9a	P9	antrum	P9a	Hp_P9a	NC_018939.1	1403060	G	A	96	87	47	40	0.90625	0	204	1	0.004902	0.901348	C694_RS06890	nadD	upstream_gene_variant	MODIFIER
P9a	P9	antrum	P9a	Hp_P9a	NC_018939.1	1403066	G	A	91	82	45	37	0.901099	0.01087	195	9	0.046154	0.854945	C694_RS06890	nadD	upstream_gene_variant	MODIFIER
P9a	P9	antrum	P9a	Hp_P9a	NC_018939.1	1403072	A	G	88	82	45	37	0.931818	0	188	8	0.042553	0.889265	C694_RS06890	nadD	upstream_gene_variant	MODIFIER
P9a	P9	antrum	P9a	Hp_P9a	NC_018939.1	1403087	T	A	97	89	48	41	0.917526	0	211	0	0	0.917526	C694_RS06890	nadD	upstream_gene_variant	MODIFIER
P9a	P9	antrum	P9a	Hp_P9a	NC_018939.1	1403114	A	G	98	90	49	41	0.918367	0	210	0	0	0.918367	C694_RS06890	nadD	upstream_gene_variant	MODIFIER
P9a	P9	antrum	P9a	Hp_P9a	NC_018939.1	1403331	C	A	104	95	51	44	0.913462	0.037037	210	0	0	0.913462	C694_RS06920	C694_RS06920	synonymous_variant	LOW
P9a	P9	antrum	P9a	Hp_P9a	NC_018939.1	1403362	T	C	102	92	45	47	0.901961	0.028571	209	1	0.004785	0.897176	C694_RS06920	C694_RS06920	missense_variant	MODERATE
P9a	P9	antrum	P9a	Hp_P9a	NC_018939.1	1403481	C	T	95	84	48	36	0.884211	0.030612	183	0	0	0.884211	C694_RS06920	C694_RS06920	synonymous_variant	LOW
P9a	P9	antrum	P9a	Hp_P9a	NC_018939.1	1403522	T	C	101	92	49	43	0.910891	0	205	5	0.02439	0.886501	C694_RS06920	C694_RS06920	missense_variant	MODERATE
P9a	P9	antrum	P9a	Hp_P9a	NC_018939.1	1403991	G	A	84	9	5	4	0.107143	0.023256	203	0	0	0.107143	C694_RS06925	corA	synonymous_variant	LOW
P9a	P9	antrum	P9a	Hp_P9a	NC_018939.1	1404063	A	T	98	10	5	5	0.102041	0	216	0	0	0.102041	C694_RS06925	corA	synonymous_variant	LOW
P9a	P9	antrum	P9a	Hp_P9a	NC_018939.1	1404471	T	C	92	81	45	36	0.880435	0	217	0	0	0.880435	C694_RS06925	corA	synonymous_variant	LOW
P9a	P9	antrum	P9a	Hp_P9a	NC_018939.1	1404702	G	A	98	84	46	38	0.857143	0	220	0	0	0.857143	C694_RS06925	corA	synonymous_variant	LOW
P9a	P9	antrum	P9a	Hp_P9a	NC_018939.1	1404708	G	A	102	91	49	42	0.892157	0	224	1	0.004464	0.887693	C694_RS06925	corA	synonymous_variant	LOW
P9a	P9	antrum	P9a	Hp_P9a	NC_018939.1	1404750	T	C	98	86	47	39	0.877551	0.010101	222	0	0	0.877551	C694_RS06925	corA	synonymous_variant	LOW
P9a	P9	antrum	P9a	Hp_P9a	NC_018939.1	1404813	A	G	101	89	48	41	0.881188	0	223	1	0.004484	0.876704	C694_RS06925	corA	synonymous_variant	LOW
P9a	P9	antrum	P9a	Hp_P9a	NC_018939.1	1404822	G	A	103	90	50	40	0.873786	0	221	1	0.004525	0.869262	C694_RS06925	corA	synonymous_variant	LOW
P9a	P9	antrum	P9a	Hp_P9a	NC_018939.1	1404945	C	T	96	85	52	33	0.885417	0.010309	218	1	0.004587	0.88083	C694_RS06930	C694_RS06930	synonymous_variant	LOW
P9a	P9	antrum	P9a	Hp_P9a	NC_018939.1	1404954	A	G	93	84	48	36	0.903226	0	210	0	0	0.903226	C694_RS06930	C694_RS06930	synonymous_variant	LOW
P9a	P9	antrum	P9a	Hp_P9a	NC_018939.1	1404978	A	G	97	87	47	40	0.896907	0	217	1	0.004608	0.892299	C694_RS06930	C694_RS06930	synonymous_variant	LOW
P9a	P9	antrum	P9a	Hp_P9a	NC_018939.1	1405139	A	G	94	86	47	39	0.914894	0	218	0	0	0.914894	C694_RS06930	C694_RS06930	synonymous_variant	LOW
P9a	P9	antrum	P9a	Hp_P9a	NC_018939.1	1405140	A	G	93	85	46	39	0.913978	0	219	1	0.004566	0.909412	C694_RS06930	C694_RS06930	synonymous_variant	LOW
P9a	P9	antrum	P9a	Hp_P9a	NC_018939.1	1405143	G	C	91	82	45	37	0.901099	0	216	0	0	0.901099	C694_RS06930	C694_RS06930	synonymous_variant	LOW
P9a	P9	antrum	P9a	Hp_P9a	NC_018939.1	1405149	T	C	92	83	46	37	0.902174	0.021277	206	1	0.004854	0.89732	C694_RS06930	C694_RS06930	synonymous_variant	LOW
P9a	P9	antrum	P9a	Hp_P9a	NC_018939.1	1405181	A	C	95	84	45	39	0.884211	0	211	1	0.004739	0.879471	C694_RS06930	C694_RS06930	missense_variant	MODERATE
P9a	P9	antrum	P9a	Hp_P9a	NC_018939.1	1405212	C	T	94	81	44	37	0.861702	0.020833	213	0	0	0.861702	C694_RS06930	C694_RS06930	synonymous_variant	LOW
P9a	P9	antrum	P9a	Hp_P9a	NC_018939.1	1405218	C	T	94	84	46	38	0.893617	0	214	0	0	0.893617	C694_RS06930	C694_RS06930	synonymous_variant	LOW
P9a	P9	antrum	P9a	Hp_P9a	NC_018939.1	1405245	A	G	95	83	47	36	0.873684	0	225	1	0.004444	0.86924	C694_RS06930	C694_RS06930	synonymous_variant	LOW
P9a	P9	antrum	P9a	Hp_P9a	NC_018939.1	1405260	G	A	90	80	46	34	0.888889	0.032258	202	0	0	0.888889	C694_RS06930	C694_RS06930	synonymous_variant	LOW
P9a	P9	antrum	P9a	Hp_P9a	NC_018939.1	1405263	A	G	92	83	47	36	0.902174	0	199	0	0	0.902174	C694_RS06930	C694_RS06930	synonymous_variant	LOW
P9a	P9	antrum	P9a	Hp_P9a	NC_018939.1	1405328	G	T	92	84	47	37	0.913043	0.010753	214	0	0	0.913043	C694_RS06930	C694_RS06930	missense_variant	MODERATE
P9a	P9	antrum	P9a	Hp_P9a	NC_018939.1	1405329	C	T	93	86	48	38	0.924731	0	212	0	0	0.924731	C694_RS06930	C694_RS06930	synonymous_variant	LOW
P9a	P9	antrum	P9a	Hp_P9a	NC_018939.1	1405356	A	G	82	76	40	36	0.926829	0.012048	211	0	0	0.926829	C694_RS06930	C694_RS06930	synonymous_variant	LOW
P9a	P9	antrum	P9a	Hp_P9a	NC_018939.1	1405395	A	G	88	80	43	37	0.909091	0	230	0	0	0.909091	C694_RS06930	C694_RS06930	synonymous_variant	LOW
P9a	P9	antrum	P9a	Hp_P9a	NC_018939.1	1405407	G	A	83	77	42	35	0.927711	0.023529	220	0	0	0.927711	C694_RS06930	C694_RS06930	synonymous_variant	LOW
P9a	P9	antrum	P9a	Hp_P9a	NC_018939.1	1405569	T	C	81	75	37	38	0.925926	0.035714	210	0	0	0.925926	C694_RS06930	C694_RS06930	synonymous_variant	LOW
P9a	P9	antrum	P9a	Hp_P9a	NC_018939.1	1405602	G	C	84	82	43	39	0.97619	0.045455	216	3	0.013889	0.962302	C694_RS06930	C694_RS06930	synonymous_variant	LOW
P9a	P9	antrum	P9a	Hp_P9a	NC_018939.1	1405620	G	A	90	83	45	38	0.922222	0	230	2	0.008696	0.913527	C694_RS06930	C694_RS06930	synonymous_variant	LOW
H	H	unspecified	H	Hp_H_pool	NC_018939.1	1405762	G	A	439	421	202	219	0.958998	0	754	2	0.002653	0.956345	C694_RS06930	C694_RS06930	missense_variant	MODERATE
P9a	P9	antrum	P9a	Hp_P9a	NC_018939.1	1405851	G	A	87	30	17	13	0.344828	0.043956	240	2	0.008333	0.336494	C694_RS06930	C694_RS06930	synonymous_variant	LOW
P9a	P9	antrum	P9a	Hp_P9a	NC_018939.1	1405974	A	G	91	30	15	15	0.32967	0	247	0	0	0.32967	C694_RS06930	C694_RS06930	synonymous_variant	LOW
P9a	P9	antrum	P9a	Hp_P9a	NC_018939.1	1406127	T	C	85	30	15	15	0.352941	0	239	4	0.016736	0.336205	C694_RS06935	gap	synonymous_variant	LOW
P9a	P9	antrum	P9a	Hp_P9a	NC_018939.1	1406140	G	A	81	26	14	12	0.320988	0	241	0	0	0.320988	C694_RS06935	gap	missense_variant	MODERATE
P9a	P9	antrum	P9a	Hp_P9a	NC_018939.1	1406172	C	T	83	25	12	13	0.301205	0.023529	244	1	0.004098	0.297106	C694_RS06935	gap	synonymous_variant	LOW
P9a	P9	antrum	P9a	Hp_P9a	NC_018939.1	1406316	G	A	81	25	14	11	0.308642	0.035714	255	0	0	0.308642	C694_RS06935	gap	synonymous_variant	LOW
P9a	P9	antrum	P9a	Hp_P9a	NC_018939.1	1406367	G	A	80	28	15	13	0.35	0.02439	251	1	0.003984	0.346016	C694_RS06935	gap	synonymous_variant	LOW
P9a	P9	antrum	P9a	Hp_P9a	NC_018939.1	1406368	G	A	83	30	16	14	0.361446	0	251	0	0	0.361446	C694_RS06935	gap	missense_variant	MODERATE
P9a	P9	antrum	P9a	Hp_P9a	NC_018939.1	1406369	A	C	85	28	15	13	0.329412	0	253	0	0	0.329412	C694_RS06935	gap	missense_variant	MODERATE
P9a	P9	antrum	P9a	Hp_P9a	NC_018939.1	1406526	A	G	85	76	40	36	0.894118	0.022989	248	1	0.004032	0.890085	C694_RS06935	gap	synonymous_variant	LOW
P9a	P9	antrum	P9a	Hp_P9a	NC_018939.1	1406697	G	A	85	75	36	39	0.882353	0	261	0	0	0.882353	C694_RS06935	gap	synonymous_variant	LOW
P9a	P9	antrum	P9a	Hp_P9a	NC_018939.1	1406733	C	G	80	58	25	33	0.725	0.012346	261	1	0.003831	0.721169	C694_RS06935	gap	synonymous_variant	LOW
P9a	P9	antrum	P9a	Hp_P9a	NC_018939.1	1406735	T	C	73	57	25	32	0.780822	0.120482	260	1	0.003846	0.776976	C694_RS06935	gap	missense_variant	MODERATE
P9a	P9	antrum	P9a	Hp_P9a	NC_018939.1	1406736	A	G	72	59	25	34	0.819444	0.121951	259	3	0.011583	0.807861	C694_RS06935	gap	synonymous_variant	LOW
P9a	P9	antrum	P9a	Hp_P9a	NC_018939.1	1406742	T	C	81	67	30	37	0.82716	0.012195	254	0	0	0.82716	C694_RS06935	gap	synonymous_variant	LOW
P9a	P9	antrum	P9a	Hp_P9a	NC_018939.1	1406804	G	A	78	65	28	37	0.833333	0	245	0	0	0.833333	C694_RS06935	gap	synonymous_variant	LOW
P9a	P9	antrum	P9a	Hp_P9a	NC_018939.1	1406820	G	C	72	58	28	30	0.805556	0.027027	237	2	0.008439	0.797117	C694_RS06935	gap	synonymous_variant	LOW
P9a	P9	antrum	P9a	Hp_P9a	NC_018939.1	1406835	G	A	76	59	27	32	0.776316	0	261	1	0.003831	0.772484	C694_RS06935	gap	synonymous_variant	LOW
P9a	P9	antrum	P9a	Hp_P9a	NC_018939.1	1406839	T	C	74	59	28	31	0.797297	0.013333	260	0	0	0.797297	C694_RS06935	gap	missense_variant	MODERATE
P9a	P9	antrum	P9a	Hp_P9a	NC_018939.1	1406898	G	A	80	66	29	37	0.825	0.012346	270	0	0	0.825	C694_RS06935	gap	synonymous_variant	LOW
P9a	P9	antrum	P9a	Hp_P9a	NC_018939.1	1406976	G	T	80	66	31	35	0.825	0	265	0	0	0.825	C694_RS06935	gap	synonymous_variant	LOW
P2a	P2	antrum	P2a	Hp_P2a	NC_018939.1	1407052	A	G	134	22	15	7	0.164179	0	231	5	0.021645	0.142534	C694_RS06935	gap	missense_variant	MODERATE
P9a	P9	antrum	P9a	Hp_P9a	NC_018939.1	1407081	A	G	82	69	30	39	0.841463	0	254	0	0	0.841463	C694_RS06935	gap	synonymous_variant	LOW
P9a	P9	antrum	P9a	Hp_P9a	NC_018939.1	1407131	T	C	86	72	35	37	0.837209	0	269	2	0.007435	0.829774	C694_RS06920	C694_RS06920	upstream_gene_variant	MODIFIER
P9a	P9	antrum	P9a	Hp_P9a	NC_018939.1	1407139	C	T	84	70	34	36	0.833333	0.011765	264	3	0.011364	0.82197	C694_RS06920	C694_RS06920	upstream_gene_variant	MODIFIER
P9a	P9	antrum	P9a	Hp_P9a	NC_018939.1	1407160	A	C	87	73	37	36	0.83908	0.011364	271	1	0.00369	0.83539	C694_RS06920	C694_RS06920	upstream_gene_variant	MODIFIER
P9a	P9	antrum	P9a	Hp_P9a	NC_018939.1	1407343	C	T	86	73	34	39	0.848837	0	255	3	0.011765	0.837073	C694_RS06940	ung	synonymous_variant	LOW
P9a	P9	antrum	P9a	Hp_P9a	NC_018939.1	1407358	G	C	78	66	34	32	0.846154	0.025	249	0	0	0.846154	C694_RS06940	ung	synonymous_variant	LOW
P9a	P9	antrum	P9a	Hp_P9a	NC_018939.1	1407393	C	A	85	74	38	36	0.870588	0.011628	271	1	0.00369	0.866898	C694_RS06940	ung	missense_variant	MODERATE
P9a	P9	antrum	P9a	Hp_P9a	NC_018939.1	1407395	G	A	86	75	38	37	0.872093	0	270	1	0.003704	0.868389	C694_RS06940	ung	missense_variant	MODERATE
P9a	P9	antrum	P9a	Hp_P9a	NC_018939.1	1407413	A	T	87	76	36	40	0.873563	0.011364	270	0	0	0.873563	C694_RS06940	ung	missense_variant	MODERATE
P9a	P9	antrum	P9a	Hp_P9a	NC_018939.1	1407417	G	A	88	77	37	40	0.875	0	266	0	0	0.875	C694_RS06940	ung	synonymous_variant	LOW
P9a	P9	antrum	P9a	Hp_P9a	NC_018939.1	1407421	T	C	86	75	36	39	0.872093	0	264	5	0.018939	0.853154	C694_RS06940	ung	synonymous_variant	LOW
H	H	unspecified	H	Hp_H_pool	NC_018939.1	1407458	G	A	386	370	185	185	0.958549	0.017812	513	2	0.003899	0.954651	C694_RS06940	ung	missense_variant	MODERATE
P9a	P9	antrum	P9a	Hp_P9a	NC_018939.1	1407469	G	A	81	68	32	36	0.839506	0.012195	239	0	0	0.839506	C694_RS06940	ung	synonymous_variant	LOW
P9a	P9	antrum	P9a	Hp_P9a	NC_018939.1	1407559	T	C	87	75	35	40	0.862069	0.022472	255	1	0.003922	0.858147	C694_RS06940	ung	synonymous_variant	LOW
P9a	P9	antrum	P9a	Hp_P9a	NC_018939.1	1407634	C	T	87	75	35	40	0.862069	0.022472	247	1	0.004049	0.85802	C694_RS06940	ung	synonymous_variant	LOW
P9a	P9	antrum	P9a	Hp_P9a	NC_018939.1	1407661	A	T	89	76	37	39	0.853933	0	236	1	0.004237	0.849695	C694_RS06940	ung	missense_variant	MODERATE
P9a	P9	antrum	P9a	Hp_P9a	NC_018939.1	1407669	C	T	88	76	39	37	0.863636	0.032967	251	0	0	0.863636	C694_RS06940	ung	missense_variant	MODERATE
P9a	P9	antrum	P9a	Hp_P9a	NC_018939.1	1407735	G	A	87	74	37	37	0.850575	0	239	1	0.004184	0.846391	C694_RS06940	ung	synonymous_variant	LOW
P9a	P9	antrum	P9a	Hp_P9a	NC_018939.1	1407742	C	T	88	73	35	38	0.829545	0.011236	243	2	0.00823	0.821315	C694_RS06940	ung	synonymous_variant	LOW
P9a	P9	antrum	P9a	Hp_P9a	NC_018939.1	1407786	T	C	88	74	36	38	0.840909	0	259	6	0.023166	0.817743	C694_RS06940	ung	missense_variant	MODERATE
P9a	P9	antrum	P9a	Hp_P9a	NC_018939.1	1407823	A	G	87	75	37	38	0.862069	0	265	0	0	0.862069	C694_RS06940	ung	synonymous_variant	LOW
P9a	P9	antrum	P9a	Hp_P9a	NC_018939.1	1407868	C	T	83	66	35	31	0.795181	0	248	1	0.004032	0.791148	C694_RS06940	ung	synonymous_variant	LOW
P9a	P9	antrum	P9a	Hp_P9a	NC_018939.1	1408161	T	C	70	61	27	34	0.871429	0.113924	248	0	0	0.871429	C694_RS06945	C694_RS06945	synonymous_variant	LOW
P9a	P9	antrum	P9a	Hp_P9a	NC_018939.1	1408209	G	A	69	63	36	27	0.913043	0	239	0	0	0.913043	C694_RS06945	C694_RS06945	synonymous_variant	LOW
P9a	P9	antrum	P9a	Hp_P9a	NC_018939.1	1408311	A	G	74	67	35	32	0.905405	0.013333	265	0	0	0.905405	C694_RS06945	C694_RS06945	synonymous_variant	LOW
P9a	P9	antrum	P9a	Hp_P9a	NC_018939.1	1408454	T	G	84	72	37	35	0.857143	0	258	0	0	0.857143	C694_RS06945	C694_RS06945	missense_variant	MODERATE
P9a	P9	antrum	P9a	Hp_P9a	NC_018939.1	1408461	G	A	78	70	35	35	0.897436	0.012658	253	2	0.007905	0.889531	C694_RS06945	C694_RS06945	synonymous_variant	LOW
P9a	P9	antrum	P9a	Hp_P9a	NC_018939.1	1408464	A	G	66	57	29	28	0.863636	0.12	256	2	0.007812	0.855824	C694_RS06945	C694_RS06945	synonymous_variant	LOW
P9a	P9	antrum	P9a	Hp_P9a	NC_018939.1	1408467	G	A	73	63	29	34	0.863014	0.075949	266	1	0.003759	0.859254	C694_RS06945	C694_RS06945	synonymous_variant	LOW
P9a	P9	antrum	P9a	Hp_P9a	NC_018939.1	1408548	A	G	78	70	35	35	0.897436	0.012658	276	1	0.003623	0.893813	C694_RS06945	C694_RS06945	synonymous_variant	LOW
P9a	P9	antrum	P9a	Hp_P9a	NC_018939.1	1408553	G	A	79	70	36	34	0.886076	0.0125	273	0	0	0.886076	C694_RS06945	C694_RS06945	synonymous_variant	LOW
P9a	P9	antrum	P9a	Hp_P9a	NC_018939.1	1408554	T	G	79	71	36	35	0.898734	0.0125	271	0	0	0.898734	C694_RS06945	C694_RS06945	synonymous_variant	LOW
P9a	P9	antrum	P9a	Hp_P9a	NC_018939.1	1408563	G	A	79	68	35	33	0.860759	0	279	3	0.010753	0.850007	C694_RS06945	C694_RS06945	synonymous_variant	LOW
P7c	P7	corpus	P7c	Hp_P7c	NC_018939.1	1408633	T	C	527	163	81	82	0.309298	0.003781	56	0	0	0.309298	C694_RS06950	C694_RS06950	synonymous_variant	LOW
P9a	P9	antrum	P9a	Hp_P9a	NC_018939.1	1408707	T	C	76	69	31	38	0.907895	0	265	4	0.015094	0.8928	C694_RS06950	C694_RS06950	missense_variant	MODERATE
P9a	P9	antrum	P9a	Hp_P9a	NC_018939.1	1408747	A	G	70	65	29	36	0.928571	0.014085	247	5	0.020243	0.908329	C694_RS06950	C694_RS06950	synonymous_variant	LOW
P7c	P7	corpus	P7c	Hp_P7c	NC_018939.1	1408774	T	A	521	166	78	88	0.318618	0	51	0	0	0.318618	C694_RS06950	C694_RS06950	synonymous_variant	LOW
P7c	P7	corpus	P7c	Hp_P7c	NC_018939.1	1408776	G	T	514	167	79	88	0.324903	0.005803	52	0	0	0.324903	C694_RS06950	C694_RS06950	missense_variant	MODERATE
P9a	P9	antrum	P9a	Hp_P9a	NC_018939.1	1408776	G	T	77	71	37	34	0.922078	0	281	1	0.003559	0.918519	C694_RS06950	C694_RS06950	missense_variant	MODERATE
P9a	P9	antrum	P9a	Hp_P9a	NC_018939.1	1408830	T	C	80	74	38	36	0.925	0	269	0	0	0.925	C694_RS06950	C694_RS06950	missense_variant	MODERATE
P7c	P7	corpus	P7c	Hp_P7c	NC_018939.1	1408875	G	A	520	164	78	86	0.315385	0	58	0	0	0.315385	C694_RS06950	C694_RS06950	synonymous_variant	LOW
P7c	P7	corpus	P7c	Hp_P7c	NC_018939.1	1408900	G	A	517	165	81	84	0.319149	0.005769	58	0	0	0.319149	C694_RS06950	C694_RS06950	synonymous_variant	LOW
P9a	P9	antrum	P9a	Hp_P9a	NC_018939.1	1408912	A	G	78	72	38	34	0.923077	0.025	266	2	0.007519	0.915558	C694_RS06950	C694_RS06950	synonymous_variant	LOW
P7c	P7	corpus	P7c	Hp_P7c	NC_018939.1	1408921	G	A	507	157	78	79	0.309665	0.009766	57	1	0.017544	0.292121	C694_RS06950	C694_RS06950	synonymous_variant	LOW
P9a	P9	antrum	P9a	Hp_P9a	NC_018939.1	1409290	C	T	83	77	37	40	0.927711	0	280	0	0	0.927711	C694_RS06950	C694_RS06950	synonymous_variant	LOW
P2c	P2	corpus	P2c	Hp_P2c	NC_018939.1	1409362	G	A	136	43	25	18	0.316176	0	81	2	0.024691	0.291485	C694_RS06950	C694_RS06950	synonymous_variant	LOW
P9a	P9	antrum	P9a	Hp_P9a	NC_018939.1	1409467	T	C	80	68	37	31	0.85	0	278	0	0	0.85	C694_RS06950	C694_RS06950	synonymous_variant	LOW
P9a	P9	antrum	P9a	Hp_P9a	NC_018939.1	1409492	A	C	76	69	34	35	0.907895	0	281	0	0	0.907895	C694_RS06950	C694_RS06950	missense_variant	MODERATE
P9a	P9	antrum	P9a	Hp_P9a	NC_018939.1	1409582	T	G	77	70	35	35	0.909091	0.049383	289	0	0	0.909091	C694_RS06950	C694_RS06950	missense_variant	MODERATE
P9a	P9	antrum	P9a	Hp_P9a	NC_018939.1	1409646	G	A	76	67	31	36	0.881579	0	281	2	0.007117	0.874462	C694_RS06950	C694_RS06950	missense_variant	MODERATE
P9a	P9	antrum	P9a	Hp_P9a	NC_018939.1	1409681	A	C	75	66	36	30	0.88	0.013158	278	0	0	0.88	C694_RS06950	C694_RS06950	missense_variant	MODERATE
P9a	P9	antrum	P9a	Hp_P9a	NC_018939.1	1409739	T	C	79	73	36	37	0.924051	0	272	0	0	0.924051	C694_RS06950	C694_RS06950	missense_variant	MODERATE
P9a	P9	antrum	P9a	Hp_P9a	NC_018939.1	1411875	G	A	90	60	26	34	0.666667	0	318	0	0	0.666667	C694_RS06960	C694_RS06960	synonymous_variant	LOW
P9a	P9	antrum	P9a	Hp_P9a	NC_018939.1	1413471	G	A	158	25	18	7	0.158228	0	608	5	0.008224	0.150004	C694_RS08880	C694_RS08880	missense_variant	MODERATE
P9a	P9	antrum	P9a	Hp_P9a	NC_018939.1	1413507	C	A	165	29	19	10	0.175758	0	614	22	0.035831	0.139927	C694_RS08880	C694_RS08880	missense_variant	MODERATE
P9a	P9	antrum	P9a	Hp_P9a	NC_018939.1	1413553	G	A	164	21	15	6	0.128049	0	608	1	0.001645	0.126404	C694_RS08880	C694_RS08880	synonymous_variant	LOW
P9a	P9	antrum	P9a	Hp_P9a	NC_018939.1	1413595	C	T	164	22	14	8	0.134146	0	601	2	0.003328	0.130819	C694_RS08880	C694_RS08880	synonymous_variant	LOW
P9a	P9	antrum	P9a	Hp_P9a	NC_018939.1	1413614	G	A	163	25	16	9	0.153374	0.006098	594	29	0.048822	0.104553	C694_RS08880	C694_RS08880	missense_variant	MODERATE
P9a	P9	antrum	P9a	Hp_P9a	NC_018939.1	1413730	T	C	155	77	45	32	0.496774	0	619	0	0	0.496774	C694_RS06950	C694_RS06950	upstream_gene_variant	MODIFIER
P9a	P9	antrum	P9a	Hp_P9a	NC_018939.1	1413791	T	C	81	77	43	34	0.950617	0	270	0	0	0.950617	C694_RS08885	C694_RS08885	missense_variant	MODERATE
P9a	P9	antrum	P9a	Hp_P9a	NC_018939.1	1413796	T	A	83	80	46	34	0.963855	0	285	0	0	0.963855	C694_RS08885	C694_RS08885	missense_variant	MODERATE
P9a	P9	antrum	P9a	Hp_P9a	NC_018939.1	1413883	T	C	79	76	45	31	0.962025	0.0125	290	2	0.006897	0.955129	C694_RS08885	C694_RS08885	missense_variant	MODERATE
P9a	P9	antrum	P9a	Hp_P9a	NC_018939.1	1413884	T	A	80	76	45	31	0.95	0	288	0	0	0.95	C694_RS08885	C694_RS08885	missense_variant	MODERATE
P9a	P9	antrum	P9a	Hp_P9a	NC_018939.1	1413907	G	C	81	77	47	30	0.950617	0	277	1	0.00361	0.947007	C694_RS08885	C694_RS08885	missense_variant	MODERATE
P9a	P9	antrum	P9a	Hp_P9a	NC_018939.1	1413930	A	G	74	70	41	29	0.945946	0	284	1	0.003521	0.942425	C694_RS08885	C694_RS08885	synonymous_variant	LOW
P9a	P9	antrum	P9a	Hp_P9a	NC_018939.1	1413947	C	A	75	70	43	27	0.933333	0	290	0	0	0.933333	C694_RS08885	C694_RS08885	missense_variant	MODERATE
P9a	P9	antrum	P9a	Hp_P9a	NC_018939.1	1414006	T	G	81	77	46	31	0.950617	0.012195	293	0	0	0.950617	C694_RS08885	C694_RS08885	missense_variant	MODERATE
P9a	P9	antrum	P9a	Hp_P9a	NC_018939.1	1414069	T	G	81	71	44	27	0.876543	0	282	0	0	0.876543	C694_RS08885	C694_RS08885	missense_variant	MODERATE
P1a	P1	antrum	P1a	Hp_P1a	NC_018939.1	1414434	A	G	33	5	1	4	0.151515	0	48	1	0.020833	0.130682	C694_RS08885	C694_RS08885	synonymous_variant	LOW
P9a	P9	antrum	P9a	Hp_P9a	NC_018939.1	1414593	A	T	56	48	29	19	0.857143	0	257	0	0	0.857143	C694_RS08885	C694_RS08885	missense_variant	MODERATE
P9a	P9	antrum	P9a	Hp_P9a	NC_018939.1	1414594	A	G	56	49	29	20	0.875	0	262	0	0	0.875	C694_RS08885	C694_RS08885	missense_variant	MODERATE
P9a	P9	antrum	P9a	Hp_P9a	NC_018939.1	1414595	A	T	57	50	30	20	0.877193	0	264	0	0	0.877193	C694_RS08885	C694_RS08885	missense_variant	MODERATE
P9a	P9	antrum	P9a	Hp_P9a	NC_018939.1	1414596	C	G	56	50	30	20	0.892857	0.017544	264	0	0	0.892857	C694_RS08885	C694_RS08885	missense_variant	MODERATE
P9a	P9	antrum	P9a	Hp_P9a	NC_018939.1	1414600	G	T	57	49	29	20	0.859649	0	253	0	0	0.859649	C694_RS08885	C694_RS08885	missense_variant	MODERATE
P9a	P9	antrum	P9a	Hp_P9a	NC_018939.1	1414646	G	A	51	42	26	16	0.823529	0.089286	261	0	0	0.823529	C694_RS08885	C694_RS08885	missense_variant	MODERATE
P9a	P9	antrum	P9a	Hp_P9a	NC_018939.1	1414647	T	C	51	42	26	16	0.823529	0.089286	257	0	0	0.823529	C694_RS06980	C694_RS06980	missense_variant	MODERATE
P9a	P9	antrum	P9a	Hp_P9a	NC_018939.1	1414648	G	T	51	43	27	16	0.843137	0.089286	257	0	0	0.843137	C694_RS06980	C694_RS06980	stop_gained	HIGH
P9a	P9	antrum	P9a	Hp_P9a	NC_018939.1	1414650	A	T	51	42	26	16	0.823529	0.089286	260	0	0	0.823529	C694_RS06980	C694_RS06980	missense_variant	MODERATE
P9a	P9	antrum	P9a	Hp_P9a	NC_018939.1	1414652	T	C	53	43	27	16	0.811321	0.086207	258	0	0	0.811321	C694_RS08885	C694_RS08885	missense_variant	MODERATE
P9a	P9	antrum	P9a	Hp_P9a	NC_018939.1	1414656	A	T	52	45	29	16	0.865385	0.118644	259	0	0	0.865385	C694_RS06980	C694_RS06980	missense_variant	MODERATE
P9a	P9	antrum	P9a	Hp_P9a	NC_018939.1	1414663	G	A	50	45	29	16	0.9	0.137931	248	1	0.004032	0.895968	C694_RS06980	C694_RS06980	synonymous_variant	LOW
P9a	P9	antrum	P9a	Hp_P9a	NC_018939.1	1414666	G	A	52	45	28	17	0.865385	0.118644	255	1	0.003922	0.861463	C694_RS06980	C694_RS06980	synonymous_variant	LOW
P9a	P9	antrum	P9a	Hp_P9a	NC_018939.1	1414669	G	A	52	46	29	17	0.884615	0.118644	252	1	0.003968	0.880647	C694_RS06980	C694_RS06980	synonymous_variant	LOW
P9a	P9	antrum	P9a	Hp_P9a	NC_018939.1	1414672	T	G	52	46	29	17	0.884615	0.118644	249	0	0	0.884615	C694_RS06980	C694_RS06980	missense_variant	MODERATE
P9a	P9	antrum	P9a	Hp_P9a	NC_018939.1	1414691	T	C	56	45	28	17	0.803571	0.050847	254	1	0.003937	0.799634	C694_RS06980	C694_RS06980	missense_variant	MODERATE
P9a	P9	antrum	P9a	Hp_P9a	NC_018939.1	1414697	A	G	58	46	28	18	0.793103	0.033333	257	2	0.007782	0.785321	C694_RS06980	C694_RS06980	missense_variant	MODERATE
P9a	P9	antrum	P9a	Hp_P9a	NC_018939.1	1414698	A	C	58	45	28	17	0.775862	0.033333	262	0	0	0.775862	C694_RS06980	C694_RS06980	missense_variant	MODERATE
P9a	P9	antrum	P9a	Hp_P9a	NC_018939.1	1414794	G	A	50	37	24	13	0.74	0.137931	262	3	0.01145	0.72855	C694_RS06980	C694_RS06980	missense_variant	MODERATE
P9a	P9	antrum	P9a	Hp_P9a	NC_018939.1	1414802	G	C	50	38	24	14	0.76	0.137931	255	0	0	0.76	C694_RS06980	C694_RS06980	missense_variant	MODERATE
P9a	P9	antrum	P9a	Hp_P9a	NC_018939.1	1414810	A	T	54	36	23	13	0.666667	0.068966	262	0	0	0.666667	C694_RS06980	C694_RS06980	missense_variant	MODERATE
P9a	P9	antrum	P9a	Hp_P9a	NC_018939.1	1414854	C	A	54	40	26	14	0.740741	0.068966	262	0	0	0.740741	C694_RS06980	C694_RS06980	missense_variant	MODERATE
P8a	P8	antrum	P8a	Hp_P8a	NC_018939.1	1414869	G	T	27	7	3	4	0.259259	0.068966	91	4	0.043956	0.215303	C694_RS06980	C694_RS06980	missense_variant	MODERATE
P9a	P9	antrum	P9a	Hp_P9a	NC_018939.1	1414889	C	G	56	50	28	22	0.892857	0	255	0	0	0.892857	C694_RS06980	C694_RS06980	missense_variant	MODERATE
P9a	P9	antrum	P9a	Hp_P9a	NC_018939.1	1414890	C	A	57	51	29	22	0.894737	0	256	0	0	0.894737	C694_RS06980	C694_RS06980	stop_gained	HIGH
P9a	P9	antrum	P9a	Hp_P9a	NC_018939.1	1414891	A	G	58	52	30	22	0.896552	0	255	1	0.003922	0.89263	C694_RS06980	C694_RS06980	synonymous_variant	LOW
P9a	P9	antrum	P9a	Hp_P9a	NC_018939.1	1414902	T	C	70	64	37	27	0.914286	0	262	0	0	0.914286	C694_RS06980	C694_RS06980	missense_variant	MODERATE
P9a	P9	antrum	P9a	Hp_P9a	NC_018939.1	1414927	G	A	73	68	38	30	0.931507	0	255	1	0.003922	0.927585	C694_RS06980	C694_RS06980	synonymous_variant	LOW
P8a	P8	antrum	P8a	Hp_P8a	NC_018939.1	1415731	G	A	51	23	7	16	0.45098	0	129	0	0	0.45098	C694_RS06980	C694_RS06980	synonymous_variant	LOW
P9a	P9	antrum	P9a	Hp_P9a	NC_018939.1	1416751	G	A	59	58	27	31	0.983051	0.016667	22	0	0	0.983051	C694_RS06980	C694_RS06980	synonymous_variant	LOW
P9a	P9	antrum	P9a	Hp_P9a	NC_018939.1	1416837	T	C	65	57	28	29	0.876923	0	251	0	0	0.876923	C694_RS06980	C694_RS06980	missense_variant	MODERATE
P9a	P9	antrum	P9a	Hp_P9a	NC_018939.1	1416841	C	T	64	57	28	29	0.890625	0.015385	242	0	0	0.890625	C694_RS06980	C694_RS06980	synonymous_variant	LOW
P9a	P9	antrum	P9a	Hp_P9a	NC_018939.1	1416862	A	G	68	60	30	30	0.882353	0	268	0	0	0.882353	C694_RS06980	C694_RS06980	synonymous_variant	LOW
P9a	P9	antrum	P9a	Hp_P9a	NC_018939.1	1416871	G	A	65	57	29	28	0.876923	0.015152	263	1	0.003802	0.873121	C694_RS06980	C694_RS06980	synonymous_variant	LOW
P9a	P9	antrum	P9a	Hp_P9a	NC_018939.1	1416874	T	A	66	57	30	27	0.863636	0	264	0	0	0.863636	C694_RS06980	C694_RS06980	synonymous_variant	LOW
P9a	P9	antrum	P9a	Hp_P9a	NC_018939.1	1416914	T	C	68	58	28	30	0.852941	0	266	0	0	0.852941	C694_RS06980	C694_RS06980	missense_variant	MODERATE
P9a	P9	antrum	P9a	Hp_P9a	NC_018939.1	1416923	T	C	60	48	26	22	0.8	0.0625	267	1	0.003745	0.796255	C694_RS06980	C694_RS06980	missense_variant	MODERATE
P9a	P9	antrum	P9a	Hp_P9a	NC_018939.1	1416972	G	T	67	60	31	29	0.895522	0	279	1	0.003584	0.891938	C694_RS06980	C694_RS06980	missense_variant	MODERATE
P9a	P9	antrum	P9a	Hp_P9a	NC_018939.1	1416975	T	C	66	59	31	28	0.893939	0	276	2	0.007246	0.886693	C694_RS06980	C694_RS06980	missense_variant	MODERATE
P9a	P9	antrum	P9a	Hp_P9a	NC_018939.1	1416987	A	G	69	61	31	30	0.884058	0	269	1	0.003717	0.88034	C694_RS06980	C694_RS06980	missense_variant	MODERATE
P9a	P9	antrum	P9a	Hp_P9a	NC_018939.1	1416995	G	A	66	57	30	27	0.863636	0.029412	278	1	0.003597	0.860039	C694_RS06980	C694_RS06980	missense_variant	MODERATE
P9a	P9	antrum	P9a	Hp_P9a	NC_018939.1	1417015	C	A	68	56	24	32	0.823529	0	276	0	0	0.823529	C694_RS06980	C694_RS06980	missense_variant	MODERATE
P9a	P9	antrum	P9a	Hp_P9a	NC_018939.1	1417016	T	C	67	58	26	32	0.865672	0.014706	279	3	0.010753	0.854919	C694_RS06980	C694_RS06980	missense_variant	MODERATE
P9a	P9	antrum	P9a	Hp_P9a	NC_018939.1	1417024	C	A	66	60	28	32	0.909091	0	272	0	0	0.909091	C694_RS06980	C694_RS06980	synonymous_variant	LOW
P9a	P9	antrum	P9a	Hp_P9a	NC_018939.1	1417027	A	C	67	61	31	30	0.910448	0	267	1	0.003745	0.906702	C694_RS06980	C694_RS06980	synonymous_variant	LOW
P9a	P9	antrum	P9a	Hp_P9a	NC_018939.1	1417059	G	A	68	62	30	32	0.911765	0	278	2	0.007194	0.90457	C694_RS06980	C694_RS06980	synonymous_variant	LOW
P9a	P9	antrum	P9a	Hp_P9a	NC_018939.1	1417085	C	T	68	62	30	32	0.911765	0	283	1	0.003534	0.908231	C694_RS06960	C694_RS06960	upstream_gene_variant	MODIFIER
P9a	P9	antrum	P9a	Hp_P9a	NC_018939.1	1417192	T	C	60	56	29	27	0.933333	0	274	6	0.021898	0.911436	C694_RS06985	nadC	synonymous_variant	LOW
P9a	P9	antrum	P9a	Hp_P9a	NC_018939.1	1417195	A	G	64	59	30	29	0.921875	0	287	0	0	0.921875	C694_RS06985	nadC	synonymous_variant	LOW
P9a	P9	antrum	P9a	Hp_P9a	NC_018939.1	1417213	C	T	63	56	29	27	0.888889	0	283	0	0	0.888889	C694_RS06985	nadC	synonymous_variant	LOW
P9a	P9	antrum	P9a	Hp_P9a	NC_018939.1	1417239	C	T	59	50	28	22	0.847458	0	280	0	0	0.847458	C694_RS06985	nadC	missense_variant	MODERATE
P9a	P9	antrum	P9a	Hp_P9a	NC_018939.1	1417261	A	C	57	49	28	21	0.859649	0	275	0	0	0.859649	C694_RS06985	nadC	synonymous_variant	LOW
P9a	P9	antrum	P9a	Hp_P9a	NC_018939.1	1417268	A	C	64	57	30	27	0.890625	0	280	0	0	0.890625	C694_RS06985	nadC	stop_gained	HIGH
P9a	P9	antrum	P9a	Hp_P9a	NC_018939.1	1417269	A	C	64	57	30	27	0.890625	0	275	0	0	0.890625	C694_RS06985	nadC	missense_variant	MODERATE
P9a	P9	antrum	P9a	Hp_P9a	NC_018939.1	1417273	G	A	64	58	31	27	0.90625	0	274	1	0.00365	0.9026	C694_RS06985	nadC	synonymous_variant	LOW
P9a	P9	antrum	P9a	Hp_P9a	NC_018939.1	1417279	A	G	65	58	31	27	0.892308	0	281	1	0.003559	0.888749	C694_RS06985	nadC	synonymous_variant	LOW
P9a	P9	antrum	P9a	Hp_P9a	NC_018939.1	1417309	A	G	63	56	31	25	0.888889	0.045455	280	3	0.010714	0.878175	C694_RS06985	nadC	synonymous_variant	LOW
P9a	P9	antrum	P9a	Hp_P9a	NC_018939.1	1417310	T	C	63	56	31	25	0.888889	0.045455	280	0	0	0.888889	C694_RS06985	nadC	missense_variant	MODERATE
P9a	P9	antrum	P9a	Hp_P9a	NC_018939.1	1417339	T	C	65	57	31	26	0.876923	0	280	0	0	0.876923	C694_RS06985	nadC	synonymous_variant	LOW
P9a	P9	antrum	P9a	Hp_P9a	NC_018939.1	1417392	T	C	67	60	33	27	0.895522	0.014706	282	1	0.003546	0.891976	C694_RS06985	nadC	missense_variant	MODERATE
P9a	P9	antrum	P9a	Hp_P9a	NC_018939.1	1417522	G	A	69	19	10	9	0.275362	0	288	13	0.045139	0.230223	C694_RS06985	nadC	synonymous_variant	LOW
P9a	P9	antrum	P9a	Hp_P9a	NC_018939.1	1417536	T	G	61	16	7	9	0.262295	0	267	13	0.048689	0.213606	C694_RS06985	nadC	synonymous_variant	LOW
P9a	P9	antrum	P9a	Hp_P9a	NC_018939.1	1417557	T	C	65	19	9	10	0.292308	0	285	13	0.045614	0.246694	C694_RS06985	nadC	missense_variant	MODERATE
P9a	P9	antrum	P9a	Hp_P9a	NC_018939.1	1417561	A	G	67	19	9	10	0.283582	0	282	13	0.046099	0.237483	C694_RS06985	nadC	synonymous_variant	LOW
P9a	P9	antrum	P9a	Hp_P9a	NC_018939.1	1417564	A	G	68	19	9	10	0.279412	0	285	13	0.045614	0.233798	C694_RS06985	nadC	synonymous_variant	LOW
P9a	P9	antrum	P9a	Hp_P9a	NC_018939.1	1417585	G	A	66	18	8	10	0.272727	0	291	13	0.044674	0.228054	C694_RS06985	nadC	synonymous_variant	LOW
P9a	P9	antrum	P9a	Hp_P9a	NC_018939.1	1418121	G	A	69	10	4	6	0.144928	0	301	1	0.003322	0.141605	C694_RS06990	nadA	synonymous_variant	LOW
P9a	P9	antrum	P9a	Hp_P9a	NC_018939.1	1418124	T	C	68	10	4	6	0.147059	0	301	0	0	0.147059	C694_RS06990	nadA	synonymous_variant	LOW
P9a	P9	antrum	P9a	Hp_P9a	NC_018939.1	1418160	A	G	70	8	4	4	0.114286	0	303	2	0.006601	0.107685	C694_RS06990	nadA	synonymous_variant	LOW
P5c	P5	corpus	P5c	Hp_P5c	NC_018939.1	1418381	C	T	24	24	13	11	1	0	251	2	0.007968	0.992032	C694_RS06990	nadA	missense_variant	MODERATE
P9a	P9	antrum	P9a	Hp_P9a	NC_018939.1	1418439	A	G	70	62	30	32	0.885714	0	299	0	0	0.885714	C694_RS06990	nadA	synonymous_variant	LOW
P9a	P9	antrum	P9a	Hp_P9a	NC_018939.1	1418524	T	C	79	71	39	32	0.898734	0	289	2	0.00692	0.891814	C694_RS06990	nadA	missense_variant	MODERATE
P9a	P9	antrum	P9a	Hp_P9a	NC_018939.1	1419370	A	G	82	66	33	33	0.804878	0	278	0	0	0.804878	C694_RS06995	C694_RS06995	synonymous_variant	LOW
P9a	P9	antrum	P9a	Hp_P9a	NC_018939.1	1419374	C	T	77	67	35	32	0.87013	0	275	0	0	0.87013	C694_RS06995	C694_RS06995	missense_variant	MODERATE
P9a	P9	antrum	P9a	Hp_P9a	NC_018939.1	1419440	C	G	83	73	38	35	0.879518	0	276	1	0.003623	0.875895	C694_RS06995	C694_RS06995	missense_variant	MODERATE
P9a	P9	antrum	P9a	Hp_P9a	NC_018939.1	1419455	A	C	85	74	38	36	0.870588	0	273	0	0	0.870588	C694_RS06995	C694_RS06995	missense_variant	MODERATE
P9a	P9	antrum	P9a	Hp_P9a	NC_018939.1	1419472	C	T	82	72	37	35	0.878049	0	266	1	0.003759	0.874289	C694_RS06995	C694_RS06995	synonymous_variant	LOW
P9a	P9	antrum	P9a	Hp_P9a	NC_018939.1	1419490	G	A	89	78	41	37	0.876404	0	265	4	0.015094	0.86131	C694_RS06995	C694_RS06995	synonymous_variant	LOW
P9a	P9	antrum	P9a	Hp_P9a	NC_018939.1	1419498	T	C	85	74	37	37	0.870588	0.011628	262	2	0.007634	0.862955	C694_RS06995	C694_RS06995	missense_variant	MODERATE
P9a	P9	antrum	P9a	Hp_P9a	NC_018939.1	1419550	A	G	85	74	38	36	0.870588	0.011628	268	4	0.014925	0.855663	C694_RS06995	C694_RS06995	synonymous_variant	LOW
P9a	P9	antrum	P9a	Hp_P9a	NC_018939.1	1419580	C	T	89	77	41	36	0.865169	0	266	0	0	0.865169	C694_RS06995	C694_RS06995	synonymous_variant	LOW
P9a	P9	antrum	P9a	Hp_P9a	NC_018939.1	1419657	T	C	85	72	38	34	0.847059	0	265	2	0.007547	0.839512	C694_RS06995	C694_RS06995	missense_variant	MODERATE
P9a	P9	antrum	P9a	Hp_P9a	NC_018939.1	1419765	T	C	84	73	39	34	0.869048	0	269	0	0	0.869048	C694_RS07000	C694_RS07000	synonymous_variant	LOW
P9a	P9	antrum	P9a	Hp_P9a	NC_018939.1	1419810	C	T	82	72	40	32	0.878049	0.012048	256	1	0.003906	0.874143	C694_RS07000	C694_RS07000	synonymous_variant	LOW
P9a	P9	antrum	P9a	Hp_P9a	NC_018939.1	1419831	T	C	87	74	41	33	0.850575	0	261	2	0.007663	0.842912	C694_RS07000	C694_RS07000	synonymous_variant	LOW
P9a	P9	antrum	P9a	Hp_P9a	NC_018939.1	1419946	T	C	83	69	36	33	0.831325	0	259	0	0	0.831325	C694_RS07000	C694_RS07000	missense_variant	MODERATE
P9a	P9	antrum	P9a	Hp_P9a	NC_018939.1	1420077	A	G	80	66	34	32	0.825	0	248	3	0.012097	0.812903	C694_RS07000	C694_RS07000	synonymous_variant	LOW
P9a	P9	antrum	P9a	Hp_P9a	NC_018939.1	1420260	G	A	84	10	7	3	0.119048	0	250	3	0.012	0.107048	C694_RS07005	C694_RS07005	synonymous_variant	LOW
P9a	P9	antrum	P9a	Hp_P9a	NC_018939.1	1420286	G	A	82	11	8	3	0.134146	0	248	2	0.008065	0.126082	C694_RS07005	C694_RS07005	synonymous_variant	LOW
H	H	unspecified	H	Hp_H_pool	NC_018939.1	1420390	G	A	393	368	193	175	0.936387	0	472	1	0.002119	0.934268	C694_RS07005	C694_RS07005	missense_variant	MODERATE
P9a	P9	antrum	P9a	Hp_P9a	NC_018939.1	1420418	T	C	80	12	9	3	0.15	0	242	3	0.012397	0.137603	C694_RS07005	C694_RS07005	missense_variant	MODERATE
P9a	P9	antrum	P9a	Hp_P9a	NC_018939.1	1420458	T	C	84	13	9	4	0.154762	0	246	3	0.012195	0.142567	C694_RS07005	C694_RS07005	synonymous_variant	LOW
P9a	P9	antrum	P9a	Hp_P9a	NC_018939.1	1420460	G	A	83	12	9	3	0.144578	0	242	3	0.012397	0.132182	C694_RS07005	C694_RS07005	synonymous_variant	LOW
P9a	P9	antrum	P9a	Hp_P9a	NC_018939.1	1420491	T	C	82	12	10	2	0.146341	0	251	2	0.007968	0.138373	C694_RS07005	C694_RS07005	synonymous_variant	LOW
P9a	P9	antrum	P9a	Hp_P9a	NC_018939.1	1420496	A	G	84	10	7	3	0.119048	0	249	3	0.012048	0.106999	C694_RS07005	C694_RS07005	synonymous_variant	LOW
P9a	P9	antrum	P9a	Hp_P9a	NC_018939.1	1420517	G	A	85	15	11	4	0.176471	0	252	2	0.007937	0.168534	C694_RS07005	C694_RS07005	synonymous_variant	LOW
P9a	P9	antrum	P9a	Hp_P9a	NC_018939.1	1420533	C	T	84	13	10	3	0.154762	0	244	2	0.008197	0.146565	C694_RS07005	C694_RS07005	synonymous_variant	LOW
P9a	P9	antrum	P9a	Hp_P9a	NC_018939.1	1420602	T	C	80	12	10	2	0.15	0	244	4	0.016393	0.133607	C694_RS07005	C694_RS07005	synonymous_variant	LOW
P9a	P9	antrum	P9a	Hp_P9a	NC_018939.1	1420907	C	A	80	10	8	2	0.125	0.012346	245	2	0.008163	0.116837	C694_RS07010	C694_RS07010	missense_variant	MODERATE
P9a	P9	antrum	P9a	Hp_P9a	NC_018939.1	1420918	C	G	79	11	8	3	0.139241	0	247	4	0.016194	0.123046	C694_RS07010	C694_RS07010	missense_variant	MODERATE
P9a	P9	antrum	P9a	Hp_P9a	NC_018939.1	1420921	T	C	79	11	8	3	0.139241	0.024691	242	3	0.012397	0.126844	C694_RS07010	C694_RS07010	synonymous_variant	LOW
P9a	P9	antrum	P9a	Hp_P9a	NC_018939.1	1420948	A	G	81	12	8	4	0.148148	0	236	5	0.021186	0.126962	C694_RS07010	C694_RS07010	synonymous_variant	LOW
P9a	P9	antrum	P9a	Hp_P9a	NC_018939.1	1420963	T	C	79	10	7	3	0.126582	0.0125	228	5	0.02193	0.104652	C694_RS07010	C694_RS07010	synonymous_variant	LOW
P9a	P9	antrum	P9a	Hp_P9a	NC_018939.1	1421160	T	C	78	16	7	9	0.205128	0	236	5	0.021186	0.183942	C694_RS07010	C694_RS07010	missense_variant	MODERATE
P9a	P9	antrum	P9a	Hp_P9a	NC_018939.1	1421362	A	G	74	14	7	7	0.189189	0	245	5	0.020408	0.168781	C694_RS07010	C694_RS07010	synonymous_variant	LOW
P9a	P9	antrum	P9a	Hp_P9a	NC_018939.1	1421437	A	G	73	12	7	5	0.164384	0	254	6	0.023622	0.140762	C694_RS07010	C694_RS07010	synonymous_variant	LOW
P9a	P9	antrum	P9a	Hp_P9a	NC_018939.1	1421630	T	C	70	12	7	5	0.171429	0	247	1	0.004049	0.16738	C694_RS07015	C694_RS07015	synonymous_variant	LOW
P9a	P9	antrum	P9a	Hp_P9a	NC_018939.1	1421639	G	A	73	12	7	5	0.164384	0	244	0	0	0.164384	C694_RS07015	C694_RS07015	synonymous_variant	LOW
P9a	P9	antrum	P9a	Hp_P9a	NC_018939.1	1421747	T	C	68	53	31	22	0.779412	0	239	0	0	0.779412	C694_RS07015	C694_RS07015	synonymous_variant	LOW
P8c	P8	corpus	P8c	Hp_P8c	NC_018939.1	1421753	C	T	677	80	34	46	0.118168	0.014556	375	1	0.002667	0.115502	C694_RS07015	C694_RS07015	synonymous_variant	LOW
P9a	P9	antrum	P9a	Hp_P9a	NC_018939.1	1421753	C	T	69	51	30	21	0.73913	0	241	2	0.008299	0.730832	C694_RS07015	C694_RS07015	synonymous_variant	LOW
P9a	P9	antrum	P9a	Hp_P9a	NC_018939.1	1421754	A	G	66	51	29	22	0.772727	0.014925	240	2	0.008333	0.764394	C694_RS07015	C694_RS07015	missense_variant	MODERATE
P9a	P9	antrum	P9a	Hp_P9a	NC_018939.1	1421759	T	C	67	50	29	21	0.746269	0.042857	236	2	0.008475	0.737794	C694_RS07015	C694_RS07015	synonymous_variant	LOW
P9a	P9	antrum	P9a	Hp_P9a	NC_018939.1	1421780	A	G	71	52	27	25	0.732394	0	226	1	0.004425	0.72797	C694_RS07015	C694_RS07015	synonymous_variant	LOW
P9a	P9	antrum	P9a	Hp_P9a	NC_018939.1	1421782	C	T	70	53	28	25	0.757143	0.014085	227	0	0	0.757143	C694_RS07015	C694_RS07015	missense_variant	MODERATE
P9a	P9	antrum	P9a	Hp_P9a	NC_018939.1	1421783	C	T	72	54	29	25	0.75	0.013699	228	3	0.013158	0.736842	C694_RS07015	C694_RS07015	synonymous_variant	LOW
P9a	P9	antrum	P9a	Hp_P9a	NC_018939.1	1421798	T	G	75	59	32	27	0.786667	0	234	1	0.004274	0.782393	C694_RS07015	C694_RS07015	synonymous_variant	LOW
P9a	P9	antrum	P9a	Hp_P9a	NC_018939.1	1421846	C	A	75	60	32	28	0.8	0	234	0	0	0.8	C694_RS07015	C694_RS07015	synonymous_variant	LOW
P9a	P9	antrum	P9a	Hp_P9a	NC_018939.1	1421855	G	A	71	55	31	24	0.774648	0.040541	235	1	0.004255	0.770393	C694_RS07015	C694_RS07015	synonymous_variant	LOW
P9a	P9	antrum	P9a	Hp_P9a	NC_018939.1	1421945	C	T	71	56	28	28	0.788732	0	236	0	0	0.788732	C694_RS07015	C694_RS07015	synonymous_variant	LOW
P9a	P9	antrum	P9a	Hp_P9a	NC_018939.1	1421946	A	G	72	55	28	27	0.763889	0	235	1	0.004255	0.759634	C694_RS07015	C694_RS07015	missense_variant	MODERATE
P9a	P9	antrum	P9a	Hp_P9a	NC_018939.1	1421948	G	A	70	56	29	27	0.8	0.041096	237	1	0.004219	0.795781	C694_RS07015	C694_RS07015	synonymous_variant	LOW
P9a	P9	antrum	P9a	Hp_P9a	NC_018939.1	1421950	T	C	75	59	29	30	0.786667	0	240	2	0.008333	0.778333	C694_RS07015	C694_RS07015	missense_variant	MODERATE
P9a	P9	antrum	P9a	Hp_P9a	NC_018939.1	1421991	G	A	72	57	30	27	0.791667	0	232	1	0.00431	0.787356	C694_RS07015	C694_RS07015	missense_variant	MODERATE
P9a	P9	antrum	P9a	Hp_P9a	NC_018939.1	1422006	A	G	67	51	25	26	0.761194	0.028986	229	0	0	0.761194	C694_RS07015	C694_RS07015	missense_variant	MODERATE
P9a	P9	antrum	P9a	Hp_P9a	NC_018939.1	1422020	G	A	63	47	22	25	0.746032	0.1	237	1	0.004219	0.741812	C694_RS07015	C694_RS07015	synonymous_variant	LOW
P9a	P9	antrum	P9a	Hp_P9a	NC_018939.1	1422021	G	T	70	48	22	26	0.685714	0	235	1	0.004255	0.681459	C694_RS07015	C694_RS07015	missense_variant	MODERATE
P9a	P9	antrum	P9a	Hp_P9a	NC_018939.1	1422062	A	G	71	56	30	26	0.788732	0	233	1	0.004292	0.784441	C694_RS07015	C694_RS07015	synonymous_variant	LOW
P9a	P9	antrum	P9a	Hp_P9a	NC_018939.1	1422122	C	A	73	57	30	27	0.780822	0	230	0	0	0.780822	C694_RS07015	C694_RS07015	synonymous_variant	LOW
P9a	P9	antrum	P9a	Hp_P9a	NC_018939.1	1422371	A	C	65	56	33	23	0.861538	0.015152	238	1	0.004202	0.857337	C694_RS07015	C694_RS07015	synonymous_variant	LOW
P9a	P9	antrum	P9a	Hp_P9a	NC_018939.1	1422373	C	T	65	55	33	22	0.846154	0	237	1	0.004219	0.841934	C694_RS07015	C694_RS07015	missense_variant	MODERATE
P9a	P9	antrum	P9a	Hp_P9a	NC_018939.1	1422377	C	T	67	57	35	22	0.850746	0.028986	230	1	0.004348	0.846398	C694_RS07015	C694_RS07015	synonymous_variant	LOW
P9a	P9	antrum	P9a	Hp_P9a	NC_018939.1	1422494	A	G	70	62	33	29	0.885714	0.014085	235	0	0	0.885714	C694_RS07015	C694_RS07015	synonymous_variant	LOW
P9a	P9	antrum	P9a	Hp_P9a	NC_018939.1	1422537	C	A	71	10	3	7	0.140845	0.013889	241	1	0.004149	0.136696	C694_RS07015	C694_RS07015	missense_variant	MODERATE
P9a	P9	antrum	P9a	Hp_P9a	NC_018939.1	1422611	T	C	70	41	25	16	0.585714	0.014085	214	0	0	0.585714	C694_RS07015	C694_RS07015	synonymous_variant	LOW
P9a	P9	antrum	P9a	Hp_P9a	NC_018939.1	1422614	G	A	72	44	26	18	0.611111	0	226	1	0.004425	0.606686	C694_RS07015	C694_RS07015	synonymous_variant	LOW
P9a	P9	antrum	P9a	Hp_P9a	NC_018939.1	1422705	T	C	71	41	23	18	0.577465	0.040541	230	1	0.004348	0.573117	C694_RS07015	C694_RS07015	missense_variant	MODERATE
P9a	P9	antrum	P9a	Hp_P9a	NC_018939.1	1422706	T	C	73	42	24	18	0.575342	0	245	1	0.004082	0.571261	C694_RS07015	C694_RS07015	missense_variant	MODERATE
P9a	P9	antrum	P9a	Hp_P9a	NC_018939.1	1422707	T	C	73	42	24	18	0.575342	0	242	1	0.004132	0.57121	C694_RS07015	C694_RS07015	synonymous_variant	LOW
P9a	P9	antrum	P9a	Hp_P9a	NC_018939.1	1422767	C	T	74	36	21	15	0.486486	0.013333	237	1	0.004219	0.482267	C694_RS07015	C694_RS07015	synonymous_variant	LOW
P9a	P9	antrum	P9a	Hp_P9a	NC_018939.1	1422778	C	T	67	34	20	14	0.507463	0.014706	240	2	0.008333	0.499129	C694_RS07015	C694_RS07015	missense_variant	MODERATE
P9a	P9	antrum	P9a	Hp_P9a	NC_018939.1	1422917	C	A	82	9	3	6	0.109756	0	227	0	0	0.109756	C694_RS07015	C694_RS07015	missense_variant	MODERATE
P9a	P9	antrum	P9a	Hp_P9a	NC_018939.1	1422923	A	G	85	10	4	6	0.117647	0	243	3	0.012346	0.105301	C694_RS07015	C694_RS07015	synonymous_variant	LOW
P9a	P9	antrum	P9a	Hp_P9a	NC_018939.1	1422943	A	G	85	10	4	6	0.117647	0	239	2	0.008368	0.109279	C694_RS07020	C694_RS07020	synonymous_variant	LOW
P9a	P9	antrum	P9a	Hp_P9a	NC_018939.1	1422944	A	G	85	11	5	6	0.129412	0	241	1	0.004149	0.125262	C694_RS07020	C694_RS07020	missense_variant	MODERATE
P9a	P9	antrum	P9a	Hp_P9a	NC_018939.1	1422945	C	G	84	10	4	6	0.119048	0	241	1	0.004149	0.114898	C694_RS07020	C694_RS07020	missense_variant	MODERATE
P9a	P9	antrum	P9a	Hp_P9a	NC_018939.1	1422949	A	T	83	10	4	6	0.120482	0	244	1	0.004098	0.116384	C694_RS07020	C694_RS07020	missense_variant	MODERATE
P9a	P9	antrum	P9a	Hp_P9a	NC_018939.1	1422976	T	C	86	10	4	6	0.116279	0	248	1	0.004032	0.112247	C694_RS07020	C694_RS07020	synonymous_variant	LOW
P9a	P9	antrum	P9a	Hp_P9a	NC_018939.1	1422988	G	A	85	10	4	6	0.117647	0	248	1	0.004032	0.113615	C694_RS07020	C694_RS07020	synonymous_variant	LOW
P9a	P9	antrum	P9a	Hp_P9a	NC_018939.1	1423078	A	G	80	9	4	5	0.1125	0	245	0	0	0.1125	C694_RS07020	C694_RS07020	synonymous_variant	LOW
P9a	P9	antrum	P9a	Hp_P9a	NC_018939.1	1423144	G	A	78	8	3	5	0.102564	0	246	0	0	0.102564	C694_RS07020	C694_RS07020	synonymous_variant	LOW
P9a	P9	antrum	P9a	Hp_P9a	NC_018939.1	1423186	T	C	82	41	19	22	0.5	0	239	1	0.004184	0.495816	C694_RS07020	C694_RS07020	synonymous_variant	LOW
P9a	P9	antrum	P9a	Hp_P9a	NC_018939.1	1423237	T	C	87	72	39	33	0.827586	0.011364	263	1	0.003802	0.823784	C694_RS07020	C694_RS07020	synonymous_variant	LOW
P9a	P9	antrum	P9a	Hp_P9a	NC_018939.1	1423696	G	A	76	74	33	41	0.973684	0	256	0	0	0.973684	C694_RS07020	C694_RS07020	synonymous_variant	LOW
P9a	P9	antrum	P9a	Hp_P9a	NC_018939.1	1423705	T	C	79	77	36	41	0.974684	0.0125	236	0	0	0.974684	C694_RS07020	C694_RS07020	synonymous_variant	LOW
P2c	P2	corpus	P2c	Hp_P2c	NC_018939.1	1423741	C	T	85	47	22	25	0.552941	0	153	2	0.013072	0.539869	C694_RS07020	C694_RS07020	synonymous_variant	LOW
P9a	P9	antrum	P9a	Hp_P9a	NC_018939.1	1423942	A	G	95	93	47	46	0.978947	0	251	1	0.003984	0.974963	C694_RS07020	C694_RS07020	synonymous_variant	LOW
P9a	P9	antrum	P9a	Hp_P9a	NC_018939.1	1423960	G	C	92	90	46	44	0.978261	0	258	0	0	0.978261	C694_RS07020	C694_RS07020	synonymous_variant	LOW
P9a	P9	antrum	P9a	Hp_P9a	NC_018939.1	1424101	C	T	93	82	43	39	0.88172	0	253	3	0.011858	0.869863	C694_RS07020	C694_RS07020	synonymous_variant	LOW
P9a	P9	antrum	P9a	Hp_P9a	NC_018939.1	1424131	G	A	89	75	36	39	0.842697	0.021978	259	0	0	0.842697	C694_RS07020	C694_RS07020	synonymous_variant	LOW
P4a	P4	antrum	P4a	Hp_P4a	NC_018939.1	1424528	G	A	39	39	16	23	1	0	146	1	0.006849	0.993151	C694_RS07025	C694_RS07025	synonymous_variant	LOW
P9a	P9	antrum	P9a	Hp_P9a	NC_018939.1	1424528	G	A	93	77	41	36	0.827957	0	261	0	0	0.827957	C694_RS07025	C694_RS07025	synonymous_variant	LOW
P9a	P9	antrum	P9a	Hp_P9a	NC_018939.1	1424543	C	T	86	71	35	36	0.825581	0.011494	249	0	0	0.825581	C694_RS07025	C694_RS07025	synonymous_variant	LOW
P9a	P9	antrum	P9a	Hp_P9a	NC_018939.1	1424545	A	G	86	70	34	36	0.813953	0	253	4	0.01581	0.798143	C694_RS07025	C694_RS07025	synonymous_variant	LOW
P9a	P9	antrum	P9a	Hp_P9a	NC_018939.1	1424678	G	A	85	71	37	34	0.835294	0.022989	247	0	0	0.835294	C694_RS07025	C694_RS07025	synonymous_variant	LOW
P9a	P9	antrum	P9a	Hp_P9a	NC_018939.1	1424762	T	C	85	68	36	32	0.8	0	261	0	0	0.8	C694_RS07025	C694_RS07025	synonymous_variant	LOW
P9a	P9	antrum	P9a	Hp_P9a	NC_018939.1	1424825	C	G	85	68	39	29	0.8	0.011628	266	0	0	0.8	C694_RS07025	C694_RS07025	synonymous_variant	LOW
P9a	P9	antrum	P9a	Hp_P9a	NC_018939.1	1424834	A	G	87	72	41	31	0.827586	0	239	0	0	0.827586	C694_RS07025	C694_RS07025	synonymous_variant	LOW
P4a	P4	antrum	P4a	Hp_P4a	NC_018939.1	1425048	C	T	22	6	3	3	0.272727	0	152	0	0	0.272727	C694_RS07025	C694_RS07025	missense_variant	MODERATE
P9a	P9	antrum	P9a	Hp_P9a	NC_018939.1	1425143	G	A	95	77	43	34	0.810526	0.030612	253	0	0	0.810526	C694_RS07025	C694_RS07025	synonymous_variant	LOW
P9a	P9	antrum	P9a	Hp_P9a	NC_018939.1	1425677	G	A	94	88	51	37	0.93617	0	261	1	0.003831	0.932339	C694_RS07025	C694_RS07025	synonymous_variant	LOW
P9a	P9	antrum	P9a	Hp_P9a	NC_018939.1	1425782	A	G	91	87	51	36	0.956044	0.01087	253	1	0.003953	0.952091	C694_RS07025	C694_RS07025	synonymous_variant	LOW
P9a	P9	antrum	P9a	Hp_P9a	NC_018939.1	1425855	A	T	87	82	45	37	0.942529	0.054348	261	0	0	0.942529	C694_RS07030	crdS	missense_variant	MODERATE
P9a	P9	antrum	P9a	Hp_P9a	NC_018939.1	1425943	A	G	93	90	52	38	0.967742	0	271	0	0	0.967742	C694_RS07030	crdS	synonymous_variant	LOW
P9a	P9	antrum	P9a	Hp_P9a	NC_018939.1	1426040	G	T	89	87	49	38	0.977528	0	260	0	0	0.977528	C694_RS07030	crdS	missense_variant	MODERATE
P9a	P9	antrum	P9a	Hp_P9a	NC_018939.1	1426043	T	G	85	83	45	38	0.976471	0.011628	258	0	0	0.976471	C694_RS07030	crdS	missense_variant	MODERATE
P3a	P3	antrum	P3a	Hp_P3a	NC_018939.1	1426439	C	T	73	44	24	20	0.60274	0	219	0	0	0.60274	C694_RS07030	crdS	missense_variant	MODERATE
P9a	P9	antrum	P9a	Hp_P9a	NC_018939.1	1426441	G	T	83	73	41	32	0.879518	0	272	1	0.003676	0.875842	C694_RS07030	crdS	synonymous_variant	LOW
P4a	P4	antrum	P4a	Hp_P4a	NC_018939.1	1426799	T	A	23	6	3	3	0.26087	0	158	0	0	0.26087	C694_RS07030	crdS	missense_variant	MODERATE
P3c	P3	corpus	P3c	Hp_P3c	NC_018939.1	1426956	C	A	954	299	155	144	0.313417	0.001047	96	0	0	0.313417	C694_RS07030	crdS	missense_variant	MODERATE
P2c	P2	corpus	P2c	Hp_P2c	NC_018939.1	1427063	A	G	123	120	58	62	0.97561	0	163	1	0.006135	0.969475	C694_RS07035	crdR	synonymous_variant	LOW
P2c	P2	corpus	P2c	Hp_P2c	NC_018939.1	1427578	C	T	118	95	55	40	0.805085	0	171	1	0.005848	0.799237	C694_RS07035	crdR	missense_variant	MODERATE
P9a	P9	antrum	P9a	Hp_P9a	NC_018939.1	1428223	C	T	63	8	4	4	0.126984	0.015625	287	0	0	0.126984	C694_RS07040	C694_RS07040	synonymous_variant	LOW
P9a	P9	antrum	P9a	Hp_P9a	NC_018939.1	1428257	A	G	65	56	31	25	0.861538	0	300	1	0.003333	0.858205	C694_RS07040	C694_RS07040	missense_variant	MODERATE
P9a	P9	antrum	P9a	Hp_P9a	NC_018939.1	1428286	G	A	61	52	26	26	0.852459	0	289	2	0.00692	0.845539	C694_RS07040	C694_RS07040	synonymous_variant	LOW
P9a	P9	antrum	P9a	Hp_P9a	NC_018939.1	1428388	T	C	63	54	30	24	0.857143	0	300	1	0.003333	0.85381	C694_RS07040	C694_RS07040	synonymous_variant	LOW
P9a	P9	antrum	P9a	Hp_P9a	NC_018939.1	1428417	C	T	65	56	31	25	0.861538	0.015152	298	1	0.003356	0.858183	C694_RS07040	C694_RS07040	missense_variant	MODERATE
P9a	P9	antrum	P9a	Hp_P9a	NC_018939.1	1428433	T	C	57	48	27	21	0.842105	0.065574	296	2	0.006757	0.835349	C694_RS07040	C694_RS07040	synonymous_variant	LOW
P9a	P9	antrum	P9a	Hp_P9a	NC_018939.1	1428556	A	G	65	55	31	24	0.846154	0	303	1	0.0033	0.842854	C694_RS07040	C694_RS07040	synonymous_variant	LOW
P9a	P9	antrum	P9a	Hp_P9a	NC_018939.1	1428652	G	A	65	59	30	29	0.907692	0	300	1	0.003333	0.904359	C694_RS07040	C694_RS07040	synonymous_variant	LOW
P9a	P9	antrum	P9a	Hp_P9a	NC_018939.1	1428729	T	C	66	59	31	28	0.893939	0	307	2	0.006515	0.887425	C694_RS07040	C694_RS07040	missense_variant	MODERATE
P9a	P9	antrum	P9a	Hp_P9a	NC_018939.1	1428793	T	C	60	51	27	24	0.85	0.016393	302	3	0.009934	0.840066	C694_RS07040	C694_RS07040	synonymous_variant	LOW
P9a	P9	antrum	P9a	Hp_P9a	NC_018939.1	1428794	C	T	62	52	27	25	0.83871	0	302	4	0.013245	0.825465	C694_RS07040	C694_RS07040	missense_variant	MODERATE
P9a	P9	antrum	P9a	Hp_P9a	NC_018939.1	1428813	T	C	65	58	30	28	0.892308	0	309	1	0.003236	0.889071	C694_RS07040	C694_RS07040	missense_variant	MODERATE
P9a	P9	antrum	P9a	Hp_P9a	NC_018939.1	1428998	T	C	65	58	31	27	0.892308	0.015152	304	2	0.006579	0.885729	C694_RS07045	C694_RS07045	missense_variant	MODERATE
P9a	P9	antrum	P9a	Hp_P9a	NC_018939.1	1428999	C	T	65	55	31	24	0.846154	0.015152	302	0	0	0.846154	C694_RS07045	C694_RS07045	missense_variant	MODERATE
P9a	P9	antrum	P9a	Hp_P9a	NC_018939.1	1429001	C	T	64	57	30	27	0.890625	0	302	0	0	0.890625	C694_RS07045	C694_RS07045	missense_variant	MODERATE
P9a	P9	antrum	P9a	Hp_P9a	NC_018939.1	1429010	T	C	66	59	31	28	0.893939	0	312	1	0.003205	0.890734	C694_RS07045	C694_RS07045	missense_variant	MODERATE
P9a	P9	antrum	P9a	Hp_P9a	NC_018939.1	1429014	T	C	62	54	30	24	0.870968	0.015873	310	1	0.003226	0.867742	C694_RS07045	C694_RS07045	missense_variant	MODERATE
P9a	P9	antrum	P9a	Hp_P9a	NC_018939.1	1429018	C	T	68	62	33	29	0.911765	0	316	3	0.009494	0.902271	C694_RS07045	C694_RS07045	missense_variant	MODERATE
P9a	P9	antrum	P9a	Hp_P9a	NC_018939.1	1429204	G	T	57	51	25	26	0.894737	0.065574	318	1	0.003145	0.891592	C694_RS07045	C694_RS07045	synonymous_variant	LOW
P2c	P2	corpus	P2c	Hp_P2c	NC_018939.1	1429435	C	T	125	112	56	56	0.896	0.007937	106	0	0	0.896	C694_RS07045	C694_RS07045	synonymous_variant	LOW
P9a	P9	antrum	P9a	Hp_P9a	NC_018939.1	1429880	G	A	70	10	6	4	0.142857	0	333	2	0.006006	0.136851	C694_RS07050	C694_RS07050	synonymous_variant	LOW
B	B	unspecified	B	Hp_B2_pool	NC_018939.1	1429886	G	A	208	47	27	20	0.225962	0.004785	85	1	0.011765	0.214197	C694_RS07050	C694_RS07050	synonymous_variant	LOW
P9a	P9	antrum	P9a	Hp_P9a	NC_018939.1	1430045	C	T	75	65	37	28	0.866667	0.013158	353	1	0.002833	0.863834	C694_RS07050	C694_RS07050	synonymous_variant	LOW
P9a	P9	antrum	P9a	Hp_P9a	NC_018939.1	1430394	G	A	72	67	38	29	0.930556	0	357	2	0.005602	0.924953	C694_RS07050	C694_RS07050	missense_variant	MODERATE
P9a	P9	antrum	P9a	Hp_P9a	NC_018939.1	1430577	A	G	74	66	39	27	0.891892	0	366	2	0.005464	0.886427	C694_RS07050	C694_RS07050	missense_variant	MODERATE
P9a	P9	antrum	P9a	Hp_P9a	NC_018939.1	1430659	G	A	75	63	33	30	0.84	0.013158	378	0	0	0.84	C694_RS07025	C694_RS07025	upstream_gene_variant	MODIFIER
P9a	P9	antrum	P9a	Hp_P9a	NC_018939.1	1430663	T	C	74	64	33	31	0.864865	0.013333	375	5	0.013333	0.851532	C694_RS07025	C694_RS07025	upstream_gene_variant	MODIFIER
P9a	P9	antrum	P9a	Hp_P9a	NC_018939.1	1430664	G	A	74	64	33	31	0.864865	0.013333	374	2	0.005348	0.859517	C694_RS07025	C694_RS07025	upstream_gene_variant	MODIFIER
P9a	P9	antrum	P9a	Hp_P9a	NC_018939.1	1430670	A	G	74	62	32	30	0.837838	0.013333	365	1	0.00274	0.835098	C694_RS07025	C694_RS07025	upstream_gene_variant	MODIFIER
P9a	P9	antrum	P9a	Hp_P9a	NC_018939.1	1430672	G	T	73	64	32	32	0.876712	0.013514	359	1	0.002786	0.873927	C694_RS07025	C694_RS07025	upstream_gene_variant	MODIFIER
P9a	P9	antrum	P9a	Hp_P9a	NC_018939.1	1430689	G	A	73	64	34	30	0.876712	0.013514	367	0	0	0.876712	C694_RS07025	C694_RS07025	upstream_gene_variant	MODIFIER
P9a	P9	antrum	P9a	Hp_P9a	NC_018939.1	1435024	G	C	86	73	36	37	0.848837	0.011494	386	0	0	0.848837	C694_RS07060	C694_RS07060	missense_variant	MODERATE
P9a	P9	antrum	P9a	Hp_P9a	NC_018939.1	1435025	G	C	87	72	36	36	0.827586	0	387	0	0	0.827586	C694_RS07060	C694_RS07060	missense_variant	MODERATE
P9a	P9	antrum	P9a	Hp_P9a	NC_018939.1	1435026	A	T	87	72	36	36	0.827586	0	387	0	0	0.827586	C694_RS07060	C694_RS07060	synonymous_variant	LOW
P9a	P9	antrum	P9a	Hp_P9a	NC_018939.1	1435027	G	T	87	73	36	37	0.83908	0	387	0	0	0.83908	C694_RS07060	C694_RS07060	missense_variant	MODERATE
P9a	P9	antrum	P9a	Hp_P9a	NC_018939.1	1435047	A	G	86	72	37	35	0.837209	0	375	1	0.002667	0.834543	C694_RS07060	C694_RS07060	synonymous_variant	LOW
P9a	P9	antrum	P9a	Hp_P9a	NC_018939.1	1435063	C	T	90	75	36	39	0.833333	0	385	0	0	0.833333	C694_RS07060	C694_RS07060	synonymous_variant	LOW
P9a	P9	antrum	P9a	Hp_P9a	NC_018939.1	1435150	A	G	86	74	38	36	0.860465	0	358	5	0.013966	0.846499	C694_RS07060	C694_RS07060	missense_variant	MODERATE
P9a	P9	antrum	P9a	Hp_P9a	NC_018939.1	1435188	G	A	82	67	29	38	0.817073	0.02381	371	1	0.002695	0.814378	C694_RS07060	C694_RS07060	synonymous_variant	LOW
P9a	P9	antrum	P9a	Hp_P9a	NC_018939.1	1435195	A	G	84	68	34	34	0.809524	0	389	1	0.002571	0.806953	C694_RS07060	C694_RS07060	missense_variant	MODERATE
P9a	P9	antrum	P9a	Hp_P9a	NC_018939.1	1435202	C	A	87	71	34	37	0.816092	0	384	0	0	0.816092	C694_RS07060	C694_RS07060	missense_variant	MODERATE
P9a	P9	antrum	P9a	Hp_P9a	NC_018939.1	1435248	A	C	77	72	38	34	0.935065	0	321	0	0	0.935065	C694_RS07060	C694_RS07060	missense_variant	MODERATE
P9a	P9	antrum	P9a	Hp_P9a	NC_018939.1	1435280	A	G	71	63	32	31	0.887324	0.027397	292	2	0.006849	0.880475	C694_RS07060	C694_RS07060	missense_variant	MODERATE
P9a	P9	antrum	P9a	Hp_P9a	NC_018939.1	1435282	A	G	72	65	34	31	0.902778	0	297	0	0	0.902778	C694_RS07060	C694_RS07060	missense_variant	MODERATE
P9a	P9	antrum	P9a	Hp_P9a	NC_018939.1	1435290	T	C	70	65	37	28	0.928571	0.014085	320	0	0	0.928571	C694_RS07060	C694_RS07060	synonymous_variant	LOW
P9a	P9	antrum	P9a	Hp_P9a	NC_018939.1	1435317	A	G	75	70	36	34	0.933333	0	327	0	0	0.933333	C694_RS07060	C694_RS07060	synonymous_variant	LOW
P9a	P9	antrum	P9a	Hp_P9a	NC_018939.1	1435362	T	C	66	60	30	30	0.909091	0.057143	327	0	0	0.909091	C694_RS07060	C694_RS07060	synonymous_variant	LOW
P9a	P9	antrum	P9a	Hp_P9a	NC_018939.1	1435371	C	T	75	68	35	33	0.906667	0	313	0	0	0.906667	C694_RS07060	C694_RS07060	synonymous_variant	LOW
P9a	P9	antrum	P9a	Hp_P9a	NC_018939.1	1435380	A	C	71	64	31	33	0.901408	0	322	0	0	0.901408	C694_RS07060	C694_RS07060	missense_variant	MODERATE
P9a	P9	antrum	P9a	Hp_P9a	NC_018939.1	1435416	A	G	74	70	35	35	0.945946	0	321	1	0.003115	0.942831	C694_RS07060	C694_RS07060	synonymous_variant	LOW
P9a	P9	antrum	P9a	Hp_P9a	NC_018939.1	1435563	T	C	64	54	23	31	0.84375	0.098592	317	1	0.003155	0.840595	C694_RS07060	C694_RS07060	synonymous_variant	LOW
P9a	P9	antrum	P9a	Hp_P9a	NC_018939.1	1435590	T	C	67	62	30	32	0.925373	0	315	0	0	0.925373	C694_RS07060	C694_RS07060	synonymous_variant	LOW
P9a	P9	antrum	P9a	Hp_P9a	NC_018939.1	1435631	T	G	65	61	27	34	0.938462	0.057971	285	1	0.003509	0.934953	C694_RS07060	C694_RS07060	missense_variant	MODERATE
P9a	P9	antrum	P9a	Hp_P9a	NC_018939.1	1435646	C	T	70	65	32	33	0.928571	0	307	0	0	0.928571	C694_RS07060	C694_RS07060	missense_variant	MODERATE
P9a	P9	antrum	P9a	Hp_P9a	NC_018939.1	1435694	A	G	72	66	32	34	0.916667	0	315	0	0	0.916667	C694_RS07060	C694_RS07060	missense_variant	MODERATE
P9a	P9	antrum	P9a	Hp_P9a	NC_018939.1	1435851	G	T	69	65	30	35	0.942029	0.028169	303	0	0	0.942029	C694_RS07060	C694_RS07060	synonymous_variant	LOW
P9a	P9	antrum	P9a	Hp_P9a	NC_018939.1	1435893	G	A	73	69	33	36	0.945205	0	306	3	0.009804	0.935402	C694_RS07060	C694_RS07060	synonymous_variant	LOW
P9a	P9	antrum	P9a	Hp_P9a	NC_018939.1	1435896	T	C	71	67	31	36	0.943662	0.013889	301	0	0	0.943662	C694_RS07060	C694_RS07060	synonymous_variant	LOW
P9a	P9	antrum	P9a	Hp_P9a	NC_018939.1	1435924	A	G	64	59	29	30	0.921875	0.015385	297	1	0.003367	0.918508	C694_RS07060	C694_RS07060	missense_variant	MODERATE
P9a	P9	antrum	P9a	Hp_P9a	NC_018939.1	1435931	C	T	68	63	31	32	0.926471	0	294	0	0	0.926471	C694_RS07060	C694_RS07060	missense_variant	MODERATE
P9a	P9	antrum	P9a	Hp_P9a	NC_018939.1	1435971	A	G	69	61	30	31	0.884058	0	292	12	0.041096	0.842962	C694_RS07060	C694_RS07060	synonymous_variant	LOW
P9a	P9	antrum	P9a	Hp_P9a	NC_018939.1	1435972	G	C	68	60	30	30	0.882353	0	291	13	0.044674	0.837679	C694_RS07060	C694_RS07060	missense_variant	MODERATE
P9a	P9	antrum	P9a	Hp_P9a	NC_018939.1	1436010	T	C	61	52	31	21	0.852459	0.046875	277	0	0	0.852459	C694_RS07060	C694_RS07060	synonymous_variant	LOW
P9a	P9	antrum	P9a	Hp_P9a	NC_018939.1	1436043	G	A	71	66	30	36	0.929577	0	287	0	0	0.929577	C694_RS07060	C694_RS07060	synonymous_variant	LOW
P9a	P9	antrum	P9a	Hp_P9a	NC_018939.1	1436089	G	A	66	62	32	30	0.939394	0.014925	284	1	0.003521	0.935873	C694_RS07060	C694_RS07060	missense_variant	MODERATE
P9a	P9	antrum	P9a	Hp_P9a	NC_018939.1	1436149	G	C	68	63	29	34	0.926471	0	277	0	0	0.926471	C694_RS07060	C694_RS07060	missense_variant	MODERATE
P9a	P9	antrum	P9a	Hp_P9a	NC_018939.1	1436156	G	A	73	68	34	34	0.931507	0	281	2	0.007117	0.924389	C694_RS07060	C694_RS07060	missense_variant	MODERATE
P9a	P9	antrum	P9a	Hp_P9a	NC_018939.1	1436162	G	A	75	71	36	35	0.946667	0	261	1	0.003831	0.942835	C694_RS07060	C694_RS07060	missense_variant	MODERATE
P9a	P9	antrum	P9a	Hp_P9a	NC_018939.1	1436167	T	C	73	68	36	32	0.931507	0.013514	279	0	0	0.931507	C694_RS07060	C694_RS07060	missense_variant	MODERATE
P9a	P9	antrum	P9a	Hp_P9a	NC_018939.1	1436169	C	T	74	71	36	35	0.959459	0.013333	277	0	0	0.959459	C694_RS07060	C694_RS07060	synonymous_variant	LOW
P9a	P9	antrum	P9a	Hp_P9a	NC_018939.1	1436176	A	G	65	58	31	27	0.892308	0.029851	269	1	0.003717	0.88859	C694_RS07060	C694_RS07060	missense_variant	MODERATE
P9a	P9	antrum	P9a	Hp_P9a	NC_018939.1	1436194	G	T	72	67	32	35	0.930556	0	286	1	0.003497	0.927059	C694_RS07060	C694_RS07060	missense_variant	MODERATE
P9a	P9	antrum	P9a	Hp_P9a	NC_018939.1	1436219	A	G	74	69	34	35	0.932432	0	290	1	0.003448	0.928984	C694_RS07060	C694_RS07060	splice_region_variant&stop_retained_variant	LOW
P9a	P9	antrum	P9a	Hp_P9a	NC_018939.1	1436224	T	C	75	69	33	36	0.92	0	292	0	0	0.92	C694_RS08890	C694_RS08890	downstream_gene_variant	MODIFIER
P9a	P9	antrum	P9a	Hp_P9a	NC_018939.1	1436267	A	G	71	67	33	34	0.943662	0	278	0	0	0.943662	C694_RS08890	C694_RS08890	downstream_gene_variant	MODIFIER
P9a	P9	antrum	P9a	Hp_P9a	NC_018939.1	1436419	G	A	70	66	30	36	0.942857	0.014085	270	1	0.003704	0.939153	C694_RS07065	mreC	synonymous_variant	LOW
P1c	P1	corpus	P1c	Hp_P1c	NC_018939.1	1437213	G	A	295	32	16	16	0.108475	0	40	0	0	0.108475	C694_RS07070	C694_RS07070	missense_variant	MODERATE
P9a	P9	antrum	P9a	Hp_P9a	NC_018939.1	1437452	G	T	80	66	32	34	0.825	0.012346	246	1	0.004065	0.820935	C694_RS07070	C694_RS07070	synonymous_variant	LOW
P3a	P3	antrum	P3a	Hp_P3a	NC_018939.1	1437502	T	C	83	60	26	34	0.722892	0	203	0	0	0.722892	C694_RS07070	C694_RS07070	missense_variant	MODERATE
P9a	P9	antrum	P9a	Hp_P9a	NC_018939.1	1437971	G	A	87	73	31	42	0.83908	0	252	0	0	0.83908	C694_RS07070	C694_RS07070	synonymous_variant	LOW
P3a	P3	antrum	P3a	Hp_P3a	NC_018939.1	1438687	G	T	78	14	4	10	0.179487	0	214	0	0	0.179487	C694_RS07075	clpX	missense_variant	MODERATE
P9a	P9	antrum	P9a	Hp_P9a	NC_018939.1	1440564	A	G	85	75	34	41	0.882353	0.055556	229	0	0	0.882353	C694_RS07085	fabZ	synonymous_variant	LOW
P9a	P9	antrum	P9a	Hp_P9a	NC_018939.1	1440567	G	A	89	75	32	43	0.842697	0	225	1	0.004444	0.838252	C694_RS07085	fabZ	synonymous_variant	LOW
P9a	P9	antrum	P9a	Hp_P9a	NC_018939.1	1440626	T	G	96	85	37	48	0.885417	0	238	0	0	0.885417	C694_RS07085	fabZ	missense_variant	MODERATE
P9a	P9	antrum	P9a	Hp_P9a	NC_018939.1	1440645	A	G	93	81	36	45	0.870968	0	226	0	0	0.870968	C694_RS07085	fabZ	synonymous_variant	LOW
P9a	P9	antrum	P9a	Hp_P9a	NC_018939.1	1440720	C	T	90	80	33	47	0.888889	0	234	1	0.004274	0.884615	C694_RS07085	fabZ	synonymous_variant	LOW
P9a	P9	antrum	P9a	Hp_P9a	NC_018939.1	1440736	T	C	91	81	37	44	0.89011	0	230	2	0.008696	0.881414	C694_RS07085	fabZ	missense_variant	MODERATE
P9a	P9	antrum	P9a	Hp_P9a	NC_018939.1	1440771	T	C	87	79	36	43	0.908046	0	237	0	0	0.908046	C694_RS07065	mreC	upstream_gene_variant	MODIFIER
P9a	P9	antrum	P9a	Hp_P9a	NC_018939.1	1440900	G	A	83	73	39	34	0.879518	0	224	4	0.017857	0.861661	C694_RS07065	mreC	upstream_gene_variant	MODIFIER
P9a	P9	antrum	P9a	Hp_P9a	NC_018939.1	1440909	T	C	85	75	37	38	0.882353	0	232	2	0.008621	0.873732	C694_RS07065	mreC	upstream_gene_variant	MODIFIER
P9a	P9	antrum	P9a	Hp_P9a	NC_018939.1	1440973	G	A	82	72	36	36	0.878049	0	226	2	0.00885	0.869199	C694_RS07090	fliW	missense_variant	MODERATE
P9a	P9	antrum	P9a	Hp_P9a	NC_018939.1	1441278	A	G	80	68	33	35	0.85	0	236	1	0.004237	0.845763	C694_RS07090	fliW	synonymous_variant	LOW
P9a	P9	antrum	P9a	Hp_P9a	NC_018939.1	1441493	T	G	81	68	33	35	0.839506	0.012195	236	0	0	0.839506	C694_RS07065	mreC	upstream_gene_variant	MODIFIER
P9a	P9	antrum	P9a	Hp_P9a	NC_018939.1	1441494	C	A	81	70	33	37	0.864198	0.012195	236	0	0	0.864198	C694_RS07065	mreC	upstream_gene_variant	MODIFIER
P9a	P9	antrum	P9a	Hp_P9a	NC_018939.1	1441531	A	G	83	71	38	33	0.855422	0	233	0	0	0.855422	C694_RS07065	mreC	upstream_gene_variant	MODIFIER
P9a	P9	antrum	P9a	Hp_P9a	NC_018939.1	1441564	T	C	82	11	8	3	0.134146	0	231	1	0.004329	0.129817	C694_RS07065	mreC	upstream_gene_variant	MODIFIER
P9a	P9	antrum	P9a	Hp_P9a	NC_018939.1	1441641	T	C	81	11	8	3	0.135802	0	228	0	0	0.135802	C694_RS07065	mreC	upstream_gene_variant	MODIFIER
P9a	P9	antrum	P9a	Hp_P9a	NC_018939.1	1441749	A	G	82	11	8	3	0.134146	0	228	0	0	0.134146	C694_RS07095	C694_RS07095	missense_variant	MODERATE
P9a	P9	antrum	P9a	Hp_P9a	NC_018939.1	1441757	A	G	84	11	7	4	0.130952	0	227	2	0.008811	0.122142	C694_RS07095	C694_RS07095	synonymous_variant	LOW
P9a	P9	antrum	P9a	Hp_P9a	NC_018939.1	1441760	C	T	84	11	8	3	0.130952	0	227	0	0	0.130952	C694_RS07095	C694_RS07095	synonymous_variant	LOW
P9a	P9	antrum	P9a	Hp_P9a	NC_018939.1	1441874	A	G	81	69	35	34	0.851852	0	224	0	0	0.851852	C694_RS07095	C694_RS07095	synonymous_variant	LOW
P9a	P9	antrum	P9a	Hp_P9a	NC_018939.1	1441904	A	G	82	71	38	33	0.865854	0	224	3	0.013393	0.852461	C694_RS07095	C694_RS07095	synonymous_variant	LOW
P9a	P9	antrum	P9a	Hp_P9a	NC_018939.1	1442186	A	G	73	64	39	25	0.876712	0	204	1	0.004902	0.87181	C694_RS07095	C694_RS07095	synonymous_variant	LOW
P9a	P9	antrum	P9a	Hp_P9a	NC_018939.1	1442363	T	C	78	61	34	27	0.782051	0	216	1	0.00463	0.777422	C694_RS07095	C694_RS07095	synonymous_variant	LOW
P9a	P9	antrum	P9a	Hp_P9a	NC_018939.1	1442530	G	A	83	69	41	28	0.831325	0	220	0	0	0.831325	C694_RS07100	lon	synonymous_variant	LOW
P9a	P9	antrum	P9a	Hp_P9a	NC_018939.1	1442590	C	T	86	71	43	28	0.825581	0	212	1	0.004717	0.820864	C694_RS07100	lon	synonymous_variant	LOW
P9a	P9	antrum	P9a	Hp_P9a	NC_018939.1	1442632	G	A	80	65	39	26	0.8125	0	213	0	0	0.8125	C694_RS07100	lon	synonymous_variant	LOW
P9a	P9	antrum	P9a	Hp_P9a	NC_018939.1	1442935	A	G	77	13	9	4	0.168831	0.114943	178	1	0.005618	0.163213	C694_RS07100	lon	synonymous_variant	LOW
P9a	P9	antrum	P9a	Hp_P9a	NC_018939.1	1442940	A	G	89	13	8	5	0.146067	0.011111	215	0	0	0.146067	C694_RS07100	lon	missense_variant	MODERATE
P9a	P9	antrum	P9a	Hp_P9a	NC_018939.1	1443076	G	A	89	15	11	4	0.168539	0	200	1	0.005	0.163539	C694_RS07100	lon	synonymous_variant	LOW
P9a	P9	antrum	P9a	Hp_P9a	NC_018939.1	1443172	C	T	85	15	11	4	0.176471	0	193	2	0.010363	0.166108	C694_RS07100	lon	synonymous_variant	LOW
P2c	P2	corpus	P2c	Hp_P2c	NC_018939.1	1443280	C	T	112	41	21	20	0.366071	0	163	0	0	0.366071	C694_RS07100	lon	synonymous_variant	LOW
P9a	P9	antrum	P9a	Hp_P9a	NC_018939.1	1443334	C	T	78	14	11	3	0.179487	0.012658	175	1	0.005714	0.173773	C694_RS07100	lon	synonymous_variant	LOW
P9a	P9	antrum	P9a	Hp_P9a	NC_018939.1	1443336	G	A	87	14	11	3	0.16092	0	191	3	0.015707	0.145213	C694_RS07100	lon	missense_variant	MODERATE
P9a	P9	antrum	P9a	Hp_P9a	NC_018939.1	1443337	G	A	86	15	10	5	0.174419	0.011494	190	2	0.010526	0.163892	C694_RS07100	lon	synonymous_variant	LOW
P9a	P9	antrum	P9a	Hp_P9a	NC_018939.1	1443364	G	C	84	13	9	4	0.154762	0.023256	188	1	0.005319	0.149443	C694_RS07100	lon	synonymous_variant	LOW
P9a	P9	antrum	P9a	Hp_P9a	NC_018939.1	1443366	G	A	85	14	10	4	0.164706	0.011628	189	4	0.021164	0.143542	C694_RS07100	lon	missense_variant	MODERATE
P9a	P9	antrum	P9a	Hp_P9a	NC_018939.1	1443370	A	G	85	14	10	4	0.164706	0.011628	195	1	0.005128	0.159578	C694_RS07100	lon	synonymous_variant	LOW
P9a	P9	antrum	P9a	Hp_P9a	NC_018939.1	1443379	C	T	89	15	11	4	0.168539	0	196	1	0.005102	0.163437	C694_RS07100	lon	synonymous_variant	LOW
P9a	P9	antrum	P9a	Hp_P9a	NC_018939.1	1443382	G	C	87	14	11	3	0.16092	0	196	1	0.005102	0.155817	C694_RS07100	lon	missense_variant	MODERATE
P9a	P9	antrum	P9a	Hp_P9a	NC_018939.1	1443421	A	G	86	71	41	30	0.825581	0	195	1	0.005128	0.820453	C694_RS07100	lon	synonymous_variant	LOW
P9a	P9	antrum	P9a	Hp_P9a	NC_018939.1	1443442	G	A	88	73	43	30	0.829545	0.011236	202	0	0	0.829545	C694_RS07100	lon	synonymous_variant	LOW
P9a	P9	antrum	P9a	Hp_P9a	NC_018939.1	1443459	G	A	85	15	11	4	0.176471	0	192	3	0.015625	0.160846	C694_RS07100	lon	missense_variant	MODERATE
P9a	P9	antrum	P9a	Hp_P9a	NC_018939.1	1443517	G	A	89	15	11	4	0.168539	0	209	3	0.014354	0.154185	C694_RS07100	lon	synonymous_variant	LOW
P9a	P9	antrum	P9a	Hp_P9a	NC_018939.1	1443538	A	G	92	14	10	4	0.152174	0	206	2	0.009709	0.142465	C694_RS07100	lon	synonymous_variant	LOW
P9a	P9	antrum	P9a	Hp_P9a	NC_018939.1	1443541	C	T	91	14	10	4	0.153846	0	205	3	0.014634	0.139212	C694_RS07100	lon	synonymous_variant	LOW
P9a	P9	antrum	P9a	Hp_P9a	NC_018939.1	1443574	C	T	91	15	10	5	0.164835	0.01087	210	1	0.004762	0.160073	C694_RS07100	lon	synonymous_variant	LOW
P9a	P9	antrum	P9a	Hp_P9a	NC_018939.1	1443593	T	C	93	14	9	5	0.150538	0	216	1	0.00463	0.145908	C694_RS07100	lon	synonymous_variant	LOW
P9a	P9	antrum	P9a	Hp_P9a	NC_018939.1	1443868	C	T	92	76	43	33	0.826087	0	214	0	0	0.826087	C694_RS07100	lon	synonymous_variant	LOW
P9a	P9	antrum	P9a	Hp_P9a	NC_018939.1	1444093	G	A	89	76	42	34	0.853933	0.011111	197	2	0.010152	0.84378	C694_RS07100	lon	synonymous_variant	LOW
P9a	P9	antrum	P9a	Hp_P9a	NC_018939.1	1444228	A	G	88	55	33	22	0.625	0	216	3	0.013889	0.611111	C694_RS07100	lon	synonymous_variant	LOW
P9a	P9	antrum	P9a	Hp_P9a	NC_018939.1	1444597	T	C	95	11	6	5	0.115789	0	215	1	0.004651	0.111138	C694_RS07100	lon	synonymous_variant	LOW
P4a	P4	antrum	P4a	Hp_P4a	NC_018939.1	1444905	T	C	32	7	4	3	0.21875	0	179	2	0.011173	0.207577	C694_RS07100	lon	missense_variant	MODERATE
P4a	P4	antrum	P4a	Hp_P4a	NC_018939.1	1445129	T	C	32	5	1	4	0.15625	0	186	0	0	0.15625	C694_RS07105	C694_RS07105	missense_variant	MODERATE
P2c	P2	corpus	P2c	Hp_P2c	NC_018939.1	1445822	C	A	91	16	9	7	0.175824	0.031915	164	7	0.042683	0.133141	C694_RS07090	fliW	upstream_gene_variant	MODIFIER
P9a	P9	antrum	P9a	Hp_P9a	NC_018939.1	1446143	A	G	78	67	33	34	0.858974	0	253	1	0.003953	0.855022	C694_RS07115	C694_RS07115	synonymous_variant	LOW
P9a	P9	antrum	P9a	Hp_P9a	NC_018939.1	1446889	G	A	87	76	42	34	0.873563	0.074468	282	0	0	0.873563	C694_RS08895	C694_RS08895	synonymous_variant	LOW
P9a	P9	antrum	P9a	Hp_P9a	NC_018939.1	1446898	C	T	94	82	39	43	0.87234	0	290	1	0.003448	0.868892	C694_RS08895	C694_RS08895	synonymous_variant	LOW
P9a	P9	antrum	P9a	Hp_P9a	NC_018939.1	1446930	A	G	89	70	32	38	0.786517	0	299	0	0	0.786517	C694_RS08895	C694_RS08895	synonymous_variant	LOW
P9a	P9	antrum	P9a	Hp_P9a	NC_018939.1	1446975	A	G	99	12	6	6	0.121212	0	301	2	0.006645	0.114568	C694_RS07125	C694_RS07125	synonymous_variant	LOW
P9a	P9	antrum	P9a	Hp_P9a	NC_018939.1	1447268	T	C	88	11	5	6	0.125	0	289	2	0.00692	0.11808	C694_RS07130	C694_RS07130	synonymous_variant	LOW
P9a	P9	antrum	P9a	Hp_P9a	NC_018939.1	1447406	A	G	90	11	4	7	0.122222	0	306	0	0	0.122222	C694_RS07130	C694_RS07130	synonymous_variant	LOW
P9a	P9	antrum	P9a	Hp_P9a	NC_018939.1	1447414	C	A	93	11	4	7	0.11828	0	313	0	0	0.11828	C694_RS07130	C694_RS07130	missense_variant	MODERATE
P9a	P9	antrum	P9a	Hp_P9a	NC_018939.1	1447751	A	G	82	11	5	6	0.134146	0	312	3	0.009615	0.124531	C694_RS07130	C694_RS07130	synonymous_variant	LOW
P9a	P9	antrum	P9a	Hp_P9a	NC_018939.1	1447760	G	A	83	12	5	7	0.144578	0	319	1	0.003135	0.141444	C694_RS07130	C694_RS07130	synonymous_variant	LOW
P9a	P9	antrum	P9a	Hp_P9a	NC_018939.1	1447799	A	G	83	69	23	46	0.831325	0.011905	324	1	0.003086	0.828239	C694_RS07130	C694_RS07130	synonymous_variant	LOW
P9a	P9	antrum	P9a	Hp_P9a	NC_018939.1	1448144	C	T	89	77	29	48	0.865169	0	309	2	0.006472	0.858696	C694_RS07135	rpe	synonymous_variant	LOW
P5c	P5	corpus	P5c	Hp_P5c	NC_018939.1	1449399	T	C	36	5	2	3	0.138889	0	226	0	0	0.138889	C694_RS07140	C694_RS07140	synonymous_variant	LOW
P9a	P9	antrum	P9a	Hp_P9a	NC_018939.1	1449507	G	C	64	61	30	31	0.953125	0.015385	270	1	0.003704	0.949421	C694_RS07140	C694_RS07140	synonymous_variant	LOW
P9a	P9	antrum	P9a	Hp_P9a	NC_018939.1	1449508	C	T	64	59	28	31	0.921875	0.015385	278	6	0.021583	0.900292	C694_RS07140	C694_RS07140	synonymous_variant	LOW
P9a	P9	antrum	P9a	Hp_P9a	NC_018939.1	1449510	A	G	63	60	29	31	0.952381	0.015625	273	1	0.003663	0.948718	C694_RS07140	C694_RS07140	synonymous_variant	LOW
P9a	P9	antrum	P9a	Hp_P9a	NC_018939.1	1449527	A	G	61	55	31	24	0.901639	0	290	0	0	0.901639	C694_RS07140	C694_RS07140	missense_variant	MODERATE
P9a	P9	antrum	P9a	Hp_P9a	NC_018939.1	1449529	G	T	62	59	29	30	0.951613	0	289	0	0	0.951613	C694_RS07140	C694_RS07140	missense_variant	MODERATE
P9a	P9	antrum	P9a	Hp_P9a	NC_018939.1	1449533	G	A	63	58	29	29	0.920635	0	285	0	0	0.920635	C694_RS07140	C694_RS07140	missense_variant	MODERATE
P9a	P9	antrum	P9a	Hp_P9a	NC_018939.1	1449546	T	C	66	61	29	32	0.924242	0	289	1	0.00346	0.920782	C694_RS07140	C694_RS07140	synonymous_variant	LOW
P9a	P9	antrum	P9a	Hp_P9a	NC_018939.1	1449579	G	A	64	60	29	31	0.9375	0	278	2	0.007194	0.930306	C694_RS07140	C694_RS07140	synonymous_variant	LOW
P9a	P9	antrum	P9a	Hp_P9a	NC_018939.1	1449616	A	C	63	60	28	32	0.952381	0	283	0	0	0.952381	C694_RS07140	C694_RS07140	missense_variant	MODERATE
B	B	unspecified	B	Hp_B2_pool	NC_018939.1	1450494	A	T	132	22	11	11	0.166667	0.114094	61	3	0.04918	0.117486	C694_RS07150	C694_RS07150	missense_variant	MODERATE
B	B	unspecified	B	Hp_B2_pool	NC_018939.1	1450549	T	C	140	23	10	13	0.164286	0.041096	62	3	0.048387	0.115899	C694_RS07150	C694_RS07150	synonymous_variant	LOW
P9a	P9	antrum	P9a	Hp_P9a	NC_018939.1	1451902	G	A	60	56	32	24	0.933333	0	277	0	0	0.933333	C694_RS07165	C694_RS07165	synonymous_variant	LOW
P9a	P9	antrum	P9a	Hp_P9a	NC_018939.1	1451929	T	C	60	54	33	21	0.9	0.016393	272	3	0.011029	0.888971	C694_RS07165	C694_RS07165	synonymous_variant	LOW
P9a	P9	antrum	P9a	Hp_P9a	NC_018939.1	1451935	C	T	63	58	33	25	0.920635	0	283	1	0.003534	0.917101	C694_RS07165	C694_RS07165	synonymous_variant	LOW
P9a	P9	antrum	P9a	Hp_P9a	NC_018939.1	1452169	T	C	68	62	35	27	0.911765	0	294	2	0.006803	0.904962	C694_RS07170	C694_RS07170	synonymous_variant	LOW
P5c	P5	corpus	P5c	Hp_P5c	NC_018939.1	1452179	T	C	26	5	3	2	0.192308	0	270	0	0	0.192308	C694_RS07170	C694_RS07170	missense_variant	MODERATE
P9a	P9	antrum	P9a	Hp_P9a	NC_018939.1	1452200	G	A	69	60	35	25	0.869565	0	294	2	0.006803	0.862762	C694_RS07170	C694_RS07170	missense_variant	MODERATE
P9a	P9	antrum	P9a	Hp_P9a	NC_018939.1	1452259	T	C	67	60	37	23	0.895522	0.042857	299	4	0.013378	0.882144	C694_RS07170	C694_RS07170	synonymous_variant	LOW
P9a	P9	antrum	P9a	Hp_P9a	NC_018939.1	1452262	G	A	72	61	36	25	0.847222	0	300	0	0	0.847222	C694_RS07170	C694_RS07170	synonymous_variant	LOW
P9a	P9	antrum	P9a	Hp_P9a	NC_018939.1	1452319	C	T	73	65	37	28	0.890411	0	300	0	0	0.890411	C694_RS07170	C694_RS07170	synonymous_variant	LOW
P9a	P9	antrum	P9a	Hp_P9a	NC_018939.1	1452418	G	A	76	65	36	29	0.855263	0	303	2	0.006601	0.848662	C694_RS07170	C694_RS07170	synonymous_variant	LOW
P9a	P9	antrum	P9a	Hp_P9a	NC_018939.1	1452419	C	T	76	65	36	29	0.855263	0	308	0	0	0.855263	C694_RS07170	C694_RS07170	missense_variant	MODERATE
P9a	P9	antrum	P9a	Hp_P9a	NC_018939.1	1452555	A	G	73	60	36	24	0.821918	0.026667	309	2	0.006472	0.815445	C694_RS07170	C694_RS07170	missense_variant	MODERATE
P9a	P9	antrum	P9a	Hp_P9a	NC_018939.1	1452559	A	G	75	63	37	26	0.84	0.013158	315	0	0	0.84	C694_RS07170	C694_RS07170	synonymous_variant	LOW
P9a	P9	antrum	P9a	Hp_P9a	NC_018939.1	1452583	T	C	74	55	28	27	0.743243	0.013333	302	0	0	0.743243	C694_RS07170	C694_RS07170	synonymous_variant	LOW
P9a	P9	antrum	P9a	Hp_P9a	NC_018939.1	1452586	A	G	71	60	32	28	0.84507	0	305	0	0	0.84507	C694_RS07170	C694_RS07170	synonymous_variant	LOW
P9a	P9	antrum	P9a	Hp_P9a	NC_018939.1	1452726	A	G	79	67	34	33	0.848101	0.0125	293	0	0	0.848101	C694_RS07170	C694_RS07170	synonymous_variant	LOW
P9a	P9	antrum	P9a	Hp_P9a	NC_018939.1	1452727	T	C	79	68	34	34	0.860759	0.0125	288	0	0	0.860759	C694_RS07170	C694_RS07170	synonymous_variant	LOW
P9a	P9	antrum	P9a	Hp_P9a	NC_018939.1	1452823	T	C	76	66	35	31	0.868421	0	312	4	0.012821	0.855601	C694_RS07170	C694_RS07170	synonymous_variant	LOW
P9a	P9	antrum	P9a	Hp_P9a	NC_018939.1	1453026	T	G	73	66	37	29	0.90411	0	296	1	0.003378	0.900731	C694_RS07170	C694_RS07170	missense_variant	MODERATE
P9a	P9	antrum	P9a	Hp_P9a	NC_018939.1	1453069	A	T	75	67	37	30	0.893333	0	298	0	0	0.893333	C694_RS07170	C694_RS07170	synonymous_variant	LOW
P9a	P9	antrum	P9a	Hp_P9a	NC_018939.1	1453143	T	C	73	63	36	27	0.863014	0	307	0	0	0.863014	C694_RS07170	C694_RS07170	missense_variant	MODERATE
P2c	P2	corpus	P2c	Hp_P2c	NC_018939.1	1453229	G	A	120	47	26	21	0.391667	0.02439	330	0	0	0.391667	C694_RS07170	C694_RS07170	missense_variant	MODERATE
P9a	P9	antrum	P9a	Hp_P9a	NC_018939.1	1453240	G	A	72	63	34	29	0.875	0.027027	307	2	0.006515	0.868485	C694_RS07170	C694_RS07170	synonymous_variant	LOW
P9a	P9	antrum	P9a	Hp_P9a	NC_018939.1	1453249	G	A	73	63	32	31	0.863014	0	298	0	0	0.863014	C694_RS07170	C694_RS07170	synonymous_variant	LOW
P9a	P9	antrum	P9a	Hp_P9a	NC_018939.1	1453259	G	A	69	61	30	31	0.884058	0	300	1	0.003333	0.880725	C694_RS07170	C694_RS07170	missense_variant	MODERATE
P9a	P9	antrum	P9a	Hp_P9a	NC_018939.1	1453261	G	A	70	61	30	31	0.871429	0	298	1	0.003356	0.868073	C694_RS07170	C694_RS07170	synonymous_variant	LOW
P9a	P9	antrum	P9a	Hp_P9a	NC_018939.1	1453272	C	A	71	60	29	31	0.84507	0	300	0	0	0.84507	C694_RS07170	C694_RS07170	missense_variant	MODERATE
P9a	P9	antrum	P9a	Hp_P9a	NC_018939.1	1454172	C	T	69	62	32	30	0.898551	0.028169	297	1	0.003367	0.895184	C694_RS07175	C694_RS07175	synonymous_variant	LOW
P9a	P9	antrum	P9a	Hp_P9a	NC_018939.1	1454175	T	C	74	65	31	34	0.878378	0	301	0	0	0.878378	C694_RS07175	C694_RS07175	synonymous_variant	LOW
P9a	P9	antrum	P9a	Hp_P9a	NC_018939.1	1454183	T	C	71	60	30	30	0.84507	0	296	3	0.010135	0.834935	C694_RS07175	C694_RS07175	missense_variant	MODERATE
P9a	P9	antrum	P9a	Hp_P9a	NC_018939.1	1454184	C	T	72	61	30	31	0.847222	0	293	0	0	0.847222	C694_RS07175	C694_RS07175	synonymous_variant	LOW
P9a	P9	antrum	P9a	Hp_P9a	NC_018939.1	1454198	C	T	76	66	31	35	0.868421	0	302	2	0.006623	0.861799	C694_RS07175	C694_RS07175	missense_variant	MODERATE
P9a	P9	antrum	P9a	Hp_P9a	NC_018939.1	1454525	C	T	73	8	5	3	0.109589	0	303	2	0.006601	0.102988	C694_RS07175	C694_RS07175	missense_variant	MODERATE
P9a	P9	antrum	P9a	Hp_P9a	NC_018939.1	1454709	G	T	72	62	30	32	0.861111	0	287	0	0	0.861111	C694_RS07175	C694_RS07175	synonymous_variant	LOW
P9a	P9	antrum	P9a	Hp_P9a	NC_018939.1	1454712	T	C	71	61	30	31	0.859155	0	289	1	0.00346	0.855695	C694_RS07175	C694_RS07175	synonymous_variant	LOW
P9a	P9	antrum	P9a	Hp_P9a	NC_018939.1	1454799	C	T	66	58	30	28	0.878788	0.043478	263	1	0.003802	0.874986	C694_RS07175	C694_RS07175	synonymous_variant	LOW
P9a	P9	antrum	P9a	Hp_P9a	NC_018939.1	1454958	G	A	65	55	30	25	0.846154	0.029851	275	0	0	0.846154	C694_RS07175	C694_RS07175	synonymous_variant	LOW
P9a	P9	antrum	P9a	Hp_P9a	NC_018939.1	1455062	T	C	72	60	33	27	0.833333	0	272	2	0.007353	0.82598	C694_RS07180	C694_RS07180	synonymous_variant	LOW
P9a	P9	antrum	P9a	Hp_P9a	NC_018939.1	1455074	G	A	76	61	33	28	0.802632	0	283	0	0	0.802632	C694_RS07180	C694_RS07180	synonymous_variant	LOW
P9a	P9	antrum	P9a	Hp_P9a	NC_018939.1	1455116	T	C	76	63	33	30	0.828947	0	274	3	0.010949	0.817998	C694_RS07180	C694_RS07180	synonymous_variant	LOW
P9a	P9	antrum	P9a	Hp_P9a	NC_018939.1	1455166	C	T	66	55	29	26	0.833333	0	269	1	0.003717	0.829616	C694_RS07180	C694_RS07180	missense_variant	MODERATE
P9a	P9	antrum	P9a	Hp_P9a	NC_018939.1	1455173	A	G	72	60	33	27	0.833333	0	274	0	0	0.833333	C694_RS07180	C694_RS07180	synonymous_variant	LOW
P9a	P9	antrum	P9a	Hp_P9a	NC_018939.1	1455251	C	T	71	8	4	4	0.112676	0	268	2	0.007463	0.105213	C694_RS07180	C694_RS07180	synonymous_variant	LOW
P9a	P9	antrum	P9a	Hp_P9a	NC_018939.1	1455758	C	T	67	56	25	31	0.835821	0	255	0	0	0.835821	C694_RS07180	C694_RS07180	synonymous_variant	LOW
P9a	P9	antrum	P9a	Hp_P9a	NC_018939.1	1455779	A	G	65	55	23	32	0.846154	0.015152	253	1	0.003953	0.842201	C694_RS07180	C694_RS07180	synonymous_variant	LOW
P9a	P9	antrum	P9a	Hp_P9a	NC_018939.1	1455797	G	A	65	54	22	32	0.830769	0	237	1	0.004219	0.82655	C694_RS07180	C694_RS07180	synonymous_variant	LOW
P9a	P9	antrum	P9a	Hp_P9a	NC_018939.1	1455875	T	A	70	53	23	30	0.757143	0	246	0	0	0.757143	C694_RS07160	C694_RS07160	upstream_gene_variant	MODIFIER
P9a	P9	antrum	P9a	Hp_P9a	NC_018939.1	1455928	A	G	66	54	22	32	0.818182	0	254	3	0.011811	0.806371	C694_RS07160	C694_RS07160	upstream_gene_variant	MODIFIER
P3a	P3	antrum	P3a	Hp_P3a	NC_018939.1	1455973	A	T	76	64	29	35	0.842105	0.012987	211	5	0.023697	0.818409	C694_RS07160	C694_RS07160	upstream_gene_variant	MODIFIER
P9a	P9	antrum	P9a	Hp_P9a	NC_018939.1	1456000	A	T	61	51	19	32	0.836066	0.031746	229	0	0	0.836066	C694_RS07160	C694_RS07160	upstream_gene_variant	MODIFIER
P9a	P9	antrum	P9a	Hp_P9a	NC_018939.1	1456193	G	A	63	53	19	34	0.84127	0.015625	239	0	0	0.84127	C694_RS07185	C694_RS07185	synonymous_variant	LOW
P9a	P9	antrum	P9a	Hp_P9a	NC_018939.1	1456208	T	C	58	47	15	32	0.810345	0.033333	230	0	0	0.810345	C694_RS07185	C694_RS07185	synonymous_variant	LOW
P9a	P9	antrum	P9a	Hp_P9a	NC_018939.1	1456277	T	C	64	54	20	34	0.84375	0	236	0	0	0.84375	C694_RS07185	C694_RS07185	synonymous_variant	LOW
P9a	P9	antrum	P9a	Hp_P9a	NC_018939.1	1456291	G	A	62	52	17	35	0.83871	0	237	1	0.004219	0.83449	C694_RS07185	C694_RS07185	missense_variant	MODERATE
P9a	P9	antrum	P9a	Hp_P9a	NC_018939.1	1456315	A	G	67	57	20	37	0.850746	0	222	0	0	0.850746	C694_RS07185	C694_RS07185	missense_variant	MODERATE
P9a	P9	antrum	P9a	Hp_P9a	NC_018939.1	1456341	G	A	68	57	19	38	0.838235	0	191	0	0	0.838235	C694_RS07185	C694_RS07185	missense_variant	MODERATE
P9a	P9	antrum	P9a	Hp_P9a	NC_018939.1	1456367	T	C	70	60	19	41	0.857143	0	209	0	0	0.857143	C694_RS07185	C694_RS07185	synonymous_variant	LOW
P9a	P9	antrum	P9a	Hp_P9a	NC_018939.1	1456376	C	T	65	55	21	34	0.846154	0.015152	212	0	0	0.846154	C694_RS07185	C694_RS07185	synonymous_variant	LOW
P9a	P9	antrum	P9a	Hp_P9a	NC_018939.1	1456379	T	C	65	56	21	35	0.861538	0	207	0	0	0.861538	C694_RS07185	C694_RS07185	synonymous_variant	LOW
P9a	P9	antrum	P9a	Hp_P9a	NC_018939.1	1456382	T	C	68	59	21	38	0.867647	0	211	0	0	0.867647	C694_RS07185	C694_RS07185	synonymous_variant	LOW
P9a	P9	antrum	P9a	Hp_P9a	NC_018939.1	1456384	A	C	72	62	21	41	0.861111	0	212	0	0	0.861111	C694_RS07185	C694_RS07185	missense_variant	MODERATE
P9a	P9	antrum	P9a	Hp_P9a	NC_018939.1	1456394	C	T	71	59	19	40	0.830986	0	216	1	0.00463	0.826356	C694_RS07185	C694_RS07185	synonymous_variant	LOW
P9a	P9	antrum	P9a	Hp_P9a	NC_018939.1	1456421	G	A	69	58	20	38	0.84058	0	201	1	0.004975	0.835605	C694_RS07185	C694_RS07185	synonymous_variant	LOW
P9a	P9	antrum	P9a	Hp_P9a	NC_018939.1	1456442	T	C	71	61	18	43	0.859155	0	210	0	0	0.859155	C694_RS07185	C694_RS07185	synonymous_variant	LOW
P9a	P9	antrum	P9a	Hp_P9a	NC_018939.1	1456716	G	A	66	58	21	37	0.878788	0	182	1	0.005495	0.873293	C694_RS07185	C694_RS07185	missense_variant	MODERATE
P9a	P9	antrum	P9a	Hp_P9a	NC_018939.1	1456740	G	A	70	63	21	42	0.9	0	187	2	0.010695	0.889305	C694_RS07185	C694_RS07185	missense_variant	MODERATE
P9a	P9	antrum	P9a	Hp_P9a	NC_018939.1	1456742	G	A	69	62	20	42	0.898551	0	188	1	0.005319	0.893232	C694_RS07185	C694_RS07185	synonymous_variant	LOW
P9a	P9	antrum	P9a	Hp_P9a	NC_018939.1	1456759	G	A	70	61	20	41	0.871429	0	178	0	0	0.871429	C694_RS07165	C694_RS07165	upstream_gene_variant	MODIFIER
P9a	P9	antrum	P9a	Hp_P9a	NC_018939.1	1456760	C	T	69	61	20	41	0.884058	0.014286	181	1	0.005525	0.878533	C694_RS07165	C694_RS07165	upstream_gene_variant	MODIFIER
P9a	P9	antrum	P9a	Hp_P9a	NC_018939.1	1456772	G	T	63	56	19	37	0.888889	0.059701	172	0	0	0.888889	C694_RS07190	C694_RS07190	missense_variant	MODERATE
P9a	P9	antrum	P9a	Hp_P9a	NC_018939.1	1456773	T	C	65	53	17	36	0.815385	0.015152	177	1	0.00565	0.809735	C694_RS07190	C694_RS07190	missense_variant	MODERATE
P9a	P9	antrum	P9a	Hp_P9a	NC_018939.1	1456774	T	A	66	56	18	38	0.848485	0	177	0	0	0.848485	C694_RS07190	C694_RS07190	synonymous_variant	LOW
P9a	P9	antrum	P9a	Hp_P9a	NC_018939.1	1456794	G	T	71	62	21	41	0.873239	0	178	1	0.005618	0.867621	C694_RS07190	C694_RS07190	missense_variant	MODERATE
P9a	P9	antrum	P9a	Hp_P9a	NC_018939.1	1456800	A	G	68	60	20	40	0.882353	0	184	1	0.005435	0.876918	C694_RS07190	C694_RS07190	synonymous_variant	LOW
P9a	P9	antrum	P9a	Hp_P9a	NC_018939.1	1456829	G	A	71	65	21	44	0.915493	0	181	2	0.01105	0.904443	C694_RS07190	C694_RS07190	missense_variant	MODERATE
P9a	P9	antrum	P9a	Hp_P9a	NC_018939.1	1456843	T	C	71	63	21	42	0.887324	0	187	1	0.005348	0.881976	C694_RS07190	C694_RS07190	synonymous_variant	LOW
P9a	P9	antrum	P9a	Hp_P9a	NC_018939.1	1456845	G	T	71	63	21	42	0.887324	0	185	0	0	0.887324	C694_RS07190	C694_RS07190	missense_variant	MODERATE
P9a	P9	antrum	P9a	Hp_P9a	NC_018939.1	1456887	C	A	70	62	21	41	0.885714	0	181	0	0	0.885714	C694_RS07190	C694_RS07190	missense_variant	MODERATE
P9a	P9	antrum	P9a	Hp_P9a	NC_018939.1	1456899	T	C	70	57	19	38	0.814286	0	173	6	0.034682	0.779604	C694_RS07190	C694_RS07190	missense_variant	MODERATE
P9a	P9	antrum	P9a	Hp_P9a	NC_018939.1	1456900	T	G	71	59	19	40	0.830986	0	173	6	0.034682	0.796304	C694_RS07190	C694_RS07190	stop_lost	HIGH
P9a	P9	antrum	P9a	Hp_P9a	NC_018939.1	1456905	G	T	68	59	20	39	0.867647	0.042254	171	5	0.02924	0.838407	C694_RS07190	C694_RS07190	missense_variant	MODERATE
P9a	P9	antrum	P9a	Hp_P9a	NC_018939.1	1456909	A	T	69	59	20	39	0.855072	0.014286	172	2	0.011628	0.843445	C694_RS07190	C694_RS07190	synonymous_variant	LOW
P9a	P9	antrum	P9a	Hp_P9a	NC_018939.1	1456985	T	A	62	61	21	40	0.983871	0.101449	20	0	0	0.983871	C694_RS07190	C694_RS07190	missense_variant	MODERATE
P9a	P9	antrum	P9a	Hp_P9a	NC_018939.1	1456992	C	A	67	62	21	41	0.925373	0	165	0	0	0.925373	C694_RS07190	C694_RS07190	stop_gained	HIGH
P9a	P9	antrum	P9a	Hp_P9a	NC_018939.1	1457013	G	A	73	63	22	41	0.863014	0	183	0	0	0.863014	C694_RS07190	C694_RS07190	missense_variant	MODERATE
P9a	P9	antrum	P9a	Hp_P9a	NC_018939.1	1457038	C	T	70	61	21	40	0.871429	0	182	1	0.005495	0.865934	C694_RS07190	C694_RS07190	synonymous_variant	LOW
P9a	P9	antrum	P9a	Hp_P9a	NC_018939.1	1457040	T	C	74	62	21	41	0.837838	0	180	2	0.011111	0.826727	C694_RS07190	C694_RS07190	missense_variant	MODERATE
P9a	P9	antrum	P9a	Hp_P9a	NC_018939.1	1457045	C	A	71	62	20	42	0.873239	0	174	0	0	0.873239	C694_RS07190	C694_RS07190	missense_variant	MODERATE
P9a	P9	antrum	P9a	Hp_P9a	NC_018939.1	1457064	C	A	74	65	22	43	0.878378	0	162	0	0	0.878378	C694_RS07190	C694_RS07190	stop_gained	HIGH
P9a	P9	antrum	P9a	Hp_P9a	NC_018939.1	1457066	T	C	74	65	22	43	0.878378	0	171	2	0.011696	0.866682	C694_RS07190	C694_RS07190	missense_variant	MODERATE
P9a	P9	antrum	P9a	Hp_P9a	NC_018939.1	1457126	C	T	72	62	21	41	0.861111	0	173	2	0.011561	0.84955	C694_RS07190	C694_RS07190	missense_variant	MODERATE
P9a	P9	antrum	P9a	Hp_P9a	NC_018939.1	1457132	T	C	72	65	24	41	0.902778	0	174	5	0.028736	0.874042	C694_RS07190	C694_RS07190	stop_retained_variant	LOW
P9a	P9	antrum	P9a	Hp_P9a	NC_018939.1	1457140	G	T	68	60	22	38	0.882353	0.042254	171	0	0	0.882353	C694_RS07190	C694_RS07190	synonymous_variant	LOW
P9a	P9	antrum	P9a	Hp_P9a	NC_018939.1	1457141	C	T	67	59	21	38	0.880597	0.042857	175	0	0	0.880597	C694_RS07190	C694_RS07190	missense_variant	MODERATE
P9a	P9	antrum	P9a	Hp_P9a	NC_018939.1	1457142	G	A	67	58	20	38	0.865672	0.042857	170	0	0	0.865672	C694_RS07190	C694_RS07190	missense_variant	MODERATE
P9a	P9	antrum	P9a	Hp_P9a	NC_018939.1	1457145	G	T	69	57	19	38	0.826087	0	159	1	0.006289	0.819798	C694_RS07190	C694_RS07190	missense_variant	MODERATE
P9a	P9	antrum	P9a	Hp_P9a	NC_018939.1	1457146	T	C	67	56	19	37	0.835821	0	159	1	0.006289	0.829532	C694_RS07190	C694_RS07190	synonymous_variant	LOW
P9a	P9	antrum	P9a	Hp_P9a	NC_018939.1	1457148	G	A	69	58	19	39	0.84058	0	156	0	0	0.84058	C694_RS07190	C694_RS07190	stop_gained	HIGH
P9a	P9	antrum	P9a	Hp_P9a	NC_018939.1	1457164	A	G	74	66	22	44	0.891892	0.013333	177	2	0.011299	0.880592	C694_RS07190	C694_RS07190	synonymous_variant	LOW
P9a	P9	antrum	P9a	Hp_P9a	NC_018939.1	1457191	T	C	76	66	20	46	0.868421	0	176	2	0.011364	0.857057	C694_RS07190	C694_RS07190	synonymous_variant	LOW
P9a	P9	antrum	P9a	Hp_P9a	NC_018939.1	1457193	G	T	75	66	20	46	0.88	0	170	0	0	0.88	C694_RS07190	C694_RS07190	missense_variant	MODERATE
P9a	P9	antrum	P9a	Hp_P9a	NC_018939.1	1457211	A	G	75	63	21	42	0.84	0	180	0	0	0.84	C694_RS07190	C694_RS07190	stop_lost	HIGH
P9a	P9	antrum	P9a	Hp_P9a	NC_018939.1	1457212	G	A	75	64	21	43	0.853333	0.025974	179	1	0.005587	0.847747	C694_RS07190	C694_RS07190	synonymous_variant	LOW
P9a	P9	antrum	P9a	Hp_P9a	NC_018939.1	1457214	C	G	77	67	22	45	0.87013	0	181	0	0	0.87013	C694_RS07190	C694_RS07190	missense_variant	MODERATE
P9a	P9	antrum	P9a	Hp_P9a	NC_018939.1	1457216	T	A	77	68	23	45	0.883117	0	174	0	0	0.883117	C694_RS07190	C694_RS07190	missense_variant	MODERATE
P9a	P9	antrum	P9a	Hp_P9a	NC_018939.1	1457225	T	C	75	67	23	44	0.893333	0.013158	169	0	0	0.893333	C694_RS07190	C694_RS07190	missense_variant	MODERATE
P9a	P9	antrum	P9a	Hp_P9a	NC_018939.1	1457261	T	G	75	67	22	45	0.893333	0	172	0	0	0.893333	C694_RS07190	C694_RS07190	missense_variant	MODERATE
P9a	P9	antrum	P9a	Hp_P9a	NC_018939.1	1457265	A	G	77	68	22	46	0.883117	0.012821	160	0	0	0.883117	C694_RS07190	C694_RS07190	missense_variant	MODERATE
P9a	P9	antrum	P9a	Hp_P9a	NC_018939.1	1457309	C	T	75	68	22	46	0.906667	0.013158	174	1	0.005747	0.90092	C694_RS07190	C694_RS07190	missense_variant	MODERATE
P9a	P9	antrum	P9a	Hp_P9a	NC_018939.1	1457352	T	C	75	66	22	44	0.88	0.013158	175	1	0.005714	0.874286	C694_RS07190	C694_RS07190	missense_variant	MODERATE
P9a	P9	antrum	P9a	Hp_P9a	NC_018939.1	1457359	T	A	76	69	25	44	0.907895	0.012987	173	0	0	0.907895	C694_RS07190	C694_RS07190	stop_lost	HIGH
P9a	P9	antrum	P9a	Hp_P9a	NC_018939.1	1457393	T	A	74	66	21	45	0.891892	0.013333	165	0	0	0.891892	C694_RS07190	C694_RS07190	missense_variant	MODERATE
P9a	P9	antrum	P9a	Hp_P9a	NC_018939.1	1457433	G	A	80	71	25	46	0.8875	0	160	1	0.00625	0.88125	C694_RS07190	C694_RS07190	stop_gained	HIGH
P9a	P9	antrum	P9a	Hp_P9a	NC_018939.1	1457475	A	G	79	71	25	46	0.898734	0	172	0	0	0.898734	C694_RS07190	C694_RS07190	synonymous_variant	LOW
P9a	P9	antrum	P9a	Hp_P9a	NC_018939.1	1457517	A	G	79	71	26	45	0.898734	0	171	0	0	0.898734	C694_RS07190	C694_RS07190	stop_lost	HIGH
P9a	P9	antrum	P9a	Hp_P9a	NC_018939.1	1457565	C	T	79	69	25	44	0.873418	0	172	0	0	0.873418	C694_RS07190	C694_RS07190	missense_variant	MODERATE
P9a	P9	antrum	P9a	Hp_P9a	NC_018939.1	1457571	A	G	77	67	24	43	0.87013	0	167	2	0.011976	0.858154	C694_RS07190	C694_RS07190	stop_lost	HIGH
P9a	P9	antrum	P9a	Hp_P9a	NC_018939.1	1457573	C	A	78	69	26	43	0.884615	0.012658	169	0	0	0.884615	C694_RS07190	C694_RS07190	missense_variant	MODERATE
P9a	P9	antrum	P9a	Hp_P9a	NC_018939.1	1457607	G	A	72	64	22	42	0.888889	0	170	1	0.005882	0.883007	C694_RS07190	C694_RS07190	missense_variant	MODERATE
P9a	P9	antrum	P9a	Hp_P9a	NC_018939.1	1457704	A	G	77	69	25	44	0.896104	0	154	0	0	0.896104	C694_RS07190	C694_RS07190	synonymous_variant	LOW
P9a	P9	antrum	P9a	Hp_P9a	NC_018939.1	1457734	G	A	76	69	26	43	0.907895	0	145	0	0	0.907895	C694_RS07190	C694_RS07190	synonymous_variant	LOW
P9a	P9	antrum	P9a	Hp_P9a	NC_018939.1	1457750	C	T	77	67	25	42	0.87013	0	160	0	0	0.87013	C694_RS07190	C694_RS07190	missense_variant	MODERATE
P9a	P9	antrum	P9a	Hp_P9a	NC_018939.1	1457775	A	G	75	63	23	40	0.84	0.025974	163	1	0.006135	0.833865	C694_RS07190	C694_RS07190	missense_variant	MODERATE
P9a	P9	antrum	P9a	Hp_P9a	NC_018939.1	1457778	C	T	71	62	20	42	0.873239	0.065789	158	1	0.006329	0.86691	C694_RS07190	C694_RS07190	missense_variant	MODERATE
P9a	P9	antrum	P9a	Hp_P9a	NC_018939.1	1457781	C	T	70	62	24	38	0.885714	0.014085	154	1	0.006494	0.879221	C694_RS07190	C694_RS07190	missense_variant	MODERATE
P9a	P9	antrum	P9a	Hp_P9a	NC_018939.1	1457790	G	C	70	63	24	39	0.9	0.054054	158	2	0.012658	0.887342	C694_RS07190	C694_RS07190	missense_variant	MODERATE
P9a	P9	antrum	P9a	Hp_P9a	NC_018939.1	1457802	G	C	76	62	20	42	0.815789	0	159	0	0	0.815789	C694_RS07190	C694_RS07190	missense_variant	MODERATE
P9a	P9	antrum	P9a	Hp_P9a	NC_018939.1	1457815	C	T	76	70	25	45	0.921053	0	161	1	0.006211	0.914841	C694_RS07190	C694_RS07190	synonymous_variant	LOW
P9a	P9	antrum	P9a	Hp_P9a	NC_018939.1	1457844	G	C	78	68	26	42	0.871795	0	163	0	0	0.871795	C694_RS07190	C694_RS07190	missense_variant	MODERATE
P9a	P9	antrum	P9a	Hp_P9a	NC_018939.1	1457884	C	T	79	70	26	44	0.886076	0	164	0	0	0.886076	C694_RS07190	C694_RS07190	synonymous_variant	LOW
P9a	P9	antrum	P9a	Hp_P9a	NC_018939.1	1457891	A	G	76	66	24	42	0.868421	0.012987	164	0	0	0.868421	C694_RS07190	C694_RS07190	missense_variant	MODERATE
P9a	P9	antrum	P9a	Hp_P9a	NC_018939.1	1457892	T	C	75	65	23	42	0.866667	0	161	1	0.006211	0.860455	C694_RS07190	C694_RS07190	missense_variant	MODERATE
P9a	P9	antrum	P9a	Hp_P9a	NC_018939.1	1457895	T	C	76	66	23	43	0.868421	0	158	2	0.012658	0.855763	C694_RS07190	C694_RS07190	missense_variant	MODERATE
P9a	P9	antrum	P9a	Hp_P9a	NC_018939.1	1457896	T	A	75	66	24	42	0.88	0	158	0	0	0.88	C694_RS07190	C694_RS07190	synonymous_variant	LOW
P9a	P9	antrum	P9a	Hp_P9a	NC_018939.1	1457908	G	A	75	66	25	41	0.88	0	162	0	0	0.88	C694_RS07190	C694_RS07190	synonymous_variant	LOW
P9a	P9	antrum	P9a	Hp_P9a	NC_018939.1	1457975	A	T	72	60	22	38	0.833333	0.076923	160	3	0.01875	0.814583	C694_RS07190	C694_RS07190	missense_variant	MODERATE
P9a	P9	antrum	P9a	Hp_P9a	NC_018939.1	1457985	C	T	78	66	25	41	0.846154	0.012658	165	0	0	0.846154	C694_RS07190	C694_RS07190	missense_variant	MODERATE
P9a	P9	antrum	P9a	Hp_P9a	NC_018939.1	1457997	T	C	76	65	24	41	0.855263	0	162	0	0	0.855263	C694_RS07190	C694_RS07190	missense_variant	MODERATE
P9a	P9	antrum	P9a	Hp_P9a	NC_018939.1	1458034	C	G	71	61	24	37	0.859155	0.013889	157	0	0	0.859155	C694_RS07190	C694_RS07190	missense_variant	MODERATE
P9a	P9	antrum	P9a	Hp_P9a	NC_018939.1	1458041	G	A	69	58	22	36	0.84058	0.028169	159	1	0.006289	0.83429	C694_RS07190	C694_RS07190	missense_variant	MODERATE
P9a	P9	antrum	P9a	Hp_P9a	NC_018939.1	1458042	C	T	70	59	23	36	0.842857	0.014085	159	0	0	0.842857	C694_RS07190	C694_RS07190	missense_variant	MODERATE
P9a	P9	antrum	P9a	Hp_P9a	NC_018939.1	1458043	T	A	70	59	23	36	0.842857	0.014085	161	3	0.018634	0.824224	C694_RS07190	C694_RS07190	missense_variant	MODERATE
P9a	P9	antrum	P9a	Hp_P9a	NC_018939.1	1458044	T	G	69	59	23	36	0.855072	0.014286	159	0	0	0.855072	C694_RS07190	C694_RS07190	missense_variant	MODERATE
P9a	P9	antrum	P9a	Hp_P9a	NC_018939.1	1458048	A	C	71	61	23	38	0.859155	0	155	0	0	0.859155	C694_RS07190	C694_RS07190	missense_variant	MODERATE
P9a	P9	antrum	P9a	Hp_P9a	NC_018939.1	1458052	G	A	72	63	24	39	0.875	0	151	3	0.019868	0.855132	C694_RS07190	C694_RS07190	synonymous_variant	LOW
P9a	P9	antrum	P9a	Hp_P9a	NC_018939.1	1458067	T	G	67	58	23	35	0.865672	0	158	0	0	0.865672	C694_RS07190	C694_RS07190	synonymous_variant	LOW
P9a	P9	antrum	P9a	Hp_P9a	NC_018939.1	1458070	A	G	69	60	23	37	0.869565	0	161	0	0	0.869565	C694_RS07190	C694_RS07190	synonymous_variant	LOW
P9a	P9	antrum	P9a	Hp_P9a	NC_018939.1	1458072	C	A	66	57	23	34	0.863636	0	160	0	0	0.863636	C694_RS07190	C694_RS07190	missense_variant	MODERATE
P9a	P9	antrum	P9a	Hp_P9a	NC_018939.1	1458082	A	T	73	63	25	38	0.863014	0	163	0	0	0.863014	C694_RS07190	C694_RS07190	stop_gained	HIGH
P9a	P9	antrum	P9a	Hp_P9a	NC_018939.1	1458084	A	T	71	62	26	36	0.873239	0	161	2	0.012422	0.860817	C694_RS07190	C694_RS07190	missense_variant	MODERATE
P9a	P9	antrum	P9a	Hp_P9a	NC_018939.1	1458090	C	A	71	62	25	37	0.873239	0.013889	161	0	0	0.873239	C694_RS07190	C694_RS07190	missense_variant	MODERATE
P9a	P9	antrum	P9a	Hp_P9a	NC_018939.1	1458091	G	A	72	63	25	38	0.875	0	165	0	0	0.875	C694_RS07190	C694_RS07190	synonymous_variant	LOW
P9a	P9	antrum	P9a	Hp_P9a	NC_018939.1	1458105	T	C	72	63	26	37	0.875	0	162	0	0	0.875	C694_RS07190	C694_RS07190	missense_variant	MODERATE
P9a	P9	antrum	P9a	Hp_P9a	NC_018939.1	1458113	C	T	70	60	26	34	0.857143	0	147	4	0.027211	0.829932	C694_RS07190	C694_RS07190	missense_variant	MODERATE
P9a	P9	antrum	P9a	Hp_P9a	NC_018939.1	1458122	T	C	65	42	14	28	0.646154	0.097222	156	2	0.012821	0.633333	C694_RS07190	C694_RS07190	missense_variant	MODERATE
P9a	P9	antrum	P9a	Hp_P9a	NC_018939.1	1458125	C	T	68	50	20	30	0.735294	0.028571	148	5	0.033784	0.70151	C694_RS07190	C694_RS07190	missense_variant	MODERATE
P9a	P9	antrum	P9a	Hp_P9a	NC_018939.1	1458135	G	A	68	53	23	30	0.779412	0	146	0	0	0.779412	C694_RS07190	C694_RS07190	missense_variant	MODERATE
P9a	P9	antrum	P9a	Hp_P9a	NC_018939.1	1458137	C	T	66	51	23	28	0.772727	0.029412	150	0	0	0.772727	C694_RS07190	C694_RS07190	missense_variant	MODERATE
P9a	P9	antrum	P9a	Hp_P9a	NC_018939.1	1458140	T	G	67	54	22	32	0.80597	0.069444	152	0	0	0.80597	C694_RS07190	C694_RS07190	missense_variant	MODERATE
P9a	P9	antrum	P9a	Hp_P9a	NC_018939.1	1458141	C	T	71	53	22	31	0.746479	0.013889	153	1	0.006536	0.739943	C694_RS07190	C694_RS07190	missense_variant	MODERATE
P9a	P9	antrum	P9a	Hp_P9a	NC_018939.1	1458143	T	A	71	54	22	32	0.760563	0	149	2	0.013423	0.747141	C694_RS07190	C694_RS07190	missense_variant	MODERATE
P9a	P9	antrum	P9a	Hp_P9a	NC_018939.1	1458148	A	G	69	58	24	34	0.84058	0	156	0	0	0.84058	C694_RS07190	C694_RS07190	synonymous_variant	LOW
P9a	P9	antrum	P9a	Hp_P9a	NC_018939.1	1458168	A	C	66	55	25	30	0.833333	0.043478	154	0	0	0.833333	C694_RS07190	C694_RS07190	missense_variant	MODERATE
P9a	P9	antrum	P9a	Hp_P9a	NC_018939.1	1458169	A	T	67	55	25	30	0.820896	0.028986	155	5	0.032258	0.788637	C694_RS07190	C694_RS07190	missense_variant	MODERATE
P9a	P9	antrum	P9a	Hp_P9a	NC_018939.1	1458170	T	C	69	56	25	31	0.811594	0	157	0	0	0.811594	C694_RS07190	C694_RS07190	missense_variant	MODERATE
P9a	P9	antrum	P9a	Hp_P9a	NC_018939.1	1458186	A	G	70	62	25	37	0.885714	0.027778	149	0	0	0.885714	C694_RS07190	C694_RS07190	missense_variant	MODERATE
P9a	P9	antrum	P9a	Hp_P9a	NC_018939.1	1458187	A	C	72	62	25	37	0.861111	0	157	0	0	0.861111	C694_RS07190	C694_RS07190	missense_variant	MODERATE
P9a	P9	antrum	P9a	Hp_P9a	NC_018939.1	1458191	T	G	70	60	22	38	0.857143	0.027778	159	0	0	0.857143	C694_RS07190	C694_RS07190	missense_variant	MODERATE
P9a	P9	antrum	P9a	Hp_P9a	NC_018939.1	1458192	T	A	72	61	23	38	0.847222	0	160	0	0	0.847222	C694_RS07190	C694_RS07190	missense_variant	MODERATE
P9a	P9	antrum	P9a	Hp_P9a	NC_018939.1	1458199	A	G	72	63	26	37	0.875	0	154	0	0	0.875	C694_RS07190	C694_RS07190	synonymous_variant	LOW
P9a	P9	antrum	P9a	Hp_P9a	NC_018939.1	1458217	A	G	82	70	25	45	0.853659	0	155	0	0	0.853659	C694_RS07190	C694_RS07190	synonymous_variant	LOW
P9a	P9	antrum	P9a	Hp_P9a	NC_018939.1	1458258	C	T	84	75	29	46	0.892857	0	159	0	0	0.892857	C694_RS07190	C694_RS07190	missense_variant	MODERATE
P9a	P9	antrum	P9a	Hp_P9a	NC_018939.1	1458269	G	T	85	77	30	47	0.905882	0	159	0	0	0.905882	C694_RS07190	C694_RS07190	missense_variant	MODERATE
P9a	P9	antrum	P9a	Hp_P9a	NC_018939.1	1458285	T	C	80	69	27	42	0.8625	0	153	0	0	0.8625	C694_RS07190	C694_RS07190	missense_variant	MODERATE
P9a	P9	antrum	P9a	Hp_P9a	NC_018939.1	1458306	A	G	80	71	26	45	0.8875	0	159	1	0.006289	0.881211	C694_RS07190	C694_RS07190	synonymous_variant	LOW
P9a	P9	antrum	P9a	Hp_P9a	NC_018939.1	1458337	A	G	84	75	30	45	0.892857	0	159	0	0	0.892857	C694_RS07190	C694_RS07190	synonymous_variant	LOW
P9a	P9	antrum	P9a	Hp_P9a	NC_018939.1	1458559	T	A	86	77	28	49	0.895349	0	156	0	0	0.895349	C694_RS07175	C694_RS07175	upstream_gene_variant	MODIFIER
P9a	P9	antrum	P9a	Hp_P9a	NC_018939.1	1458593	A	G	87	77	29	48	0.885057	0	152	0	0	0.885057	C694_RS07175	C694_RS07175	upstream_gene_variant	MODIFIER
P9a	P9	antrum	P9a	Hp_P9a	NC_018939.1	1458607	C	T	91	81	30	51	0.89011	0	156	1	0.00641	0.8837	C694_RS07195	C694_RS07195	synonymous_variant	LOW
P9a	P9	antrum	P9a	Hp_P9a	NC_018939.1	1458618	T	C	89	81	30	51	0.910112	0	156	0	0	0.910112	C694_RS07195	C694_RS07195	missense_variant	MODERATE
P9a	P9	antrum	P9a	Hp_P9a	NC_018939.1	1458670	G	A	82	73	28	45	0.890244	0	151	0	0	0.890244	C694_RS07195	C694_RS07195	synonymous_variant	LOW
P9a	P9	antrum	P9a	Hp_P9a	NC_018939.1	1458820	A	G	88	78	30	48	0.886364	0	144	0	0	0.886364	C694_RS07195	C694_RS07195	synonymous_variant	LOW
P9a	P9	antrum	P9a	Hp_P9a	NC_018939.1	1458862	C	T	90	80	32	48	0.888889	0	154	0	0	0.888889	C694_RS07195	C694_RS07195	synonymous_variant	LOW
P9a	P9	antrum	P9a	Hp_P9a	NC_018939.1	1458899	T	C	87	79	32	47	0.908046	0	143	2	0.013986	0.89406	C694_RS07195	C694_RS07195	missense_variant	MODERATE
P9a	P9	antrum	P9a	Hp_P9a	NC_018939.1	1458965	T	C	92	82	33	49	0.891304	0	152	0	0	0.891304	C694_RS07195	C694_RS07195	missense_variant	MODERATE
P9a	P9	antrum	P9a	Hp_P9a	NC_018939.1	1458966	A	G	92	82	33	49	0.891304	0	152	1	0.006579	0.884725	C694_RS07195	C694_RS07195	missense_variant	MODERATE
P9a	P9	antrum	P9a	Hp_P9a	NC_018939.1	1458985	G	A	92	81	34	47	0.880435	0	145	1	0.006897	0.873538	C694_RS07195	C694_RS07195	synonymous_variant	LOW
P9a	P9	antrum	P9a	Hp_P9a	NC_018939.1	1459033	A	C	92	79	30	49	0.858696	0.041667	137	0	0	0.858696	C694_RS07195	C694_RS07195	synonymous_variant	LOW
P9a	P9	antrum	P9a	Hp_P9a	NC_018939.1	1459042	C	T	93	77	32	45	0.827957	0	148	0	0	0.827957	C694_RS07195	C694_RS07195	synonymous_variant	LOW
P9a	P9	antrum	P9a	Hp_P9a	NC_018939.1	1459045	G	A	89	75	30	45	0.842697	0	145	1	0.006897	0.8358	C694_RS07195	C694_RS07195	synonymous_variant	LOW
P9a	P9	antrum	P9a	Hp_P9a	NC_018939.1	1459051	G	A	91	78	32	46	0.857143	0	147	0	0	0.857143	C694_RS07195	C694_RS07195	synonymous_variant	LOW
P9a	P9	antrum	P9a	Hp_P9a	NC_018939.1	1459054	T	C	89	75	32	43	0.842697	0.011111	144	0	0	0.842697	C694_RS07195	C694_RS07195	synonymous_variant	LOW
P9a	P9	antrum	P9a	Hp_P9a	NC_018939.1	1459084	A	G	96	82	34	48	0.854167	0	147	1	0.006803	0.847364	C694_RS07195	C694_RS07195	synonymous_variant	LOW
P9a	P9	antrum	P9a	Hp_P9a	NC_018939.1	1459129	A	G	92	79	34	45	0.858696	0	146	1	0.006849	0.851846	C694_RS07195	C694_RS07195	synonymous_variant	LOW
P9a	P9	antrum	P9a	Hp_P9a	NC_018939.1	1459240	A	G	89	78	33	45	0.876404	0	131	0	0	0.876404	C694_RS07195	C694_RS07195	synonymous_variant	LOW
P9a	P9	antrum	P9a	Hp_P9a	NC_018939.1	1459249	A	C	91	72	32	40	0.791209	0	147	0	0	0.791209	C694_RS07195	C694_RS07195	synonymous_variant	LOW
P9a	P9	antrum	P9a	Hp_P9a	NC_018939.1	1459282	C	T	94	82	36	46	0.87234	0	148	0	0	0.87234	C694_RS07195	C694_RS07195	synonymous_variant	LOW
P9a	P9	antrum	P9a	Hp_P9a	NC_018939.1	1459342	C	G	92	80	38	42	0.869565	0	155	0	0	0.869565	C694_RS07195	C694_RS07195	synonymous_variant	LOW
P9a	P9	antrum	P9a	Hp_P9a	NC_018939.1	1459408	A	G	94	81	38	43	0.861702	0.020833	143	1	0.006993	0.854709	C694_RS07195	C694_RS07195	synonymous_variant	LOW
P9a	P9	antrum	P9a	Hp_P9a	NC_018939.1	1459432	C	T	95	82	39	43	0.863158	0	156	0	0	0.863158	C694_RS07195	C694_RS07195	missense_variant	MODERATE
P9a	P9	antrum	P9a	Hp_P9a	NC_018939.1	1459468	G	A	90	78	37	41	0.866667	0	156	0	0	0.866667	C694_RS07195	C694_RS07195	synonymous_variant	LOW
P9a	P9	antrum	P9a	Hp_P9a	NC_018939.1	1459558	C	T	97	83	40	43	0.85567	0	153	0	0	0.85567	C694_RS07195	C694_RS07195	synonymous_variant	LOW
P9a	P9	antrum	P9a	Hp_P9a	NC_018939.1	1459566	A	T	95	82	39	43	0.863158	0	144	0	0	0.863158	C694_RS07195	C694_RS07195	missense_variant	MODERATE
P9a	P9	antrum	P9a	Hp_P9a	NC_018939.1	1459708	T	C	91	82	39	43	0.901099	0.01087	145	1	0.006897	0.894202	C694_RS07195	C694_RS07195	synonymous_variant	LOW
P9a	P9	antrum	P9a	Hp_P9a	NC_018939.1	1459790	T	C	89	80	33	47	0.898876	0.011111	148	0	0	0.898876	C694_RS07175	C694_RS07175	upstream_gene_variant	MODIFIER
P9a	P9	antrum	P9a	Hp_P9a	NC_018939.1	1459821	C	T	96	88	38	50	0.916667	0.010309	148	0	0	0.916667	C694_RS07175	C694_RS07175	upstream_gene_variant	MODIFIER
P9a	P9	antrum	P9a	Hp_P9a	NC_018939.1	1459869	C	T	94	89	38	51	0.946809	0	146	0	0	0.946809	C694_RS07175	C694_RS07175	upstream_gene_variant	MODIFIER
P9a	P9	antrum	P9a	Hp_P9a	NC_018939.1	1459875	G	T	92	86	37	49	0.934783	0.010753	149	0	0	0.934783	C694_RS07175	C694_RS07175	upstream_gene_variant	MODIFIER
P9a	P9	antrum	P9a	Hp_P9a	NC_018939.1	1459920	A	G	88	59	28	31	0.670455	0	139	0	0	0.670455	C694_RS07175	C694_RS07175	upstream_gene_variant	MODIFIER
P9a	P9	antrum	P9a	Hp_P9a	NC_018939.1	1460022	G	A	94	84	36	48	0.893617	0.020833	148	0	0	0.893617	C694_RS07200	rocF	synonymous_variant	LOW
P9a	P9	antrum	P9a	Hp_P9a	NC_018939.1	1460028	A	G	86	75	35	40	0.872093	0.022727	143	0	0	0.872093	C694_RS07200	rocF	synonymous_variant	LOW
P9a	P9	antrum	P9a	Hp_P9a	NC_018939.1	1460031	C	T	86	74	36	38	0.860465	0.065217	143	1	0.006993	0.853472	C694_RS07200	rocF	synonymous_variant	LOW
P9a	P9	antrum	P9a	Hp_P9a	NC_018939.1	1460032	G	A	91	79	36	43	0.868132	0.01087	146	0	0	0.868132	C694_RS07200	rocF	missense_variant	MODERATE
P9a	P9	antrum	P9a	Hp_P9a	NC_018939.1	1460199	G	A	91	83	37	46	0.912088	0.021505	147	0	0	0.912088	C694_RS07200	rocF	synonymous_variant	LOW
P9a	P9	antrum	P9a	Hp_P9a	NC_018939.1	1460214	G	A	92	84	37	47	0.913043	0.010753	148	1	0.006757	0.906287	C694_RS07200	rocF	synonymous_variant	LOW
P9a	P9	antrum	P9a	Hp_P9a	NC_018939.1	1460262	G	A	93	83	36	47	0.892473	0	151	0	0	0.892473	C694_RS07200	rocF	synonymous_variant	LOW
P9a	P9	antrum	P9a	Hp_P9a	NC_018939.1	1460329	T	A	94	87	39	48	0.925532	0	150	0	0	0.925532	C694_RS07200	rocF	missense_variant	MODERATE
P9a	P9	antrum	P9a	Hp_P9a	NC_018939.1	1460378	G	A	92	86	37	49	0.934783	0	143	1	0.006993	0.92779	C694_RS07200	rocF	missense_variant	MODERATE
P9a	P9	antrum	P9a	Hp_P9a	NC_018939.1	1460445	A	G	91	76	33	43	0.835165	0.031915	137	1	0.007299	0.827866	C694_RS07200	rocF	synonymous_variant	LOW
P9a	P9	antrum	P9a	Hp_P9a	NC_018939.1	1460451	G	A	92	65	30	35	0.706522	0.010753	136	0	0	0.706522	C694_RS07200	rocF	synonymous_variant	LOW
P9a	P9	antrum	P9a	Hp_P9a	NC_018939.1	1460505	C	A	84	79	29	50	0.940476	0.045455	136	0	0	0.940476	C694_RS07200	rocF	synonymous_variant	LOW
P9a	P9	antrum	P9a	Hp_P9a	NC_018939.1	1460509	C	A	85	79	34	45	0.929412	0.044944	145	0	0	0.929412	C694_RS07200	rocF	missense_variant	MODERATE
P9a	P9	antrum	P9a	Hp_P9a	NC_018939.1	1460609	C	T	91	79	36	43	0.868132	0	151	0	0	0.868132	C694_RS07200	rocF	missense_variant	MODERATE
P9a	P9	antrum	P9a	Hp_P9a	NC_018939.1	1460610	A	G	90	80	35	45	0.888889	0	152	0	0	0.888889	C694_RS07200	rocF	synonymous_variant	LOW
P9a	P9	antrum	P9a	Hp_P9a	NC_018939.1	1460641	T	C	89	80	35	45	0.898876	0	144	2	0.013889	0.884988	C694_RS07200	rocF	synonymous_variant	LOW
P9a	P9	antrum	P9a	Hp_P9a	NC_018939.1	1460643	G	A	92	82	36	46	0.891304	0	145	2	0.013793	0.877511	C694_RS07200	rocF	synonymous_variant	LOW
P9a	P9	antrum	P9a	Hp_P9a	NC_018939.1	1460718	G	A	89	80	36	44	0.898876	0.021978	146	0	0	0.898876	C694_RS07200	rocF	synonymous_variant	LOW
P9a	P9	antrum	P9a	Hp_P9a	NC_018939.1	1460719	C	T	90	80	36	44	0.888889	0.010989	145	1	0.006897	0.881992	C694_RS07200	rocF	missense_variant	MODERATE
P9a	P9	antrum	P9a	Hp_P9a	NC_018939.1	1460721	C	A	91	80	36	44	0.879121	0	143	0	0	0.879121	C694_RS07200	rocF	synonymous_variant	LOW
P9a	P9	antrum	P9a	Hp_P9a	NC_018939.1	1460733	G	A	90	82	36	46	0.911111	0	148	1	0.006757	0.904354	C694_RS07200	rocF	synonymous_variant	LOW
P9a	P9	antrum	P9a	Hp_P9a	NC_018939.1	1460736	T	C	92	83	37	46	0.902174	0	153	0	0	0.902174	C694_RS07200	rocF	synonymous_variant	LOW
P9a	P9	antrum	P9a	Hp_P9a	NC_018939.1	1460773	G	C	90	80	36	44	0.888889	0	149	0	0	0.888889	C694_RS07200	rocF	missense_variant	MODERATE
P9a	P9	antrum	P9a	Hp_P9a	NC_018939.1	1460832	G	A	78	68	32	36	0.871795	0.04878	141	0	0	0.871795	C694_RS07200	rocF	synonymous_variant	LOW
P9a	P9	antrum	P9a	Hp_P9a	NC_018939.1	1460850	A	G	81	71	28	43	0.876543	0	134	0	0	0.876543	C694_RS07200	rocF	synonymous_variant	LOW
P9a	P9	antrum	P9a	Hp_P9a	NC_018939.1	1460899	G	T	84	53	27	26	0.630952	0.023256	136	1	0.007353	0.623599	C694_RS07200	rocF	missense_variant	MODERATE
P9a	P9	antrum	P9a	Hp_P9a	NC_018939.1	1460900	C	A	85	54	27	27	0.635294	0.011628	135	1	0.007407	0.627887	C694_RS07200	rocF	missense_variant	MODERATE
P9a	P9	antrum	P9a	Hp_P9a	NC_018939.1	1460927	C	A	90	76	34	42	0.844444	0	144	1	0.006944	0.8375	C694_RS07190	C694_RS07190	upstream_gene_variant	MODIFIER
P9a	P9	antrum	P9a	Hp_P9a	NC_018939.1	1462136	C	T	74	19	9	10	0.256757	0	139	3	0.021583	0.235174	C694_RS07205	C694_RS07205	synonymous_variant	LOW
P9a	P9	antrum	P9a	Hp_P9a	NC_018939.1	1462268	A	G	72	61	31	30	0.847222	0	122	2	0.016393	0.830829	C694_RS07205	C694_RS07205	synonymous_variant	LOW
P9a	P9	antrum	P9a	Hp_P9a	NC_018939.1	1462283	C	T	70	59	30	29	0.842857	0	129	3	0.023256	0.819601	C694_RS07205	C694_RS07205	synonymous_variant	LOW
P9a	P9	antrum	P9a	Hp_P9a	NC_018939.1	1462421	T	C	65	54	27	27	0.830769	0	125	3	0.024	0.806769	C694_RS07205	C694_RS07205	synonymous_variant	LOW
P9a	P9	antrum	P9a	Hp_P9a	NC_018939.1	1462471	A	G	58	46	22	24	0.793103	0.016949	131	3	0.022901	0.770203	C694_RS07205	C694_RS07205	missense_variant	MODERATE
P9a	P9	antrum	P9a	Hp_P9a	NC_018939.1	1462478	C	T	59	45	21	24	0.762712	0.016667	122	3	0.02459	0.738122	C694_RS07205	C694_RS07205	synonymous_variant	LOW
P9a	P9	antrum	P9a	Hp_P9a	NC_018939.1	1462496	T	C	61	50	24	26	0.819672	0.016129	131	4	0.030534	0.789138	C694_RS07205	C694_RS07205	synonymous_variant	LOW
P9a	P9	antrum	P9a	Hp_P9a	NC_018939.1	1462595	A	G	60	49	25	24	0.816667	0.016393	129	2	0.015504	0.801163	C694_RS07205	C694_RS07205	synonymous_variant	LOW
P9a	P9	antrum	P9a	Hp_P9a	NC_018939.1	1462820	C	T	66	52	24	28	0.787879	0	138	0	0	0.787879	C694_RS07205	C694_RS07205	synonymous_variant	LOW
P9a	P9	antrum	P9a	Hp_P9a	NC_018939.1	1462943	G	A	68	59	27	32	0.867647	0	140	0	0	0.867647	C694_RS07205	C694_RS07205	synonymous_variant	LOW
P5c	P5	corpus	P5c	Hp_P5c	NC_018939.1	1463050	T	C	42	6	1	5	0.142857	0	269	5	0.018587	0.12427	C694_RS07205	C694_RS07205	missense_variant	MODERATE
P9a	P9	antrum	P9a	Hp_P9a	NC_018939.1	1463072	A	G	66	56	26	30	0.848485	0.029412	119	0	0	0.848485	C694_RS07205	C694_RS07205	synonymous_variant	LOW
P9a	P9	antrum	P9a	Hp_P9a	NC_018939.1	1463297	G	A	68	59	31	28	0.867647	0	144	0	0	0.867647	C694_RS07205	C694_RS07205	synonymous_variant	LOW
P9a	P9	antrum	P9a	Hp_P9a	NC_018939.1	1463354	A	G	60	49	25	24	0.816667	0.0625	135	0	0	0.816667	C694_RS07205	C694_RS07205	synonymous_variant	LOW
P9a	P9	antrum	P9a	Hp_P9a	NC_018939.1	1463534	T	A	72	62	30	32	0.861111	0	150	0	0	0.861111	C694_RS07205	C694_RS07205	synonymous_variant	LOW
P9a	P9	antrum	P9a	Hp_P9a	NC_018939.1	1463573	A	G	73	62	29	33	0.849315	0	162	0	0	0.849315	C694_RS07205	C694_RS07205	synonymous_variant	LOW
P9a	P9	antrum	P9a	Hp_P9a	NC_018939.1	1463591	T	C	69	60	29	31	0.869565	0	155	2	0.012903	0.856662	C694_RS07205	C694_RS07205	synonymous_variant	LOW
P9a	P9	antrum	P9a	Hp_P9a	NC_018939.1	1463837	G	A	71	62	32	30	0.873239	0.013889	165	3	0.018182	0.855058	C694_RS07205	C694_RS07205	synonymous_variant	LOW
P9a	P9	antrum	P9a	Hp_P9a	NC_018939.1	1463927	G	A	72	62	34	28	0.861111	0	168	3	0.017857	0.843254	C694_RS07205	C694_RS07205	synonymous_variant	LOW
P9a	P9	antrum	P9a	Hp_P9a	NC_018939.1	1464050	A	G	77	65	35	30	0.844156	0	184	4	0.021739	0.822417	C694_RS07195	C694_RS07195	upstream_gene_variant	MODIFIER
P9a	P9	antrum	P9a	Hp_P9a	NC_018939.1	1464051	A	G	77	66	36	30	0.857143	0	186	3	0.016129	0.841014	C694_RS07195	C694_RS07195	upstream_gene_variant	MODIFIER
P9a	P9	antrum	P9a	Hp_P9a	NC_018939.1	1464053	G	A	74	65	36	29	0.878378	0.013333	182	5	0.027473	0.850906	C694_RS07195	C694_RS07195	upstream_gene_variant	MODIFIER
P9a	P9	antrum	P9a	Hp_P9a	NC_018939.1	1464121	G	A	77	67	34	33	0.87013	0	180	3	0.016667	0.853463	C694_RS07210	C694_RS07210	synonymous_variant	LOW
P9a	P9	antrum	P9a	Hp_P9a	NC_018939.1	1464132	A	G	74	65	35	30	0.878378	0	177	3	0.016949	0.861429	C694_RS07210	C694_RS07210	synonymous_variant	LOW
P9a	P9	antrum	P9a	Hp_P9a	NC_018939.1	1464169	C	T	78	68	38	30	0.871795	0	188	5	0.026596	0.845199	C694_RS07210	C694_RS07210	synonymous_variant	LOW
P9a	P9	antrum	P9a	Hp_P9a	NC_018939.1	1464181	C	T	78	68	38	30	0.871795	0	179	4	0.022346	0.849449	C694_RS07210	C694_RS07210	synonymous_variant	LOW
P9a	P9	antrum	P9a	Hp_P9a	NC_018939.1	1464183	A	G	79	68	37	31	0.860759	0	182	5	0.027473	0.833287	C694_RS07210	C694_RS07210	synonymous_variant	LOW
P9a	P9	antrum	P9a	Hp_P9a	NC_018939.1	1464264	C	T	75	65	32	33	0.866667	0.013158	179	3	0.01676	0.849907	C694_RS07210	C694_RS07210	missense_variant	MODERATE
P9a	P9	antrum	P9a	Hp_P9a	NC_018939.1	1464265	A	T	77	65	32	33	0.844156	0.012821	178	3	0.016854	0.827302	C694_RS07210	C694_RS07210	synonymous_variant	LOW
P9a	P9	antrum	P9a	Hp_P9a	NC_018939.1	1464271	G	A	76	67	34	33	0.881579	0	169	4	0.023669	0.85791	C694_RS07210	C694_RS07210	synonymous_variant	LOW
P9a	P9	antrum	P9a	Hp_P9a	NC_018939.1	1464388	A	G	79	70	36	34	0.886076	0	181	4	0.022099	0.863977	C694_RS07210	C694_RS07210	synonymous_variant	LOW
P9a	P9	antrum	P9a	Hp_P9a	NC_018939.1	1464432	G	T	70	62	30	32	0.885714	0.090909	183	3	0.016393	0.869321	C694_RS07210	C694_RS07210	missense_variant	MODERATE
P9a	P9	antrum	P9a	Hp_P9a	NC_018939.1	1464433	A	C	78	69	36	33	0.884615	0	191	3	0.015707	0.868909	C694_RS07210	C694_RS07210	missense_variant	MODERATE
P9a	P9	antrum	P9a	Hp_P9a	NC_018939.1	1464461	T	C	81	73	38	35	0.901235	0	195	3	0.015385	0.88585	C694_RS07210	C694_RS07210	missense_variant	MODERATE
P9a	P9	antrum	P9a	Hp_P9a	NC_018939.1	1464485	G	A	79	69	35	34	0.873418	0	196	3	0.015306	0.858112	C694_RS07210	C694_RS07210	missense_variant	MODERATE
P9a	P9	antrum	P9a	Hp_P9a	NC_018939.1	1464487	G	A	78	69	34	35	0.884615	0.012658	192	3	0.015625	0.86899	C694_RS07210	C694_RS07210	synonymous_variant	LOW
P9a	P9	antrum	P9a	Hp_P9a	NC_018939.1	1464685	A	G	80	72	34	38	0.9	0.012346	195	3	0.015385	0.884615	C694_RS07210	C694_RS07210	synonymous_variant	LOW
P9a	P9	antrum	P9a	Hp_P9a	NC_018939.1	1464688	C	T	79	71	35	36	0.898734	0	178	2	0.011236	0.887498	C694_RS07210	C694_RS07210	synonymous_variant	LOW
P9a	P9	antrum	P9a	Hp_P9a	NC_018939.1	1464778	T	C	86	80	40	40	0.930233	0	193	6	0.031088	0.899144	C694_RS07215	C694_RS07215	missense_variant	MODERATE
P9a	P9	antrum	P9a	Hp_P9a	NC_018939.1	1464786	G	T	85	78	39	39	0.917647	0	189	3	0.015873	0.901774	C694_RS07215	C694_RS07215	missense_variant	MODERATE
P9a	P9	antrum	P9a	Hp_P9a	NC_018939.1	1464794	G	T	90	83	41	42	0.922222	0.021739	206	3	0.014563	0.907659	C694_RS07215	C694_RS07215	missense_variant	MODERATE
P9a	P9	antrum	P9a	Hp_P9a	NC_018939.1	1464928	G	A	92	84	44	40	0.913043	0	197	3	0.015228	0.897815	C694_RS07215	C694_RS07215	missense_variant	MODERATE
P9a	P9	antrum	P9a	Hp_P9a	NC_018939.1	1465023	A	G	86	77	40	37	0.895349	0	201	1	0.004975	0.890374	C694_RS07215	C694_RS07215	synonymous_variant	LOW
P9a	P9	antrum	P9a	Hp_P9a	NC_018939.1	1465044	A	G	89	80	43	37	0.898876	0	203	1	0.004926	0.89395	C694_RS07215	C694_RS07215	synonymous_variant	LOW
P9a	P9	antrum	P9a	Hp_P9a	NC_018939.1	1465046	G	C	90	78	40	38	0.866667	0	200	2	0.01	0.856667	C694_RS07215	C694_RS07215	missense_variant	MODERATE
P9a	P9	antrum	P9a	Hp_P9a	NC_018939.1	1465074	A	G	93	84	42	42	0.903226	0	201	5	0.024876	0.87835	C694_RS07215	C694_RS07215	synonymous_variant	LOW
P9a	P9	antrum	P9a	Hp_P9a	NC_018939.1	1465089	C	T	90	80	41	39	0.888889	0.021739	209	1	0.004785	0.884104	C694_RS07215	C694_RS07215	synonymous_variant	LOW
P9a	P9	antrum	P9a	Hp_P9a	NC_018939.1	1465450	T	G	100	87	43	44	0.87	0	209	0	0	0.87	C694_RS07215	C694_RS07215	missense_variant	MODERATE
P9a	P9	antrum	P9a	Hp_P9a	NC_018939.1	1465451	G	T	99	84	42	42	0.848485	0	212	0	0	0.848485	C694_RS07215	C694_RS07215	missense_variant	MODERATE
P9a	P9	antrum	P9a	Hp_P9a	NC_018939.1	1465456	A	G	99	86	41	45	0.868687	0	213	1	0.004695	0.863992	C694_RS07215	C694_RS07215	missense_variant	MODERATE
P9a	P9	antrum	P9a	Hp_P9a	NC_018939.1	1465475	C	T	96	84	41	43	0.875	0	205	3	0.014634	0.860366	C694_RS07215	C694_RS07215	missense_variant	MODERATE
P9a	P9	antrum	P9a	Hp_P9a	NC_018939.1	1465488	A	G	95	81	37	44	0.852632	0	207	0	0	0.852632	C694_RS07215	C694_RS07215	synonymous_variant	LOW
P9a	P9	antrum	P9a	Hp_P9a	NC_018939.1	1465490	G	T	96	82	37	45	0.854167	0.020408	210	0	0	0.854167	C694_RS07215	C694_RS07215	missense_variant	MODERATE
P9a	P9	antrum	P9a	Hp_P9a	NC_018939.1	1465520	C	T	99	89	43	46	0.89899	0	212	1	0.004717	0.894273	C694_RS07215	C694_RS07215	missense_variant	MODERATE
P9a	P9	antrum	P9a	Hp_P9a	NC_018939.1	1465542	C	T	100	88	42	46	0.88	0	204	0	0	0.88	C694_RS07215	C694_RS07215	synonymous_variant	LOW
P9a	P9	antrum	P9a	Hp_P9a	NC_018939.1	1465884	A	C	109	103	51	52	0.944954	0	225	1	0.004444	0.94051	C694_RS07215	C694_RS07215	missense_variant	MODERATE
P9a	P9	antrum	P9a	Hp_P9a	NC_018939.1	1465947	T	C	102	96	47	49	0.941176	0	232	1	0.00431	0.936866	C694_RS07215	C694_RS07215	synonymous_variant	LOW
P9a	P9	antrum	P9a	Hp_P9a	NC_018939.1	1466012	T	G	101	96	45	51	0.950495	0	233	1	0.004292	0.946203	C694_RS07215	C694_RS07215	missense_variant	MODERATE
P9a	P9	antrum	P9a	Hp_P9a	NC_018939.1	1466106	C	T	103	94	43	51	0.912621	0.009615	220	5	0.022727	0.889894	C694_RS07215	C694_RS07215	synonymous_variant	LOW
P9a	P9	antrum	P9a	Hp_P9a	NC_018939.1	1466229	T	C	101	94	46	48	0.930693	0.019417	236	1	0.004237	0.926456	C694_RS07215	C694_RS07215	synonymous_variant	LOW
P9a	P9	antrum	P9a	Hp_P9a	NC_018939.1	1466307	T	C	103	97	48	49	0.941748	0	244	2	0.008197	0.933551	C694_RS07215	C694_RS07215	synonymous_variant	LOW
P9a	P9	antrum	P9a	Hp_P9a	NC_018939.1	1466391	G	A	94	82	34	48	0.87234	0.010526	249	3	0.012048	0.860292	C694_RS07215	C694_RS07215	synonymous_variant	LOW
P9a	P9	antrum	P9a	Hp_P9a	NC_018939.1	1466424	A	G	97	90	42	48	0.927835	0.039604	238	4	0.016807	0.911028	C694_RS07215	C694_RS07215	synonymous_variant	LOW
P9a	P9	antrum	P9a	Hp_P9a	NC_018939.1	1466428	C	T	100	94	45	49	0.94	0	234	2	0.008547	0.931453	C694_RS07215	C694_RS07215	missense_variant	MODERATE
P9a	P9	antrum	P9a	Hp_P9a	NC_018939.1	1466502	A	G	102	98	47	51	0.960784	0	253	1	0.003953	0.956832	C694_RS07215	C694_RS07215	synonymous_variant	LOW
P2c	P2	corpus	P2c	Hp_P2c	NC_018939.1	1466540	G	A	123	32	13	19	0.260163	0	121	0	0	0.260163	C694_RS07215	C694_RS07215	stop_gained	HIGH
P9a	P9	antrum	P9a	Hp_P9a	NC_018939.1	1466565	C	T	98	93	48	45	0.94898	0.029703	253	1	0.003953	0.945027	C694_RS07215	C694_RS07215	synonymous_variant	LOW
P9a	P9	antrum	P9a	Hp_P9a	NC_018939.1	1466687	C	T	99	28	16	12	0.282828	0	268	0	0	0.282828	C694_RS07215	C694_RS07215	missense_variant	MODERATE
P9a	P9	antrum	P9a	Hp_P9a	NC_018939.1	1466897	T	G	90	80	41	39	0.888889	0.021739	260	0	0	0.888889	C694_RS07215	C694_RS07215	missense_variant	MODERATE
P9a	P9	antrum	P9a	Hp_P9a	NC_018939.1	1466915	T	G	89	80	39	41	0.898876	0	263	0	0	0.898876	C694_RS07215	C694_RS07215	synonymous_variant	LOW
P9a	P9	antrum	P9a	Hp_P9a	NC_018939.1	1466919	A	G	90	79	37	42	0.877778	0	260	0	0	0.877778	C694_RS07215	C694_RS07215	synonymous_variant	LOW
P2c	P2	corpus	P2c	Hp_P2c	NC_018939.1	1467272	G	A	140	43	18	25	0.307143	0.007092	117	0	0	0.307143	C694_RS07215	C694_RS07215	stop_gained	HIGH
P9a	P9	antrum	P9a	Hp_P9a	NC_018939.1	1467290	T	G	88	82	37	45	0.931818	0	263	0	0	0.931818	C694_RS07215	C694_RS07215	synonymous_variant	LOW
P9a	P9	antrum	P9a	Hp_P9a	NC_018939.1	1467300	T	C	84	76	40	36	0.904762	0.034483	263	2	0.007605	0.897157	C694_RS07215	C694_RS07215	synonymous_variant	LOW
P9a	P9	antrum	P9a	Hp_P9a	NC_018939.1	1467366	C	G	90	81	41	40	0.9	0	256	1	0.003906	0.896094	C694_RS07215	C694_RS07215	synonymous_variant	LOW
P9a	P9	antrum	P9a	Hp_P9a	NC_018939.1	1467368	C	T	88	80	41	39	0.909091	0.011236	260	1	0.003846	0.905245	C694_RS07215	C694_RS07215	missense_variant	MODERATE
P9a	P9	antrum	P9a	Hp_P9a	NC_018939.1	1467369	A	G	89	80	41	39	0.898876	0	259	0	0	0.898876	C694_RS07215	C694_RS07215	synonymous_variant	LOW
P9a	P9	antrum	P9a	Hp_P9a	NC_018939.1	1467382	G	A	87	77	38	39	0.885057	0.011364	251	1	0.003984	0.881073	C694_RS07215	C694_RS07215	missense_variant	MODERATE
P9a	P9	antrum	P9a	Hp_P9a	NC_018939.1	1467431	C	T	85	10	7	3	0.117647	0.011628	250	2	0.008	0.109647	C694_RS07215	C694_RS07215	missense_variant	MODERATE
P9a	P9	antrum	P9a	Hp_P9a	NC_018939.1	1468207	C	T	76	68	32	36	0.894737	0	291	0	0	0.894737	C694_RS07220	C694_RS07220	missense_variant	MODERATE
P9a	P9	antrum	P9a	Hp_P9a	NC_018939.1	1468262	C	T	74	62	29	33	0.837838	0	293	0	0	0.837838	C694_RS07220	C694_RS07220	synonymous_variant	LOW
P9a	P9	antrum	P9a	Hp_P9a	NC_018939.1	1468277	G	A	73	61	30	31	0.835616	0	288	0	0	0.835616	C694_RS07220	C694_RS07220	synonymous_variant	LOW
P9a	P9	antrum	P9a	Hp_P9a	NC_018939.1	1468325	T	A	70	61	29	32	0.871429	0	301	0	0	0.871429	C694_RS07220	C694_RS07220	synonymous_variant	LOW
P9a	P9	antrum	P9a	Hp_P9a	NC_018939.1	1468326	T	C	69	61	30	31	0.884058	0	303	2	0.006601	0.877457	C694_RS07220	C694_RS07220	synonymous_variant	LOW
P9a	P9	antrum	P9a	Hp_P9a	NC_018939.1	1468331	G	A	75	66	30	36	0.88	0	292	0	0	0.88	C694_RS07220	C694_RS07220	synonymous_variant	LOW
P9a	P9	antrum	P9a	Hp_P9a	NC_018939.1	1468412	A	G	71	63	29	34	0.887324	0	289	2	0.00692	0.880404	C694_RS07220	C694_RS07220	synonymous_variant	LOW
P9a	P9	antrum	P9a	Hp_P9a	NC_018939.1	1468442	A	G	72	60	25	35	0.833333	0	295	0	0	0.833333	C694_RS07220	C694_RS07220	synonymous_variant	LOW
P4a	P4	antrum	P4a	Hp_P4a	NC_018939.1	1468501	A	G	31	7	5	2	0.225806	0	214	0	0	0.225806	C694_RS07220	C694_RS07220	missense_variant	MODERATE
P9a	P9	antrum	P9a	Hp_P9a	NC_018939.1	1468721	A	G	77	65	30	35	0.844156	0.0375	285	1	0.003509	0.840647	C694_RS07220	C694_RS07220	synonymous_variant	LOW
P9a	P9	antrum	P9a	Hp_P9a	NC_018939.1	1468773	T	C	73	57	33	24	0.780822	0.064103	290	2	0.006897	0.773925	C694_RS07220	C694_RS07220	synonymous_variant	LOW
P9a	P9	antrum	P9a	Hp_P9a	NC_018939.1	1468865	A	G	76	66	32	34	0.868421	0	289	0	0	0.868421	C694_RS07220	C694_RS07220	synonymous_variant	LOW
P9a	P9	antrum	P9a	Hp_P9a	NC_018939.1	1468937	G	C	74	65	31	34	0.878378	0.013333	288	0	0	0.878378	C694_RS07220	C694_RS07220	synonymous_variant	LOW
P9a	P9	antrum	P9a	Hp_P9a	NC_018939.1	1468960	C	T	79	70	35	35	0.886076	0	289	1	0.00346	0.882616	C694_RS07220	C694_RS07220	missense_variant	MODERATE
P4a	P4	antrum	P4a	Hp_P4a	NC_018939.1	1468986	A	G	29	6	4	2	0.206897	0	211	0	0	0.206897	C694_RS07220	C694_RS07220	missense_variant	MODERATE
P9a	P9	antrum	P9a	Hp_P9a	NC_018939.1	1469073	G	A	79	70	33	37	0.886076	0	302	1	0.003311	0.882765	C694_RS07220	C694_RS07220	missense_variant	MODERATE
P9a	P9	antrum	P9a	Hp_P9a	NC_018939.1	1469179	C	T	77	70	38	32	0.909091	0	279	1	0.003584	0.905507	C694_RS07220	C694_RS07220	missense_variant	MODERATE
P9a	P9	antrum	P9a	Hp_P9a	NC_018939.1	1469180	A	G	78	71	38	33	0.910256	0	281	3	0.010676	0.89958	C694_RS07220	C694_RS07220	synonymous_variant	LOW
P9a	P9	antrum	P9a	Hp_P9a	NC_018939.1	1469351	T	C	76	65	33	32	0.855263	0	285	0	0	0.855263	C694_RS07220	C694_RS07220	synonymous_variant	LOW
P9a	P9	antrum	P9a	Hp_P9a	NC_018939.1	1469366	T	C	72	64	36	28	0.888889	0.013699	259	2	0.007722	0.881167	C694_RS07220	C694_RS07220	synonymous_variant	LOW
P9a	P9	antrum	P9a	Hp_P9a	NC_018939.1	1469433	G	A	81	69	35	34	0.851852	0	271	1	0.00369	0.848162	C694_RS07220	C694_RS07220	missense_variant	MODERATE
P9a	P9	antrum	P9a	Hp_P9a	NC_018939.1	1469434	A	C	80	69	36	33	0.8625	0	278	0	0	0.8625	C694_RS07220	C694_RS07220	missense_variant	MODERATE
P9a	P9	antrum	P9a	Hp_P9a	NC_018939.1	1469442	G	A	77	68	37	31	0.883117	0	286	0	0	0.883117	C694_RS07220	C694_RS07220	missense_variant	MODERATE
P9a	P9	antrum	P9a	Hp_P9a	NC_018939.1	1469445	C	G	78	69	38	31	0.884615	0	291	1	0.003436	0.881179	C694_RS07220	C694_RS07220	missense_variant	MODERATE
P6c	P6	corpus	P6c	Hp_P6c	NC_018939.1	1469620	T	A	506	79	39	40	0.156126	0.001972	206	3	0.014563	0.141563	C694_RS07220	C694_RS07220	stop_gained	HIGH
P9a	P9	antrum	P9a	Hp_P9a	NC_018939.1	1469640	G	A	78	40	17	23	0.512821	0	286	3	0.01049	0.502331	C694_RS07220	C694_RS07220	missense_variant	MODERATE
P9a	P9	antrum	P9a	Hp_P9a	NC_018939.1	1469745	C	T	79	32	19	13	0.405063	0.0125	286	0	0	0.405063	C694_RS07220	C694_RS07220	synonymous_variant	LOW
P9a	P9	antrum	P9a	Hp_P9a	NC_018939.1	1469925	G	A	79	29	14	15	0.367089	0	289	2	0.00692	0.360168	C694_RS07220	C694_RS07220	missense_variant	MODERATE
P9a	P9	antrum	P9a	Hp_P9a	NC_018939.1	1469963	A	G	80	32	18	14	0.4	0	288	0	0	0.4	C694_RS07220	C694_RS07220	synonymous_variant	LOW
P9a	P9	antrum	P9a	Hp_P9a	NC_018939.1	1469975	T	G	82	32	17	15	0.390244	0	291	0	0	0.390244	C694_RS07220	C694_RS07220	synonymous_variant	LOW
P9a	P9	antrum	P9a	Hp_P9a	NC_018939.1	1470180	A	G	85	76	37	39	0.894118	0	287	1	0.003484	0.890633	C694_RS07220	C694_RS07220	missense_variant	MODERATE
P9a	P9	antrum	P9a	Hp_P9a	NC_018939.1	1470185	C	T	83	74	33	41	0.891566	0.023529	282	2	0.007092	0.884474	C694_RS07220	C694_RS07220	synonymous_variant	LOW
P9a	P9	antrum	P9a	Hp_P9a	NC_018939.1	1470306	T	C	85	74	34	40	0.870588	0	282	1	0.003546	0.867042	C694_RS08200	C694_RS08200	missense_variant	MODERATE
I	I	unspecified	I	Hp_I_pool	NC_018939.1	1470687	A	G	27	5	1	4	0.185185	0	152	6	0.039474	0.145712	C694_RS08205	C694_RS08205	synonymous_variant	LOW
P9a	P9	antrum	P9a	Hp_P9a	NC_018939.1	1471042	T	C	137	53	15	38	0.386861	0	218	0	0	0.386861	C694_RS07215	C694_RS07215	upstream_gene_variant	MODIFIER
P9a	P9	antrum	P9a	Hp_P9a	NC_018939.1	1471099	G	A	78	11	6	5	0.141026	0	208	2	0.009615	0.13141	C694_RS07215	C694_RS07215	upstream_gene_variant	MODIFIER
P9a	P9	antrum	P9a	Hp_P9a	NC_018939.1	1471191	G	A	80	11	6	5	0.1375	0	213	0	0	0.1375	C694_RS07235	C694_RS07235	synonymous_variant	LOW
P9a	P9	antrum	P9a	Hp_P9a	NC_018939.1	1471296	A	G	84	71	31	40	0.845238	0.023256	223	0	0	0.845238	C694_RS07235	C694_RS07235	synonymous_variant	LOW
P9a	P9	antrum	P9a	Hp_P9a	NC_018939.1	1471297	C	G	84	71	32	39	0.845238	0.011765	223	0	0	0.845238	C694_RS07235	C694_RS07235	missense_variant	MODERATE
P9a	P9	antrum	P9a	Hp_P9a	NC_018939.1	1471311	A	G	86	11	6	5	0.127907	0	227	1	0.004405	0.123502	C694_RS07235	C694_RS07235	synonymous_variant	LOW
P9a	P9	antrum	P9a	Hp_P9a	NC_018939.1	1471392	T	C	86	9	5	4	0.104651	0.011494	213	0	0	0.104651	C694_RS07235	C694_RS07235	synonymous_variant	LOW
P9a	P9	antrum	P9a	Hp_P9a	NC_018939.1	1471393	C	A	86	9	5	4	0.104651	0.011494	213	0	0	0.104651	C694_RS07235	C694_RS07235	missense_variant	MODERATE
P9a	P9	antrum	P9a	Hp_P9a	NC_018939.1	1471425	C	T	87	9	5	4	0.103448	0	204	0	0	0.103448	C694_RS07235	C694_RS07235	synonymous_variant	LOW
P9a	P9	antrum	P9a	Hp_P9a	NC_018939.1	1471743	T	C	85	9	5	4	0.105882	0	194	0	0	0.105882	C694_RS07235	C694_RS07235	synonymous_variant	LOW
P9a	P9	antrum	P9a	Hp_P9a	NC_018939.1	1471842	T	C	90	10	6	4	0.111111	0	196	0	0	0.111111	C694_RS07235	C694_RS07235	synonymous_variant	LOW
P9a	P9	antrum	P9a	Hp_P9a	NC_018939.1	1472021	T	G	88	10	6	4	0.113636	0	185	0	0	0.113636	C694_RS07240	C694_RS07240	missense_variant	MODERATE
P9a	P9	antrum	P9a	Hp_P9a	NC_018939.1	1472051	T	C	85	11	7	4	0.129412	0	186	4	0.021505	0.107906	C694_RS07240	C694_RS07240	synonymous_variant	LOW
P9a	P9	antrum	P9a	Hp_P9a	NC_018939.1	1472052	C	T	84	11	6	5	0.130952	0	186	0	0	0.130952	C694_RS07240	C694_RS07240	synonymous_variant	LOW
P9a	P9	antrum	P9a	Hp_P9a	NC_018939.1	1472054	G	T	87	10	6	4	0.114943	0.011364	183	0	0	0.114943	C694_RS07240	C694_RS07240	synonymous_variant	LOW
P9a	P9	antrum	P9a	Hp_P9a	NC_018939.1	1472055	A	C	89	10	6	4	0.11236	0	186	0	0	0.11236	C694_RS07240	C694_RS07240	missense_variant	MODERATE
P9a	P9	antrum	P9a	Hp_P9a	NC_018939.1	1472099	T	C	89	10	6	4	0.11236	0.011111	188	1	0.005319	0.10704	C694_RS07240	C694_RS07240	synonymous_variant	LOW
P9a	P9	antrum	P9a	Hp_P9a	NC_018939.1	1472175	C	A	94	13	9	4	0.138298	0	187	0	0	0.138298	C694_RS07240	C694_RS07240	missense_variant	MODERATE
P9a	P9	antrum	P9a	Hp_P9a	NC_018939.1	1472183	G	A	92	13	9	4	0.141304	0	183	0	0	0.141304	C694_RS07240	C694_RS07240	synonymous_variant	LOW
P9a	P9	antrum	P9a	Hp_P9a	NC_018939.1	1472216	T	C	82	9	6	3	0.109756	0.02381	165	1	0.006061	0.103695	C694_RS07240	C694_RS07240	synonymous_variant	LOW
P9a	P9	antrum	P9a	Hp_P9a	NC_018939.1	1472310	G	T	86	80	43	37	0.930233	0.011494	176	0	0	0.930233	C694_RS07240	C694_RS07240	missense_variant	MODERATE
P9a	P9	antrum	P9a	Hp_P9a	NC_018939.1	1472312	G	A	83	77	40	37	0.927711	0	178	0	0	0.927711	C694_RS07240	C694_RS07240	synonymous_variant	LOW
P9a	P9	antrum	P9a	Hp_P9a	NC_018939.1	1472360	A	G	93	84	42	42	0.903226	0	177	2	0.011299	0.891926	C694_RS07240	C694_RS07240	synonymous_variant	LOW
P9a	P9	antrum	P9a	Hp_P9a	NC_018939.1	1472532	T	C	95	11	7	4	0.115789	0	173	0	0	0.115789	C694_RS07240	C694_RS07240	synonymous_variant	LOW
P9a	P9	antrum	P9a	Hp_P9a	NC_018939.1	1472588	T	C	93	87	46	41	0.935484	0.010638	162	1	0.006173	0.929311	C694_RS07240	C694_RS07240	synonymous_variant	LOW
P9a	P9	antrum	P9a	Hp_P9a	NC_018939.1	1472708	G	T	94	87	46	41	0.925532	0	167	0	0	0.925532	C694_RS07240	C694_RS07240	synonymous_variant	LOW
P9a	P9	antrum	P9a	Hp_P9a	NC_018939.1	1472801	C	T	90	84	47	37	0.933333	0	150	2	0.013333	0.92	C694_RS07240	C694_RS07240	synonymous_variant	LOW
P9a	P9	antrum	P9a	Hp_P9a	NC_018939.1	1472975	C	T	87	82	46	36	0.942529	0	178	3	0.016854	0.925675	C694_RS08605	C694_RS08605	upstream_gene_variant	MODIFIER
P7c	P7	corpus	P7c	Hp_P7c	NC_018939.1	1472977	G	A	360	93	46	47	0.258333	0.008264	50	0	0	0.258333	C694_RS08605	C694_RS08605	upstream_gene_variant	MODIFIER
P9a	P9	antrum	P9a	Hp_P9a	NC_018939.1	1472977	G	A	88	83	45	38	0.943182	0.011236	173	0	0	0.943182	C694_RS08605	C694_RS08605	upstream_gene_variant	MODIFIER
P9a	P9	antrum	P9a	Hp_P9a	NC_018939.1	1472979	A	G	91	85	47	38	0.934066	0	181	2	0.01105	0.923016	C694_RS08605	C694_RS08605	upstream_gene_variant	MODIFIER
P9a	P9	antrum	P9a	Hp_P9a	NC_018939.1	1472980	A	G	91	83	45	38	0.912088	0	182	3	0.016484	0.895604	C694_RS08605	C694_RS08605	upstream_gene_variant	MODIFIER
H	H	unspecified	H	Hp_H_pool	NC_018939.1	1473404	A	G	264	221	121	100	0.837121	0	185	2	0.010811	0.82631	C694_RS08605	C694_RS08605	upstream_gene_variant	MODIFIER
H	H	unspecified	H	Hp_H_pool	NC_018939.1	1473444	T	G	252	222	121	101	0.880952	0.063197	170	2	0.011765	0.869188	C694_RS08605	C694_RS08605	upstream_gene_variant	MODIFIER
P9a	P9	antrum	P9a	Hp_P9a	NC_018939.1	1473826	T	C	69	9	5	4	0.130435	0	130	0	0	0.130435	C694_RS08605	C694_RS08605	upstream_gene_variant	MODIFIER
P9a	P9	antrum	P9a	Hp_P9a	NC_018939.1	1473843	C	T	67	8	4	4	0.119403	0	129	0	0	0.119403	C694_RS08605	C694_RS08605	upstream_gene_variant	MODIFIER
P9a	P9	antrum	P9a	Hp_P9a	NC_018939.1	1473845	T	C	67	9	5	4	0.134328	0	130	0	0	0.134328	C694_RS08605	C694_RS08605	upstream_gene_variant	MODIFIER
P9a	P9	antrum	P9a	Hp_P9a	NC_018939.1	1473904	T	C	61	9	5	4	0.147541	0	119	1	0.008403	0.139138	C694_RS08605	C694_RS08605	upstream_gene_variant	MODIFIER
P8c	P8	corpus	P8c	Hp_P8c	NC_018939.1	1477338	A	T	56	19	8	11	0.339286	0.050847	24	1	0.041667	0.297619	C694_RS08605	C694_RS08605	upstream_gene_variant	MODIFIER
P8c	P8	corpus	P8c	Hp_P8c	NC_018939.1	1477659	C	G	45	11	6	5	0.244444	0	30	0	0	0.244444	C694_RS08605	C694_RS08605	missense_variant	MODERATE
P8c	P8	corpus	P8c	Hp_P8c	NC_018939.1	1477665	G	A	45	14	7	7	0.311111	0	30	0	0	0.311111	C694_RS08605	C694_RS08605	missense_variant	MODERATE
P3c	P3	corpus	P3c	Hp_P3c	NC_018939.1	1477777	A	G	151	129	64	65	0.854305	0	20	0	0	0.854305	C694_RS08605	C694_RS08605	synonymous_variant	LOW
P3c	P3	corpus	P3c	Hp_P3c	NC_018939.1	1477785	C	A	146	120	60	60	0.821918	0	21	0	0	0.821918	C694_RS08605	C694_RS08605	missense_variant	MODERATE
P3c	P3	corpus	P3c	Hp_P3c	NC_018939.1	1477792	C	T	150	126	63	63	0.84	0.006623	21	0	0	0.84	C694_RS08605	C694_RS08605	synonymous_variant	LOW
P3c	P3	corpus	P3c	Hp_P3c	NC_018939.1	1477817	T	C	144	119	63	56	0.826389	0.013699	21	0	0	0.826389	C694_RS07255	C694_RS07255	upstream_gene_variant	MODIFIER
P6c	P6	corpus	P6c	Hp_P6c	NC_018939.1	1481414	T	C	144	138	71	67	0.958333	0.006897	64	2	0.03125	0.927083	C694_RS07265	C694_RS07265	synonymous_variant	LOW
P9a	P9	antrum	P9a	Hp_P9a	NC_018939.1	1482889	C	A	39	33	13	20	0.846154	0	261	0	0	0.846154	C694_RS07270	C694_RS07270	upstream_gene_variant	MODIFIER
P9a	P9	antrum	P9a	Hp_P9a	NC_018939.1	1482891	A	C	40	33	13	20	0.825	0	256	0	0	0.825	C694_RS07270	C694_RS07270	upstream_gene_variant	MODIFIER
P9a	P9	antrum	P9a	Hp_P9a	NC_018939.1	1482900	A	G	43	37	18	19	0.860465	0	261	4	0.015326	0.845139	C694_RS07270	C694_RS07270	upstream_gene_variant	MODIFIER
P2c	P2	corpus	P2c	Hp_P2c	NC_018939.1	1483008	T	C	57	50	21	29	0.877193	0.017241	74	1	0.013514	0.863679	C694_RS07270	C694_RS07270	synonymous_variant	LOW
P2a	P2	antrum	P2a	Hp_P2a	NC_018939.1	1483008	T	C	110	26	13	13	0.236364	0	162	7	0.04321	0.193154	C694_RS07270	C694_RS07270	synonymous_variant	LOW
P9a	P9	antrum	P9a	Hp_P9a	NC_018939.1	1483021	A	G	46	39	20	19	0.847826	0	262	0	0	0.847826	C694_RS07270	C694_RS07270	missense_variant	MODERATE
P9a	P9	antrum	P9a	Hp_P9a	NC_018939.1	1483023	A	G	46	39	20	19	0.847826	0	266	0	0	0.847826	C694_RS07270	C694_RS07270	synonymous_variant	LOW
P9a	P9	antrum	P9a	Hp_P9a	NC_018939.1	1483024	G	T	46	39	20	19	0.847826	0	262	0	0	0.847826	C694_RS07270	C694_RS07270	missense_variant	MODERATE
P9a	P9	antrum	P9a	Hp_P9a	NC_018939.1	1483047	C	G	48	42	20	22	0.875	0	268	0	0	0.875	C694_RS07270	C694_RS07270	synonymous_variant	LOW
P9a	P9	antrum	P9a	Hp_P9a	NC_018939.1	1483150	G	A	47	42	20	22	0.893617	0	274	0	0	0.893617	C694_RS07270	C694_RS07270	missense_variant	MODERATE
P9a	P9	antrum	P9a	Hp_P9a	NC_018939.1	1483237	A	G	49	43	21	22	0.877551	0	280	0	0	0.877551	C694_RS07270	C694_RS07270	missense_variant	MODERATE
P9a	P9	antrum	P9a	Hp_P9a	NC_018939.1	1483238	A	G	48	43	21	22	0.895833	0	281	1	0.003559	0.892275	C694_RS07270	C694_RS07270	missense_variant	MODERATE
P9a	P9	antrum	P9a	Hp_P9a	NC_018939.1	1483239	T	C	48	42	21	21	0.875	0	282	1	0.003546	0.871454	C694_RS07270	C694_RS07270	synonymous_variant	LOW
P9a	P9	antrum	P9a	Hp_P9a	NC_018939.1	1483261	C	G	50	44	21	23	0.88	0	263	0	0	0.88	C694_RS07270	C694_RS07270	missense_variant	MODERATE
P9a	P9	antrum	P9a	Hp_P9a	NC_018939.1	1483272	G	A	43	41	19	22	0.953488	0.022727	255	0	0	0.953488	C694_RS07270	C694_RS07270	synonymous_variant	LOW
P9a	P9	antrum	P9a	Hp_P9a	NC_018939.1	1483288	C	G	48	44	21	23	0.916667	0	264	0	0	0.916667	C694_RS07270	C694_RS07270	missense_variant	MODERATE
P9a	P9	antrum	P9a	Hp_P9a	NC_018939.1	1483302	G	A	48	41	21	20	0.854167	0.058824	275	0	0	0.854167	C694_RS07270	C694_RS07270	synonymous_variant	LOW
P9a	P9	antrum	P9a	Hp_P9a	NC_018939.1	1483303	G	A	47	39	19	20	0.829787	0.06	276	3	0.01087	0.818918	C694_RS07270	C694_RS07270	missense_variant	MODERATE
P9a	P9	antrum	P9a	Hp_P9a	NC_018939.1	1483304	A	G	47	40	19	21	0.851064	0.06	276	2	0.007246	0.843817	C694_RS07270	C694_RS07270	missense_variant	MODERATE
P9a	P9	antrum	P9a	Hp_P9a	NC_018939.1	1483305	T	C	49	42	19	23	0.857143	0.02	279	1	0.003584	0.853559	C694_RS07270	C694_RS07270	synonymous_variant	LOW
P9a	P9	antrum	P9a	Hp_P9a	NC_018939.1	1483307	G	A	50	42	19	23	0.84	0	276	2	0.007246	0.832754	C694_RS07270	C694_RS07270	missense_variant	MODERATE
P9a	P9	antrum	P9a	Hp_P9a	NC_018939.1	1483311	T	C	49	44	21	23	0.897959	0	273	0	0	0.897959	C694_RS07270	C694_RS07270	synonymous_variant	LOW
P9a	P9	antrum	P9a	Hp_P9a	NC_018939.1	1483315	C	T	49	44	21	23	0.897959	0	276	0	0	0.897959	C694_RS07270	C694_RS07270	missense_variant	MODERATE
P9a	P9	antrum	P9a	Hp_P9a	NC_018939.1	1483317	C	G	49	44	22	22	0.897959	0	277	0	0	0.897959	C694_RS07270	C694_RS07270	synonymous_variant	LOW
P9a	P9	antrum	P9a	Hp_P9a	NC_018939.1	1483336	A	C	51	45	22	23	0.882353	0	275	0	0	0.882353	C694_RS07270	C694_RS07270	missense_variant	MODERATE
P9a	P9	antrum	P9a	Hp_P9a	NC_018939.1	1483346	A	G	51	43	20	23	0.843137	0	280	1	0.003571	0.839566	C694_RS07270	C694_RS07270	missense_variant	MODERATE
P9a	P9	antrum	P9a	Hp_P9a	NC_018939.1	1483347	G	C	50	44	21	23	0.88	0	278	0	0	0.88	C694_RS07270	C694_RS07270	missense_variant	MODERATE
P9a	P9	antrum	P9a	Hp_P9a	NC_018939.1	1483357	G	T	48	43	21	22	0.895833	0.020408	273	0	0	0.895833	C694_RS07270	C694_RS07270	stop_gained	HIGH
P9a	P9	antrum	P9a	Hp_P9a	NC_018939.1	1483359	G	T	49	42	21	21	0.857143	0	277	2	0.00722	0.849923	C694_RS07270	C694_RS07270	missense_variant	MODERATE
P9a	P9	antrum	P9a	Hp_P9a	NC_018939.1	1483363	A	T	49	40	19	21	0.816327	0.02	277	1	0.00361	0.812716	C694_RS07270	C694_RS07270	missense_variant	MODERATE
P9a	P9	antrum	P9a	Hp_P9a	NC_018939.1	1483368	G	T	46	41	20	21	0.891304	0.021277	277	0	0	0.891304	C694_RS07270	C694_RS07270	synonymous_variant	LOW
P9a	P9	antrum	P9a	Hp_P9a	NC_018939.1	1483369	G	A	47	41	20	21	0.87234	0	275	0	0	0.87234	C694_RS07270	C694_RS07270	missense_variant	MODERATE
P9a	P9	antrum	P9a	Hp_P9a	NC_018939.1	1483371	G	T	49	42	21	21	0.857143	0	272	0	0	0.857143	C694_RS07270	C694_RS07270	missense_variant	MODERATE
P9a	P9	antrum	P9a	Hp_P9a	NC_018939.1	1483373	A	C	47	41	19	22	0.87234	0.040816	273	0	0	0.87234	C694_RS07270	C694_RS07270	missense_variant	MODERATE
P9a	P9	antrum	P9a	Hp_P9a	NC_018939.1	1483380	T	G	45	38	19	19	0.844444	0.021739	276	0	0	0.844444	C694_RS07270	C694_RS07270	synonymous_variant	LOW
P9a	P9	antrum	P9a	Hp_P9a	NC_018939.1	1483385	C	A	48	44	22	22	0.916667	0	283	5	0.017668	0.898999	C694_RS07270	C694_RS07270	missense_variant	MODERATE
P9a	P9	antrum	P9a	Hp_P9a	NC_018939.1	1483389	G	A	48	42	19	23	0.875	0	277	0	0	0.875	C694_RS07270	C694_RS07270	synonymous_variant	LOW
P9a	P9	antrum	P9a	Hp_P9a	NC_018939.1	1483391	G	A	47	30	17	13	0.638298	0	270	1	0.003704	0.634594	C694_RS07270	C694_RS07270	missense_variant	MODERATE
P9a	P9	antrum	P9a	Hp_P9a	NC_018939.1	1483401	G	A	48	42	19	23	0.875	0.020408	271	0	0	0.875	C694_RS07270	C694_RS07270	synonymous_variant	LOW
P9a	P9	antrum	P9a	Hp_P9a	NC_018939.1	1483404	C	T	47	41	20	21	0.87234	0	272	0	0	0.87234	C694_RS07270	C694_RS07270	synonymous_variant	LOW
P9a	P9	antrum	P9a	Hp_P9a	NC_018939.1	1483408	G	T	44	39	16	23	0.886364	0.043478	275	0	0	0.886364	C694_RS07270	C694_RS07270	missense_variant	MODERATE
P9a	P9	antrum	P9a	Hp_P9a	NC_018939.1	1483409	C	T	45	40	18	22	0.888889	0.042553	274	1	0.00365	0.885239	C694_RS07270	C694_RS07270	missense_variant	MODERATE
P9a	P9	antrum	P9a	Hp_P9a	NC_018939.1	1483416	A	C	49	41	18	23	0.836735	0	270	0	0	0.836735	C694_RS07270	C694_RS07270	missense_variant	MODERATE
P9a	P9	antrum	P9a	Hp_P9a	NC_018939.1	1483426	T	A	51	42	20	22	0.823529	0	276	0	0	0.823529	C694_RS07270	C694_RS07270	missense_variant	MODERATE
P9a	P9	antrum	P9a	Hp_P9a	NC_018939.1	1483427	T	G	51	44	21	23	0.862745	0	289	0	0	0.862745	C694_RS07270	C694_RS07270	missense_variant	MODERATE
P9a	P9	antrum	P9a	Hp_P9a	NC_018939.1	1483430	T	A	51	44	21	23	0.862745	0	286	0	0	0.862745	C694_RS07270	C694_RS07270	missense_variant	MODERATE
P9a	P9	antrum	P9a	Hp_P9a	NC_018939.1	1483433	A	G	52	45	22	23	0.865385	0	275	0	0	0.865385	C694_RS07270	C694_RS07270	missense_variant	MODERATE
P9a	P9	antrum	P9a	Hp_P9a	NC_018939.1	1483434	G	C	52	45	22	23	0.865385	0	276	0	0	0.865385	C694_RS07270	C694_RS07270	missense_variant	MODERATE
P9a	P9	antrum	P9a	Hp_P9a	NC_018939.1	1483437	T	A	52	45	22	23	0.865385	0	284	2	0.007042	0.858342	C694_RS07270	C694_RS07270	synonymous_variant	LOW
P9a	P9	antrum	P9a	Hp_P9a	NC_018939.1	1483440	C	G	50	43	20	23	0.86	0	282	1	0.003546	0.856454	C694_RS07270	C694_RS07270	missense_variant	MODERATE
P9a	P9	antrum	P9a	Hp_P9a	NC_018939.1	1483445	A	T	49	42	19	23	0.857143	0	277	0	0	0.857143	C694_RS07270	C694_RS07270	missense_variant	MODERATE
P9a	P9	antrum	P9a	Hp_P9a	NC_018939.1	1483454	C	T	50	43	20	23	0.86	0	270	0	0	0.86	C694_RS07270	C694_RS07270	missense_variant	MODERATE
P9a	P9	antrum	P9a	Hp_P9a	NC_018939.1	1483457	C	T	49	42	20	22	0.857143	0	273	2	0.007326	0.849817	C694_RS07270	C694_RS07270	missense_variant	MODERATE
P9a	P9	antrum	P9a	Hp_P9a	NC_018939.1	1483474	C	T	48	39	17	22	0.8125	0.058824	289	0	0	0.8125	C694_RS07270	C694_RS07270	missense_variant	MODERATE
P9a	P9	antrum	P9a	Hp_P9a	NC_018939.1	1483477	C	T	51	40	17	23	0.784314	0	289	0	0	0.784314	C694_RS07270	C694_RS07270	missense_variant	MODERATE
P9a	P9	antrum	P9a	Hp_P9a	NC_018939.1	1483478	A	T	52	45	22	23	0.865385	0	288	0	0	0.865385	C694_RS07270	C694_RS07270	missense_variant	MODERATE
P9a	P9	antrum	P9a	Hp_P9a	NC_018939.1	1483497	T	G	50	43	20	23	0.86	0	282	6	0.021277	0.838723	C694_RS07270	C694_RS07270	missense_variant	MODERATE
P9a	P9	antrum	P9a	Hp_P9a	NC_018939.1	1483498	A	C	50	43	20	23	0.86	0	284	1	0.003521	0.856479	C694_RS07270	C694_RS07270	missense_variant	MODERATE
P9a	P9	antrum	P9a	Hp_P9a	NC_018939.1	1483500	A	C	51	44	21	23	0.862745	0	288	0	0	0.862745	C694_RS07270	C694_RS07270	missense_variant	MODERATE
P9a	P9	antrum	P9a	Hp_P9a	NC_018939.1	1483520	G	A	53	47	25	22	0.886792	0	280	1	0.003571	0.883221	C694_RS07270	C694_RS07270	missense_variant	MODERATE
P9a	P9	antrum	P9a	Hp_P9a	NC_018939.1	1483533	T	A	56	49	26	23	0.875	0	297	0	0	0.875	C694_RS07270	C694_RS07270	missense_variant	MODERATE
P9a	P9	antrum	P9a	Hp_P9a	NC_018939.1	1483537	C	A	54	45	23	22	0.833333	0.018182	290	0	0	0.833333	C694_RS07270	C694_RS07270	synonymous_variant	LOW
P9a	P9	antrum	P9a	Hp_P9a	NC_018939.1	1483540	G	A	55	42	21	21	0.763636	0	289	1	0.00346	0.760176	C694_RS07270	C694_RS07270	missense_variant	MODERATE
P9a	P9	antrum	P9a	Hp_P9a	NC_018939.1	1483549	A	T	55	49	26	23	0.890909	0	285	0	0	0.890909	C694_RS07270	C694_RS07270	stop_gained	HIGH
P9a	P9	antrum	P9a	Hp_P9a	NC_018939.1	1483550	A	G	56	44	22	22	0.785714	0	285	1	0.003509	0.782206	C694_RS07270	C694_RS07270	missense_variant	MODERATE
P9a	P9	antrum	P9a	Hp_P9a	NC_018939.1	1483551	A	T	56	38	16	22	0.678571	0	282	0	0	0.678571	C694_RS07270	C694_RS07270	missense_variant	MODERATE
P9a	P9	antrum	P9a	Hp_P9a	NC_018939.1	1483561	A	T	49	44	22	22	0.897959	0.057692	290	1	0.003448	0.894511	C694_RS07270	C694_RS07270	missense_variant	MODERATE
P9a	P9	antrum	P9a	Hp_P9a	NC_018939.1	1483562	C	T	50	37	16	21	0.74	0.056604	288	0	0	0.74	C694_RS07270	C694_RS07270	missense_variant	MODERATE
P9a	P9	antrum	P9a	Hp_P9a	NC_018939.1	1483574	A	G	53	44	22	22	0.830189	0.018519	293	2	0.006826	0.823363	C694_RS07270	C694_RS07270	missense_variant	MODERATE
P9a	P9	antrum	P9a	Hp_P9a	NC_018939.1	1483597	T	C	55	47	23	24	0.854545	0	293	0	0	0.854545	C694_RS07270	C694_RS07270	synonymous_variant	LOW
P9a	P9	antrum	P9a	Hp_P9a	NC_018939.1	1483606	G	A	55	49	25	24	0.890909	0	297	0	0	0.890909	C694_RS07270	C694_RS07270	missense_variant	MODERATE
P9a	P9	antrum	P9a	Hp_P9a	NC_018939.1	1483607	G	A	54	48	24	24	0.888889	0	298	0	0	0.888889	C694_RS07270	C694_RS07270	missense_variant	MODERATE
P9a	P9	antrum	P9a	Hp_P9a	NC_018939.1	1483608	C	A	54	47	23	24	0.87037	0	298	0	0	0.87037	C694_RS07270	C694_RS07270	synonymous_variant	LOW
P9a	P9	antrum	P9a	Hp_P9a	NC_018939.1	1483615	A	G	53	45	22	23	0.849057	0	289	0	0	0.849057	C694_RS07270	C694_RS07270	missense_variant	MODERATE
P9a	P9	antrum	P9a	Hp_P9a	NC_018939.1	1483618	G	A	52	42	21	21	0.807692	0.018868	286	1	0.003497	0.804196	C694_RS07270	C694_RS07270	missense_variant	MODERATE
P9a	P9	antrum	P9a	Hp_P9a	NC_018939.1	1483619	A	C	51	43	22	21	0.843137	0.019231	288	0	0	0.843137	C694_RS07270	C694_RS07270	missense_variant	MODERATE
P9a	P9	antrum	P9a	Hp_P9a	NC_018939.1	1483620	G	T	54	47	24	23	0.87037	0	286	2	0.006993	0.863377	C694_RS07270	C694_RS07270	missense_variant	MODERATE
P9a	P9	antrum	P9a	Hp_P9a	NC_018939.1	1483641	G	C	56	49	25	24	0.875	0.017544	294	0	0	0.875	C694_RS07270	C694_RS07270	missense_variant	MODERATE
P9a	P9	antrum	P9a	Hp_P9a	NC_018939.1	1483653	A	C	54	47	23	24	0.87037	0	292	0	0	0.87037	C694_RS07270	C694_RS07270	missense_variant	MODERATE
P9a	P9	antrum	P9a	Hp_P9a	NC_018939.1	1483662	C	T	53	46	23	23	0.867925	0.036364	299	0	0	0.867925	C694_RS07270	C694_RS07270	synonymous_variant	LOW
P9a	P9	antrum	P9a	Hp_P9a	NC_018939.1	1483663	T	G	53	45	22	23	0.849057	0.036364	295	1	0.00339	0.845667	C694_RS07270	C694_RS07270	missense_variant	MODERATE
P9a	P9	antrum	P9a	Hp_P9a	NC_018939.1	1483664	T	G	53	47	23	24	0.886792	0.036364	300	0	0	0.886792	C694_RS07270	C694_RS07270	missense_variant	MODERATE
P9a	P9	antrum	P9a	Hp_P9a	NC_018939.1	1483666	T	A	55	47	24	23	0.854545	0.017857	293	0	0	0.854545	C694_RS07270	C694_RS07270	missense_variant	MODERATE
P9a	P9	antrum	P9a	Hp_P9a	NC_018939.1	1483667	C	A	54	46	23	23	0.851852	0.018182	286	0	0	0.851852	C694_RS07270	C694_RS07270	stop_gained	HIGH
P9a	P9	antrum	P9a	Hp_P9a	NC_018939.1	1483669	C	A	55	46	23	23	0.836364	0	279	0	0	0.836364	C694_RS07270	C694_RS07270	missense_variant	MODERATE
P9a	P9	antrum	P9a	Hp_P9a	NC_018939.1	1483670	C	G	54	47	24	23	0.87037	0.035714	286	0	0	0.87037	C694_RS07270	C694_RS07270	missense_variant	MODERATE
P9a	P9	antrum	P9a	Hp_P9a	NC_018939.1	1483689	G	A	59	50	24	26	0.847458	0.032787	303	1	0.0033	0.844157	C694_RS07270	C694_RS07270	synonymous_variant	LOW
P9a	P9	antrum	P9a	Hp_P9a	NC_018939.1	1483691	A	T	60	49	24	25	0.816667	0	302	0	0	0.816667	C694_RS07270	C694_RS07270	missense_variant	MODERATE
P9a	P9	antrum	P9a	Hp_P9a	NC_018939.1	1483692	T	C	59	49	23	26	0.830508	0.016667	303	9	0.029703	0.800806	C694_RS07270	C694_RS07270	synonymous_variant	LOW
P9a	P9	antrum	P9a	Hp_P9a	NC_018939.1	1483695	A	G	60	50	24	26	0.833333	0	299	3	0.010033	0.8233	C694_RS07270	C694_RS07270	synonymous_variant	LOW
P9a	P9	antrum	P9a	Hp_P9a	NC_018939.1	1483704	C	T	66	57	31	26	0.863636	0	297	0	0	0.863636	C694_RS07270	C694_RS07270	synonymous_variant	LOW
P9a	P9	antrum	P9a	Hp_P9a	NC_018939.1	1483708	A	G	66	53	28	25	0.80303	0	304	1	0.003289	0.799741	C694_RS07270	C694_RS07270	missense_variant	MODERATE
P9a	P9	antrum	P9a	Hp_P9a	NC_018939.1	1483710	T	A	63	54	30	24	0.857143	0.045455	302	0	0	0.857143	C694_RS07270	C694_RS07270	missense_variant	MODERATE
P9a	P9	antrum	P9a	Hp_P9a	NC_018939.1	1483716	G	A	66	57	29	28	0.863636	0	302	0	0	0.863636	C694_RS07270	C694_RS07270	synonymous_variant	LOW
P9a	P9	antrum	P9a	Hp_P9a	NC_018939.1	1483718	T	A	67	56	30	26	0.835821	0.014706	303	0	0	0.835821	C694_RS07270	C694_RS07270	missense_variant	MODERATE
P9a	P9	antrum	P9a	Hp_P9a	NC_018939.1	1483719	G	A	67	55	30	25	0.820896	0.014706	303	0	0	0.820896	C694_RS07270	C694_RS07270	missense_variant	MODERATE
P9a	P9	antrum	P9a	Hp_P9a	NC_018939.1	1486376	A	G	73	68	37	31	0.931507	0	298	0	0	0.931507	C694_RS07290	C694_RS07290	missense_variant	MODERATE
P9a	P9	antrum	P9a	Hp_P9a	NC_018939.1	1486385	A	G	70	65	37	28	0.928571	0.014085	305	4	0.013115	0.915457	C694_RS07290	C694_RS07290	synonymous_variant	LOW
P9a	P9	antrum	P9a	Hp_P9a	NC_018939.1	1486387	G	A	71	66	37	29	0.929577	0.013889	301	4	0.013289	0.916288	C694_RS07290	C694_RS07290	missense_variant	MODERATE
P9a	P9	antrum	P9a	Hp_P9a	NC_018939.1	1486388	C	T	70	65	37	28	0.928571	0.014085	300	0	0	0.928571	C694_RS07290	C694_RS07290	synonymous_variant	LOW
P9a	P9	antrum	P9a	Hp_P9a	NC_018939.1	1486395	C	A	71	66	37	29	0.929577	0	302	0	0	0.929577	C694_RS07290	C694_RS07290	missense_variant	MODERATE
P9a	P9	antrum	P9a	Hp_P9a	NC_018939.1	1486397	A	T	71	66	37	29	0.929577	0	305	0	0	0.929577	C694_RS07290	C694_RS07290	synonymous_variant	LOW
P9a	P9	antrum	P9a	Hp_P9a	NC_018939.1	1486449	C	A	72	66	37	29	0.916667	0	294	1	0.003401	0.913265	C694_RS07290	C694_RS07290	missense_variant	MODERATE
P9a	P9	antrum	P9a	Hp_P9a	NC_018939.1	1486452	C	T	70	64	36	28	0.914286	0	289	2	0.00692	0.907365	C694_RS07290	C694_RS07290	synonymous_variant	LOW
P9a	P9	antrum	P9a	Hp_P9a	NC_018939.1	1486458	C	T	69	64	36	28	0.927536	0.028169	291	1	0.003436	0.9241	C694_RS07290	C694_RS07290	missense_variant	MODERATE
P9a	P9	antrum	P9a	Hp_P9a	NC_018939.1	1486459	G	T	71	66	37	29	0.929577	0	292	1	0.003425	0.926153	C694_RS07290	C694_RS07290	missense_variant	MODERATE
P9a	P9	antrum	P9a	Hp_P9a	NC_018939.1	1486467	C	G	68	63	35	28	0.926471	0	295	1	0.00339	0.923081	C694_RS07290	C694_RS07290	missense_variant	MODERATE
P9a	P9	antrum	P9a	Hp_P9a	NC_018939.1	1486470	G	A	68	63	35	28	0.926471	0.014493	288	3	0.010417	0.916054	C694_RS07290	C694_RS07290	missense_variant	MODERATE
P9a	P9	antrum	P9a	Hp_P9a	NC_018939.1	1486472	C	T	69	64	35	29	0.927536	0	291	5	0.017182	0.910354	C694_RS07290	C694_RS07290	synonymous_variant	LOW
P9a	P9	antrum	P9a	Hp_P9a	NC_018939.1	1486486	C	T	71	64	35	29	0.901408	0	299	2	0.006689	0.894719	C694_RS07290	C694_RS07290	missense_variant	MODERATE
P9a	P9	antrum	P9a	Hp_P9a	NC_018939.1	1486526	C	T	61	55	28	27	0.901639	0.089552	280	2	0.007143	0.894496	C694_RS07290	C694_RS07290	synonymous_variant	LOW
P9a	P9	antrum	P9a	Hp_P9a	NC_018939.1	1486544	G	A	69	63	35	28	0.913043	0	306	1	0.003268	0.909776	C694_RS07290	C694_RS07290	synonymous_variant	LOW
P9a	P9	antrum	P9a	Hp_P9a	NC_018939.1	1486545	G	A	69	62	34	28	0.898551	0	302	2	0.006623	0.891928	C694_RS07290	C694_RS07290	missense_variant	MODERATE
P9a	P9	antrum	P9a	Hp_P9a	NC_018939.1	1486547	T	C	69	63	35	28	0.913043	0	297	3	0.010101	0.902942	C694_RS07290	C694_RS07290	synonymous_variant	LOW
P9a	P9	antrum	P9a	Hp_P9a	NC_018939.1	1486550	T	C	68	62	35	27	0.911765	0	299	0	0	0.911765	C694_RS07290	C694_RS07290	synonymous_variant	LOW
P9a	P9	antrum	P9a	Hp_P9a	NC_018939.1	1486561	G	T	66	60	34	26	0.909091	0.014925	286	0	0	0.909091	C694_RS07290	C694_RS07290	missense_variant	MODERATE
P9a	P9	antrum	P9a	Hp_P9a	NC_018939.1	1486562	G	A	67	60	33	27	0.895522	0	287	1	0.003484	0.892038	C694_RS07290	C694_RS07290	stop_gained	HIGH
P9a	P9	antrum	P9a	Hp_P9a	NC_018939.1	1486634	C	T	68	61	35	26	0.897059	0	309	0	0	0.897059	C694_RS07290	C694_RS07290	synonymous_variant	LOW
P9a	P9	antrum	P9a	Hp_P9a	NC_018939.1	1486659	T	C	68	62	35	27	0.911765	0	303	2	0.006601	0.905164	C694_RS07290	C694_RS07290	missense_variant	MODERATE
P9a	P9	antrum	P9a	Hp_P9a	NC_018939.1	1486667	G	C	67	61	34	27	0.910448	0	309	2	0.006472	0.903975	C694_RS07290	C694_RS07290	synonymous_variant	LOW
P9a	P9	antrum	P9a	Hp_P9a	NC_018939.1	1486706	C	T	66	59	33	26	0.893939	0	302	1	0.003311	0.890628	C694_RS07290	C694_RS07290	synonymous_variant	LOW
P9a	P9	antrum	P9a	Hp_P9a	NC_018939.1	1486736	A	T	65	57	32	25	0.876923	0	296	2	0.006757	0.870166	C694_RS07290	C694_RS07290	synonymous_variant	LOW
P9a	P9	antrum	P9a	Hp_P9a	NC_018939.1	1486747	A	C	53	48	28	20	0.90566	0.145161	284	0	0	0.90566	C694_RS07290	C694_RS07290	missense_variant	MODERATE
P9a	P9	antrum	P9a	Hp_P9a	NC_018939.1	1486805	A	G	60	53	32	21	0.883333	0	294	0	0	0.883333	C694_RS07290	C694_RS07290	synonymous_variant	LOW
P9a	P9	antrum	P9a	Hp_P9a	NC_018939.1	1486835	G	A	64	58	33	25	0.90625	0	287	2	0.006969	0.899281	C694_RS07290	C694_RS07290	synonymous_variant	LOW
P9a	P9	antrum	P9a	Hp_P9a	NC_018939.1	1486836	C	A	63	57	32	25	0.904762	0	288	2	0.006944	0.897817	C694_RS07290	C694_RS07290	missense_variant	MODERATE
P9a	P9	antrum	P9a	Hp_P9a	NC_018939.1	1486847	A	G	59	53	28	25	0.898305	0	282	1	0.003546	0.894759	C694_RS07290	C694_RS07290	synonymous_variant	LOW
P9a	P9	antrum	P9a	Hp_P9a	NC_018939.1	1486848	A	G	59	54	29	25	0.915254	0	281	1	0.003559	0.911696	C694_RS07290	C694_RS07290	missense_variant	MODERATE
P9a	P9	antrum	P9a	Hp_P9a	NC_018939.1	1486856	G	T	60	53	28	25	0.883333	0.016393	276	1	0.003623	0.87971	C694_RS07290	C694_RS07290	missense_variant	MODERATE
P9a	P9	antrum	P9a	Hp_P9a	NC_018939.1	1486857	G	T	60	53	28	25	0.883333	0.016393	279	1	0.003584	0.879749	C694_RS07290	C694_RS07290	missense_variant	MODERATE
P9a	P9	antrum	P9a	Hp_P9a	NC_018939.1	1486858	G	A	60	53	28	25	0.883333	0.016393	284	2	0.007042	0.876291	C694_RS07290	C694_RS07290	missense_variant	MODERATE
P9a	P9	antrum	P9a	Hp_P9a	NC_018939.1	1486862	C	T	60	54	29	25	0.9	0	271	2	0.00738	0.89262	C694_RS07290	C694_RS07290	synonymous_variant	LOW
P3c	P3	corpus	P3c	Hp_P3c	NC_018939.1	1487918	C	T	843	377	190	187	0.447212	0.007067	108	0	0	0.447212	C694_RS08700	C694_RS08700	stop_gained	HIGH
P3a	P3	antrum	P3a	Hp_P3a	NC_018939.1	1487918	C	T	72	60	30	30	0.833333	0.013699	210	0	0	0.833333	C694_RS08700	C694_RS08700	stop_gained	HIGH
P9a	P9	antrum	P9a	Hp_P9a	NC_018939.1	1488676	G	A	85	74	38	36	0.870588	0	268	1	0.003731	0.866857	C694_RS07305	C694_RS07305	missense_variant	MODERATE
P9a	P9	antrum	P9a	Hp_P9a	NC_018939.1	1488713	C	T	82	71	35	36	0.865854	0.012048	257	0	0	0.865854	C694_RS07305	C694_RS07305	synonymous_variant	LOW
P9a	P9	antrum	P9a	Hp_P9a	NC_018939.1	1488728	G	C	89	75	38	37	0.842697	0	263	0	0	0.842697	C694_RS07305	C694_RS07305	synonymous_variant	LOW
P9a	P9	antrum	P9a	Hp_P9a	NC_018939.1	1488788	G	T	87	75	39	36	0.862069	0	277	0	0	0.862069	C694_RS07305	C694_RS07305	synonymous_variant	LOW
P9a	P9	antrum	P9a	Hp_P9a	NC_018939.1	1488809	A	G	89	76	37	39	0.853933	0	273	1	0.003663	0.85027	C694_RS07305	C694_RS07305	synonymous_variant	LOW
P9a	P9	antrum	P9a	Hp_P9a	NC_018939.1	1488936	T	C	88	76	40	36	0.863636	0	271	1	0.00369	0.859946	C694_RS07305	C694_RS07305	missense_variant	MODERATE
P9a	P9	antrum	P9a	Hp_P9a	NC_018939.1	1488944	G	A	92	80	40	40	0.869565	0	281	1	0.003559	0.866006	C694_RS07305	C694_RS07305	synonymous_variant	LOW
P9a	P9	antrum	P9a	Hp_P9a	NC_018939.1	1488990	C	G	88	75	37	38	0.852273	0	272	0	0	0.852273	C694_RS07305	C694_RS07305	missense_variant	MODERATE
P9a	P9	antrum	P9a	Hp_P9a	NC_018939.1	1488998	G	A	86	74	38	36	0.860465	0	268	1	0.003731	0.856734	C694_RS07305	C694_RS07305	synonymous_variant	LOW
P9a	P9	antrum	P9a	Hp_P9a	NC_018939.1	1489004	G	A	90	76	38	38	0.844444	0	274	0	0	0.844444	C694_RS07305	C694_RS07305	synonymous_variant	LOW
P9a	P9	antrum	P9a	Hp_P9a	NC_018939.1	1489005	C	T	89	76	38	38	0.853933	0	272	0	0	0.853933	C694_RS07305	C694_RS07305	missense_variant	MODERATE
P9a	P9	antrum	P9a	Hp_P9a	NC_018939.1	1489007	C	T	88	76	38	38	0.863636	0	274	0	0	0.863636	C694_RS07305	C694_RS07305	synonymous_variant	LOW
P9a	P9	antrum	P9a	Hp_P9a	NC_018939.1	1489009	G	A	87	75	38	37	0.862069	0.011364	277	1	0.00361	0.858459	C694_RS07305	C694_RS07305	synonymous_variant	LOW
P9a	P9	antrum	P9a	Hp_P9a	NC_018939.1	1489010	C	A	88	74	38	36	0.840909	0.011236	256	0	0	0.840909	C694_RS07305	C694_RS07305	synonymous_variant	LOW
P9a	P9	antrum	P9a	Hp_P9a	NC_018939.1	1489013	C	T	90	76	39	37	0.844444	0	276	0	0	0.844444	C694_RS07305	C694_RS07305	synonymous_variant	LOW
P9a	P9	antrum	P9a	Hp_P9a	NC_018939.1	1489016	A	C	88	74	39	35	0.840909	0	277	0	0	0.840909	C694_RS07305	C694_RS07305	synonymous_variant	LOW
P9a	P9	antrum	P9a	Hp_P9a	NC_018939.1	1489020	T	C	87	74	40	34	0.850575	0.011364	275	1	0.003636	0.846938	C694_RS07305	C694_RS07305	missense_variant	MODERATE
P9a	P9	antrum	P9a	Hp_P9a	NC_018939.1	1489024	T	G	90	77	39	38	0.855556	0.010989	271	0	0	0.855556	C694_RS07305	C694_RS07305	missense_variant	MODERATE
P9a	P9	antrum	P9a	Hp_P9a	NC_018939.1	1489043	A	G	95	79	40	39	0.831579	0	282	0	0	0.831579	C694_RS07305	C694_RS07305	synonymous_variant	LOW
P9a	P9	antrum	P9a	Hp_P9a	NC_018939.1	1489046	G	A	93	78	38	40	0.83871	0.010638	282	0	0	0.83871	C694_RS07305	C694_RS07305	synonymous_variant	LOW
P9a	P9	antrum	P9a	Hp_P9a	NC_018939.1	1489047	C	T	92	80	40	40	0.869565	0.010753	283	0	0	0.869565	C694_RS07305	C694_RS07305	missense_variant	MODERATE
P9a	P9	antrum	P9a	Hp_P9a	NC_018939.1	1489064	A	G	95	82	40	42	0.863158	0.010417	285	0	0	0.863158	C694_RS07305	C694_RS07305	synonymous_variant	LOW
P9a	P9	antrum	P9a	Hp_P9a	NC_018939.1	1489091	G	A	93	79	39	40	0.849462	0	271	1	0.00369	0.845772	C694_RS07305	C694_RS07305	synonymous_variant	LOW
P9a	P9	antrum	P9a	Hp_P9a	NC_018939.1	1489100	T	C	89	76	39	37	0.853933	0	275	0	0	0.853933	C694_RS07305	C694_RS07305	synonymous_variant	LOW
P9a	P9	antrum	P9a	Hp_P9a	NC_018939.1	1489142	T	C	86	72	38	34	0.837209	0.011494	269	1	0.003717	0.833492	C694_RS07305	C694_RS07305	synonymous_variant	LOW
P9a	P9	antrum	P9a	Hp_P9a	NC_018939.1	1489162	T	G	90	77	40	37	0.855556	0	281	0	0	0.855556	C694_RS07305	C694_RS07305	missense_variant	MODERATE
P9a	P9	antrum	P9a	Hp_P9a	NC_018939.1	1489228	T	G	89	76	40	36	0.853933	0	279	0	0	0.853933	C694_RS07305	C694_RS07305	missense_variant	MODERATE
P8a	P8	antrum	P8a	Hp_P8a	NC_018939.1	1489301	C	T	52	26	15	11	0.5	0	122	1	0.008197	0.491803	C694_RS07305	C694_RS07305	synonymous_variant	LOW
P9a	P9	antrum	P9a	Hp_P9a	NC_018939.1	1489313	G	A	92	80	41	39	0.869565	0	261	1	0.003831	0.865734	C694_RS07305	C694_RS07305	synonymous_variant	LOW
P9a	P9	antrum	P9a	Hp_P9a	NC_018939.1	1489331	G	A	92	77	37	40	0.836957	0.010753	265	0	0	0.836957	C694_RS07305	C694_RS07305	synonymous_variant	LOW
P9a	P9	antrum	P9a	Hp_P9a	NC_018939.1	1489397	A	G	90	78	41	37	0.866667	0.032258	259	1	0.003861	0.862806	C694_RS07305	C694_RS07305	synonymous_variant	LOW
P9a	P9	antrum	P9a	Hp_P9a	NC_018939.1	1489484	G	A	94	83	42	41	0.882979	0.010526	268	0	0	0.882979	C694_RS07310	fliQ	synonymous_variant	LOW
P9a	P9	antrum	P9a	Hp_P9a	NC_018939.1	1489679	G	A	90	77	35	42	0.855556	0	260	0	0	0.855556	C694_RS07310	fliQ	synonymous_variant	LOW
P9a	P9	antrum	P9a	Hp_P9a	NC_018939.1	1489682	T	C	88	74	35	39	0.840909	0	265	1	0.003774	0.837136	C694_RS07310	fliQ	synonymous_variant	LOW
P9a	P9	antrum	P9a	Hp_P9a	NC_018939.1	1489752	C	T	92	80	36	44	0.869565	0	273	0	0	0.869565	C694_RS07315	fliI	synonymous_variant	LOW
P9a	P9	antrum	P9a	Hp_P9a	NC_018939.1	1489872	T	C	96	83	34	49	0.864583	0	265	0	0	0.864583	C694_RS07315	fliI	synonymous_variant	LOW
P9a	P9	antrum	P9a	Hp_P9a	NC_018939.1	1489902	T	C	90	77	31	46	0.855556	0.010989	259	2	0.007722	0.847834	C694_RS07315	fliI	synonymous_variant	LOW
P9a	P9	antrum	P9a	Hp_P9a	NC_018939.1	1489926	G	A	96	83	36	47	0.864583	0	266	2	0.007519	0.857065	C694_RS07315	fliI	synonymous_variant	LOW
P9a	P9	antrum	P9a	Hp_P9a	NC_018939.1	1489930	A	G	94	82	35	47	0.87234	0	272	1	0.003676	0.868664	C694_RS07315	fliI	missense_variant	MODERATE
P9a	P9	antrum	P9a	Hp_P9a	NC_018939.1	1489932	G	A	96	84	35	49	0.875	0	272	1	0.003676	0.871324	C694_RS07315	fliI	synonymous_variant	LOW
P9a	P9	antrum	P9a	Hp_P9a	NC_018939.1	1489973	T	C	96	84	34	50	0.875	0	274	0	0	0.875	C694_RS07315	fliI	missense_variant	MODERATE
P9a	P9	antrum	P9a	Hp_P9a	NC_018939.1	1489977	C	T	90	78	33	45	0.866667	0.021739	267	2	0.007491	0.859176	C694_RS07315	fliI	synonymous_variant	LOW
P9a	P9	antrum	P9a	Hp_P9a	NC_018939.1	1490030	A	G	88	74	28	46	0.840909	0	265	1	0.003774	0.837136	C694_RS07315	fliI	synonymous_variant	LOW
P9a	P9	antrum	P9a	Hp_P9a	NC_018939.1	1490040	G	A	86	71	31	40	0.825581	0.011494	267	1	0.003745	0.821836	C694_RS07315	fliI	synonymous_variant	LOW
P9a	P9	antrum	P9a	Hp_P9a	NC_018939.1	1490058	A	G	86	74	33	41	0.860465	0.044444	257	1	0.003891	0.856574	C694_RS07315	fliI	synonymous_variant	LOW
P9a	P9	antrum	P9a	Hp_P9a	NC_018939.1	1490153	A	G	91	78	32	46	0.857143	0.01087	270	0	0	0.857143	C694_RS07315	fliI	synonymous_variant	LOW
P9a	P9	antrum	P9a	Hp_P9a	NC_018939.1	1490163	C	T	95	80	32	48	0.842105	0	275	1	0.003636	0.838469	C694_RS07315	fliI	synonymous_variant	LOW
P9a	P9	antrum	P9a	Hp_P9a	NC_018939.1	1490178	G	A	94	80	31	49	0.851064	0	270	3	0.011111	0.839953	C694_RS07315	fliI	synonymous_variant	LOW
P9a	P9	antrum	P9a	Hp_P9a	NC_018939.1	1491046	C	T	97	84	39	45	0.865979	0	272	1	0.003676	0.862303	C694_RS07320	C694_RS07320	missense_variant	MODERATE
P9a	P9	antrum	P9a	Hp_P9a	NC_018939.1	1491054	G	A	96	83	38	45	0.864583	0	264	0	0	0.864583	C694_RS07320	C694_RS07320	synonymous_variant	LOW
P9a	P9	antrum	P9a	Hp_P9a	NC_018939.1	1491060	T	C	99	86	39	47	0.868687	0	264	0	0	0.868687	C694_RS07320	C694_RS07320	synonymous_variant	LOW
P9a	P9	antrum	P9a	Hp_P9a	NC_018939.1	1491093	C	T	94	82	37	45	0.87234	0.010526	263	1	0.003802	0.868538	C694_RS07320	C694_RS07320	synonymous_variant	LOW
P9a	P9	antrum	P9a	Hp_P9a	NC_018939.1	1491133	A	G	98	85	40	45	0.867347	0.010101	280	4	0.014286	0.853061	C694_RS07320	C694_RS07320	missense_variant	MODERATE
P9a	P9	antrum	P9a	Hp_P9a	NC_018939.1	1491279	G	A	91	82	39	43	0.901099	0	275	1	0.003636	0.897463	C694_RS07320	C694_RS07320	synonymous_variant	LOW
P9a	P9	antrum	P9a	Hp_P9a	NC_018939.1	1491303	G	A	91	81	37	44	0.89011	0	279	0	0	0.89011	C694_RS07320	C694_RS07320	synonymous_variant	LOW
P9a	P9	antrum	P9a	Hp_P9a	NC_018939.1	1491340	T	C	92	80	39	41	0.869565	0	258	1	0.003876	0.865689	C694_RS07320	C694_RS07320	missense_variant	MODERATE
P9a	P9	antrum	P9a	Hp_P9a	NC_018939.1	1491342	T	C	92	80	39	41	0.869565	0	273	0	0	0.869565	C694_RS07320	C694_RS07320	synonymous_variant	LOW
P9a	P9	antrum	P9a	Hp_P9a	NC_018939.1	1491492	G	A	88	77	34	43	0.875	0	271	1	0.00369	0.87131	C694_RS07320	C694_RS07320	synonymous_variant	LOW
P9a	P9	antrum	P9a	Hp_P9a	NC_018939.1	1491516	A	T	91	81	37	44	0.89011	0.021505	278	1	0.003597	0.886513	C694_RS07320	C694_RS07320	synonymous_variant	LOW
P9a	P9	antrum	P9a	Hp_P9a	NC_018939.1	1491537	T	C	94	84	39	45	0.893617	0	285	6	0.021053	0.872564	C694_RS07320	C694_RS07320	synonymous_variant	LOW
P9a	P9	antrum	P9a	Hp_P9a	NC_018939.1	1491633	G	A	95	87	44	43	0.915789	0	288	1	0.003472	0.912317	C694_RS07320	C694_RS07320	synonymous_variant	LOW
P9a	P9	antrum	P9a	Hp_P9a	NC_018939.1	1491645	C	T	93	84	44	40	0.903226	0	277	0	0	0.903226	C694_RS07320	C694_RS07320	synonymous_variant	LOW
P4a	P4	antrum	P4a	Hp_P4a	NC_018939.1	1491810	A	T	20	7	2	5	0.35	0	180	0	0	0.35	C694_RS07320	C694_RS07320	synonymous_variant	LOW
P9a	P9	antrum	P9a	Hp_P9a	NC_018939.1	1492063	A	G	87	83	41	42	0.954023	0	269	0	0	0.954023	C694_RS07325	ileS	synonymous_variant	LOW
P9a	P9	antrum	P9a	Hp_P9a	NC_018939.1	1492083	T	C	83	79	41	38	0.951807	0.011905	274	0	0	0.951807	C694_RS07325	ileS	missense_variant	MODERATE
P9a	P9	antrum	P9a	Hp_P9a	NC_018939.1	1492087	C	T	82	78	41	37	0.95122	0	278	2	0.007194	0.944025	C694_RS07325	ileS	synonymous_variant	LOW
P9a	P9	antrum	P9a	Hp_P9a	NC_018939.1	1492127	T	C	87	80	40	40	0.91954	0	290	0	0	0.91954	C694_RS07325	ileS	missense_variant	MODERATE
P9a	P9	antrum	P9a	Hp_P9a	NC_018939.1	1492128	C	G	87	80	40	40	0.91954	0	287	1	0.003484	0.916056	C694_RS07325	ileS	missense_variant	MODERATE
P9a	P9	antrum	P9a	Hp_P9a	NC_018939.1	1492159	C	T	89	82	40	42	0.921348	0.011111	294	2	0.006803	0.914546	C694_RS07325	ileS	synonymous_variant	LOW
P9a	P9	antrum	P9a	Hp_P9a	NC_018939.1	1492174	A	C	88	82	39	43	0.931818	0	284	0	0	0.931818	C694_RS07325	ileS	missense_variant	MODERATE
P9a	P9	antrum	P9a	Hp_P9a	NC_018939.1	1492179	C	A	88	82	39	43	0.931818	0	285	1	0.003509	0.928309	C694_RS07325	ileS	missense_variant	MODERATE
P9a	P9	antrum	P9a	Hp_P9a	NC_018939.1	1492219	A	G	83	77	39	38	0.927711	0.011905	291	4	0.013746	0.913965	C694_RS07325	ileS	synonymous_variant	LOW
P9a	P9	antrum	P9a	Hp_P9a	NC_018939.1	1492341	G	A	90	84	40	44	0.933333	0.010989	304	2	0.006579	0.926754	C694_RS07325	ileS	missense_variant	MODERATE
P9a	P9	antrum	P9a	Hp_P9a	NC_018939.1	1492348	G	A	90	84	40	44	0.933333	0	304	0	0	0.933333	C694_RS07325	ileS	synonymous_variant	LOW
P9a	P9	antrum	P9a	Hp_P9a	NC_018939.1	1492363	T	C	91	84	40	44	0.923077	0	303	2	0.006601	0.916476	C694_RS07325	ileS	synonymous_variant	LOW
P9a	P9	antrum	P9a	Hp_P9a	NC_018939.1	1492417	T	C	92	86	41	45	0.934783	0	306	0	0	0.934783	C694_RS07325	ileS	synonymous_variant	LOW
P9a	P9	antrum	P9a	Hp_P9a	NC_018939.1	1492542	T	C	90	84	38	46	0.933333	0	309	1	0.003236	0.930097	C694_RS07325	ileS	missense_variant	MODERATE
P9a	P9	antrum	P9a	Hp_P9a	NC_018939.1	1492642	G	A	87	81	39	42	0.931034	0.011364	292	0	0	0.931034	C694_RS07325	ileS	synonymous_variant	LOW
P9a	P9	antrum	P9a	Hp_P9a	NC_018939.1	1492650	G	A	83	76	39	37	0.915663	0	289	0	0	0.915663	C694_RS07325	ileS	missense_variant	MODERATE
P9a	P9	antrum	P9a	Hp_P9a	NC_018939.1	1492651	G	T	82	76	39	37	0.926829	0	290	0	0	0.926829	C694_RS07325	ileS	synonymous_variant	LOW
P9a	P9	antrum	P9a	Hp_P9a	NC_018939.1	1492666	G	A	75	68	38	30	0.906667	0.074074	259	0	0	0.906667	C694_RS07325	ileS	synonymous_variant	LOW
P9a	P9	antrum	P9a	Hp_P9a	NC_018939.1	1492711	G	A	83	72	32	40	0.86747	0	300	0	0	0.86747	C694_RS07325	ileS	synonymous_variant	LOW
P9a	P9	antrum	P9a	Hp_P9a	NC_018939.1	1492726	A	G	86	80	38	42	0.930233	0	309	0	0	0.930233	C694_RS07325	ileS	synonymous_variant	LOW
P9a	P9	antrum	P9a	Hp_P9a	NC_018939.1	1492831	C	T	80	73	35	38	0.9125	0	303	0	0	0.9125	C694_RS07325	ileS	synonymous_variant	LOW
P9a	P9	antrum	P9a	Hp_P9a	NC_018939.1	1492951	G	A	85	79	38	41	0.929412	0	305	2	0.006557	0.922854	C694_RS07325	ileS	synonymous_variant	LOW
P9a	P9	antrum	P9a	Hp_P9a	NC_018939.1	1492956	G	A	82	75	37	38	0.914634	0	305	2	0.006557	0.908077	C694_RS07325	ileS	synonymous_variant	LOW
P9a	P9	antrum	P9a	Hp_P9a	NC_018939.1	1493039	T	C	84	77	38	39	0.916667	0	325	0	0	0.916667	C694_RS07325	ileS	missense_variant	MODERATE
P9a	P9	antrum	P9a	Hp_P9a	NC_018939.1	1493086	G	A	81	75	39	36	0.925926	0.012195	326	3	0.009202	0.916723	C694_RS07325	ileS	synonymous_variant	LOW
P9a	P9	antrum	P9a	Hp_P9a	NC_018939.1	1493528	T	C	64	59	34	25	0.921875	0.015385	311	0	0	0.921875	C694_RS07325	ileS	missense_variant	MODERATE
P4a	P4	antrum	P4a	Hp_P4a	NC_018939.1	1493570	T	C	21	12	3	9	0.571429	0	162	0	0	0.571429	C694_RS07325	ileS	missense_variant	MODERATE
P9a	P9	antrum	P9a	Hp_P9a	NC_018939.1	1493586	C	T	71	64	34	30	0.901408	0.013889	312	1	0.003205	0.898203	C694_RS07325	ileS	missense_variant	MODERATE
P9a	P9	antrum	P9a	Hp_P9a	NC_018939.1	1493587	A	G	70	62	33	29	0.885714	0	309	2	0.006472	0.879242	C694_RS07325	ileS	synonymous_variant	LOW
P9a	P9	antrum	P9a	Hp_P9a	NC_018939.1	1493590	C	T	67	62	33	29	0.925373	0.014706	309	0	0	0.925373	C694_RS07325	ileS	synonymous_variant	LOW
P9a	P9	antrum	P9a	Hp_P9a	NC_018939.1	1493682	T	G	69	63	35	28	0.913043	0	305	0	0	0.913043	C694_RS07325	ileS	missense_variant	MODERATE
P9a	P9	antrum	P9a	Hp_P9a	NC_018939.1	1493683	A	G	69	65	36	29	0.942029	0	310	0	0	0.942029	C694_RS07325	ileS	synonymous_variant	LOW
P9a	P9	antrum	P9a	Hp_P9a	NC_018939.1	1493687	C	T	64	60	35	25	0.9375	0.044776	305	0	0	0.9375	C694_RS07325	ileS	missense_variant	MODERATE
P9a	P9	antrum	P9a	Hp_P9a	NC_018939.1	1493722	A	G	63	57	32	25	0.904762	0.045455	299	0	0	0.904762	C694_RS07325	ileS	synonymous_variant	LOW
P9a	P9	antrum	P9a	Hp_P9a	NC_018939.1	1493791	C	T	71	65	36	29	0.915493	0	327	0	0	0.915493	C694_RS07325	ileS	synonymous_variant	LOW
P9a	P9	antrum	P9a	Hp_P9a	NC_018939.1	1493813	G	A	70	65	37	28	0.928571	0.014085	313	1	0.003195	0.925377	C694_RS07325	ileS	missense_variant	MODERATE
P9a	P9	antrum	P9a	Hp_P9a	NC_018939.1	1493861	T	C	71	64	36	28	0.901408	0	308	2	0.006494	0.894915	C694_RS07325	ileS	missense_variant	MODERATE
P9a	P9	antrum	P9a	Hp_P9a	NC_018939.1	1493900	G	A	74	69	40	29	0.932432	0	319	0	0	0.932432	C694_RS07325	ileS	missense_variant	MODERATE
P9a	P9	antrum	P9a	Hp_P9a	NC_018939.1	1493932	C	T	72	65	37	28	0.902778	0	311	4	0.012862	0.889916	C694_RS07325	ileS	synonymous_variant	LOW
P9a	P9	antrum	P9a	Hp_P9a	NC_018939.1	1493940	C	G	72	66	38	28	0.916667	0	312	0	0	0.916667	C694_RS07325	ileS	missense_variant	MODERATE
P9a	P9	antrum	P9a	Hp_P9a	NC_018939.1	1493941	A	G	73	67	39	28	0.917808	0	308	1	0.003247	0.914561	C694_RS07325	ileS	synonymous_variant	LOW
P9a	P9	antrum	P9a	Hp_P9a	NC_018939.1	1493966	A	T	72	64	36	28	0.888889	0.013699	306	0	0	0.888889	C694_RS07325	ileS	missense_variant	MODERATE
P9a	P9	antrum	P9a	Hp_P9a	NC_018939.1	1494007	C	T	80	73	39	34	0.9125	0	313	0	0	0.9125	C694_RS07325	ileS	synonymous_variant	LOW
P9a	P9	antrum	P9a	Hp_P9a	NC_018939.1	1494031	T	C	81	73	39	34	0.901235	0.012195	315	0	0	0.901235	C694_RS07325	ileS	synonymous_variant	LOW
P9a	P9	antrum	P9a	Hp_P9a	NC_018939.1	1494073	G	A	72	62	33	29	0.861111	0.013699	308	1	0.003247	0.857864	C694_RS07325	ileS	synonymous_variant	LOW
P9a	P9	antrum	P9a	Hp_P9a	NC_018939.1	1494091	T	C	73	64	36	28	0.876712	0	307	0	0	0.876712	C694_RS07325	ileS	synonymous_variant	LOW
P9a	P9	antrum	P9a	Hp_P9a	NC_018939.1	1494352	T	C	76	68	34	34	0.894737	0.012987	286	3	0.01049	0.884247	C694_RS07325	ileS	synonymous_variant	LOW
P9a	P9	antrum	P9a	Hp_P9a	NC_018939.1	1494468	C	T	82	74	35	39	0.902439	0	299	3	0.010033	0.892406	C694_RS07325	ileS	missense_variant	MODERATE
P9a	P9	antrum	P9a	Hp_P9a	NC_018939.1	1494469	G	A	82	75	35	40	0.914634	0	303	1	0.0033	0.911334	C694_RS07325	ileS	synonymous_variant	LOW
P9a	P9	antrum	P9a	Hp_P9a	NC_018939.1	1494487	T	C	76	69	34	35	0.907895	0	309	1	0.003236	0.904658	C694_RS07325	ileS	synonymous_variant	LOW
P9a	P9	antrum	P9a	Hp_P9a	NC_018939.1	1494547	A	G	76	66	30	36	0.868421	0	304	2	0.006579	0.861842	C694_RS07325	ileS	synonymous_variant	LOW
P9a	P9	antrum	P9a	Hp_P9a	NC_018939.1	1494589	A	G	72	61	26	35	0.847222	0	304	1	0.003289	0.843933	C694_RS07325	ileS	synonymous_variant	LOW
P9a	P9	antrum	P9a	Hp_P9a	NC_018939.1	1494598	T	C	72	64	27	37	0.888889	0	303	2	0.006601	0.882288	C694_RS07325	ileS	synonymous_variant	LOW
P9a	P9	antrum	P9a	Hp_P9a	NC_018939.1	1494601	C	T	74	65	27	38	0.878378	0	299	3	0.010033	0.868345	C694_RS07325	ileS	synonymous_variant	LOW
P9a	P9	antrum	P9a	Hp_P9a	NC_018939.1	1494709	A	T	72	62	26	36	0.861111	0.013699	303	0	0	0.861111	C694_RS07315	fliI	upstream_gene_variant	MODIFIER
P9a	P9	antrum	P9a	Hp_P9a	NC_018939.1	1494716	G	A	68	58	22	36	0.852941	0	295	0	0	0.852941	C694_RS07315	fliI	upstream_gene_variant	MODIFIER
P9a	P9	antrum	P9a	Hp_P9a	NC_018939.1	1494853	C	A	71	61	25	36	0.859155	0	304	0	0	0.859155	C694_RS07330	C694_RS07330	synonymous_variant	LOW
P9a	P9	antrum	P9a	Hp_P9a	NC_018939.1	1494892	A	G	61	52	25	27	0.852459	0	284	0	0	0.852459	C694_RS07330	C694_RS07330	synonymous_variant	LOW
P9a	P9	antrum	P9a	Hp_P9a	NC_018939.1	1494940	C	T	67	58	27	31	0.865672	0	285	1	0.003509	0.862163	C694_RS07330	C694_RS07330	synonymous_variant	LOW
P4a	P4	antrum	P4a	Hp_P4a	NC_018939.1	1495200	C	T	22	20	4	16	0.909091	0	272	1	0.003676	0.905414	C694_RS07335	C694_RS07335	missense_variant	MODERATE
P9a	P9	antrum	P9a	Hp_P9a	NC_018939.1	1495218	G	A	67	61	31	30	0.910448	0.028986	278	1	0.003597	0.906851	C694_RS07335	C694_RS07335	missense_variant	MODERATE
P9a	P9	antrum	P9a	Hp_P9a	NC_018939.1	1495220	G	A	68	58	27	31	0.852941	0	276	1	0.003623	0.849318	C694_RS07335	C694_RS07335	synonymous_variant	LOW
P9a	P9	antrum	P9a	Hp_P9a	NC_018939.1	1495233	A	G	69	64	30	34	0.927536	0	278	1	0.003597	0.923939	C694_RS07335	C694_RS07335	missense_variant	MODERATE
P9a	P9	antrum	P9a	Hp_P9a	NC_018939.1	1495251	G	A	70	64	31	33	0.914286	0	288	1	0.003472	0.910813	C694_RS07335	C694_RS07335	missense_variant	MODERATE
P9a	P9	antrum	P9a	Hp_P9a	NC_018939.1	1495257	A	G	70	62	29	33	0.885714	0	256	0	0	0.885714	C694_RS07335	C694_RS07335	missense_variant	MODERATE
P9a	P9	antrum	P9a	Hp_P9a	NC_018939.1	1495263	G	A	66	60	29	31	0.909091	0.043478	277	2	0.00722	0.901871	C694_RS07335	C694_RS07335	missense_variant	MODERATE
P9a	P9	antrum	P9a	Hp_P9a	NC_018939.1	1495265	T	C	70	63	31	32	0.9	0	270	0	0	0.9	C694_RS07335	C694_RS07335	synonymous_variant	LOW
P9a	P9	antrum	P9a	Hp_P9a	NC_018939.1	1495317	G	A	72	65	31	34	0.902778	0	275	0	0	0.902778	C694_RS07335	C694_RS07335	missense_variant	MODERATE
P9a	P9	antrum	P9a	Hp_P9a	NC_018939.1	1495319	G	T	72	65	31	34	0.902778	0	279	0	0	0.902778	C694_RS07335	C694_RS07335	missense_variant	MODERATE
P9a	P9	antrum	P9a	Hp_P9a	NC_018939.1	1495375	G	A	70	64	30	34	0.914286	0	270	1	0.003704	0.910582	C694_RS07335	C694_RS07335	missense_variant	MODERATE
P9a	P9	antrum	P9a	Hp_P9a	NC_018939.1	1495388	T	G	67	61	28	33	0.910448	0	259	0	0	0.910448	C694_RS07335	C694_RS07335	synonymous_variant	LOW
P9a	P9	antrum	P9a	Hp_P9a	NC_018939.1	1495418	A	G	67	60	28	32	0.895522	0	257	1	0.003891	0.891631	C694_RS07335	C694_RS07335	synonymous_variant	LOW
P9a	P9	antrum	P9a	Hp_P9a	NC_018939.1	1495530	A	C	70	64	28	36	0.914286	0.027778	280	0	0	0.914286	C694_RS07335	C694_RS07335	missense_variant	MODERATE
P9a	P9	antrum	P9a	Hp_P9a	NC_018939.1	1495534	C	T	69	62	27	35	0.898551	0	277	0	0	0.898551	C694_RS07335	C694_RS07335	missense_variant	MODERATE
P9a	P9	antrum	P9a	Hp_P9a	NC_018939.1	1495559	C	T	66	60	27	33	0.909091	0	256	0	0	0.909091	C694_RS07335	C694_RS07335	synonymous_variant	LOW
P9a	P9	antrum	P9a	Hp_P9a	NC_018939.1	1495595	C	T	69	63	26	37	0.913043	0.054795	262	2	0.007634	0.90541	C694_RS07335	C694_RS07335	synonymous_variant	LOW
P9a	P9	antrum	P9a	Hp_P9a	NC_018939.1	1495598	G	A	72	64	27	37	0.888889	0	258	0	0	0.888889	C694_RS07335	C694_RS07335	synonymous_variant	LOW
P9a	P9	antrum	P9a	Hp_P9a	NC_018939.1	1495607	T	C	72	66	29	37	0.916667	0	260	1	0.003846	0.912821	C694_RS07335	C694_RS07335	synonymous_variant	LOW
P9a	P9	antrum	P9a	Hp_P9a	NC_018939.1	1495817	A	T	72	66	31	35	0.916667	0.013699	191	0	0	0.916667	C694_RS07315	fliI	upstream_gene_variant	MODIFIER
P9a	P9	antrum	P9a	Hp_P9a	NC_018939.1	1495974	T	C	65	62	30	32	0.953846	0.029851	187	0	0	0.953846	C694_RS08530	C694_RS08530	synonymous_variant	LOW
P9a	P9	antrum	P9a	Hp_P9a	NC_018939.1	1495975	G	A	67	62	29	33	0.925373	0.014706	182	0	0	0.925373	C694_RS08530	C694_RS08530	missense_variant	MODERATE
P9a	P9	antrum	P9a	Hp_P9a	NC_018939.1	1496716	C	T	72	69	39	30	0.958333	0.013699	160	0	0	0.958333	C694_RS07320	C694_RS07320	upstream_gene_variant	MODIFIER
P9a	P9	antrum	P9a	Hp_P9a	NC_018939.1	1496724	T	C	76	73	38	35	0.960526	0.025641	163	0	0	0.960526	C694_RS07320	C694_RS07320	upstream_gene_variant	MODIFIER
P9a	P9	antrum	P9a	Hp_P9a	NC_018939.1	1496952	T	C	74	70	35	35	0.945946	0.013333	155	0	0	0.945946	C694_RS08900	C694_RS08900	missense_variant	MODERATE
P5c	P5	corpus	P5c	Hp_P5c	NC_018939.1	1497029	G	A	48	8	4	4	0.166667	0	297	1	0.003367	0.1633	C694_RS08900	C694_RS08900	missense_variant	MODERATE
P6c	P6	corpus	P6c	Hp_P6c	NC_018939.1	1497758	C	T	176	140	70	70	0.795455	0	253	0	0	0.795455	C694_RS07350	rlmN	synonymous_variant	LOW
P9a	P9	antrum	P9a	Hp_P9a	NC_018939.1	1497806	G	A	87	76	36	40	0.873563	0	311	2	0.006431	0.867132	C694_RS07350	rlmN	synonymous_variant	LOW
P9a	P9	antrum	P9a	Hp_P9a	NC_018939.1	1497824	A	G	86	78	35	43	0.906977	0.033708	295	2	0.00678	0.900197	C694_RS07350	rlmN	synonymous_variant	LOW
P9a	P9	antrum	P9a	Hp_P9a	NC_018939.1	1497839	T	C	88	78	34	44	0.886364	0.011236	316	1	0.003165	0.883199	C694_RS07350	rlmN	synonymous_variant	LOW
P9a	P9	antrum	P9a	Hp_P9a	NC_018939.1	1497842	G	A	92	83	36	47	0.902174	0	322	0	0	0.902174	C694_RS07350	rlmN	synonymous_variant	LOW
P9a	P9	antrum	P9a	Hp_P9a	NC_018939.1	1497845	G	A	91	82	36	46	0.901099	0	322	2	0.006211	0.894888	C694_RS07350	rlmN	synonymous_variant	LOW
P9a	P9	antrum	P9a	Hp_P9a	NC_018939.1	1497848	A	C	91	83	36	47	0.912088	0	322	1	0.003106	0.908982	C694_RS07350	rlmN	synonymous_variant	LOW
P9a	P9	antrum	P9a	Hp_P9a	NC_018939.1	1497863	T	C	94	85	40	45	0.904255	0	315	2	0.006349	0.897906	C694_RS07350	rlmN	synonymous_variant	LOW
P9a	P9	antrum	P9a	Hp_P9a	NC_018939.1	1497872	C	G	86	75	36	39	0.872093	0.044444	313	0	0	0.872093	C694_RS07350	rlmN	synonymous_variant	LOW
P9a	P9	antrum	P9a	Hp_P9a	NC_018939.1	1497893	G	A	88	79	35	44	0.897727	0.053763	315	2	0.006349	0.891378	C694_RS07350	rlmN	synonymous_variant	LOW
P9a	P9	antrum	P9a	Hp_P9a	NC_018939.1	1497904	T	C	95	86	39	47	0.905263	0	312	2	0.00641	0.898853	C694_RS07350	rlmN	missense_variant	MODERATE
P9a	P9	antrum	P9a	Hp_P9a	NC_018939.1	1497989	G	A	94	87	41	46	0.925532	0.010526	307	1	0.003257	0.922275	C694_RS07350	rlmN	synonymous_variant	LOW
P9a	P9	antrum	P9a	Hp_P9a	NC_018939.1	1497995	T	C	91	84	40	44	0.923077	0.01087	306	2	0.006536	0.916541	C694_RS07350	rlmN	synonymous_variant	LOW
P9a	P9	antrum	P9a	Hp_P9a	NC_018939.1	1498004	G	A	87	78	35	43	0.896552	0.054348	288	0	0	0.896552	C694_RS07350	rlmN	synonymous_variant	LOW
P9a	P9	antrum	P9a	Hp_P9a	NC_018939.1	1498022	G	A	90	82	39	43	0.911111	0	292	0	0	0.911111	C694_RS07350	rlmN	synonymous_variant	LOW
P9a	P9	antrum	P9a	Hp_P9a	NC_018939.1	1498040	G	A	93	84	39	45	0.903226	0	307	0	0	0.903226	C694_RS07350	rlmN	synonymous_variant	LOW
P9a	P9	antrum	P9a	Hp_P9a	NC_018939.1	1498169	A	G	94	85	39	46	0.904255	0.010526	310	0	0	0.904255	C694_RS07350	rlmN	synonymous_variant	LOW
P9a	P9	antrum	P9a	Hp_P9a	NC_018939.1	1498172	C	T	94	82	35	47	0.87234	0	313	0	0	0.87234	C694_RS07350	rlmN	synonymous_variant	LOW
P9a	P9	antrum	P9a	Hp_P9a	NC_018939.1	1498211	T	C	85	76	33	43	0.894118	0.065934	298	1	0.003356	0.890762	C694_RS07350	rlmN	synonymous_variant	LOW
P9a	P9	antrum	P9a	Hp_P9a	NC_018939.1	1498217	A	G	87	79	35	44	0.908046	0	301	4	0.013289	0.894757	C694_RS07350	rlmN	synonymous_variant	LOW
P9a	P9	antrum	P9a	Hp_P9a	NC_018939.1	1498255	C	T	74	66	29	37	0.891892	0.139535	293	0	0	0.891892	C694_RS07350	rlmN	missense_variant	MODERATE
P9a	P9	antrum	P9a	Hp_P9a	NC_018939.1	1498256	C	T	81	72	35	37	0.888889	0.047059	296	0	0	0.888889	C694_RS07350	rlmN	synonymous_variant	LOW
P9a	P9	antrum	P9a	Hp_P9a	NC_018939.1	1498404	G	A	92	86	39	47	0.934783	0	306	3	0.009804	0.924979	C694_RS07350	rlmN	missense_variant	MODERATE
P9a	P9	antrum	P9a	Hp_P9a	NC_018939.1	1498498	G	A	95	85	37	48	0.894737	0	303	1	0.0033	0.891437	C694_RS07355	C694_RS07355	synonymous_variant	LOW
P9a	P9	antrum	P9a	Hp_P9a	NC_018939.1	1498511	T	C	95	84	38	46	0.884211	0	311	0	0	0.884211	C694_RS07355	C694_RS07355	missense_variant	MODERATE
P9a	P9	antrum	P9a	Hp_P9a	NC_018939.1	1498555	C	T	94	83	40	43	0.882979	0.030928	294	0	0	0.882979	C694_RS07355	C694_RS07355	synonymous_variant	LOW
P9a	P9	antrum	P9a	Hp_P9a	NC_018939.1	1498573	T	C	96	86	41	45	0.895833	0	308	1	0.003247	0.892587	C694_RS07355	C694_RS07355	synonymous_variant	LOW
P9a	P9	antrum	P9a	Hp_P9a	NC_018939.1	1498699	C	T	90	76	38	38	0.844444	0	305	2	0.006557	0.837887	C694_RS07355	C694_RS07355	synonymous_variant	LOW
P9a	P9	antrum	P9a	Hp_P9a	NC_018939.1	1498740	A	G	91	82	38	44	0.901099	0	302	0	0	0.901099	C694_RS07355	C694_RS07355	synonymous_variant	LOW
P9a	P9	antrum	P9a	Hp_P9a	NC_018939.1	1498777	A	G	95	86	42	44	0.905263	0	311	0	0	0.905263	C694_RS07355	C694_RS07355	synonymous_variant	LOW
P9a	P9	antrum	P9a	Hp_P9a	NC_018939.1	1498798	G	A	90	79	36	43	0.877778	0.021739	290	0	0	0.877778	C694_RS07355	C694_RS07355	synonymous_variant	LOW
P9a	P9	antrum	P9a	Hp_P9a	NC_018939.1	1498808	G	A	90	81	37	44	0.9	0	291	1	0.003436	0.896564	C694_RS07355	C694_RS07355	missense_variant	MODERATE
P9a	P9	antrum	P9a	Hp_P9a	NC_018939.1	1498819	T	C	91	84	40	44	0.923077	0.021505	289	3	0.010381	0.912696	C694_RS07355	C694_RS07355	synonymous_variant	LOW
P9a	P9	antrum	P9a	Hp_P9a	NC_018939.1	1498852	T	C	83	75	35	40	0.903614	0.087912	289	0	0	0.903614	C694_RS07355	C694_RS07355	synonymous_variant	LOW
P9a	P9	antrum	P9a	Hp_P9a	NC_018939.1	1499326	T	C	85	77	34	43	0.905882	0	285	0	0	0.905882	C694_RS07355	C694_RS07355	synonymous_variant	LOW
P9a	P9	antrum	P9a	Hp_P9a	NC_018939.1	1499367	C	T	88	79	33	46	0.897727	0	274	0	0	0.897727	C694_RS07355	C694_RS07355	missense_variant	MODERATE
P9a	P9	antrum	P9a	Hp_P9a	NC_018939.1	1499411	G	A	85	78	35	43	0.917647	0.022989	280	0	0	0.917647	C694_RS07355	C694_RS07355	missense_variant	MODERATE
P9a	P9	antrum	P9a	Hp_P9a	NC_018939.1	1499412	A	T	85	79	36	43	0.929412	0.022989	278	0	0	0.929412	C694_RS07355	C694_RS07355	missense_variant	MODERATE
P9a	P9	antrum	P9a	Hp_P9a	NC_018939.1	1499417	A	G	88	81	37	44	0.920455	0	285	0	0	0.920455	C694_RS07355	C694_RS07355	missense_variant	MODERATE
P9a	P9	antrum	P9a	Hp_P9a	NC_018939.1	1499418	T	C	89	81	37	44	0.910112	0	284	0	0	0.910112	C694_RS07355	C694_RS07355	missense_variant	MODERATE
P9a	P9	antrum	P9a	Hp_P9a	NC_018939.1	1499452	T	C	86	79	37	42	0.918605	0	281	2	0.007117	0.911487	C694_RS07360	C694_RS07360	missense_variant	MODERATE
P9a	P9	antrum	P9a	Hp_P9a	NC_018939.1	1500152	T	C	77	67	35	32	0.87013	0	248	2	0.008065	0.862065	C694_RS07360	C694_RS07360	synonymous_variant	LOW
P9a	P9	antrum	P9a	Hp_P9a	NC_018939.1	1500488	C	T	82	74	39	35	0.902439	0	236	2	0.008475	0.893964	C694_RS07360	C694_RS07360	synonymous_variant	LOW
P9a	P9	antrum	P9a	Hp_P9a	NC_018939.1	1500533	C	G	83	74	40	34	0.891566	0	241	0	0	0.891566	C694_RS07360	C694_RS07360	synonymous_variant	LOW
P9a	P9	antrum	P9a	Hp_P9a	NC_018939.1	1500554	T	C	82	74	42	32	0.902439	0	240	0	0	0.902439	C694_RS07360	C694_RS07360	synonymous_variant	LOW
P9a	P9	antrum	P9a	Hp_P9a	NC_018939.1	1500632	G	C	79	70	40	30	0.886076	0	247	0	0	0.886076	C694_RS07360	C694_RS07360	synonymous_variant	LOW
P2c	P2	corpus	P2c	Hp_P2c	NC_018939.1	1501943	C	T	125	23	13	10	0.184	0.007937	672	2	0.002976	0.181024	C694_RS07365	rsmA	missense_variant	MODERATE
P8a	P8	antrum	P8a	Hp_P8a	NC_018939.1	1502359	G	A	37	21	12	9	0.567568	0	394	2	0.005076	0.562491	C694_RS07350	rlmN	upstream_gene_variant	MODIFIER
P2c	P2	corpus	P2c	Hp_P2c	NC_018939.1	1502715	G	A	131	31	14	17	0.236641	0	734	2	0.002725	0.233916	C694_RS08910	C694_RS08910	missense_variant	MODERATE
P9a	P9	antrum	P9a	Hp_P9a	NC_018939.1	1502724	C	A	95	27	12	15	0.284211	0	227	0	0	0.284211	C694_RS08910	C694_RS08910	missense_variant	MODERATE
P9a	P9	antrum	P9a	Hp_P9a	NC_018939.1	1502727	C	A	94	32	15	17	0.340426	0	227	0	0	0.340426	C694_RS08910	C694_RS08910	missense_variant	MODERATE
P9a	P9	antrum	P9a	Hp_P9a	NC_018939.1	1502730	A	G	93	32	15	17	0.344086	0	228	0	0	0.344086	C694_RS08910	C694_RS08910	missense_variant	MODERATE
P2c	P2	corpus	P2c	Hp_P2c	NC_018939.1	1502751	T	A	129	107	50	57	0.829457	0.015267	718	3	0.004178	0.825279	C694_RS08910	C694_RS08910	missense_variant	MODERATE
P9a	P9	antrum	P9a	Hp_P9a	NC_018939.1	1502899	C	A	89	9	4	5	0.101124	0	216	0	0	0.101124	C694_RS07350	rlmN	upstream_gene_variant	MODIFIER
P9a	P9	antrum	P9a	Hp_P9a	NC_018939.1	1502903	T	C	87	11	5	6	0.126437	0	217	0	0	0.126437	C694_RS07350	rlmN	upstream_gene_variant	MODIFIER
P9a	P9	antrum	P9a	Hp_P9a	NC_018939.1	1502912	T	C	85	11	5	6	0.129412	0.044944	216	2	0.009259	0.120153	C694_RS07350	rlmN	upstream_gene_variant	MODIFIER
P9a	P9	antrum	P9a	Hp_P9a	NC_018939.1	1502913	T	C	89	10	5	5	0.11236	0	223	1	0.004484	0.107875	C694_RS07350	rlmN	upstream_gene_variant	MODIFIER
P9a	P9	antrum	P9a	Hp_P9a	NC_018939.1	1502920	C	T	89	11	6	5	0.123596	0	220	3	0.013636	0.109959	C694_RS07350	rlmN	upstream_gene_variant	MODIFIER
P9a	P9	antrum	P9a	Hp_P9a	NC_018939.1	1502949	C	T	85	10	5	5	0.117647	0.011628	213	1	0.004695	0.112952	C694_RS07350	rlmN	upstream_gene_variant	MODIFIER
P9a	P9	antrum	P9a	Hp_P9a	NC_018939.1	1503151	C	T	100	14	7	7	0.14	0	231	6	0.025974	0.114026	C694_RS07350	rlmN	upstream_gene_variant	MODIFIER
P9a	P9	antrum	P9a	Hp_P9a	NC_018939.1	1503162	A	T	97	14	8	6	0.14433	0	237	7	0.029536	0.114794	C694_RS07350	rlmN	upstream_gene_variant	MODIFIER
P9a	P9	antrum	P9a	Hp_P9a	NC_018939.1	1503183	A	G	100	11	5	6	0.11	0	238	0	0	0.11	C694_RS07350	rlmN	upstream_gene_variant	MODIFIER
P9a	P9	antrum	P9a	Hp_P9a	NC_018939.1	1503185	A	T	102	12	5	7	0.117647	0	241	0	0	0.117647	C694_RS07350	rlmN	upstream_gene_variant	MODIFIER
P2c	P2	corpus	P2c	Hp_P2c	NC_018939.1	1503329	C	T	114	50	17	33	0.438596	0.008696	128	4	0.03125	0.407346	C694_RS07350	rlmN	upstream_gene_variant	MODIFIER
P1c	P1	corpus	P1c	Hp_P1c	NC_018939.1	1504139	A	T	226	34	22	12	0.150442	0	21	1	0.047619	0.102823	C694_RS07375	C694_RS07375	synonymous_variant	LOW
P9a	P9	antrum	P9a	Hp_P9a	NC_018939.1	1506132	A	G	20	12	7	5	0.6	0.090909	244	0	0	0.6	C694_RS07375	C694_RS07375	missense_variant	MODERATE
P9a	P9	antrum	P9a	Hp_P9a	NC_018939.1	1506188	G	C	87	80	48	32	0.91954	0	240	1	0.004167	0.915374	C694_RS07380	purU	synonymous_variant	LOW
P9a	P9	antrum	P9a	Hp_P9a	NC_018939.1	1506389	A	G	86	76	43	33	0.883721	0.011494	250	1	0.004	0.879721	C694_RS07380	purU	synonymous_variant	LOW
P9a	P9	antrum	P9a	Hp_P9a	NC_018939.1	1506499	C	T	92	81	45	36	0.880435	0	258	0	0	0.880435	C694_RS07380	purU	missense_variant	MODERATE
P9a	P9	antrum	P9a	Hp_P9a	NC_018939.1	1506500	A	G	92	81	45	36	0.880435	0	257	3	0.011673	0.868762	C694_RS07380	purU	synonymous_variant	LOW
P9a	P9	antrum	P9a	Hp_P9a	NC_018939.1	1506503	C	G	90	79	44	35	0.877778	0.010989	259	0	0	0.877778	C694_RS07380	purU	synonymous_variant	LOW
P9a	P9	antrum	P9a	Hp_P9a	NC_018939.1	1506538	C	T	92	79	43	36	0.858696	0	251	0	0	0.858696	C694_RS07380	purU	missense_variant	MODERATE
P9a	P9	antrum	P9a	Hp_P9a	NC_018939.1	1506544	C	T	86	72	42	30	0.837209	0.054945	257	2	0.007782	0.829427	C694_RS07380	purU	missense_variant	MODERATE
P9a	P9	antrum	P9a	Hp_P9a	NC_018939.1	1506545	T	C	87	72	42	30	0.827586	0.043956	258	1	0.003876	0.82371	C694_RS07380	purU	synonymous_variant	LOW
P9a	P9	antrum	P9a	Hp_P9a	NC_018939.1	1506695	C	T	89	84	49	35	0.94382	0	265	0	0	0.94382	C694_RS07380	purU	synonymous_variant	LOW
P9a	P9	antrum	P9a	Hp_P9a	NC_018939.1	1506803	G	C	97	89	50	39	0.917526	0	267	0	0	0.917526	C694_RS07380	purU	synonymous_variant	LOW
P9a	P9	antrum	P9a	Hp_P9a	NC_018939.1	1506833	A	C	95	87	50	37	0.915789	0	263	0	0	0.915789	C694_RS07380	purU	missense_variant	MODERATE
P9a	P9	antrum	P9a	Hp_P9a	NC_018939.1	1506840	G	A	97	89	50	39	0.917526	0	275	1	0.003636	0.913889	C694_RS07380	purU	missense_variant	MODERATE
P9a	P9	antrum	P9a	Hp_P9a	NC_018939.1	1506841	T	C	97	89	50	39	0.917526	0	272	0	0	0.917526	C694_RS07380	purU	missense_variant	MODERATE
P9a	P9	antrum	P9a	Hp_P9a	NC_018939.1	1507062	T	C	97	88	48	40	0.907216	0	275	2	0.007273	0.899944	C694_RS07385	sppA	missense_variant	MODERATE
P9a	P9	antrum	P9a	Hp_P9a	NC_018939.1	1507066	T	G	95	87	46	41	0.915789	0.020619	269	0	0	0.915789	C694_RS07385	sppA	synonymous_variant	LOW
P9a	P9	antrum	P9a	Hp_P9a	NC_018939.1	1507068	T	C	97	88	47	41	0.907216	0	270	0	0	0.907216	C694_RS07385	sppA	missense_variant	MODERATE
P9a	P9	antrum	P9a	Hp_P9a	NC_018939.1	1507078	C	T	98	92	50	42	0.938776	0	272	1	0.003676	0.935099	C694_RS07385	sppA	synonymous_variant	LOW
P9a	P9	antrum	P9a	Hp_P9a	NC_018939.1	1507117	T	C	93	81	48	33	0.870968	0	274	0	0	0.870968	C694_RS07385	sppA	synonymous_variant	LOW
P9a	P9	antrum	P9a	Hp_P9a	NC_018939.1	1507119	G	A	94	84	49	35	0.893617	0.010526	268	1	0.003731	0.889886	C694_RS07385	sppA	synonymous_variant	LOW
P9a	P9	antrum	P9a	Hp_P9a	NC_018939.1	1507171	C	T	94	87	48	39	0.925532	0	278	0	0	0.925532	C694_RS07385	sppA	synonymous_variant	LOW
P9a	P9	antrum	P9a	Hp_P9a	NC_018939.1	1507174	A	G	93	85	49	36	0.913978	0	273	0	0	0.913978	C694_RS07385	sppA	synonymous_variant	LOW
P9a	P9	antrum	P9a	Hp_P9a	NC_018939.1	1507189	A	G	97	87	46	41	0.896907	0	272	1	0.003676	0.893231	C694_RS07385	sppA	synonymous_variant	LOW
P9a	P9	antrum	P9a	Hp_P9a	NC_018939.1	1507210	A	G	93	84	44	40	0.903226	0.021053	280	0	0	0.903226	C694_RS07385	sppA	synonymous_variant	LOW
P9a	P9	antrum	P9a	Hp_P9a	NC_018939.1	1507213	C	G	93	84	44	40	0.903226	0.021053	282	0	0	0.903226	C694_RS07385	sppA	missense_variant	MODERATE
P9a	P9	antrum	P9a	Hp_P9a	NC_018939.1	1507276	A	G	93	84	46	38	0.903226	0.010638	275	1	0.003636	0.899589	C694_RS07385	sppA	synonymous_variant	LOW
P9a	P9	antrum	P9a	Hp_P9a	NC_018939.1	1507348	G	A	96	86	46	40	0.895833	0	277	1	0.00361	0.892223	C694_RS07385	sppA	synonymous_variant	LOW
P9a	P9	antrum	P9a	Hp_P9a	NC_018939.1	1507453	T	C	86	75	40	35	0.872093	0.054945	282	2	0.007092	0.865001	C694_RS07385	sppA	synonymous_variant	LOW
P9a	P9	antrum	P9a	Hp_P9a	NC_018939.1	1507642	G	A	100	85	43	42	0.85	0	278	2	0.007194	0.842806	C694_RS07385	sppA	synonymous_variant	LOW
P9a	P9	antrum	P9a	Hp_P9a	NC_018939.1	1507786	G	A	90	79	40	39	0.877778	0	275	2	0.007273	0.870505	C694_RS07385	sppA	synonymous_variant	LOW
P9a	P9	antrum	P9a	Hp_P9a	NC_018939.1	1507990	C	T	74	63	37	26	0.851351	0	239	0	0	0.851351	C694_RS07390	C694_RS07390	synonymous_variant	LOW
P9a	P9	antrum	P9a	Hp_P9a	NC_018939.1	1508029	T	C	83	74	38	36	0.891566	0	274	3	0.010949	0.880617	C694_RS07390	C694_RS07390	synonymous_variant	LOW
P9a	P9	antrum	P9a	Hp_P9a	NC_018939.1	1508045	G	T	84	76	41	35	0.904762	0.011765	268	2	0.007463	0.897299	C694_RS07390	C694_RS07390	missense_variant	MODERATE
P9a	P9	antrum	P9a	Hp_P9a	NC_018939.1	1508050	C	T	87	76	41	35	0.873563	0	265	1	0.003774	0.86979	C694_RS07390	C694_RS07390	synonymous_variant	LOW
P9a	P9	antrum	P9a	Hp_P9a	NC_018939.1	1508057	C	T	82	74	41	33	0.902439	0.035294	262	0	0	0.902439	C694_RS07390	C694_RS07390	synonymous_variant	LOW
P9a	P9	antrum	P9a	Hp_P9a	NC_018939.1	1508059	A	G	78	69	40	29	0.884615	0.012658	266	2	0.007519	0.877097	C694_RS07390	C694_RS07390	synonymous_variant	LOW
P9a	P9	antrum	P9a	Hp_P9a	NC_018939.1	1508107	T	C	82	76	39	37	0.926829	0	251	12	0.047809	0.879021	C694_RS07390	C694_RS07390	synonymous_variant	LOW
P9a	P9	antrum	P9a	Hp_P9a	NC_018939.1	1508120	G	A	87	78	41	37	0.896552	0	252	5	0.019841	0.87671	C694_RS07390	C694_RS07390	missense_variant	MODERATE
P9a	P9	antrum	P9a	Hp_P9a	NC_018939.1	1508152	T	C	87	79	40	39	0.908046	0	260	0	0	0.908046	C694_RS07390	C694_RS07390	synonymous_variant	LOW
P9a	P9	antrum	P9a	Hp_P9a	NC_018939.1	1508155	T	C	87	77	39	38	0.885057	0	260	0	0	0.885057	C694_RS07390	C694_RS07390	synonymous_variant	LOW
P4c	P4	corpus	P4c	Hp_P4c	NC_018939.1	1508241	G	A	376	112	56	56	0.297872	0	254	1	0.003937	0.293935	C694_RS07375	C694_RS07375	upstream_gene_variant	MODIFIER
P9a	P9	antrum	P9a	Hp_P9a	NC_018939.1	1508248	A	G	80	72	35	37	0.9	0	255	5	0.019608	0.880392	C694_RS07375	C694_RS07375	upstream_gene_variant	MODIFIER
P9a	P9	antrum	P9a	Hp_P9a	NC_018939.1	1508319	C	T	69	59	35	24	0.855072	0	251	1	0.003984	0.851088	C694_RS07375	C694_RS07375	upstream_gene_variant	MODIFIER
P9a	P9	antrum	P9a	Hp_P9a	NC_018939.1	1508323	A	G	73	63	32	31	0.863014	0	262	1	0.003817	0.859197	C694_RS07375	C694_RS07375	upstream_gene_variant	MODIFIER
P9a	P9	antrum	P9a	Hp_P9a	NC_018939.1	1508330	C	A	78	67	32	35	0.858974	0	261	0	0	0.858974	C694_RS07375	C694_RS07375	upstream_gene_variant	MODIFIER
P9a	P9	antrum	P9a	Hp_P9a	NC_018939.1	1508347	G	A	79	71	38	33	0.898734	0.0125	255	4	0.015686	0.883048	C694_RS07375	C694_RS07375	upstream_gene_variant	MODIFIER
P9a	P9	antrum	P9a	Hp_P9a	NC_018939.1	1508565	C	G	60	6	3	3	0.1	0.016393	211	0	0	0.1	C694_RS07395	C694_RS07395	synonymous_variant	LOW
P9a	P9	antrum	P9a	Hp_P9a	NC_018939.1	1508569	C	G	58	48	27	21	0.827586	0.09375	226	3	0.013274	0.814312	C694_RS07395	C694_RS07395	missense_variant	MODERATE
P9a	P9	antrum	P9a	Hp_P9a	NC_018939.1	1508572	G	C	56	49	28	21	0.875	0.111111	213	3	0.014085	0.860915	C694_RS07395	C694_RS07395	missense_variant	MODERATE
P9a	P9	antrum	P9a	Hp_P9a	NC_018939.1	1508574	T	C	57	48	27	21	0.842105	0.080645	216	3	0.013889	0.828216	C694_RS07395	C694_RS07395	synonymous_variant	LOW
P9a	P9	antrum	P9a	Hp_P9a	NC_018939.1	1508676	C	T	64	56	26	30	0.875	0.015385	241	1	0.004149	0.870851	C694_RS07395	C694_RS07395	synonymous_variant	LOW
P9a	P9	antrum	P9a	Hp_P9a	NC_018939.1	1508709	G	A	62	52	22	30	0.83871	0	235	0	0	0.83871	C694_RS07395	C694_RS07395	synonymous_variant	LOW
P9a	P9	antrum	P9a	Hp_P9a	NC_018939.1	1508712	C	T	59	48	18	30	0.813559	0	236	3	0.012712	0.800847	C694_RS07395	C694_RS07395	synonymous_variant	LOW
P9a	P9	antrum	P9a	Hp_P9a	NC_018939.1	1508733	T	C	68	59	30	29	0.867647	0	251	2	0.007968	0.859679	C694_RS07395	C694_RS07395	synonymous_variant	LOW
P9a	P9	antrum	P9a	Hp_P9a	NC_018939.1	1508735	G	T	66	59	30	29	0.893939	0.029412	244	0	0	0.893939	C694_RS07395	C694_RS07395	missense_variant	MODERATE
P9a	P9	antrum	P9a	Hp_P9a	NC_018939.1	1508751	G	A	66	60	30	30	0.909091	0.014925	254	0	0	0.909091	C694_RS07395	C694_RS07395	synonymous_variant	LOW
P9a	P9	antrum	P9a	Hp_P9a	NC_018939.1	1508828	T	C	68	61	31	30	0.897059	0	249	0	0	0.897059	C694_RS07395	C694_RS07395	missense_variant	MODERATE
P9a	P9	antrum	P9a	Hp_P9a	NC_018939.1	1508863	A	C	64	59	29	30	0.921875	0	242	1	0.004132	0.917743	C694_RS07395	C694_RS07395	missense_variant	MODERATE
P9a	P9	antrum	P9a	Hp_P9a	NC_018939.1	1508876	C	T	67	59	29	30	0.880597	0	245	1	0.004082	0.876515	C694_RS07395	C694_RS07395	missense_variant	MODERATE
P9a	P9	antrum	P9a	Hp_P9a	NC_018939.1	1508909	A	G	65	57	27	30	0.876923	0	245	2	0.008163	0.86876	C694_RS07395	C694_RS07395	missense_variant	MODERATE
P9a	P9	antrum	P9a	Hp_P9a	NC_018939.1	1508910	T	C	66	57	27	30	0.863636	0	245	0	0	0.863636	C694_RS07395	C694_RS07395	synonymous_variant	LOW
P9a	P9	antrum	P9a	Hp_P9a	NC_018939.1	1509015	A	G	59	51	23	28	0.864407	0	238	0	0	0.864407	C694_RS07395	C694_RS07395	synonymous_variant	LOW
P9a	P9	antrum	P9a	Hp_P9a	NC_018939.1	1509018	A	G	57	51	23	28	0.894737	0.017241	234	0	0	0.894737	C694_RS07395	C694_RS07395	synonymous_variant	LOW
P9a	P9	antrum	P9a	Hp_P9a	NC_018939.1	1509052	A	C	51	44	19	25	0.862745	0	104	1	0.009615	0.85313	C694_RS07395	C694_RS07395	missense_variant	MODERATE
P9a	P9	antrum	P9a	Hp_P9a	NC_018939.1	1509060	G	A	49	44	19	25	0.897959	0	101	0	0	0.897959	C694_RS07395	C694_RS07395	synonymous_variant	LOW
P9a	P9	antrum	P9a	Hp_P9a	NC_018939.1	1509087	A	G	49	41	20	21	0.836735	0	104	5	0.048077	0.788658	C694_RS07395	C694_RS07395	missense_variant	MODERATE
P9a	P9	antrum	P9a	Hp_P9a	NC_018939.1	1509089	A	G	51	41	20	21	0.803922	0	103	2	0.019417	0.784504	C694_RS07395	C694_RS07395	missense_variant	MODERATE
P9a	P9	antrum	P9a	Hp_P9a	NC_018939.1	1509090	A	T	49	42	20	22	0.857143	0.039216	98	4	0.040816	0.816327	C694_RS07395	C694_RS07395	missense_variant	MODERATE
P9a	P9	antrum	P9a	Hp_P9a	NC_018939.1	1509094	G	T	50	39	19	20	0.78	0	99	1	0.010101	0.769899	C694_RS07395	C694_RS07395	stop_gained	HIGH
P9a	P9	antrum	P9a	Hp_P9a	NC_018939.1	1509095	A	C	50	42	20	22	0.84	0	96	2	0.020833	0.819167	C694_RS07395	C694_RS07395	missense_variant	MODERATE
P9a	P9	antrum	P9a	Hp_P9a	NC_018939.1	1509099	T	C	47	38	20	18	0.808511	0	86	2	0.023256	0.785255	C694_RS07395	C694_RS07395	synonymous_variant	LOW
P9a	P9	antrum	P9a	Hp_P9a	NC_018939.1	1509118	A	G	52	47	21	26	0.903846	0	103	1	0.009709	0.894137	C694_RS07395	C694_RS07395	missense_variant	MODERATE
P9a	P9	antrum	P9a	Hp_P9a	NC_018939.1	1509142	A	G	50	39	19	20	0.78	0.019608	100	0	0	0.78	C694_RS07395	C694_RS07395	missense_variant	MODERATE
P9a	P9	antrum	P9a	Hp_P9a	NC_018939.1	1509145	G	T	51	44	19	25	0.862745	0.019231	101	0	0	0.862745	C694_RS07395	C694_RS07395	stop_gained	HIGH
P9a	P9	antrum	P9a	Hp_P9a	NC_018939.1	1509148	C	G	52	45	20	25	0.865385	0	100	0	0	0.865385	C694_RS07395	C694_RS07395	missense_variant	MODERATE
P9a	P9	antrum	P9a	Hp_P9a	NC_018939.1	1509152	C	A	51	45	20	25	0.882353	0	101	0	0	0.882353	C694_RS07395	C694_RS07395	stop_gained	HIGH
P9a	P9	antrum	P9a	Hp_P9a	NC_018939.1	1509154	C	G	49	43	19	24	0.877551	0	97	1	0.010309	0.867242	C694_RS07395	C694_RS07395	missense_variant	MODERATE
P9a	P9	antrum	P9a	Hp_P9a	NC_018939.1	1509166	T	C	52	45	20	25	0.865385	0	105	0	0	0.865385	C694_RS07395	C694_RS07395	synonymous_variant	LOW
P9a	P9	antrum	P9a	Hp_P9a	NC_018939.1	1509172	G	T	52	47	21	26	0.903846	0	104	0	0	0.903846	C694_RS07375	C694_RS07375	upstream_gene_variant	MODIFIER
P9a	P9	antrum	P9a	Hp_P9a	NC_018939.1	1509179	C	G	51	46	20	26	0.901961	0.019231	101	1	0.009901	0.89206	C694_RS07375	C694_RS07375	upstream_gene_variant	MODIFIER
P9a	P9	antrum	P9a	Hp_P9a	NC_018939.1	1509197	T	C	51	45	20	25	0.882353	0	104	1	0.009615	0.872738	C694_RS07400	C694_RS07400	synonymous_variant	LOW
P9a	P9	antrum	P9a	Hp_P9a	NC_018939.1	1510315	A	T	71	57	30	27	0.802817	0	183	0	0	0.802817	C694_RS08915	C694_RS08915	synonymous_variant	LOW
P9a	P9	antrum	P9a	Hp_P9a	NC_018939.1	1510321	G	T	71	58	31	27	0.816901	0	185	0	0	0.816901	C694_RS08915	C694_RS08915	synonymous_variant	LOW
P9a	P9	antrum	P9a	Hp_P9a	NC_018939.1	1510324	C	T	72	59	30	29	0.819444	0.04	187	3	0.016043	0.803402	C694_RS08915	C694_RS08915	synonymous_variant	LOW
P9a	P9	antrum	P9a	Hp_P9a	NC_018939.1	1510326	C	T	72	61	29	32	0.847222	0	190	0	0	0.847222	C694_RS08915	C694_RS08915	missense_variant	MODERATE
P9a	P9	antrum	P9a	Hp_P9a	NC_018939.1	1510327	T	A	73	60	28	32	0.821918	0	189	0	0	0.821918	C694_RS08915	C694_RS08915	synonymous_variant	LOW
P9a	P9	antrum	P9a	Hp_P9a	NC_018939.1	1510330	G	T	71	59	29	30	0.830986	0	178	0	0	0.830986	C694_RS08915	C694_RS08915	synonymous_variant	LOW
P9a	P9	antrum	P9a	Hp_P9a	NC_018939.1	1510333	T	G	69	58	28	30	0.84058	0.028169	177	0	0	0.84058	C694_RS08915	C694_RS08915	synonymous_variant	LOW
P9a	P9	antrum	P9a	Hp_P9a	NC_018939.1	1510336	C	T	74	64	30	34	0.864865	0	177	1	0.00565	0.859215	C694_RS08915	C694_RS08915	synonymous_variant	LOW
P9a	P9	antrum	P9a	Hp_P9a	NC_018939.1	1510345	C	T	70	59	31	28	0.842857	0.066667	172	1	0.005814	0.837043	C694_RS08915	C694_RS08915	synonymous_variant	LOW
P9a	P9	antrum	P9a	Hp_P9a	NC_018939.1	1510354	G	A	71	62	29	33	0.873239	0	183	0	0	0.873239	C694_RS08915	C694_RS08915	synonymous_variant	LOW
P9a	P9	antrum	P9a	Hp_P9a	NC_018939.1	1510360	C	T	76	67	35	32	0.881579	0.012987	186	0	0	0.881579	C694_RS08915	C694_RS08915	synonymous_variant	LOW
P9a	P9	antrum	P9a	Hp_P9a	NC_018939.1	1510364	C	A	76	64	33	31	0.842105	0	182	0	0	0.842105	C694_RS08915	C694_RS08915	missense_variant	MODERATE
P9a	P9	antrum	P9a	Hp_P9a	NC_018939.1	1510367	C	T	72	62	34	28	0.861111	0.04	186	0	0	0.861111	C694_RS08915	C694_RS08915	missense_variant	MODERATE
P9a	P9	antrum	P9a	Hp_P9a	NC_018939.1	1510368	T	C	72	60	32	28	0.833333	0.04	188	0	0	0.833333	C694_RS08915	C694_RS08915	missense_variant	MODERATE
P9a	P9	antrum	P9a	Hp_P9a	NC_018939.1	1510413	T	C	79	67	34	33	0.848101	0	186	1	0.005376	0.842725	C694_RS08915	C694_RS08915	missense_variant	MODERATE
P9a	P9	antrum	P9a	Hp_P9a	NC_018939.1	1510564	G	C	74	58	32	26	0.783784	0.026316	193	0	0	0.783784	C694_RS08920	C694_RS08920	missense_variant	MODERATE
P9a	P9	antrum	P9a	Hp_P9a	NC_018939.1	1510568	G	T	75	58	32	26	0.773333	0.013158	182	0	0	0.773333	C694_RS08920	C694_RS08920	synonymous_variant	LOW
P9a	P9	antrum	P9a	Hp_P9a	NC_018939.1	1510578	T	C	73	62	32	30	0.849315	0	193	3	0.015544	0.833771	C694_RS08920	C694_RS08920	missense_variant	MODERATE
P9a	P9	antrum	P9a	Hp_P9a	NC_018939.1	1510647	T	C	78	71	37	34	0.910256	0.012658	197	1	0.005076	0.90518	C694_RS08920	C694_RS08920	missense_variant	MODERATE
P9a	P9	antrum	P9a	Hp_P9a	NC_018939.1	1510648	G	A	79	72	38	34	0.911392	0.0125	196	1	0.005102	0.90629	C694_RS08920	C694_RS08920	missense_variant	MODERATE
P9a	P9	antrum	P9a	Hp_P9a	NC_018939.1	1510649	T	C	80	73	39	34	0.9125	0.012346	194	0	0	0.9125	C694_RS08920	C694_RS08920	synonymous_variant	LOW
P9a	P9	antrum	P9a	Hp_P9a	NC_018939.1	1510661	G	C	74	67	34	33	0.905405	0	193	2	0.010363	0.895043	C694_RS07375	C694_RS07375	upstream_gene_variant	MODIFIER
P9a	P9	antrum	P9a	Hp_P9a	NC_018939.1	1510671	T	C	76	67	34	33	0.881579	0	195	0	0	0.881579	C694_RS07375	C694_RS07375	upstream_gene_variant	MODIFIER
P9a	P9	antrum	P9a	Hp_P9a	NC_018939.1	1510683	T	C	78	71	36	35	0.910256	0	196	0	0	0.910256	C694_RS07375	C694_RS07375	upstream_gene_variant	MODIFIER
P9a	P9	antrum	P9a	Hp_P9a	NC_018939.1	1510702	A	G	73	66	34	32	0.90411	0	199	0	0	0.90411	C694_RS07375	C694_RS07375	upstream_gene_variant	MODIFIER
P9a	P9	antrum	P9a	Hp_P9a	NC_018939.1	1510703	G	A	72	65	34	31	0.902778	0.013699	200	0	0	0.902778	C694_RS07375	C694_RS07375	upstream_gene_variant	MODIFIER
P9a	P9	antrum	P9a	Hp_P9a	NC_018939.1	1510732	T	C	77	68	36	32	0.883117	0.0375	189	1	0.005291	0.877826	C694_RS07375	C694_RS07375	upstream_gene_variant	MODIFIER
P9a	P9	antrum	P9a	Hp_P9a	NC_018939.1	1510733	T	C	77	70	38	32	0.909091	0.025316	189	2	0.010582	0.898509	C694_RS07375	C694_RS07375	upstream_gene_variant	MODIFIER
P9a	P9	antrum	P9a	Hp_P9a	NC_018939.1	1510734	T	C	77	70	38	32	0.909091	0.025316	185	0	0	0.909091	C694_RS07375	C694_RS07375	upstream_gene_variant	MODIFIER
P9a	P9	antrum	P9a	Hp_P9a	NC_018939.1	1510735	T	C	78	71	39	32	0.910256	0.012658	181	1	0.005525	0.904732	C694_RS07375	C694_RS07375	upstream_gene_variant	MODIFIER
P9a	P9	antrum	P9a	Hp_P9a	NC_018939.1	1510738	C	T	79	72	39	33	0.911392	0.0125	176	0	0	0.911392	C694_RS07375	C694_RS07375	upstream_gene_variant	MODIFIER
P2a	P2	antrum	P2a	Hp_P2a	NC_018939.1	1510749	C	A	48	5	3	2	0.104167	0	62	0	0	0.104167	C694_RS07375	C694_RS07375	upstream_gene_variant	MODIFIER
P9a	P9	antrum	P9a	Hp_P9a	NC_018939.1	1510756	T	A	78	70	35	35	0.897436	0	195	0	0	0.897436	C694_RS07375	C694_RS07375	upstream_gene_variant	MODIFIER
P9a	P9	antrum	P9a	Hp_P9a	NC_018939.1	1510769	G	A	78	71	36	35	0.910256	0.012658	192	0	0	0.910256	C694_RS07375	C694_RS07375	upstream_gene_variant	MODIFIER
P8a	P8	antrum	P8a	Hp_P8a	NC_018939.1	1510785	T	A	27	6	4	2	0.222222	0	97	4	0.041237	0.180985	C694_RS07375	C694_RS07375	upstream_gene_variant	MODIFIER
P9a	P9	antrum	P9a	Hp_P9a	NC_018939.1	1510852	C	T	78	70	36	34	0.897436	0	181	1	0.005525	0.891911	C694_RS07375	C694_RS07375	upstream_gene_variant	MODIFIER
H	H	unspecified	H	Hp_H_pool	NC_018939.1	1510870	C	T	74	12	7	5	0.162162	0.013333	344	9	0.026163	0.135999	C694_RS07375	C694_RS07375	upstream_gene_variant	MODIFIER
P9a	P9	antrum	P9a	Hp_P9a	NC_018939.1	1510896	T	C	76	50	30	20	0.657895	0	164	3	0.018293	0.639602	C694_RS07375	C694_RS07375	upstream_gene_variant	MODIFIER
P8a	P8	antrum	P8a	Hp_P8a	NC_018939.1	1510899	G	A	30	5	4	1	0.166667	0	101	3	0.029703	0.136964	C694_RS07375	C694_RS07375	upstream_gene_variant	MODIFIER
P9a	P9	antrum	P9a	Hp_P9a	NC_018939.1	1510903	T	C	77	51	30	21	0.662338	0	164	2	0.012195	0.650143	C694_RS07375	C694_RS07375	upstream_gene_variant	MODIFIER
P9a	P9	antrum	P9a	Hp_P9a	NC_018939.1	1510906	A	T	78	50	29	21	0.641026	0	160	1	0.00625	0.634776	C694_RS07375	C694_RS07375	upstream_gene_variant	MODIFIER
P6c	P6	corpus	P6c	Hp_P6c	NC_018939.1	1510924	G	T	84	12	6	6	0.142857	0.045455	98	3	0.030612	0.112245	C694_RS07375	C694_RS07375	upstream_gene_variant	MODIFIER
P9a	P9	antrum	P9a	Hp_P9a	NC_018939.1	1510927	A	G	75	47	27	20	0.626667	0	161	2	0.012422	0.614244	C694_RS07375	C694_RS07375	upstream_gene_variant	MODIFIER
P9a	P9	antrum	P9a	Hp_P9a	NC_018939.1	1510949	C	T	78	53	31	22	0.679487	0.012658	162	0	0	0.679487	C694_RS07375	C694_RS07375	upstream_gene_variant	MODIFIER
H	H	unspecified	H	Hp_H_pool	NC_018939.1	1510949	C	G	67	10	6	4	0.149254	0.042857	332	10	0.03012	0.119133	C694_RS07375	C694_RS07375	upstream_gene_variant	MODIFIER
P9a	P9	antrum	P9a	Hp_P9a	NC_018939.1	1510953	G	T	78	16	4	12	0.205128	0.012658	162	0	0	0.205128	C694_RS07375	C694_RS07375	upstream_gene_variant	MODIFIER
P9a	P9	antrum	P9a	Hp_P9a	NC_018939.1	1510998	C	T	78	66	33	33	0.846154	0.025	167	1	0.005988	0.840166	C694_RS07375	C694_RS07375	upstream_gene_variant	MODIFIER
P7a	P7	antrum	P7a	Hp_P7a	NC_018939.1	1510998	C	A	93	13	7	6	0.139785	0	45	1	0.022222	0.117563	C694_RS07375	C694_RS07375	upstream_gene_variant	MODIFIER
P9a	P9	antrum	P9a	Hp_P9a	NC_018939.1	1511039	G	T	80	13	7	6	0.1625	0.036145	154	0	0	0.1625	C694_RS07375	C694_RS07375	upstream_gene_variant	MODIFIER
P9a	P9	antrum	P9a	Hp_P9a	NC_018939.1	1511040	A	T	81	12	7	5	0.148148	0	164	0	0	0.148148	C694_RS07375	C694_RS07375	upstream_gene_variant	MODIFIER
P9a	P9	antrum	P9a	Hp_P9a	NC_018939.1	1511063	A	G	79	67	32	35	0.848101	0	161	0	0	0.848101	C694_RS07375	C694_RS07375	upstream_gene_variant	MODIFIER
P9a	P9	antrum	P9a	Hp_P9a	NC_018939.1	1511064	G	A	78	68	33	35	0.871795	0	163	2	0.01227	0.859525	C694_RS07375	C694_RS07375	upstream_gene_variant	MODIFIER
P2c	P2	corpus	P2c	Hp_P2c	NC_018939.1	1511239	C	T	57	6	1	5	0.105263	0	232	1	0.00431	0.100953	C694_RS07380	purU	upstream_gene_variant	MODIFIER
P9a	P9	antrum	P9a	Hp_P9a	NC_018939.1	1512762	T	G	92	79	40	39	0.858696	0	166	1	0.006024	0.852672	C694_RS07385	sppA	upstream_gene_variant	MODIFIER
P9a	P9	antrum	P9a	Hp_P9a	NC_018939.1	1512893	C	T	87	74	36	38	0.850575	0	173	0	0	0.850575	C694_RS07385	sppA	upstream_gene_variant	MODIFIER
P9a	P9	antrum	P9a	Hp_P9a	NC_018939.1	1512908	A	G	84	74	34	40	0.880952	0	175	0	0	0.880952	C694_RS07425	C694_RS07425	upstream_gene_variant	MODIFIER
P9a	P9	antrum	P9a	Hp_P9a	NC_018939.1	1512949	T	C	84	32	17	15	0.380952	0	166	0	0	0.380952	C694_RS07425	C694_RS07425	upstream_gene_variant	MODIFIER
P9a	P9	antrum	P9a	Hp_P9a	NC_018939.1	1512960	A	G	81	32	17	15	0.395062	0	169	0	0	0.395062	C694_RS07425	C694_RS07425	upstream_gene_variant	MODIFIER
P9a	P9	antrum	P9a	Hp_P9a	NC_018939.1	1512963	A	G	79	31	17	14	0.392405	0	170	0	0	0.392405	C694_RS07425	C694_RS07425	upstream_gene_variant	MODIFIER
P9a	P9	antrum	P9a	Hp_P9a	NC_018939.1	1512965	C	T	81	32	17	15	0.395062	0	176	0	0	0.395062	C694_RS07425	C694_RS07425	upstream_gene_variant	MODIFIER
P9a	P9	antrum	P9a	Hp_P9a	NC_018939.1	1512974	A	T	85	34	17	17	0.4	0	174	0	0	0.4	C694_RS07425	C694_RS07425	upstream_gene_variant	MODIFIER
P9a	P9	antrum	P9a	Hp_P9a	NC_018939.1	1512976	T	A	83	33	17	16	0.39759	0	176	0	0	0.39759	C694_RS07425	C694_RS07425	upstream_gene_variant	MODIFIER
P9a	P9	antrum	P9a	Hp_P9a	NC_018939.1	1512979	G	A	84	33	17	16	0.392857	0	169	0	0	0.392857	C694_RS07425	C694_RS07425	upstream_gene_variant	MODIFIER
P9a	P9	antrum	P9a	Hp_P9a	NC_018939.1	1512981	C	A	81	33	17	16	0.407407	0	172	0	0	0.407407	C694_RS07425	C694_RS07425	upstream_gene_variant	MODIFIER
P9a	P9	antrum	P9a	Hp_P9a	NC_018939.1	1512989	A	C	87	34	17	17	0.390805	0	177	0	0	0.390805	C694_RS07425	C694_RS07425	upstream_gene_variant	MODIFIER
P9a	P9	antrum	P9a	Hp_P9a	NC_018939.1	1512994	T	A	87	34	17	17	0.390805	0.011364	179	0	0	0.390805	C694_RS07425	C694_RS07425	upstream_gene_variant	MODIFIER
P9a	P9	antrum	P9a	Hp_P9a	NC_018939.1	1512995	T	A	88	34	17	17	0.386364	0	179	0	0	0.386364	C694_RS07425	C694_RS07425	upstream_gene_variant	MODIFIER
P9a	P9	antrum	P9a	Hp_P9a	NC_018939.1	1512997	T	C	88	34	17	17	0.386364	0	181	0	0	0.386364	C694_RS07425	C694_RS07425	upstream_gene_variant	MODIFIER
P9a	P9	antrum	P9a	Hp_P9a	NC_018939.1	1513002	T	G	86	40	18	22	0.465116	0	179	0	0	0.465116	C694_RS07425	C694_RS07425	upstream_gene_variant	MODIFIER
P9a	P9	antrum	P9a	Hp_P9a	NC_018939.1	1513032	A	G	88	34	17	17	0.386364	0	182	1	0.005495	0.380869	C694_RS07425	C694_RS07425	upstream_gene_variant	MODIFIER
P9a	P9	antrum	P9a	Hp_P9a	NC_018939.1	1513067	A	T	87	75	37	38	0.862069	0	179	0	0	0.862069	C694_RS07425	C694_RS07425	upstream_gene_variant	MODIFIER
P9a	P9	antrum	P9a	Hp_P9a	NC_018939.1	1513178	G	T	78	66	30	36	0.846154	0.025	179	1	0.005587	0.840567	C694_RS07420	C694_RS07420	missense_variant	MODERATE
P9a	P9	antrum	P9a	Hp_P9a	NC_018939.1	1513180	G	A	79	69	30	39	0.873418	0.0125	179	0	0	0.873418	C694_RS07420	C694_RS07420	synonymous_variant	LOW
P9a	P9	antrum	P9a	Hp_P9a	NC_018939.1	1513205	T	C	81	70	28	42	0.864198	0	176	0	0	0.864198	C694_RS07420	C694_RS07420	missense_variant	MODERATE
P9a	P9	antrum	P9a	Hp_P9a	NC_018939.1	1513214	T	C	83	72	29	43	0.86747	0	184	1	0.005435	0.862035	C694_RS07420	C694_RS07420	missense_variant	MODERATE
P9a	P9	antrum	P9a	Hp_P9a	NC_018939.1	1513223	T	G	82	73	29	44	0.890244	0.012048	178	0	0	0.890244	C694_RS07420	C694_RS07420	missense_variant	MODERATE
P9a	P9	antrum	P9a	Hp_P9a	NC_018939.1	1513399	G	A	87	79	35	44	0.908046	0.011364	181	5	0.027624	0.880422	C694_RS07420	C694_RS07420	synonymous_variant	LOW
P9a	P9	antrum	P9a	Hp_P9a	NC_018939.1	1513406	A	G	89	82	35	47	0.921348	0	181	4	0.022099	0.899249	C694_RS07420	C694_RS07420	missense_variant	MODERATE
P9a	P9	antrum	P9a	Hp_P9a	NC_018939.1	1513426	C	T	86	76	33	43	0.883721	0.011494	173	5	0.028902	0.854819	C694_RS07420	C694_RS07420	synonymous_variant	LOW
P9a	P9	antrum	P9a	Hp_P9a	NC_018939.1	1513441	T	C	84	77	32	45	0.916667	0.011765	182	3	0.016484	0.900183	C694_RS07420	C694_RS07420	synonymous_variant	LOW
P1a	P1	antrum	P1a	Hp_P1a	NC_018939.1	1513443	G	A	23	5	4	1	0.217391	0	58	0	0	0.217391	C694_RS07420	C694_RS07420	missense_variant	MODERATE
P9a	P9	antrum	P9a	Hp_P9a	NC_018939.1	1513475	T	A	93	83	38	45	0.892473	0	187	4	0.02139	0.871083	C694_RS07420	C694_RS07420	missense_variant	MODERATE
P9a	P9	antrum	P9a	Hp_P9a	NC_018939.1	1513476	T	C	94	84	38	46	0.893617	0	190	7	0.036842	0.856775	C694_RS07420	C694_RS07420	missense_variant	MODERATE
P9a	P9	antrum	P9a	Hp_P9a	NC_018939.1	1513483	G	A	93	84	36	48	0.903226	0	197	4	0.020305	0.882921	C694_RS07420	C694_RS07420	synonymous_variant	LOW
P9a	P9	antrum	P9a	Hp_P9a	NC_018939.1	1513906	A	G	89	78	38	40	0.876404	0.011111	200	4	0.02	0.856404	C694_RS07420	C694_RS07420	synonymous_variant	LOW
P9a	P9	antrum	P9a	Hp_P9a	NC_018939.1	1513919	G	A	93	81	39	42	0.870968	0	209	5	0.023923	0.847044	C694_RS07420	C694_RS07420	missense_variant	MODERATE
P9a	P9	antrum	P9a	Hp_P9a	NC_018939.1	1513994	T	C	92	78	43	35	0.847826	0.010753	215	0	0	0.847826	C694_RS07420	C694_RS07420	upstream_gene_variant	MODIFIER
P9a	P9	antrum	P9a	Hp_P9a	NC_018939.1	1514004	T	A	95	83	41	42	0.873684	0	218	0	0	0.873684	C694_RS07420	C694_RS07420	upstream_gene_variant	MODIFIER
P9a	P9	antrum	P9a	Hp_P9a	NC_018939.1	1514031	G	A	94	80	39	41	0.851064	0.010526	212	0	0	0.851064	C694_RS07420	C694_RS07420	upstream_gene_variant	MODIFIER
P9a	P9	antrum	P9a	Hp_P9a	NC_018939.1	1514032	C	T	94	81	39	42	0.861702	0	212	1	0.004717	0.856985	C694_RS07420	C694_RS07420	upstream_gene_variant	MODIFIER
P9a	P9	antrum	P9a	Hp_P9a	NC_018939.1	1514091	A	T	93	81	39	42	0.870968	0.010638	215	0	0	0.870968	C694_RS07425	C694_RS07425	missense_variant	MODERATE
P9a	P9	antrum	P9a	Hp_P9a	NC_018939.1	1514130	A	G	96	81	38	43	0.84375	0	213	0	0	0.84375	C694_RS07425	C694_RS07425	synonymous_variant	LOW
P9a	P9	antrum	P9a	Hp_P9a	NC_018939.1	1514280	T	C	90	11	5	6	0.122222	0	216	0	0	0.122222	C694_RS07425	C694_RS07425	synonymous_variant	LOW
P9a	P9	antrum	P9a	Hp_P9a	NC_018939.1	1514322	T	C	94	15	6	9	0.159574	0	219	0	0	0.159574	C694_RS07425	C694_RS07425	synonymous_variant	LOW
P9a	P9	antrum	P9a	Hp_P9a	NC_018939.1	1514337	C	T	95	15	6	9	0.157895	0	217	0	0	0.157895	C694_RS07425	C694_RS07425	synonymous_variant	LOW
P9a	P9	antrum	P9a	Hp_P9a	NC_018939.1	1514440	T	C	95	15	7	8	0.157895	0	218	0	0	0.157895	C694_RS07425	C694_RS07425	synonymous_variant	LOW
P9a	P9	antrum	P9a	Hp_P9a	NC_018939.1	1514454	C	T	99	17	7	10	0.171717	0	222	0	0	0.171717	C694_RS07425	C694_RS07425	synonymous_variant	LOW
P9a	P9	antrum	P9a	Hp_P9a	NC_018939.1	1514460	G	A	94	74	37	37	0.787234	0	223	1	0.004484	0.78275	C694_RS07425	C694_RS07425	synonymous_variant	LOW
P9a	P9	antrum	P9a	Hp_P9a	NC_018939.1	1514496	T	C	96	17	7	10	0.177083	0	227	0	0	0.177083	C694_RS07425	C694_RS07425	synonymous_variant	LOW
P9a	P9	antrum	P9a	Hp_P9a	NC_018939.1	1514502	C	T	93	16	7	9	0.172043	0.010638	226	0	0	0.172043	C694_RS07425	C694_RS07425	synonymous_variant	LOW
P9a	P9	antrum	P9a	Hp_P9a	NC_018939.1	1514529	G	A	94	16	6	10	0.170213	0	209	0	0	0.170213	C694_RS07425	C694_RS07425	synonymous_variant	LOW
P9a	P9	antrum	P9a	Hp_P9a	NC_018939.1	1514566	G	A	95	16	6	10	0.168421	0	222	0	0	0.168421	C694_RS07420	C694_RS07420	upstream_gene_variant	MODIFIER
P9a	P9	antrum	P9a	Hp_P9a	NC_018939.1	1514754	T	C	98	15	7	8	0.153061	0	238	1	0.004202	0.14886	C694_RS07430	C694_RS07430	missense_variant	MODERATE
P9a	P9	antrum	P9a	Hp_P9a	NC_018939.1	1514776	A	G	95	17	7	10	0.178947	0	229	1	0.004367	0.174581	C694_RS07430	C694_RS07430	synonymous_variant	LOW
P9a	P9	antrum	P9a	Hp_P9a	NC_018939.1	1514807	C	T	96	16	7	9	0.166667	0	240	0	0	0.166667	C694_RS07435	C694_RS07435	missense_variant	MODERATE
P9a	P9	antrum	P9a	Hp_P9a	NC_018939.1	1514877	C	T	88	19	8	11	0.215909	0	233	1	0.004292	0.211617	C694_RS07435	C694_RS07435	synonymous_variant	LOW
P9a	P9	antrum	P9a	Hp_P9a	NC_018939.1	1514883	T	C	86	18	8	10	0.209302	0.022727	242	2	0.008264	0.201038	C694_RS07435	C694_RS07435	synonymous_variant	LOW
P9a	P9	antrum	P9a	Hp_P9a	NC_018939.1	1514898	T	C	90	18	9	9	0.2	0	242	2	0.008264	0.191736	C694_RS07435	C694_RS07435	synonymous_variant	LOW
P9a	P9	antrum	P9a	Hp_P9a	NC_018939.1	1514901	G	A	91	17	8	9	0.186813	0	236	0	0	0.186813	C694_RS07435	C694_RS07435	synonymous_variant	LOW
P9a	P9	antrum	P9a	Hp_P9a	NC_018939.1	1514910	C	T	96	18	8	10	0.1875	0	251	0	0	0.1875	C694_RS07435	C694_RS07435	synonymous_variant	LOW
P9a	P9	antrum	P9a	Hp_P9a	NC_018939.1	1514916	C	A	97	17	8	9	0.175258	0.010204	242	1	0.004132	0.171126	C694_RS07435	C694_RS07435	synonymous_variant	LOW
P9a	P9	antrum	P9a	Hp_P9a	NC_018939.1	1514919	A	G	96	18	9	9	0.1875	0	248	3	0.012097	0.175403	C694_RS07435	C694_RS07435	synonymous_variant	LOW
P9a	P9	antrum	P9a	Hp_P9a	NC_018939.1	1514922	C	T	95	16	7	9	0.168421	0	250	2	0.008	0.160421	C694_RS07435	C694_RS07435	synonymous_variant	LOW
P9a	P9	antrum	P9a	Hp_P9a	NC_018939.1	1514986	G	A	88	12	8	4	0.136364	0.043478	240	1	0.004167	0.132197	C694_RS07435	C694_RS07435	missense_variant	MODERATE
P9a	P9	antrum	P9a	Hp_P9a	NC_018939.1	1515045	C	T	84	17	8	9	0.202381	0.011765	236	0	0	0.202381	C694_RS07435	C694_RS07435	synonymous_variant	LOW
P9a	P9	antrum	P9a	Hp_P9a	NC_018939.1	1515117	A	G	95	16	7	9	0.168421	0	249	0	0	0.168421	C694_RS07435	C694_RS07435	synonymous_variant	LOW
P9a	P9	antrum	P9a	Hp_P9a	NC_018939.1	1515168	G	A	95	16	7	9	0.168421	0	257	2	0.007782	0.160639	C694_RS07435	C694_RS07435	synonymous_variant	LOW
P9a	P9	antrum	P9a	Hp_P9a	NC_018939.1	1515171	T	G	96	16	7	9	0.166667	0.010309	259	0	0	0.166667	C694_RS07435	C694_RS07435	missense_variant	MODERATE
P9a	P9	antrum	P9a	Hp_P9a	NC_018939.1	1515177	C	T	97	17	7	10	0.175258	0	254	1	0.003937	0.171321	C694_RS07435	C694_RS07435	synonymous_variant	LOW
P9a	P9	antrum	P9a	Hp_P9a	NC_018939.1	1515180	G	T	94	15	7	8	0.159574	0.010526	257	0	0	0.159574	C694_RS07435	C694_RS07435	missense_variant	MODERATE
P9a	P9	antrum	P9a	Hp_P9a	NC_018939.1	1515206	G	C	91	14	6	8	0.153846	0.031915	259	0	0	0.153846	C694_RS07435	C694_RS07435	missense_variant	MODERATE
P9a	P9	antrum	P9a	Hp_P9a	NC_018939.1	1515207	C	T	93	13	6	7	0.139785	0	258	0	0	0.139785	C694_RS07435	C694_RS07435	synonymous_variant	LOW
P9a	P9	antrum	P9a	Hp_P9a	NC_018939.1	1515226	G	A	90	14	7	7	0.155556	0	247	1	0.004049	0.151507	C694_RS07435	C694_RS07435	missense_variant	MODERATE
P9a	P9	antrum	P9a	Hp_P9a	NC_018939.1	1515228	G	A	91	14	7	7	0.153846	0	248	1	0.004032	0.149814	C694_RS07435	C694_RS07435	synonymous_variant	LOW
P9a	P9	antrum	P9a	Hp_P9a	NC_018939.1	1515339	A	T	97	16	7	9	0.164948	0	260	0	0	0.164948	C694_RS07435	C694_RS07435	synonymous_variant	LOW
P9a	P9	antrum	P9a	Hp_P9a	NC_018939.1	1515344	A	C	96	15	7	8	0.15625	0	261	0	0	0.15625	C694_RS07435	C694_RS07435	missense_variant	MODERATE
B	B	unspecified	B	Hp_B2_pool	NC_018939.1	1522592	G	A	204	156	75	81	0.764706	0	99	0	0	0.764706	C694_RS07485	C694_RS07485	missense_variant	MODERATE
P2c	P2	corpus	P2c	Hp_P2c	NC_018939.1	1522750	C	T	122	14	7	7	0.114754	0	124	0	0	0.114754	C694_RS07485	C694_RS07485	synonymous_variant	LOW
B	B	unspecified	B	Hp_B2_pool	NC_018939.1	1522958	A	G	207	35	16	19	0.169082	0	97	0	0	0.169082	C694_RS07485	C694_RS07485	missense_variant	MODERATE
P9a	P9	antrum	P9a	Hp_P9a	NC_018939.1	1524155	G	A	99	84	36	48	0.848485	0.019802	246	0	0	0.848485	C694_RS07470	yidC	downstream_gene_variant	MODIFIER
B	B	unspecified	B	Hp_B2_pool	NC_018939.1	1524925	G	A	242	70	40	30	0.289256	0.004115	101	1	0.009901	0.279355	C694_RS07475	C694_RS07475	downstream_gene_variant	MODIFIER
P9a	P9	antrum	P9a	Hp_P9a	NC_018939.1	1525018	G	A	88	10	7	3	0.113636	0	261	0	0	0.113636	C694_RS07495	C694_RS07495	synonymous_variant	LOW
P9a	P9	antrum	P9a	Hp_P9a	NC_018939.1	1525100	A	G	87	14	10	4	0.16092	0.011364	265	2	0.007547	0.153372	C694_RS07495	C694_RS07495	synonymous_variant	LOW
P9a	P9	antrum	P9a	Hp_P9a	NC_018939.1	1525149	A	G	90	9	6	3	0.1	0	265	0	0	0.1	C694_RS07495	C694_RS07495	missense_variant	MODERATE
P9a	P9	antrum	P9a	Hp_P9a	NC_018939.1	1525902	A	G	85	15	8	7	0.176471	0	263	0	0	0.176471	C694_RS07500	C694_RS07500	missense_variant	MODERATE
P9a	P9	antrum	P9a	Hp_P9a	NC_018939.1	1526168	C	T	75	12	6	6	0.16	0.013158	246	0	0	0.16	C694_RS07500	C694_RS07500	synonymous_variant	LOW
P9a	P9	antrum	P9a	Hp_P9a	NC_018939.1	1526208	A	G	77	11	6	5	0.142857	0	249	1	0.004016	0.138841	C694_RS07500	C694_RS07500	missense_variant	MODERATE
P3a	P3	antrum	P3a	Hp_P3a	NC_018939.1	1526214	G	A	60	48	23	25	0.8	0	252	0	0	0.8	C694_RS07500	C694_RS07500	missense_variant	MODERATE
P2c	P2	corpus	P2c	Hp_P2c	NC_018939.1	1526253	C	A	106	33	17	16	0.311321	0	144	0	0	0.311321	C694_RS07505	C694_RS07505	missense_variant	MODERATE
P9a	P9	antrum	P9a	Hp_P9a	NC_018939.1	1526373	T	C	75	12	5	7	0.16	0	247	0	0	0.16	C694_RS07505	C694_RS07505	synonymous_variant	LOW
P9a	P9	antrum	P9a	Hp_P9a	NC_018939.1	1526439	A	G	73	13	6	7	0.178082	0	243	0	0	0.178082	C694_RS07505	C694_RS07505	synonymous_variant	LOW
P9a	P9	antrum	P9a	Hp_P9a	NC_018939.1	1526559	T	C	72	13	5	8	0.180556	0	243	3	0.012346	0.16821	C694_RS07505	C694_RS07505	synonymous_variant	LOW
P9a	P9	antrum	P9a	Hp_P9a	NC_018939.1	1526613	T	C	72	13	6	7	0.180556	0.013699	234	2	0.008547	0.172009	C694_RS07505	C694_RS07505	synonymous_variant	LOW
P9a	P9	antrum	P9a	Hp_P9a	NC_018939.1	1526625	C	A	73	11	5	6	0.150685	0.013514	246	1	0.004065	0.14662	C694_RS07505	C694_RS07505	synonymous_variant	LOW
P9a	P9	antrum	P9a	Hp_P9a	NC_018939.1	1526813	A	G	77	11	5	6	0.142857	0	253	3	0.011858	0.130999	C694_RS07510	lpoB	synonymous_variant	LOW
P9a	P9	antrum	P9a	Hp_P9a	NC_018939.1	1526867	G	A	76	10	4	6	0.131579	0	260	2	0.007692	0.123887	C694_RS07510	lpoB	synonymous_variant	LOW
P9a	P9	antrum	P9a	Hp_P9a	NC_018939.1	1526936	A	G	68	59	26	33	0.867647	0.014493	238	3	0.012605	0.855042	C694_RS07510	lpoB	synonymous_variant	LOW
P9a	P9	antrum	P9a	Hp_P9a	NC_018939.1	1526963	A	G	73	63	24	39	0.863014	0	250	4	0.016	0.847014	C694_RS07510	lpoB	synonymous_variant	LOW
P9a	P9	antrum	P9a	Hp_P9a	NC_018939.1	1527071	C	T	74	54	22	32	0.72973	0	241	1	0.004149	0.72558	C694_RS07510	lpoB	synonymous_variant	LOW
P9a	P9	antrum	P9a	Hp_P9a	NC_018939.1	1527074	T	C	72	60	26	34	0.833333	0.04	250	2	0.008	0.825333	C694_RS07510	lpoB	synonymous_variant	LOW
P9a	P9	antrum	P9a	Hp_P9a	NC_018939.1	1527131	G	A	75	65	31	34	0.866667	0	260	2	0.007692	0.858974	C694_RS07510	lpoB	synonymous_variant	LOW
P9a	P9	antrum	P9a	Hp_P9a	NC_018939.1	1527137	A	G	76	66	31	35	0.868421	0.012987	246	4	0.01626	0.852161	C694_RS07510	lpoB	synonymous_variant	LOW
P9a	P9	antrum	P9a	Hp_P9a	NC_018939.1	1527290	A	G	76	61	29	32	0.802632	0.012987	257	2	0.007782	0.794849	C694_RS07510	lpoB	synonymous_variant	LOW
P9a	P9	antrum	P9a	Hp_P9a	NC_018939.1	1527341	T	C	76	67	32	35	0.881579	0	259	1	0.003861	0.877718	C694_RS07510	lpoB	synonymous_variant	LOW
E	E	unspecified	E	Hp_E_pool	NC_018939.1	1527685	G	T	106	72	40	32	0.679245	0.009346	123	1	0.00813	0.671115	C694_RS07495	C694_RS07495	upstream_gene_variant	MODIFIER
E	E	unspecified	E	Hp_E_pool	NC_018939.1	1527712	T	C	95	66	32	34	0.694737	0.086538	123	0	0	0.694737	C694_RS07495	C694_RS07495	upstream_gene_variant	MODIFIER
E	E	unspecified	E	Hp_E_pool	NC_018939.1	1527716	A	C	90	62	39	23	0.688889	0.117647	110	0	0	0.688889	C694_RS07495	C694_RS07495	upstream_gene_variant	MODIFIER
E	E	unspecified	E	Hp_E_pool	NC_018939.1	1527722	A	G	108	69	40	29	0.638889	0.018182	121	0	0	0.638889	C694_RS07495	C694_RS07495	upstream_gene_variant	MODIFIER
E	E	unspecified	E	Hp_E_pool	NC_018939.1	1527740	G	T	98	74	38	36	0.755102	0.066667	113	0	0	0.755102	C694_RS07495	C694_RS07495	upstream_gene_variant	MODIFIER
E	E	unspecified	E	Hp_E_pool	NC_018939.1	1527742	G	A	102	77	41	36	0.754902	0	112	2	0.017857	0.737045	C694_RS07495	C694_RS07495	upstream_gene_variant	MODIFIER
P9a	P9	antrum	P9a	Hp_P9a	NC_018939.1	1528013	T	C	83	74	35	39	0.891566	0	253	1	0.003953	0.887614	C694_RS07515	C694_RS07515	synonymous_variant	LOW
E	E	unspecified	E	Hp_E_pool	NC_018939.1	1528013	T	C	106	78	41	37	0.735849	0	116	0	0	0.735849	C694_RS07515	C694_RS07515	synonymous_variant	LOW
P9a	P9	antrum	P9a	Hp_P9a	NC_018939.1	1528040	C	G	87	75	35	40	0.862069	0.011364	247	1	0.004049	0.85802	C694_RS07515	C694_RS07515	synonymous_variant	LOW
E	E	unspecified	E	Hp_E_pool	NC_018939.1	1528046	A	G	110	76	39	37	0.690909	0	123	1	0.00813	0.682779	C694_RS07515	C694_RS07515	synonymous_variant	LOW
E	E	unspecified	E	Hp_E_pool	NC_018939.1	1528067	G	A	111	80	41	39	0.720721	0	122	0	0	0.720721	C694_RS07515	C694_RS07515	synonymous_variant	LOW
P9a	P9	antrum	P9a	Hp_P9a	NC_018939.1	1528068	A	G	90	72	27	45	0.8	0	268	0	0	0.8	C694_RS07515	C694_RS07515	missense_variant	MODERATE
E	E	unspecified	E	Hp_E_pool	NC_018939.1	1528073	C	T	115	79	41	38	0.686957	0.008621	112	1	0.008929	0.678028	C694_RS07515	C694_RS07515	synonymous_variant	LOW
E	E	unspecified	E	Hp_E_pool	NC_018939.1	1528085	C	A	113	79	40	39	0.699115	0	123	0	0	0.699115	C694_RS07515	C694_RS07515	missense_variant	MODERATE
E	E	unspecified	E	Hp_E_pool	NC_018939.1	1528286	G	A	121	84	45	39	0.694215	0	123	0	0	0.694215	C694_RS07520	C694_RS07520	synonymous_variant	LOW
E	E	unspecified	E	Hp_E_pool	NC_018939.1	1528334	C	T	110	79	44	35	0.718182	0.009009	118	1	0.008475	0.709707	C694_RS07520	C694_RS07520	synonymous_variant	LOW
E	E	unspecified	E	Hp_E_pool	NC_018939.1	1528336	A	G	111	75	41	34	0.675676	0	125	1	0.008	0.667676	C694_RS07520	C694_RS07520	synonymous_variant	LOW
E	E	unspecified	E	Hp_E_pool	NC_018939.1	1528363	T	C	111	72	43	29	0.648649	0	129	0	0	0.648649	C694_RS07520	C694_RS07520	missense_variant	MODERATE
E	E	unspecified	E	Hp_E_pool	NC_018939.1	1528370	C	A	112	77	44	33	0.6875	0	129	2	0.015504	0.671996	C694_RS07520	C694_RS07520	synonymous_variant	LOW
P9a	P9	antrum	P9a	Hp_P9a	NC_018939.1	1528457	C	T	82	72	37	35	0.878049	0	261	2	0.007663	0.870386	C694_RS07520	C694_RS07520	synonymous_variant	LOW
P9a	P9	antrum	P9a	Hp_P9a	NC_018939.1	1528477	C	T	86	75	36	39	0.872093	0.033708	266	1	0.003759	0.868334	C694_RS07520	C694_RS07520	missense_variant	MODERATE
P9a	P9	antrum	P9a	Hp_P9a	NC_018939.1	1528499	C	A	88	77	37	40	0.875	0	281	0	0	0.875	C694_RS07520	C694_RS07520	synonymous_variant	LOW
E	E	unspecified	E	Hp_E_pool	NC_018939.1	1528503	T	C	113	71	42	29	0.628319	0.008772	132	1	0.007576	0.620743	C694_RS07520	C694_RS07520	missense_variant	MODERATE
E	E	unspecified	E	Hp_E_pool	NC_018939.1	1528505	T	C	113	71	42	29	0.628319	0	133	0	0	0.628319	C694_RS07520	C694_RS07520	synonymous_variant	LOW
P9a	P9	antrum	P9a	Hp_P9a	NC_018939.1	1528547	C	T	87	72	33	39	0.827586	0.011364	275	1	0.003636	0.82395	C694_RS07520	C694_RS07520	synonymous_variant	LOW
P9a	P9	antrum	P9a	Hp_P9a	NC_018939.1	1528561	C	T	87	76	37	39	0.873563	0.011364	275	2	0.007273	0.86629	C694_RS07520	C694_RS07520	missense_variant	MODERATE
P9a	P9	antrum	P9a	Hp_P9a	NC_018939.1	1528576	C	T	88	76	37	39	0.863636	0	286	1	0.003497	0.86014	C694_RS07520	C694_RS07520	missense_variant	MODERATE
P9a	P9	antrum	P9a	Hp_P9a	NC_018939.1	1528601	C	T	76	65	33	32	0.855263	0.037975	257	0	0	0.855263	C694_RS07520	C694_RS07520	synonymous_variant	LOW
E	E	unspecified	E	Hp_E_pool	NC_018939.1	1528601	C	T	107	69	42	27	0.64486	0	124	1	0.008065	0.636795	C694_RS07520	C694_RS07520	synonymous_variant	LOW
P9a	P9	antrum	P9a	Hp_P9a	NC_018939.1	1528604	T	G	77	66	34	32	0.857143	0	256	0	0	0.857143	C694_RS07520	C694_RS07520	missense_variant	MODERATE
P9a	P9	antrum	P9a	Hp_P9a	NC_018939.1	1528606	A	G	77	66	32	34	0.857143	0	265	1	0.003774	0.853369	C694_RS07520	C694_RS07520	synonymous_variant	LOW
P9a	P9	antrum	P9a	Hp_P9a	NC_018939.1	1528609	A	G	80	68	32	36	0.85	0	274	3	0.010949	0.839051	C694_RS07520	C694_RS07520	synonymous_variant	LOW
E	E	unspecified	E	Hp_E_pool	NC_018939.1	1528647	G	A	116	58	36	22	0.5	0	133	1	0.007519	0.492481	C694_RS07520	C694_RS07520	missense_variant	MODERATE
E	E	unspecified	E	Hp_E_pool	NC_018939.1	1528709	T	C	116	62	36	26	0.534483	0	124	2	0.016129	0.518354	C694_RS07520	C694_RS07520	synonymous_variant	LOW
E	E	unspecified	E	Hp_E_pool	NC_018939.1	1528720	A	G	111	57	35	22	0.513514	0	130	0	0	0.513514	C694_RS07520	C694_RS07520	synonymous_variant	LOW
E	E	unspecified	E	Hp_E_pool	NC_018939.1	1528832	T	C	115	60	35	25	0.521739	0	121	0	0	0.521739	C694_RS07520	C694_RS07520	synonymous_variant	LOW
E	E	unspecified	E	Hp_E_pool	NC_018939.1	1528847	G	A	107	54	36	18	0.504673	0	119	0	0	0.504673	C694_RS07520	C694_RS07520	synonymous_variant	LOW
P9a	P9	antrum	P9a	Hp_P9a	NC_018939.1	1528865	T	C	76	9	5	4	0.118421	0	270	1	0.003704	0.114717	C694_RS07520	C694_RS07520	synonymous_variant	LOW
E	E	unspecified	E	Hp_E_pool	NC_018939.1	1528883	A	G	114	61	35	26	0.535088	0.008696	122	1	0.008197	0.526891	C694_RS07520	C694_RS07520	synonymous_variant	LOW
E	E	unspecified	E	Hp_E_pool	NC_018939.1	1528886	C	T	116	61	35	26	0.525862	0	116	1	0.008621	0.517241	C694_RS07520	C694_RS07520	synonymous_variant	LOW
P9a	P9	antrum	P9a	Hp_P9a	NC_018939.1	1528898	G	A	79	10	4	6	0.126582	0	290	1	0.003448	0.123134	C694_RS07520	C694_RS07520	synonymous_variant	LOW
E	E	unspecified	E	Hp_E_pool	NC_018939.1	1528987	T	C	116	55	30	25	0.474138	0	124	3	0.024194	0.449944	C694_RS07525	dnaE	synonymous_variant	LOW
E	E	unspecified	E	Hp_E_pool	NC_018939.1	1529035	G	A	115	80	46	34	0.695652	0	128	3	0.023438	0.672215	C694_RS07525	dnaE	synonymous_variant	LOW
P9a	P9	antrum	P9a	Hp_P9a	NC_018939.1	1529074	G	A	77	32	14	18	0.415584	0	281	6	0.021352	0.394232	C694_RS07525	dnaE	synonymous_variant	LOW
B	B	unspecified	B	Hp_B2_pool	NC_018939.1	1529074	G	A	246	102	46	56	0.414634	0.004049	79	1	0.012658	0.401976	C694_RS07525	dnaE	synonymous_variant	LOW
E	E	unspecified	E	Hp_E_pool	NC_018939.1	1529110	A	G	112	77	43	34	0.6875	0	132	0	0	0.6875	C694_RS07525	dnaE	synonymous_variant	LOW
P9a	P9	antrum	P9a	Hp_P9a	NC_018939.1	1529143	A	G	73	9	4	5	0.123288	0	281	3	0.010676	0.112612	C694_RS07525	dnaE	synonymous_variant	LOW
E	E	unspecified	E	Hp_E_pool	NC_018939.1	1529143	A	G	112	77	40	37	0.6875	0.00885	124	2	0.016129	0.671371	C694_RS07525	dnaE	synonymous_variant	LOW
P9a	P9	antrum	P9a	Hp_P9a	NC_018939.1	1529146	A	G	78	10	4	6	0.128205	0	277	1	0.00361	0.124595	C694_RS07525	dnaE	synonymous_variant	LOW
P9a	P9	antrum	P9a	Hp_P9a	NC_018939.1	1529161	C	A	74	9	4	5	0.121622	0	294	1	0.003401	0.11822	C694_RS07525	dnaE	missense_variant	MODERATE
P9a	P9	antrum	P9a	Hp_P9a	NC_018939.1	1529182	C	G	73	8	2	6	0.109589	0.013514	295	0	0	0.109589	C694_RS07525	dnaE	missense_variant	MODERATE
P9a	P9	antrum	P9a	Hp_P9a	NC_018939.1	1529201	G	A	73	10	5	5	0.136986	0	285	1	0.003509	0.133478	C694_RS07525	dnaE	missense_variant	MODERATE
P9a	P9	antrum	P9a	Hp_P9a	NC_018939.1	1529203	G	A	75	11	5	6	0.146667	0	290	0	0	0.146667	C694_RS07525	dnaE	synonymous_variant	LOW
P9a	P9	antrum	P9a	Hp_P9a	NC_018939.1	1529278	C	T	81	13	6	7	0.160494	0	302	1	0.003311	0.157183	C694_RS07525	dnaE	synonymous_variant	LOW
P9a	P9	antrum	P9a	Hp_P9a	NC_018939.1	1529329	A	G	80	11	5	6	0.1375	0.012346	300	1	0.003333	0.134167	C694_RS07525	dnaE	synonymous_variant	LOW
P9a	P9	antrum	P9a	Hp_P9a	NC_018939.1	1529394	G	T	70	10	5	5	0.142857	0	278	0	0	0.142857	C694_RS07525	dnaE	synonymous_variant	LOW
P9a	P9	antrum	P9a	Hp_P9a	NC_018939.1	1529395	A	G	69	11	5	6	0.15942	0	276	1	0.003623	0.155797	C694_RS07525	dnaE	synonymous_variant	LOW
P9a	P9	antrum	P9a	Hp_P9a	NC_018939.1	1529452	A	G	83	11	5	6	0.13253	0	304	0	0	0.13253	C694_RS07525	dnaE	synonymous_variant	LOW
P9a	P9	antrum	P9a	Hp_P9a	NC_018939.1	1529482	T	C	82	12	5	7	0.146341	0	296	1	0.003378	0.142963	C694_RS07525	dnaE	synonymous_variant	LOW
P9a	P9	antrum	P9a	Hp_P9a	NC_018939.1	1529491	G	A	83	12	6	6	0.144578	0	301	3	0.009967	0.134612	C694_RS07525	dnaE	synonymous_variant	LOW
P9a	P9	antrum	P9a	Hp_P9a	NC_018939.1	1529590	T	C	86	10	6	4	0.116279	0	296	0	0	0.116279	C694_RS07525	dnaE	synonymous_variant	LOW
P9a	P9	antrum	P9a	Hp_P9a	NC_018939.1	1529646	T	C	92	78	41	37	0.847826	0	311	1	0.003215	0.844611	C694_RS07525	dnaE	missense_variant	MODERATE
P9a	P9	antrum	P9a	Hp_P9a	NC_018939.1	1529707	C	T	88	73	37	36	0.829545	0	295	1	0.00339	0.826156	C694_RS07525	dnaE	synonymous_variant	LOW
P9a	P9	antrum	P9a	Hp_P9a	NC_018939.1	1529746	G	A	86	72	35	37	0.837209	0.022727	285	0	0	0.837209	C694_RS07525	dnaE	synonymous_variant	LOW
P9a	P9	antrum	P9a	Hp_P9a	NC_018939.1	1529803	A	G	86	70	37	33	0.813953	0	311	0	0	0.813953	C694_RS07525	dnaE	synonymous_variant	LOW
P9a	P9	antrum	P9a	Hp_P9a	NC_018939.1	1529987	A	G	82	68	36	32	0.829268	0	322	1	0.003106	0.826163	C694_RS07525	dnaE	missense_variant	MODERATE
P9a	P9	antrum	P9a	Hp_P9a	NC_018939.1	1529988	A	G	81	68	36	32	0.839506	0	324	0	0	0.839506	C694_RS07525	dnaE	synonymous_variant	LOW
P9a	P9	antrum	P9a	Hp_P9a	NC_018939.1	1530094	G	A	82	67	38	29	0.817073	0	325	1	0.003077	0.813996	C694_RS07525	dnaE	synonymous_variant	LOW
P9a	P9	antrum	P9a	Hp_P9a	NC_018939.1	1530109	A	G	84	70	40	30	0.833333	0.011765	322	3	0.009317	0.824017	C694_RS07525	dnaE	synonymous_variant	LOW
P9a	P9	antrum	P9a	Hp_P9a	NC_018939.1	1530280	A	G	87	70	38	32	0.804598	0	329	1	0.00304	0.801558	C694_RS07525	dnaE	synonymous_variant	LOW
P9a	P9	antrum	P9a	Hp_P9a	NC_018939.1	1530430	T	C	84	69	37	32	0.821429	0.011765	324	1	0.003086	0.818342	C694_RS07525	dnaE	synonymous_variant	LOW
P9a	P9	antrum	P9a	Hp_P9a	NC_018939.1	1530484	C	T	83	67	36	31	0.807229	0.023529	326	1	0.003067	0.804161	C694_RS07525	dnaE	synonymous_variant	LOW
P9a	P9	antrum	P9a	Hp_P9a	NC_018939.1	1530485	G	A	83	67	35	32	0.807229	0.023529	329	1	0.00304	0.804189	C694_RS07525	dnaE	missense_variant	MODERATE
P9a	P9	antrum	P9a	Hp_P9a	NC_018939.1	1530528	C	T	79	65	38	27	0.822785	0	322	1	0.003106	0.819679	C694_RS07525	dnaE	missense_variant	MODERATE
P9a	P9	antrum	P9a	Hp_P9a	NC_018939.1	1530556	T	C	82	65	37	28	0.792683	0.012048	305	2	0.006557	0.786126	C694_RS07525	dnaE	synonymous_variant	LOW
P9a	P9	antrum	P9a	Hp_P9a	NC_018939.1	1530568	C	T	84	68	37	31	0.809524	0	314	2	0.006369	0.803154	C694_RS07525	dnaE	synonymous_variant	LOW
P9a	P9	antrum	P9a	Hp_P9a	NC_018939.1	1530646	C	T	78	64	36	28	0.820513	0	307	0	0	0.820513	C694_RS07525	dnaE	synonymous_variant	LOW
P9a	P9	antrum	P9a	Hp_P9a	NC_018939.1	1530711	A	G	82	66	37	29	0.804878	0	330	0	0	0.804878	C694_RS07525	dnaE	synonymous_variant	LOW
P3c	P3	corpus	P3c	Hp_P3c	NC_018939.1	1530712	C	T	865	123	60	63	0.142197	0.001155	125	0	0	0.142197	C694_RS07525	dnaE	synonymous_variant	LOW
P9a	P9	antrum	P9a	Hp_P9a	NC_018939.1	1530727	G	A	85	67	37	30	0.788235	0.011628	330	2	0.006061	0.782175	C694_RS07525	dnaE	synonymous_variant	LOW
P9a	P9	antrum	P9a	Hp_P9a	NC_018939.1	1530728	C	T	85	65	36	29	0.764706	0	329	1	0.00304	0.761666	C694_RS07525	dnaE	missense_variant	MODERATE
P9a	P9	antrum	P9a	Hp_P9a	NC_018939.1	1530729	T	C	84	66	37	29	0.785714	0.011765	328	1	0.003049	0.782666	C694_RS07525	dnaE	missense_variant	MODERATE
P9a	P9	antrum	P9a	Hp_P9a	NC_018939.1	1530733	T	G	82	66	37	29	0.804878	0	333	1	0.003003	0.801875	C694_RS07525	dnaE	missense_variant	MODERATE
P9a	P9	antrum	P9a	Hp_P9a	NC_018939.1	1530796	A	G	81	62	35	27	0.765432	0.012195	327	2	0.006116	0.759316	C694_RS07525	dnaE	synonymous_variant	LOW
P9a	P9	antrum	P9a	Hp_P9a	NC_018939.1	1530826	C	T	80	62	33	29	0.775	0	320	1	0.003125	0.771875	C694_RS07525	dnaE	synonymous_variant	LOW
P9a	P9	antrum	P9a	Hp_P9a	NC_018939.1	1530952	G	A	92	75	37	38	0.815217	0	323	3	0.009288	0.805929	C694_RS07525	dnaE	synonymous_variant	LOW
P9a	P9	antrum	P9a	Hp_P9a	NC_018939.1	1530955	T	C	92	75	37	38	0.815217	0	322	1	0.003106	0.812112	C694_RS07525	dnaE	synonymous_variant	LOW
P9a	P9	antrum	P9a	Hp_P9a	NC_018939.1	1530999	A	C	89	71	34	37	0.797753	0	324	0	0	0.797753	C694_RS07525	dnaE	missense_variant	MODERATE
P9a	P9	antrum	P9a	Hp_P9a	NC_018939.1	1531012	T	C	88	72	34	38	0.818182	0	308	1	0.003247	0.814935	C694_RS07525	dnaE	synonymous_variant	LOW
P9a	P9	antrum	P9a	Hp_P9a	NC_018939.1	1531048	T	C	86	68	32	36	0.790698	0.044444	320	7	0.021875	0.768823	C694_RS07525	dnaE	synonymous_variant	LOW
P9a	P9	antrum	P9a	Hp_P9a	NC_018939.1	1531054	G	T	77	59	35	24	0.766234	0.0375	317	1	0.003155	0.763079	C694_RS07525	dnaE	synonymous_variant	LOW
P9a	P9	antrum	P9a	Hp_P9a	NC_018939.1	1531063	G	A	87	71	36	35	0.816092	0	324	1	0.003086	0.813006	C694_RS07525	dnaE	synonymous_variant	LOW
P9a	P9	antrum	P9a	Hp_P9a	NC_018939.1	1531213	T	A	85	11	4	7	0.129412	0	338	1	0.002959	0.126453	C694_RS07525	dnaE	synonymous_variant	LOW
P9a	P9	antrum	P9a	Hp_P9a	NC_018939.1	1531405	A	G	75	12	5	7	0.16	0	311	2	0.006431	0.153569	C694_RS07525	dnaE	synonymous_variant	LOW
P9a	P9	antrum	P9a	Hp_P9a	NC_018939.1	1531423	T	C	80	12	5	7	0.15	0	335	2	0.00597	0.14403	C694_RS07525	dnaE	synonymous_variant	LOW
P9a	P9	antrum	P9a	Hp_P9a	NC_018939.1	1531432	G	A	82	12	5	7	0.146341	0	338	2	0.005917	0.140424	C694_RS07525	dnaE	synonymous_variant	LOW
P9a	P9	antrum	P9a	Hp_P9a	NC_018939.1	1531524	G	A	84	12	5	7	0.142857	0	337	3	0.008902	0.133955	C694_RS07525	dnaE	synonymous_variant	LOW
P9a	P9	antrum	P9a	Hp_P9a	NC_018939.1	1531528	C	T	87	12	5	7	0.137931	0	344	0	0	0.137931	C694_RS07525	dnaE	synonymous_variant	LOW
P9a	P9	antrum	P9a	Hp_P9a	NC_018939.1	1531533	T	G	85	12	4	8	0.141176	0	332	0	0	0.141176	C694_RS07525	dnaE	missense_variant	MODERATE
P9a	P9	antrum	P9a	Hp_P9a	NC_018939.1	1531566	C	T	86	15	6	9	0.174419	0	331	1	0.003021	0.171397	C694_RS07525	dnaE	missense_variant	MODERATE
P9a	P9	antrum	P9a	Hp_P9a	NC_018939.1	1531591	A	G	91	16	6	10	0.175824	0	337	2	0.005935	0.169889	C694_RS07525	dnaE	synonymous_variant	LOW
P9a	P9	antrum	P9a	Hp_P9a	NC_018939.1	1531644	G	T	87	15	4	11	0.172414	0	326	0	0	0.172414	C694_RS07525	dnaE	missense_variant	MODERATE
P9a	P9	antrum	P9a	Hp_P9a	NC_018939.1	1531645	A	G	84	14	4	10	0.166667	0.023256	330	2	0.006061	0.160606	C694_RS07525	dnaE	synonymous_variant	LOW
P9a	P9	antrum	P9a	Hp_P9a	NC_018939.1	1531657	A	G	83	15	5	10	0.180723	0	329	0	0	0.180723	C694_RS07525	dnaE	synonymous_variant	LOW
P9a	P9	antrum	P9a	Hp_P9a	NC_018939.1	1531870	G	A	92	75	38	37	0.815217	0.021277	333	1	0.003003	0.812214	C694_RS07525	dnaE	synonymous_variant	LOW
P9a	P9	antrum	P9a	Hp_P9a	NC_018939.1	1531894	G	A	91	13	6	7	0.142857	0	336	0	0	0.142857	C694_RS07525	dnaE	synonymous_variant	LOW
P9a	P9	antrum	P9a	Hp_P9a	NC_018939.1	1532295	A	G	99	81	45	36	0.818182	0	342	1	0.002924	0.815258	C694_RS07525	dnaE	synonymous_variant	LOW
P9a	P9	antrum	P9a	Hp_P9a	NC_018939.1	1532308	A	G	98	74	40	34	0.755102	0	349	2	0.005731	0.749371	C694_RS07525	dnaE	synonymous_variant	LOW
P9a	P9	antrum	P9a	Hp_P9a	NC_018939.1	1532311	C	T	97	75	40	35	0.773196	0	345	0	0	0.773196	C694_RS07525	dnaE	synonymous_variant	LOW
P9a	P9	antrum	P9a	Hp_P9a	NC_018939.1	1532329	A	G	94	72	39	33	0.765957	0.010526	329	0	0	0.765957	C694_RS07525	dnaE	synonymous_variant	LOW
P9a	P9	antrum	P9a	Hp_P9a	NC_018939.1	1532332	A	G	95	74	40	34	0.778947	0.010417	333	1	0.003003	0.775944	C694_RS07525	dnaE	synonymous_variant	LOW
P9a	P9	antrum	P9a	Hp_P9a	NC_018939.1	1532475	C	T	99	77	42	35	0.777778	0	341	0	0	0.777778	C694_RS07525	dnaE	missense_variant	MODERATE
P9a	P9	antrum	P9a	Hp_P9a	NC_018939.1	1532512	T	C	93	74	41	33	0.795699	0.010638	332	0	0	0.795699	C694_RS07525	dnaE	synonymous_variant	LOW
P9a	P9	antrum	P9a	Hp_P9a	NC_018939.1	1532527	T	C	97	77	42	35	0.793814	0	340	2	0.005882	0.787932	C694_RS07525	dnaE	synonymous_variant	LOW
P9a	P9	antrum	P9a	Hp_P9a	NC_018939.1	1532607	T	C	95	76	41	35	0.8	0	346	2	0.00578	0.79422	C694_RS07515	C694_RS07515	upstream_gene_variant	MODIFIER
P9a	P9	antrum	P9a	Hp_P9a	NC_018939.1	1532696	T	C	97	74	38	36	0.762887	0	350	0	0	0.762887	C694_RS07515	C694_RS07515	upstream_gene_variant	MODIFIER
P9a	P9	antrum	P9a	Hp_P9a	NC_018939.1	1532746	T	C	95	68	35	33	0.715789	0	338	5	0.014793	0.700997	C694_RS07530	C694_RS07530	synonymous_variant	LOW
P9a	P9	antrum	P9a	Hp_P9a	NC_018939.1	1532751	T	C	85	62	34	28	0.729412	0.055556	325	2	0.006154	0.723258	C694_RS07530	C694_RS07530	synonymous_variant	LOW
P3a	P3	antrum	P3a	Hp_P3a	NC_018939.1	1532776	G	A	58	45	22	23	0.775862	0.016949	228	2	0.008772	0.76709	C694_RS07530	C694_RS07530	missense_variant	MODERATE
P9a	P9	antrum	P9a	Hp_P9a	NC_018939.1	1532790	C	T	95	72	36	36	0.757895	0.020619	336	0	0	0.757895	C694_RS07530	C694_RS07530	synonymous_variant	LOW
P9a	P9	antrum	P9a	Hp_P9a	NC_018939.1	1532995	C	T	92	20	9	11	0.217391	0	350	3	0.008571	0.20882	C694_RS07530	C694_RS07530	synonymous_variant	LOW
P9a	P9	antrum	P9a	Hp_P9a	NC_018939.1	1533036	C	T	94	53	25	28	0.56383	0.010526	330	0	0	0.56383	C694_RS07530	C694_RS07530	synonymous_variant	LOW
P9a	P9	antrum	P9a	Hp_P9a	NC_018939.1	1533090	T	C	94	24	13	11	0.255319	0	352	0	0	0.255319	C694_RS07530	C694_RS07530	synonymous_variant	LOW
P9a	P9	antrum	P9a	Hp_P9a	NC_018939.1	1533372	C	T	99	11	5	6	0.111111	0	335	1	0.002985	0.108126	C694_RS07530	C694_RS07530	synonymous_variant	LOW
P9a	P9	antrum	P9a	Hp_P9a	NC_018939.1	1533394	A	G	98	13	7	6	0.132653	0	335	2	0.00597	0.126683	C694_RS07530	C694_RS07530	missense_variant	MODERATE
P9a	P9	antrum	P9a	Hp_P9a	NC_018939.1	1533732	C	T	91	69	40	29	0.758242	0	332	0	0	0.758242	C694_RS07530	C694_RS07530	synonymous_variant	LOW
P9a	P9	antrum	P9a	Hp_P9a	NC_018939.1	1533733	A	G	88	67	40	27	0.761364	0	337	0	0	0.761364	C694_RS07530	C694_RS07530	missense_variant	MODERATE
P9a	P9	antrum	P9a	Hp_P9a	NC_018939.1	1533738	G	A	89	69	40	29	0.775281	0.011111	333	3	0.009009	0.766272	C694_RS07530	C694_RS07530	missense_variant	MODERATE
P9a	P9	antrum	P9a	Hp_P9a	NC_018939.1	1533772	A	C	90	67	32	35	0.744444	0.010989	336	0	0	0.744444	C694_RS07520	C694_RS07520	upstream_gene_variant	MODIFIER
P5c	P5	corpus	P5c	Hp_P5c	NC_018939.1	1533791	T	G	55	47	24	23	0.854545	0	254	11	0.043307	0.811238	C694_RS07520	C694_RS07520	upstream_gene_variant	MODIFIER
P9a	P9	antrum	P9a	Hp_P9a	NC_018939.1	1533792	C	G	80	54	26	28	0.675	0.02439	341	0	0	0.675	C694_RS07520	C694_RS07520	upstream_gene_variant	MODIFIER
P9a	P9	antrum	P9a	Hp_P9a	NC_018939.1	1533797	G	A	77	56	26	30	0.727273	0.0375	328	1	0.003049	0.724224	C694_RS07520	C694_RS07520	upstream_gene_variant	MODIFIER
P9a	P9	antrum	P9a	Hp_P9a	NC_018939.1	1533798	C	T	74	54	25	29	0.72973	0.038961	324	0	0	0.72973	C694_RS07520	C694_RS07520	upstream_gene_variant	MODIFIER
P9a	P9	antrum	P9a	Hp_P9a	NC_018939.1	1533799	G	T	76	49	23	26	0.644737	0.025641	324	0	0	0.644737	C694_RS07520	C694_RS07520	upstream_gene_variant	MODIFIER
P9a	P9	antrum	P9a	Hp_P9a	NC_018939.1	1533800	C	A	70	49	23	26	0.7	0.102564	326	1	0.003067	0.696933	C694_RS07520	C694_RS07520	upstream_gene_variant	MODIFIER
P9a	P9	antrum	P9a	Hp_P9a	NC_018939.1	1533805	T	A	86	60	31	29	0.697674	0	334	3	0.008982	0.688692	C694_RS07520	C694_RS07520	upstream_gene_variant	MODIFIER
P9a	P9	antrum	P9a	Hp_P9a	NC_018939.1	1533818	C	T	85	64	33	31	0.752941	0	322	0	0	0.752941	C694_RS07520	C694_RS07520	upstream_gene_variant	MODIFIER
P9a	P9	antrum	P9a	Hp_P9a	NC_018939.1	1533819	A	T	86	64	33	31	0.744186	0	328	0	0	0.744186	C694_RS07520	C694_RS07520	upstream_gene_variant	MODIFIER
P9a	P9	antrum	P9a	Hp_P9a	NC_018939.1	1533820	A	T	86	64	33	31	0.744186	0	329	0	0	0.744186	C694_RS07520	C694_RS07520	upstream_gene_variant	MODIFIER
P9a	P9	antrum	P9a	Hp_P9a	NC_018939.1	1533824	G	C	85	61	30	31	0.717647	0.011628	342	0	0	0.717647	C694_RS07520	C694_RS07520	upstream_gene_variant	MODIFIER
P9a	P9	antrum	P9a	Hp_P9a	NC_018939.1	1533825	T	A	83	61	30	31	0.73494	0.034884	343	1	0.002915	0.732024	C694_RS07520	C694_RS07520	upstream_gene_variant	MODIFIER
P9a	P9	antrum	P9a	Hp_P9a	NC_018939.1	1533835	T	C	84	62	33	29	0.738095	0	347	0	0	0.738095	C694_RS07520	C694_RS07520	upstream_gene_variant	MODIFIER
P9a	P9	antrum	P9a	Hp_P9a	NC_018939.1	1533842	T	A	86	59	32	27	0.686047	0	343	0	0	0.686047	C694_RS07520	C694_RS07520	upstream_gene_variant	MODIFIER
P9a	P9	antrum	P9a	Hp_P9a	NC_018939.1	1533843	C	T	84	59	32	27	0.702381	0.023256	343	1	0.002915	0.699466	C694_RS07520	C694_RS07520	upstream_gene_variant	MODIFIER
P9a	P9	antrum	P9a	Hp_P9a	NC_018939.1	1533847	A	G	85	60	31	29	0.705882	0	349	0	0	0.705882	C694_RS07520	C694_RS07520	upstream_gene_variant	MODIFIER
P9a	P9	antrum	P9a	Hp_P9a	NC_018939.1	1533852	A	T	81	58	31	27	0.716049	0.035714	336	0	0	0.716049	C694_RS07520	C694_RS07520	upstream_gene_variant	MODIFIER
P9a	P9	antrum	P9a	Hp_P9a	NC_018939.1	1533853	A	T	84	58	30	28	0.690476	0	341	0	0	0.690476	C694_RS07520	C694_RS07520	upstream_gene_variant	MODIFIER
P9a	P9	antrum	P9a	Hp_P9a	NC_018939.1	1533869	T	C	80	57	26	31	0.7125	0.036145	325	4	0.012308	0.700192	C694_RS07520	C694_RS07520	upstream_gene_variant	MODIFIER
P9a	P9	antrum	P9a	Hp_P9a	NC_018939.1	1533881	C	T	88	61	31	30	0.693182	0	345	2	0.005797	0.687385	C694_RS07520	C694_RS07520	upstream_gene_variant	MODIFIER
P9a	P9	antrum	P9a	Hp_P9a	NC_018939.1	1533902	C	T	87	61	31	30	0.701149	0	332	0	0	0.701149	C694_RS07520	C694_RS07520	upstream_gene_variant	MODIFIER
P9a	P9	antrum	P9a	Hp_P9a	NC_018939.1	1533923	T	C	84	59	31	28	0.702381	0	349	0	0	0.702381	C694_RS07520	C694_RS07520	upstream_gene_variant	MODIFIER
P9a	P9	antrum	P9a	Hp_P9a	NC_018939.1	1533925	T	C	86	61	32	29	0.709302	0	345	0	0	0.709302	C694_RS07520	C694_RS07520	upstream_gene_variant	MODIFIER
P9a	P9	antrum	P9a	Hp_P9a	NC_018939.1	1533926	T	A	85	61	32	29	0.717647	0	346	0	0	0.717647	C694_RS07520	C694_RS07520	upstream_gene_variant	MODIFIER
P9a	P9	antrum	P9a	Hp_P9a	NC_018939.1	1533929	G	T	84	62	33	29	0.738095	0	344	1	0.002907	0.735188	C694_RS07520	C694_RS07520	upstream_gene_variant	MODIFIER
P9a	P9	antrum	P9a	Hp_P9a	NC_018939.1	1533933	T	A	85	61	32	29	0.717647	0	337	2	0.005935	0.711712	C694_RS07520	C694_RS07520	upstream_gene_variant	MODIFIER
P9a	P9	antrum	P9a	Hp_P9a	NC_018939.1	1533941	C	A	83	61	31	30	0.73494	0.011905	346	0	0	0.73494	C694_RS07520	C694_RS07520	upstream_gene_variant	MODIFIER
P9a	P9	antrum	P9a	Hp_P9a	NC_018939.1	1533942	C	A	85	60	31	29	0.705882	0.011628	344	0	0	0.705882	C694_RS07520	C694_RS07520	upstream_gene_variant	MODIFIER
P9a	P9	antrum	P9a	Hp_P9a	NC_018939.1	1533948	A	T	100	78	44	34	0.78	0	346	1	0.00289	0.77711	C694_RS07535	C694_RS07535	synonymous_variant	LOW
P9a	P9	antrum	P9a	Hp_P9a	NC_018939.1	1534128	C	T	105	85	47	38	0.809524	0	352	0	0	0.809524	C694_RS07535	C694_RS07535	synonymous_variant	LOW
P9a	P9	antrum	P9a	Hp_P9a	NC_018939.1	1534518	C	T	96	43	27	16	0.447917	0	342	1	0.002924	0.444993	C694_RS07535	C694_RS07535	synonymous_variant	LOW
P9a	P9	antrum	P9a	Hp_P9a	NC_018939.1	1534605	A	G	100	41	26	15	0.41	0	340	0	0	0.41	C694_RS07540	C694_RS07540	synonymous_variant	LOW
P9a	P9	antrum	P9a	Hp_P9a	NC_018939.1	1534632	T	G	94	38	22	16	0.404255	0	330	3	0.009091	0.395164	C694_RS07540	C694_RS07540	synonymous_variant	LOW
P9a	P9	antrum	P9a	Hp_P9a	NC_018939.1	1534644	A	G	97	39	22	17	0.402062	0	322	5	0.015528	0.386534	C694_RS07540	C694_RS07540	synonymous_variant	LOW
P9a	P9	antrum	P9a	Hp_P9a	NC_018939.1	1534767	G	A	99	90	55	35	0.909091	0	333	3	0.009009	0.900082	C694_RS07540	C694_RS07540	synonymous_variant	LOW
P2c	P2	corpus	P2c	Hp_P2c	NC_018939.1	1534868	C	T	122	41	18	23	0.336066	0.00813	179	1	0.005587	0.330479	C694_RS07540	C694_RS07540	missense_variant	MODERATE
P2c	P2	corpus	P2c	Hp_P2c	NC_018939.1	1535607	G	A	114	47	22	25	0.412281	0	161	0	0	0.412281	C694_RS07545	C694_RS07545	missense_variant	MODERATE
P9a	P9	antrum	P9a	Hp_P9a	NC_018939.1	1536325	A	G	95	89	49	40	0.936842	0	242	1	0.004132	0.93271	C694_RS07550	C694_RS07550	synonymous_variant	LOW
P9a	P9	antrum	P9a	Hp_P9a	NC_018939.1	1536511	C	G	96	90	51	39	0.9375	0	262	2	0.007634	0.929866	C694_RS07550	C694_RS07550	synonymous_variant	LOW
P9a	P9	antrum	P9a	Hp_P9a	NC_018939.1	1536516	A	G	93	87	49	38	0.935484	0	253	2	0.007905	0.927579	C694_RS07550	C694_RS07550	synonymous_variant	LOW
P9a	P9	antrum	P9a	Hp_P9a	NC_018939.1	1536550	C	G	93	87	50	37	0.935484	0.010638	251	2	0.007968	0.927516	C694_RS07550	C694_RS07550	synonymous_variant	LOW
P9a	P9	antrum	P9a	Hp_P9a	NC_018939.1	1536556	G	A	93	88	50	38	0.946237	0	259	2	0.007722	0.938515	C694_RS07550	C694_RS07550	synonymous_variant	LOW
P9a	P9	antrum	P9a	Hp_P9a	NC_018939.1	1536571	T	C	94	87	50	37	0.925532	0.010526	254	1	0.003937	0.921595	C694_RS07550	C694_RS07550	synonymous_variant	LOW
P9a	P9	antrum	P9a	Hp_P9a	NC_018939.1	1536574	C	T	94	88	51	37	0.93617	0.010526	251	2	0.007968	0.928202	C694_RS07550	C694_RS07550	synonymous_variant	LOW
P9a	P9	antrum	P9a	Hp_P9a	NC_018939.1	1536757	C	T	85	79	42	37	0.929412	0	249	3	0.012048	0.917364	C694_RS07550	C694_RS07550	synonymous_variant	LOW
P9a	P9	antrum	P9a	Hp_P9a	NC_018939.1	1536945	G	T	89	85	46	39	0.955056	0.011111	246	1	0.004065	0.950991	C694_RS07555	C694_RS07555	synonymous_variant	LOW
P9a	P9	antrum	P9a	Hp_P9a	NC_018939.1	1536957	T	C	86	81	41	40	0.94186	0.033708	238	3	0.012605	0.929255	C694_RS07555	C694_RS07555	synonymous_variant	LOW
P9a	P9	antrum	P9a	Hp_P9a	NC_018939.1	1536987	G	A	94	88	44	44	0.93617	0.010526	255	1	0.003922	0.932249	C694_RS07555	C694_RS07555	synonymous_variant	LOW
P9a	P9	antrum	P9a	Hp_P9a	NC_018939.1	1536990	T	C	95	88	44	44	0.926316	0	243	1	0.004115	0.922201	C694_RS07555	C694_RS07555	synonymous_variant	LOW
P2c	P2	corpus	P2c	Hp_P2c	NC_018939.1	1537391	C	A	92	52	29	23	0.565217	0	117	0	0	0.565217	C694_RS07555	C694_RS07555	missense_variant	MODERATE
P9a	P9	antrum	P9a	Hp_P9a	NC_018939.1	1537704	G	A	92	84	40	44	0.913043	0.010753	249	3	0.012048	0.900995	C694_RS07555	C694_RS07555	synonymous_variant	LOW
P9a	P9	antrum	P9a	Hp_P9a	NC_018939.1	1537787	C	T	96	82	37	45	0.854167	0	235	3	0.012766	0.841401	C694_RS07555	C694_RS07555	missense_variant	MODERATE
P2c	P2	corpus	P2c	Hp_P2c	NC_018939.1	1537960	T	C	75	37	23	14	0.493333	0	104	0	0	0.493333	C694_RS07535	C694_RS07535	upstream_gene_variant	MODIFIER
P9a	P9	antrum	P9a	Hp_P9a	NC_018939.1	1538128	A	T	93	78	41	37	0.83871	0	230	1	0.004348	0.834362	C694_RS07560	C694_RS07560	synonymous_variant	LOW
P9a	P9	antrum	P9a	Hp_P9a	NC_018939.1	1538135	A	G	85	70	40	30	0.823529	0	225	0	0	0.823529	C694_RS07560	C694_RS07560	missense_variant	MODERATE
P9a	P9	antrum	P9a	Hp_P9a	NC_018939.1	1538137	T	C	84	68	38	30	0.809524	0	230	4	0.017391	0.792133	C694_RS07560	C694_RS07560	synonymous_variant	LOW
P9a	P9	antrum	P9a	Hp_P9a	NC_018939.1	1538138	C	T	82	65	37	28	0.792683	0.02381	223	0	0	0.792683	C694_RS07560	C694_RS07560	missense_variant	MODERATE
P9a	P9	antrum	P9a	Hp_P9a	NC_018939.1	1538152	A	C	87	73	40	33	0.83908	0.022472	247	1	0.004049	0.835032	C694_RS07560	C694_RS07560	synonymous_variant	LOW
P9a	P9	antrum	P9a	Hp_P9a	NC_018939.1	1539231	G	A	95	83	43	40	0.873684	0	207	3	0.014493	0.859191	C694_RS07565	ilvE	synonymous_variant	LOW
P9a	P9	antrum	P9a	Hp_P9a	NC_018939.1	1539285	A	C	94	79	42	37	0.840426	0	214	0	0	0.840426	C694_RS07565	ilvE	missense_variant	MODERATE
P9a	P9	antrum	P9a	Hp_P9a	NC_018939.1	1539286	A	G	92	77	41	36	0.836957	0	217	0	0	0.836957	C694_RS07565	ilvE	missense_variant	MODERATE
P9a	P9	antrum	P9a	Hp_P9a	NC_018939.1	1539287	T	C	93	76	40	36	0.817204	0	216	3	0.013889	0.803315	C694_RS07565	ilvE	missense_variant	MODERATE
P9a	P9	antrum	P9a	Hp_P9a	NC_018939.1	1539324	C	T	95	76	42	34	0.8	0	222	1	0.004505	0.795495	C694_RS07565	ilvE	synonymous_variant	LOW
P9a	P9	antrum	P9a	Hp_P9a	NC_018939.1	1539327	C	T	93	76	42	34	0.817204	0	214	4	0.018692	0.798513	C694_RS07565	ilvE	synonymous_variant	LOW
P9a	P9	antrum	P9a	Hp_P9a	NC_018939.1	1539345	A	C	89	76	37	39	0.853933	0.021978	215	2	0.009302	0.84463	C694_RS07565	ilvE	synonymous_variant	LOW
P9a	P9	antrum	P9a	Hp_P9a	NC_018939.1	1539348	C	T	88	73	37	36	0.829545	0	218	4	0.018349	0.811197	C694_RS07565	ilvE	synonymous_variant	LOW
P9a	P9	antrum	P9a	Hp_P9a	NC_018939.1	1539480	C	A	94	81	44	37	0.861702	0	226	1	0.004425	0.857277	C694_RS07565	ilvE	synonymous_variant	LOW
P9a	P9	antrum	P9a	Hp_P9a	NC_018939.1	1539498	C	T	91	65	36	29	0.714286	0.021505	233	1	0.004292	0.709994	C694_RS07565	ilvE	synonymous_variant	LOW
P9a	P9	antrum	P9a	Hp_P9a	NC_018939.1	1539499	C	T	94	77	40	37	0.819149	0	233	3	0.012876	0.806273	C694_RS07565	ilvE	missense_variant	MODERATE
P9a	P9	antrum	P9a	Hp_P9a	NC_018939.1	1539591	A	C	90	76	42	34	0.844444	0	224	1	0.004464	0.83998	C694_RS07565	ilvE	synonymous_variant	LOW
P2c	P2	corpus	P2c	Hp_P2c	NC_018939.1	1539648	G	A	92	10	8	2	0.108696	0	127	0	0	0.108696	C694_RS07565	ilvE	synonymous_variant	LOW
P9a	P9	antrum	P9a	Hp_P9a	NC_018939.1	1539663	G	T	95	82	44	38	0.863158	0	229	1	0.004367	0.858791	C694_RS07565	ilvE	synonymous_variant	LOW
P9a	P9	antrum	P9a	Hp_P9a	NC_018939.1	1539714	A	C	98	85	45	40	0.867347	0.010101	236	1	0.004237	0.86311	C694_RS07565	ilvE	synonymous_variant	LOW
P9a	P9	antrum	P9a	Hp_P9a	NC_018939.1	1539768	G	A	93	79	40	39	0.849462	0	237	1	0.004219	0.845243	C694_RS07565	ilvE	synonymous_variant	LOW
P9a	P9	antrum	P9a	Hp_P9a	NC_018939.1	1539773	A	G	89	75	36	39	0.842697	0	235	0	0	0.842697	C694_RS07565	ilvE	synonymous_variant	LOW
P4a	P4	antrum	P4a	Hp_P4a	NC_018939.1	1539779	T	C	33	14	6	8	0.424242	0	132	1	0.007576	0.416667	C694_RS07565	ilvE	missense_variant	MODERATE
P9a	P9	antrum	P9a	Hp_P9a	NC_018939.1	1539803	C	G	92	78	37	41	0.847826	0	239	0	0	0.847826	C694_RS07565	ilvE	missense_variant	MODERATE
P9a	P9	antrum	P9a	Hp_P9a	NC_018939.1	1539836	C	T	89	77	37	40	0.865169	0	236	1	0.004237	0.860931	C694_RS07540	C694_RS07540	upstream_gene_variant	MODIFIER
P9a	P9	antrum	P9a	Hp_P9a	NC_018939.1	1539939	A	G	79	70	38	32	0.886076	0.131868	221	0	0	0.886076	C694_RS07570	C694_RS07570	synonymous_variant	LOW
P9a	P9	antrum	P9a	Hp_P9a	NC_018939.1	1539941	G	T	90	69	37	32	0.766667	0.010989	212	0	0	0.766667	C694_RS07570	C694_RS07570	missense_variant	MODERATE
P9a	P9	antrum	P9a	Hp_P9a	NC_018939.1	1539942	A	G	88	68	35	33	0.772727	0.011236	221	1	0.004525	0.768202	C694_RS07570	C694_RS07570	synonymous_variant	LOW
P9a	P9	antrum	P9a	Hp_P9a	NC_018939.1	1539963	C	A	92	80	39	41	0.869565	0	221	0	0	0.869565	C694_RS07570	C694_RS07570	synonymous_variant	LOW
P9a	P9	antrum	P9a	Hp_P9a	NC_018939.1	1539987	T	C	92	81	42	39	0.880435	0.010753	231	0	0	0.880435	C694_RS07570	C694_RS07570	synonymous_variant	LOW
P9a	P9	antrum	P9a	Hp_P9a	NC_018939.1	1539989	G	A	93	84	42	42	0.903226	0.010638	230	1	0.004348	0.898878	C694_RS07570	C694_RS07570	synonymous_variant	LOW
P9a	P9	antrum	P9a	Hp_P9a	NC_018939.1	1540026	C	T	94	85	42	43	0.904255	0	236	2	0.008475	0.895781	C694_RS07570	C694_RS07570	synonymous_variant	LOW
P9a	P9	antrum	P9a	Hp_P9a	NC_018939.1	1540095	T	C	86	76	41	35	0.883721	0.011494	239	0	0	0.883721	C694_RS07570	C694_RS07570	synonymous_variant	LOW
P9a	P9	antrum	P9a	Hp_P9a	NC_018939.1	1540416	G	A	91	81	44	37	0.89011	0	249	1	0.004016	0.886094	C694_RS07570	C694_RS07570	synonymous_variant	LOW
P2c	P2	corpus	P2c	Hp_P2c	NC_018939.1	1540556	C	T	92	46	20	26	0.5	0	125	2	0.016	0.484	C694_RS07570	C694_RS07570	missense_variant	MODERATE
P8a	P8	antrum	P8a	Hp_P8a	NC_018939.1	1540776	C	T	42	10	4	6	0.238095	0	220	0	0	0.238095	C694_RS07575	polA	synonymous_variant	LOW
P9a	P9	antrum	P9a	Hp_P9a	NC_018939.1	1540776	C	T	87	79	45	34	0.908046	0	271	1	0.00369	0.904356	C694_RS07575	polA	synonymous_variant	LOW
P9a	P9	antrum	P9a	Hp_P9a	NC_018939.1	1540893	T	C	80	71	40	31	0.8875	0	275	2	0.007273	0.880227	C694_RS07575	polA	synonymous_variant	LOW
P9a	P9	antrum	P9a	Hp_P9a	NC_018939.1	1540935	T	C	76	69	39	30	0.907895	0.025641	280	3	0.010714	0.89718	C694_RS07575	polA	synonymous_variant	LOW
P9a	P9	antrum	P9a	Hp_P9a	NC_018939.1	1541112	A	G	83	75	41	34	0.903614	0	277	0	0	0.903614	C694_RS07575	polA	synonymous_variant	LOW
P9a	P9	antrum	P9a	Hp_P9a	NC_018939.1	1541391	T	C	78	67	38	29	0.858974	0.037037	276	1	0.003623	0.855351	C694_RS07575	polA	synonymous_variant	LOW
P9a	P9	antrum	P9a	Hp_P9a	NC_018939.1	1541667	A	G	84	67	41	26	0.797619	0.011765	285	0	0	0.797619	C694_RS07575	polA	synonymous_variant	LOW
P9a	P9	antrum	P9a	Hp_P9a	NC_018939.1	1541670	G	A	76	62	36	26	0.815789	0.012987	290	1	0.003448	0.812341	C694_RS07575	polA	synonymous_variant	LOW
P9a	P9	antrum	P9a	Hp_P9a	NC_018939.1	1541677	T	C	86	73	45	28	0.848837	0	289	1	0.00346	0.845377	C694_RS07575	polA	missense_variant	MODERATE
P9a	P9	antrum	P9a	Hp_P9a	NC_018939.1	1541690	T	G	83	68	43	25	0.819277	0	282	0	0	0.819277	C694_RS07575	polA	missense_variant	MODERATE
P9a	P9	antrum	P9a	Hp_P9a	NC_018939.1	1541698	C	T	90	76	52	24	0.844444	0	290	0	0	0.844444	C694_RS07575	polA	missense_variant	MODERATE
P9a	P9	antrum	P9a	Hp_P9a	NC_018939.1	1541730	C	T	92	79	51	28	0.858696	0	294	2	0.006803	0.851893	C694_RS07575	polA	synonymous_variant	LOW
P9a	P9	antrum	P9a	Hp_P9a	NC_018939.1	1541763	T	C	83	70	45	25	0.843373	0	279	1	0.003584	0.839789	C694_RS07575	polA	synonymous_variant	LOW
P9a	P9	antrum	P9a	Hp_P9a	NC_018939.1	1541883	A	G	87	79	49	30	0.908046	0	293	1	0.003413	0.904633	C694_RS07575	polA	synonymous_variant	LOW
P9a	P9	antrum	P9a	Hp_P9a	NC_018939.1	1541897	T	C	87	41	24	17	0.471264	0.011364	288	1	0.003472	0.467792	C694_RS07575	polA	missense_variant	MODERATE
P9a	P9	antrum	P9a	Hp_P9a	NC_018939.1	1541899	T	C	84	43	25	18	0.511905	0.011765	293	2	0.006826	0.505079	C694_RS07575	polA	missense_variant	MODERATE
P9a	P9	antrum	P9a	Hp_P9a	NC_018939.1	1541912	A	C	84	44	27	17	0.52381	0	287	1	0.003484	0.520325	C694_RS07575	polA	missense_variant	MODERATE
P9a	P9	antrum	P9a	Hp_P9a	NC_018939.1	1541920	T	C	84	45	28	17	0.535714	0.011765	279	1	0.003584	0.53213	C694_RS07575	polA	missense_variant	MODERATE
P9a	P9	antrum	P9a	Hp_P9a	NC_018939.1	1541921	T	C	85	44	27	17	0.517647	0	282	4	0.014184	0.503463	C694_RS07575	polA	missense_variant	MODERATE
P9a	P9	antrum	P9a	Hp_P9a	NC_018939.1	1541981	C	T	80	41	23	18	0.5125	0	293	0	0	0.5125	C694_RS07575	polA	missense_variant	MODERATE
P9a	P9	antrum	P9a	Hp_P9a	NC_018939.1	1541982	G	A	81	41	25	16	0.506173	0	297	0	0	0.506173	C694_RS07575	polA	synonymous_variant	LOW
P9a	P9	antrum	P9a	Hp_P9a	NC_018939.1	1541983	C	T	80	39	23	16	0.4875	0	295	0	0	0.4875	C694_RS07575	polA	missense_variant	MODERATE
P9a	P9	antrum	P9a	Hp_P9a	NC_018939.1	1541984	T	C	79	39	23	16	0.493671	0	292	2	0.006849	0.486822	C694_RS07575	polA	missense_variant	MODERATE
P9a	P9	antrum	P9a	Hp_P9a	NC_018939.1	1541985	T	C	80	39	23	16	0.4875	0	286	0	0	0.4875	C694_RS07575	polA	synonymous_variant	LOW
P9a	P9	antrum	P9a	Hp_P9a	NC_018939.1	1541988	A	T	80	42	24	18	0.525	0	295	0	0	0.525	C694_RS07575	polA	synonymous_variant	LOW
P9a	P9	antrum	P9a	Hp_P9a	NC_018939.1	1541989	A	T	81	42	24	18	0.518519	0	294	0	0	0.518519	C694_RS07575	polA	missense_variant	MODERATE
P9a	P9	antrum	P9a	Hp_P9a	NC_018939.1	1541991	T	C	78	38	23	15	0.487179	0	292	3	0.010274	0.476906	C694_RS07575	polA	synonymous_variant	LOW
P9a	P9	antrum	P9a	Hp_P9a	NC_018939.1	1542004	G	A	77	33	19	14	0.428571	0.025316	289	1	0.00346	0.425111	C694_RS07575	polA	missense_variant	MODERATE
P9a	P9	antrum	P9a	Hp_P9a	NC_018939.1	1542038	G	A	81	38	21	17	0.469136	0	287	1	0.003484	0.465651	C694_RS07575	polA	missense_variant	MODERATE
P9a	P9	antrum	P9a	Hp_P9a	NC_018939.1	1542045	T	A	80	36	20	16	0.45	0	289	0	0	0.45	C694_RS07575	polA	missense_variant	MODERATE
P9a	P9	antrum	P9a	Hp_P9a	NC_018939.1	1542060	T	C	81	37	21	16	0.45679	0.012195	299	2	0.006689	0.450101	C694_RS07575	polA	synonymous_variant	LOW
P9a	P9	antrum	P9a	Hp_P9a	NC_018939.1	1542072	T	C	81	38	22	16	0.469136	0.012195	295	1	0.00339	0.465746	C694_RS07575	polA	synonymous_variant	LOW
P9a	P9	antrum	P9a	Hp_P9a	NC_018939.1	1542099	T	C	80	36	21	15	0.45	0	293	1	0.003413	0.446587	C694_RS07575	polA	synonymous_variant	LOW
P9a	P9	antrum	P9a	Hp_P9a	NC_018939.1	1542135	A	G	80	34	19	15	0.425	0	284	5	0.017606	0.407394	C694_RS07575	polA	synonymous_variant	LOW
P9a	P9	antrum	P9a	Hp_P9a	NC_018939.1	1542138	G	A	81	36	20	16	0.444444	0.012195	289	2	0.00692	0.437524	C694_RS07575	polA	synonymous_variant	LOW
P9a	P9	antrum	P9a	Hp_P9a	NC_018939.1	1542180	C	T	82	38	20	18	0.463415	0	282	0	0	0.463415	C694_RS07575	polA	synonymous_variant	LOW
P9a	P9	antrum	P9a	Hp_P9a	NC_018939.1	1542207	T	A	81	38	20	18	0.469136	0	291	0	0	0.469136	C694_RS07575	polA	missense_variant	MODERATE
P9a	P9	antrum	P9a	Hp_P9a	NC_018939.1	1542208	T	C	80	38	20	18	0.475	0	289	2	0.00692	0.46808	C694_RS07575	polA	missense_variant	MODERATE
P9a	P9	antrum	P9a	Hp_P9a	NC_018939.1	1542209	G	A	80	38	20	18	0.475	0	292	0	0	0.475	C694_RS07575	polA	stop_gained	HIGH
P7a	P7	antrum	P7a	Hp_P7a	NC_018939.1	1542211	G	A	90	10	6	4	0.111111	0	70	0	0	0.111111	C694_RS07575	polA	missense_variant	MODERATE
P9a	P9	antrum	P9a	Hp_P9a	NC_018939.1	1542252	T	C	70	32	20	12	0.457143	0.027778	240	0	0	0.457143	C694_RS07575	polA	synonymous_variant	LOW
P9a	P9	antrum	P9a	Hp_P9a	NC_018939.1	1542285	A	G	86	39	21	18	0.453488	0	299	1	0.003344	0.450144	C694_RS07575	polA	synonymous_variant	LOW
P9a	P9	antrum	P9a	Hp_P9a	NC_018939.1	1542306	T	C	81	38	20	18	0.469136	0.012195	286	0	0	0.469136	C694_RS07575	polA	synonymous_variant	LOW
P9a	P9	antrum	P9a	Hp_P9a	NC_018939.1	1542357	A	G	82	40	20	20	0.487805	0.012048	302	1	0.003311	0.484494	C694_RS07575	polA	synonymous_variant	LOW
P9a	P9	antrum	P9a	Hp_P9a	NC_018939.1	1542383	T	C	86	38	19	19	0.44186	0	298	0	0	0.44186	C694_RS07575	polA	missense_variant	MODERATE
P9a	P9	antrum	P9a	Hp_P9a	NC_018939.1	1542441	T	C	85	41	21	20	0.482353	0	296	1	0.003378	0.478975	C694_RS07575	polA	synonymous_variant	LOW
P9a	P9	antrum	P9a	Hp_P9a	NC_018939.1	1542463	A	G	82	38	20	18	0.463415	0	300	1	0.003333	0.460081	C694_RS07575	polA	missense_variant	MODERATE
P9a	P9	antrum	P9a	Hp_P9a	NC_018939.1	1542465	G	T	83	39	20	19	0.46988	0	295	11	0.037288	0.432591	C694_RS07575	polA	synonymous_variant	LOW
P9a	P9	antrum	P9a	Hp_P9a	NC_018939.1	1542489	G	C	82	36	17	19	0.439024	0	298	0	0	0.439024	C694_RS07575	polA	synonymous_variant	LOW
P2c	P2	corpus	P2c	Hp_P2c	NC_018939.1	1542490	G	A	80	30	15	15	0.375	0	159	0	0	0.375	C694_RS07575	polA	missense_variant	MODERATE
P9a	P9	antrum	P9a	Hp_P9a	NC_018939.1	1542492	G	A	82	35	16	19	0.426829	0	299	1	0.003344	0.423485	C694_RS07575	polA	synonymous_variant	LOW
P9a	P9	antrum	P9a	Hp_P9a	NC_018939.1	1542523	T	C	81	36	18	18	0.444444	0	289	1	0.00346	0.440984	C694_RS07575	polA	missense_variant	MODERATE
P9a	P9	antrum	P9a	Hp_P9a	NC_018939.1	1542537	A	G	86	37	20	17	0.430233	0	299	2	0.006689	0.423544	C694_RS07575	polA	synonymous_variant	LOW
P9a	P9	antrum	P9a	Hp_P9a	NC_018939.1	1542612	T	C	83	35	19	16	0.421687	0	285	1	0.003509	0.418178	C694_RS07575	polA	synonymous_variant	LOW
P9a	P9	antrum	P9a	Hp_P9a	NC_018939.1	1542695	G	A	90	40	21	19	0.444444	0	299	1	0.003344	0.4411	C694_RS07575	polA	synonymous_variant	LOW
P9a	P9	antrum	P9a	Hp_P9a	NC_018939.1	1542768	T	C	76	38	24	14	0.5	0.025641	296	0	0	0.5	C694_RS07575	polA	synonymous_variant	LOW
P9a	P9	antrum	P9a	Hp_P9a	NC_018939.1	1542852	T	C	88	45	28	17	0.511364	0.032967	312	0	0	0.511364	C694_RS07575	polA	synonymous_variant	LOW
P9a	P9	antrum	P9a	Hp_P9a	NC_018939.1	1543026	A	C	87	44	25	19	0.505747	0	291	0	0	0.505747	C694_RS07575	polA	synonymous_variant	LOW
P9a	P9	antrum	P9a	Hp_P9a	NC_018939.1	1543035	A	G	93	48	25	23	0.516129	0	299	0	0	0.516129	C694_RS07575	polA	synonymous_variant	LOW
P9a	P9	antrum	P9a	Hp_P9a	NC_018939.1	1543047	A	T	83	39	21	18	0.46988	0.034884	302	0	0	0.46988	C694_RS07575	polA	missense_variant	MODERATE
P9a	P9	antrum	P9a	Hp_P9a	NC_018939.1	1543048	T	C	86	41	22	19	0.476744	0.011494	302	2	0.006623	0.470122	C694_RS07575	polA	missense_variant	MODERATE
P9a	P9	antrum	P9a	Hp_P9a	NC_018939.1	1543049	T	C	88	44	24	20	0.5	0	304	1	0.003289	0.496711	C694_RS07575	polA	missense_variant	MODERATE
P9a	P9	antrum	P9a	Hp_P9a	NC_018939.1	1543224	G	A	84	37	20	17	0.440476	0	293	0	0	0.440476	C694_RS07575	polA	synonymous_variant	LOW
P9a	P9	antrum	P9a	Hp_P9a	NC_018939.1	1543359	A	C	85	38	19	19	0.447059	0	288	0	0	0.447059	C694_RS07575	polA	synonymous_variant	LOW
P9a	P9	antrum	P9a	Hp_P9a	NC_018939.1	1544257	C	A	87	10	7	3	0.114943	0.011364	284	0	0	0.114943	C694_RS07580	C694_RS07580	missense_variant	MODERATE
P9a	P9	antrum	P9a	Hp_P9a	NC_018939.1	1544298	A	T	64	9	4	5	0.140625	0	134	1	0.007463	0.133162	C694_RS07580	C694_RS07580	missense_variant	MODERATE
P9a	P9	antrum	P9a	Hp_P9a	NC_018939.1	1544299	A	G	64	8	3	5	0.125	0	138	1	0.007246	0.117754	C694_RS07580	C694_RS07580	synonymous_variant	LOW
P9a	P9	antrum	P9a	Hp_P9a	NC_018939.1	1544300	A	T	65	12	3	9	0.184615	0	140	2	0.014286	0.17033	C694_RS07580	C694_RS07580	missense_variant	MODERATE
P9a	P9	antrum	P9a	Hp_P9a	NC_018939.1	1544301	A	T	65	11	2	9	0.169231	0	139	2	0.014388	0.154842	C694_RS07580	C694_RS07580	missense_variant	MODERATE
P9a	P9	antrum	P9a	Hp_P9a	NC_018939.1	1544307	A	T	63	12	3	9	0.190476	0	139	1	0.007194	0.183282	C694_RS07580	C694_RS07580	missense_variant	MODERATE
P9a	P9	antrum	P9a	Hp_P9a	NC_018939.1	1544308	C	T	64	15	4	11	0.234375	0	139	3	0.021583	0.212792	C694_RS07580	C694_RS07580	synonymous_variant	LOW
P9a	P9	antrum	P9a	Hp_P9a	NC_018939.1	1544310	C	T	64	18	7	11	0.28125	0	139	1	0.007194	0.274056	C694_RS07580	C694_RS07580	missense_variant	MODERATE
P9a	P9	antrum	P9a	Hp_P9a	NC_018939.1	1544311	C	T	64	18	7	11	0.28125	0	138	1	0.007246	0.274004	C694_RS07580	C694_RS07580	synonymous_variant	LOW
P9a	P9	antrum	P9a	Hp_P9a	NC_018939.1	1544314	A	C	63	13	4	9	0.206349	0.030769	138	1	0.007246	0.199103	C694_RS07580	C694_RS07580	missense_variant	MODERATE
P9a	P9	antrum	P9a	Hp_P9a	NC_018939.1	1544318	C	A	66	15	4	11	0.227273	0	141	1	0.007092	0.220181	C694_RS07580	C694_RS07580	missense_variant	MODERATE
P9a	P9	antrum	P9a	Hp_P9a	NC_018939.1	1544319	T	A	66	16	4	12	0.242424	0	140	1	0.007143	0.235281	C694_RS07580	C694_RS07580	missense_variant	MODERATE
P9a	P9	antrum	P9a	Hp_P9a	NC_018939.1	1544320	T	C	65	15	4	11	0.230769	0	141	1	0.007092	0.223677	C694_RS07580	C694_RS07580	synonymous_variant	LOW
P9a	P9	antrum	P9a	Hp_P9a	NC_018939.1	1544321	T	A	65	16	4	12	0.246154	0	141	1	0.007092	0.239062	C694_RS07580	C694_RS07580	missense_variant	MODERATE
P9a	P9	antrum	P9a	Hp_P9a	NC_018939.1	1544327	G	T	64	17	6	11	0.265625	0	135	1	0.007407	0.258218	C694_RS07580	C694_RS07580	missense_variant	MODERATE
P9a	P9	antrum	P9a	Hp_P9a	NC_018939.1	1544334	C	A	64	21	8	13	0.328125	0.015385	136	1	0.007353	0.320772	C694_RS07580	C694_RS07580	missense_variant	MODERATE
P9a	P9	antrum	P9a	Hp_P9a	NC_018939.1	1544342	C	G	64	19	7	12	0.296875	0.015385	136	1	0.007353	0.289522	C694_RS07580	C694_RS07580	missense_variant	MODERATE
P9a	P9	antrum	P9a	Hp_P9a	NC_018939.1	1544345	G	T	65	19	8	11	0.292308	0.015152	134	0	0	0.292308	C694_RS07580	C694_RS07580	missense_variant	MODERATE
P9a	P9	antrum	P9a	Hp_P9a	NC_018939.1	1544348	A	T	66	19	8	11	0.287879	0	134	0	0	0.287879	C694_RS07580	C694_RS07580	stop_gained	HIGH
P9a	P9	antrum	P9a	Hp_P9a	NC_018939.1	1544361	T	C	66	21	8	13	0.318182	0	137	0	0	0.318182	C694_RS07580	C694_RS07580	missense_variant	MODERATE
P9a	P9	antrum	P9a	Hp_P9a	NC_018939.1	1544362	A	C	65	19	8	11	0.292308	0	139	0	0	0.292308	C694_RS07580	C694_RS07580	missense_variant	MODERATE
P9a	P9	antrum	P9a	Hp_P9a	NC_018939.1	1544374	C	A	66	23	9	14	0.348485	0	139	1	0.007194	0.341291	C694_RS07580	C694_RS07580	synonymous_variant	LOW
P9a	P9	antrum	P9a	Hp_P9a	NC_018939.1	1544378	C	T	65	19	7	12	0.292308	0	141	1	0.007092	0.285215	C694_RS07580	C694_RS07580	missense_variant	MODERATE
P9a	P9	antrum	P9a	Hp_P9a	NC_018939.1	1544379	T	G	66	20	7	13	0.30303	0	139	1	0.007194	0.295836	C694_RS07580	C694_RS07580	missense_variant	MODERATE
P9a	P9	antrum	P9a	Hp_P9a	NC_018939.1	1544380	T	G	67	21	8	13	0.313433	0	140	1	0.007143	0.30629	C694_RS07580	C694_RS07580	synonymous_variant	LOW
P9a	P9	antrum	P9a	Hp_P9a	NC_018939.1	1544387	T	A	65	20	8	12	0.307692	0.015152	140	1	0.007143	0.300549	C694_RS07580	C694_RS07580	missense_variant	MODERATE
P9a	P9	antrum	P9a	Hp_P9a	NC_018939.1	1544388	G	A	65	20	8	12	0.307692	0.015152	143	1	0.006993	0.300699	C694_RS07580	C694_RS07580	missense_variant	MODERATE
P9a	P9	antrum	P9a	Hp_P9a	NC_018939.1	1544389	T	C	66	21	8	13	0.318182	0	143	0	0	0.318182	C694_RS07580	C694_RS07580	synonymous_variant	LOW
P9a	P9	antrum	P9a	Hp_P9a	NC_018939.1	1544399	G	T	65	22	8	14	0.338462	0.015152	142	1	0.007042	0.331419	C694_RS07580	C694_RS07580	missense_variant	MODERATE
P9a	P9	antrum	P9a	Hp_P9a	NC_018939.1	1544409	A	T	66	20	7	13	0.30303	0.014925	142	1	0.007042	0.295988	C694_RS07580	C694_RS07580	missense_variant	MODERATE
P9a	P9	antrum	P9a	Hp_P9a	NC_018939.1	1544410	A	T	66	21	8	13	0.318182	0.014925	142	1	0.007042	0.31114	C694_RS07580	C694_RS07580	synonymous_variant	LOW
P9a	P9	antrum	P9a	Hp_P9a	NC_018939.1	1544411	G	T	66	21	8	13	0.318182	0.014925	143	1	0.006993	0.311189	C694_RS07580	C694_RS07580	missense_variant	MODERATE
P9a	P9	antrum	P9a	Hp_P9a	NC_018939.1	1544419	T	G	66	19	6	13	0.287879	0	140	0	0	0.287879	C694_RS07580	C694_RS07580	synonymous_variant	LOW
P9a	P9	antrum	P9a	Hp_P9a	NC_018939.1	1544425	T	G	64	18	6	12	0.28125	0	134	1	0.007463	0.273787	C694_RS07580	C694_RS07580	missense_variant	MODERATE
P9a	P9	antrum	P9a	Hp_P9a	NC_018939.1	1544430	T	A	60	13	4	9	0.216667	0.047619	142	1	0.007042	0.209624	C694_RS07580	C694_RS07580	missense_variant	MODERATE
P9a	P9	antrum	P9a	Hp_P9a	NC_018939.1	1544438	T	C	61	17	6	11	0.278689	0.016129	141	2	0.014184	0.264504	C694_RS07580	C694_RS07580	missense_variant	MODERATE
P9a	P9	antrum	P9a	Hp_P9a	NC_018939.1	1544445	C	G	65	20	8	12	0.307692	0	141	1	0.007092	0.3006	C694_RS07580	C694_RS07580	missense_variant	MODERATE
P9a	P9	antrum	P9a	Hp_P9a	NC_018939.1	1544460	G	C	63	14	6	8	0.222222	0.030769	135	1	0.007407	0.214815	C694_RS07580	C694_RS07580	missense_variant	MODERATE
P9a	P9	antrum	P9a	Hp_P9a	NC_018939.1	1544461	T	A	66	17	7	10	0.257576	0	134	2	0.014925	0.24265	C694_RS07580	C694_RS07580	missense_variant	MODERATE
P9a	P9	antrum	P9a	Hp_P9a	NC_018939.1	1544473	C	A	56	15	7	8	0.267857	0	136	1	0.007353	0.260504	C694_RS07580	C694_RS07580	synonymous_variant	LOW
P9a	P9	antrum	P9a	Hp_P9a	NC_018939.1	1544476	A	T	59	16	7	9	0.271186	0	140	1	0.007143	0.264044	C694_RS07580	C694_RS07580	synonymous_variant	LOW
P9a	P9	antrum	P9a	Hp_P9a	NC_018939.1	1544478	T	C	60	14	6	8	0.233333	0	141	3	0.021277	0.212057	C694_RS07580	C694_RS07580	missense_variant	MODERATE
P9a	P9	antrum	P9a	Hp_P9a	NC_018939.1	1544488	T	A	55	11	5	6	0.2	0.126984	138	0	0	0.2	C694_RS07580	C694_RS07580	missense_variant	MODERATE
P9a	P9	antrum	P9a	Hp_P9a	NC_018939.1	1544505	T	C	64	18	7	11	0.28125	0	144	1	0.006944	0.274306	C694_RS07580	C694_RS07580	missense_variant	MODERATE
P9a	P9	antrum	P9a	Hp_P9a	NC_018939.1	1544512	T	G	65	17	6	11	0.261538	0	141	1	0.007092	0.254446	C694_RS07580	C694_RS07580	missense_variant	MODERATE
P9a	P9	antrum	P9a	Hp_P9a	NC_018939.1	1544516	T	A	63	17	6	11	0.269841	0.030769	144	1	0.006944	0.262897	C694_RS07580	C694_RS07580	missense_variant	MODERATE
P9a	P9	antrum	P9a	Hp_P9a	NC_018939.1	1544520	C	T	62	18	7	11	0.290323	0.015873	142	1	0.007042	0.28328	C694_RS07580	C694_RS07580	missense_variant	MODERATE
P9a	P9	antrum	P9a	Hp_P9a	NC_018939.1	1544521	A	G	63	18	7	11	0.285714	0	144	0	0	0.285714	C694_RS07580	C694_RS07580	synonymous_variant	LOW
P9a	P9	antrum	P9a	Hp_P9a	NC_018939.1	1544523	A	T	63	18	7	11	0.285714	0	143	1	0.006993	0.278721	C694_RS07580	C694_RS07580	missense_variant	MODERATE
P9a	P9	antrum	P9a	Hp_P9a	NC_018939.1	1544524	T	A	65	19	7	12	0.292308	0	143	0	0	0.292308	C694_RS07580	C694_RS07580	synonymous_variant	LOW
P9a	P9	antrum	P9a	Hp_P9a	NC_018939.1	1544528	G	T	63	19	8	11	0.301587	0	141	1	0.007092	0.294495	C694_RS07580	C694_RS07580	missense_variant	MODERATE
P9a	P9	antrum	P9a	Hp_P9a	NC_018939.1	1544537	A	T	66	20	8	12	0.30303	0	145	1	0.006897	0.296134	C694_RS07580	C694_RS07580	missense_variant	MODERATE
P9a	P9	antrum	P9a	Hp_P9a	NC_018939.1	1544539	A	C	66	17	8	9	0.257576	0	145	0	0	0.257576	C694_RS07580	C694_RS07580	missense_variant	MODERATE
P9a	P9	antrum	P9a	Hp_P9a	NC_018939.1	1544556	C	T	68	17	7	10	0.25	0	145	0	0	0.25	C694_RS07580	C694_RS07580	missense_variant	MODERATE
P9a	P9	antrum	P9a	Hp_P9a	NC_018939.1	1544577	C	T	62	16	6	10	0.258065	0.046154	139	1	0.007194	0.25087	C694_RS07580	C694_RS07580	missense_variant	MODERATE
P9a	P9	antrum	P9a	Hp_P9a	NC_018939.1	1544578	G	T	63	15	6	9	0.238095	0.045455	141	0	0	0.238095	C694_RS07580	C694_RS07580	synonymous_variant	LOW
P9a	P9	antrum	P9a	Hp_P9a	NC_018939.1	1544586	G	C	60	12	5	7	0.2	0.032258	144	0	0	0.2	C694_RS07580	C694_RS07580	missense_variant	MODERATE
P9a	P9	antrum	P9a	Hp_P9a	NC_018939.1	1544589	A	T	61	13	6	7	0.213115	0.046875	145	0	0	0.213115	C694_RS07580	C694_RS07580	missense_variant	MODERATE
P9a	P9	antrum	P9a	Hp_P9a	NC_018939.1	1544597	T	A	63	16	7	9	0.253968	0.015625	140	0	0	0.253968	C694_RS07580	C694_RS07580	missense_variant	MODERATE
P9a	P9	antrum	P9a	Hp_P9a	NC_018939.1	1544603	T	C	66	18	7	11	0.272727	0	140	1	0.007143	0.265584	C694_RS07580	C694_RS07580	missense_variant	MODERATE
P9a	P9	antrum	P9a	Hp_P9a	NC_018939.1	1544610	C	T	66	19	7	12	0.287879	0.014925	141	0	0	0.287879	C694_RS07580	C694_RS07580	missense_variant	MODERATE
P9a	P9	antrum	P9a	Hp_P9a	NC_018939.1	1544618	T	G	67	19	7	12	0.283582	0	144	0	0	0.283582	C694_RS07580	C694_RS07580	missense_variant	MODERATE
P9a	P9	antrum	P9a	Hp_P9a	NC_018939.1	1544619	T	A	67	20	7	13	0.298507	0	144	0	0	0.298507	C694_RS07580	C694_RS07580	stop_gained	HIGH
P9a	P9	antrum	P9a	Hp_P9a	NC_018939.1	1544626	G	T	68	19	7	12	0.279412	0.014493	143	0	0	0.279412	C694_RS07580	C694_RS07580	missense_variant	MODERATE
P9a	P9	antrum	P9a	Hp_P9a	NC_018939.1	1544629	G	T	68	18	7	11	0.264706	0	140	0	0	0.264706	C694_RS07580	C694_RS07580	synonymous_variant	LOW
P9a	P9	antrum	P9a	Hp_P9a	NC_018939.1	1544631	C	A	68	18	7	11	0.264706	0	141	0	0	0.264706	C694_RS07580	C694_RS07580	missense_variant	MODERATE
P9a	P9	antrum	P9a	Hp_P9a	NC_018939.1	1544635	A	T	65	18	8	10	0.276923	0.015152	142	0	0	0.276923	C694_RS07580	C694_RS07580	stop_gained	HIGH
P9a	P9	antrum	P9a	Hp_P9a	NC_018939.1	1544636	T	C	65	17	7	10	0.261538	0.015152	141	1	0.007092	0.254446	C694_RS07580	C694_RS07580	missense_variant	MODERATE
P9a	P9	antrum	P9a	Hp_P9a	NC_018939.1	1544640	T	A	64	17	7	10	0.265625	0	142	2	0.014085	0.25154	C694_RS07580	C694_RS07580	missense_variant	MODERATE
P9a	P9	antrum	P9a	Hp_P9a	NC_018939.1	1544642	T	C	64	18	8	10	0.28125	0.015385	139	0	0	0.28125	C694_RS07580	C694_RS07580	missense_variant	MODERATE
P9a	P9	antrum	P9a	Hp_P9a	NC_018939.1	1544643	T	G	63	16	6	10	0.253968	0.030769	136	0	0	0.253968	C694_RS07580	C694_RS07580	missense_variant	MODERATE
P9a	P9	antrum	P9a	Hp_P9a	NC_018939.1	1544657	A	G	64	18	6	12	0.28125	0	139	2	0.014388	0.266862	C694_RS07580	C694_RS07580	missense_variant	MODERATE
P9a	P9	antrum	P9a	Hp_P9a	NC_018939.1	1546836	T	G	85	46	20	26	0.541176	0	300	1	0.003333	0.537843	C694_RS07590	C694_RS07590	synonymous_variant	LOW
P9a	P9	antrum	P9a	Hp_P9a	NC_018939.1	1546840	T	G	88	46	20	26	0.522727	0	306	0	0	0.522727	C694_RS07590	C694_RS07590	missense_variant	MODERATE
P9a	P9	antrum	P9a	Hp_P9a	NC_018939.1	1546856	A	G	85	46	20	26	0.541176	0.011628	314	1	0.003185	0.537992	C694_RS07590	C694_RS07590	missense_variant	MODERATE
P9a	P9	antrum	P9a	Hp_P9a	NC_018939.1	1546904	G	A	87	68	32	36	0.781609	0.011364	320	2	0.00625	0.775359	C694_RS07590	C694_RS07590	synonymous_variant	LOW
P9a	P9	antrum	P9a	Hp_P9a	NC_018939.1	1546925	C	T	87	67	32	35	0.770115	0.011364	331	0	0	0.770115	C694_RS07590	C694_RS07590	missense_variant	MODERATE
P9a	P9	antrum	P9a	Hp_P9a	NC_018939.1	1546935	G	A	86	67	31	36	0.77907	0.011494	324	1	0.003086	0.775983	C694_RS07590	C694_RS07590	synonymous_variant	LOW
P9a	P9	antrum	P9a	Hp_P9a	NC_018939.1	1546955	T	G	88	45	21	24	0.511364	0	324	0	0	0.511364	C694_RS07590	C694_RS07590	missense_variant	MODERATE
P9a	P9	antrum	P9a	Hp_P9a	NC_018939.1	1546968	T	C	82	42	19	23	0.512195	0	313	0	0	0.512195	C694_RS07590	C694_RS07590	synonymous_variant	LOW
P9a	P9	antrum	P9a	Hp_P9a	NC_018939.1	1546971	T	C	80	43	18	25	0.5375	0.02439	303	1	0.0033	0.5342	C694_RS07590	C694_RS07590	synonymous_variant	LOW
P9a	P9	antrum	P9a	Hp_P9a	NC_018939.1	1546973	A	G	87	47	20	27	0.54023	0	318	4	0.012579	0.527651	C694_RS07590	C694_RS07590	synonymous_variant	LOW
P9a	P9	antrum	P9a	Hp_P9a	NC_018939.1	1547015	G	A	84	46	23	23	0.547619	0	323	0	0	0.547619	C694_RS07590	C694_RS07590	missense_variant	MODERATE
P9a	P9	antrum	P9a	Hp_P9a	NC_018939.1	1547121	G	A	86	45	20	25	0.523256	0	343	1	0.002915	0.52034	C694_RS07590	C694_RS07590	synonymous_variant	LOW
P9a	P9	antrum	P9a	Hp_P9a	NC_018939.1	1547135	G	T	82	44	19	25	0.536585	0.035294	334	0	0	0.536585	C694_RS07590	C694_RS07590	missense_variant	MODERATE
P9a	P9	antrum	P9a	Hp_P9a	NC_018939.1	1547142	C	T	81	44	20	24	0.54321	0.012195	322	3	0.009317	0.533893	C694_RS07590	C694_RS07590	synonymous_variant	LOW
P9a	P9	antrum	P9a	Hp_P9a	NC_018939.1	1547144	G	A	84	45	21	24	0.535714	0	328	1	0.003049	0.532666	C694_RS07590	C694_RS07590	synonymous_variant	LOW
P9a	P9	antrum	P9a	Hp_P9a	NC_018939.1	1547145	G	A	84	45	21	24	0.535714	0	328	0	0	0.535714	C694_RS07590	C694_RS07590	synonymous_variant	LOW
P9a	P9	antrum	P9a	Hp_P9a	NC_018939.1	1547148	T	C	79	44	21	23	0.556962	0.0125	335	0	0	0.556962	C694_RS07590	C694_RS07590	synonymous_variant	LOW
P9a	P9	antrum	P9a	Hp_P9a	NC_018939.1	1547149	T	C	78	43	21	22	0.551282	0.012658	334	1	0.002994	0.548288	C694_RS07590	C694_RS07590	missense_variant	MODERATE
P9a	P9	antrum	P9a	Hp_P9a	NC_018939.1	1547151	C	T	76	42	21	21	0.552632	0.012987	326	0	0	0.552632	C694_RS07590	C694_RS07590	synonymous_variant	LOW
P9a	P9	antrum	P9a	Hp_P9a	NC_018939.1	1547160	T	C	79	42	19	23	0.531646	0.024691	341	0	0	0.531646	C694_RS07590	C694_RS07590	synonymous_variant	LOW
P9a	P9	antrum	P9a	Hp_P9a	NC_018939.1	1547229	C	T	81	48	21	27	0.592593	0.012195	330	1	0.00303	0.589562	C694_RS07590	C694_RS07590	synonymous_variant	LOW
P9a	P9	antrum	P9a	Hp_P9a	NC_018939.1	1547306	A	G	83	74	37	37	0.891566	0	343	2	0.005831	0.885735	C694_RS07590	C694_RS07590	synonymous_variant	LOW
P9a	P9	antrum	P9a	Hp_P9a	NC_018939.1	1547331	A	G	90	83	37	46	0.922222	0.010989	343	1	0.002915	0.919307	C694_RS07590	C694_RS07590	synonymous_variant	LOW
P9a	P9	antrum	P9a	Hp_P9a	NC_018939.1	1547383	C	T	87	78	36	42	0.896552	0	330	1	0.00303	0.893521	C694_RS07595	tmk	missense_variant	MODERATE
P9a	P9	antrum	P9a	Hp_P9a	NC_018939.1	1547389	T	G	88	78	34	44	0.886364	0	326	1	0.003067	0.883296	C694_RS07595	tmk	missense_variant	MODERATE
P9a	P9	antrum	P9a	Hp_P9a	NC_018939.1	1547462	A	G	87	81	38	43	0.931034	0.022472	330	3	0.009091	0.921944	C694_RS07595	tmk	synonymous_variant	LOW
P9a	P9	antrum	P9a	Hp_P9a	NC_018939.1	1547753	G	A	85	10	2	8	0.117647	0.022989	328	1	0.003049	0.114598	C694_RS07595	tmk	synonymous_variant	LOW
P9a	P9	antrum	P9a	Hp_P9a	NC_018939.1	1547922	A	G	88	87	38	49	0.988636	0	345	3	0.008696	0.979941	C694_RS07595	tmk	missense_variant	MODERATE
P9a	P9	antrum	P9a	Hp_P9a	NC_018939.1	1548024	G	A	85	72	31	41	0.847059	0.011628	338	0	0	0.847059	C694_RS07600	coaD	synonymous_variant	LOW
P9a	P9	antrum	P9a	Hp_P9a	NC_018939.1	1548027	T	A	87	11	5	6	0.126437	0	353	0	0	0.126437	C694_RS07600	coaD	synonymous_variant	LOW
P9a	P9	antrum	P9a	Hp_P9a	NC_018939.1	1548030	G	A	89	12	5	7	0.134831	0	354	0	0	0.134831	C694_RS07600	coaD	synonymous_variant	LOW
P9a	P9	antrum	P9a	Hp_P9a	NC_018939.1	1548033	A	C	91	10	5	5	0.10989	0	364	0	0	0.10989	C694_RS07600	coaD	synonymous_variant	LOW
P9a	P9	antrum	P9a	Hp_P9a	NC_018939.1	1548066	C	T	89	11	4	7	0.123596	0.011111	338	2	0.005917	0.117678	C694_RS07600	coaD	synonymous_variant	LOW
P9a	P9	antrum	P9a	Hp_P9a	NC_018939.1	1548152	A	G	94	12	4	8	0.12766	0	371	0	0	0.12766	C694_RS07600	coaD	synonymous_variant	LOW
P9a	P9	antrum	P9a	Hp_P9a	NC_018939.1	1548159	A	G	87	10	3	7	0.114943	0	366	3	0.008197	0.106746	C694_RS07600	coaD	synonymous_variant	LOW
P9a	P9	antrum	P9a	Hp_P9a	NC_018939.1	1548261	A	T	90	11	3	8	0.122222	0	356	0	0	0.122222	C694_RS07600	coaD	missense_variant	MODERATE
P9a	P9	antrum	P9a	Hp_P9a	NC_018939.1	1548263	C	T	89	11	3	8	0.123596	0.011111	357	1	0.002801	0.120794	C694_RS07600	coaD	missense_variant	MODERATE
P9a	P9	antrum	P9a	Hp_P9a	NC_018939.1	1548451	A	G	84	75	35	40	0.892857	0	362	2	0.005525	0.887332	C694_RS07605	C694_RS07605	synonymous_variant	LOW
P5c	P5	corpus	P5c	Hp_P5c	NC_018939.1	1549002	C	T	52	51	25	26	0.980769	0	282	0	0	0.980769	C694_RS07610	flgA	missense_variant	MODERATE
P9a	P9	antrum	P9a	Hp_P9a	NC_018939.1	1549220	G	A	67	59	31	28	0.880597	0	374	1	0.002674	0.877923	C694_RS07610	flgA	synonymous_variant	LOW
P9a	P9	antrum	P9a	Hp_P9a	NC_018939.1	1549227	T	C	73	61	33	28	0.835616	0	389	1	0.002571	0.833046	C694_RS07610	flgA	missense_variant	MODERATE
P9a	P9	antrum	P9a	Hp_P9a	NC_018939.1	1549238	G	A	72	63	32	31	0.875	0.013699	383	0	0	0.875	C694_RS07610	flgA	synonymous_variant	LOW
P7c	P7	corpus	P7c	Hp_P7c	NC_018939.1	1549264	C	T	532	72	41	31	0.135338	0.001876	68	0	0	0.135338	C694_RS07610	flgA	missense_variant	MODERATE
P9a	P9	antrum	P9a	Hp_P9a	NC_018939.1	1549276	T	C	76	67	34	33	0.881579	0	386	3	0.007772	0.873807	C694_RS07610	flgA	missense_variant	MODERATE
P9a	P9	antrum	P9a	Hp_P9a	NC_018939.1	1549288	G	T	71	54	27	27	0.760563	0.027397	383	4	0.010444	0.75012	C694_RS07610	flgA	missense_variant	MODERATE
P9a	P9	antrum	P9a	Hp_P9a	NC_018939.1	1549289	A	G	64	55	27	28	0.859375	0.135135	390	1	0.002564	0.856811	C694_RS07610	flgA	synonymous_variant	LOW
P9a	P9	antrum	P9a	Hp_P9a	NC_018939.1	1549298	A	G	78	68	34	34	0.871795	0	393	1	0.002545	0.86925	C694_RS07610	flgA	synonymous_variant	LOW
P9a	P9	antrum	P9a	Hp_P9a	NC_018939.1	1549331	A	T	76	68	35	33	0.894737	0	387	1	0.002584	0.892153	C694_RS07610	flgA	synonymous_variant	LOW
P9a	P9	antrum	P9a	Hp_P9a	NC_018939.1	1549333	C	T	75	67	33	34	0.893333	0	387	2	0.005168	0.888165	C694_RS07610	flgA	missense_variant	MODERATE
P9a	P9	antrum	P9a	Hp_P9a	NC_018939.1	1549379	T	C	73	64	35	29	0.876712	0.026667	393	3	0.007634	0.869079	C694_RS07610	flgA	synonymous_variant	LOW
P9a	P9	antrum	P9a	Hp_P9a	NC_018939.1	1549381	G	A	75	67	35	32	0.893333	0	385	1	0.002597	0.890736	C694_RS07610	flgA	synonymous_variant	LOW
P9a	P9	antrum	P9a	Hp_P9a	NC_018939.1	1549471	A	G	69	61	30	31	0.884058	0.028169	389	4	0.010283	0.873775	C694_RS07610	flgA	missense_variant	MODERATE
P9a	P9	antrum	P9a	Hp_P9a	NC_018939.1	1549526	T	C	77	67	34	33	0.87013	0	389	0	0	0.87013	C694_RS07610	flgA	synonymous_variant	LOW
P9a	P9	antrum	P9a	Hp_P9a	NC_018939.1	1549563	T	C	75	67	34	33	0.893333	0	388	5	0.012887	0.880447	C694_RS07610	flgA	missense_variant	MODERATE
P9a	P9	antrum	P9a	Hp_P9a	NC_018939.1	1549595	C	G	74	66	33	33	0.891892	0.026316	386	1	0.002591	0.889301	C694_RS07610	flgA	missense_variant	MODERATE
P9a	P9	antrum	P9a	Hp_P9a	NC_018939.1	1549597	A	G	76	66	32	34	0.868421	0.012987	396	1	0.002525	0.865896	C694_RS07610	flgA	synonymous_variant	LOW
P9a	P9	antrum	P9a	Hp_P9a	NC_018939.1	1549598	T	C	75	60	27	33	0.8	0.013158	397	0	0	0.8	C694_RS07610	flgA	synonymous_variant	LOW
P2c	P2	corpus	P2c	Hp_P2c	NC_018939.1	1549599	G	A	115	30	17	13	0.26087	0.025424	175	0	0	0.26087	C694_RS07610	flgA	missense_variant	MODERATE
P9a	P9	antrum	P9a	Hp_P9a	NC_018939.1	1549623	A	G	78	67	33	34	0.858974	0	397	3	0.007557	0.851418	C694_RS07610	flgA	missense_variant	MODERATE
P9a	P9	antrum	P9a	Hp_P9a	NC_018939.1	1549640	C	T	78	69	33	36	0.884615	0	403	2	0.004963	0.879653	C694_RS07615	uvrD	missense_variant	MODERATE
P9a	P9	antrum	P9a	Hp_P9a	NC_018939.1	1549672	G	A	79	70	34	36	0.886076	0	393	0	0	0.886076	C694_RS07615	uvrD	synonymous_variant	LOW
P9a	P9	antrum	P9a	Hp_P9a	NC_018939.1	1549771	C	T	79	69	35	34	0.873418	0.0125	367	2	0.00545	0.867968	C694_RS07615	uvrD	synonymous_variant	LOW
P9a	P9	antrum	P9a	Hp_P9a	NC_018939.1	1549800	C	T	82	73	35	38	0.890244	0	392	5	0.012755	0.877489	C694_RS07615	uvrD	missense_variant	MODERATE
P9a	P9	antrum	P9a	Hp_P9a	NC_018939.1	1549828	G	T	81	68	33	35	0.839506	0	393	1	0.002545	0.836962	C694_RS07615	uvrD	missense_variant	MODERATE
P9a	P9	antrum	P9a	Hp_P9a	NC_018939.1	1549882	A	G	77	64	30	34	0.831169	0	361	1	0.00277	0.828399	C694_RS07615	uvrD	synonymous_variant	LOW
P9a	P9	antrum	P9a	Hp_P9a	NC_018939.1	1549921	G	A	76	67	34	33	0.881579	0.025641	380	0	0	0.881579	C694_RS07615	uvrD	synonymous_variant	LOW
P9a	P9	antrum	P9a	Hp_P9a	NC_018939.1	1549924	C	T	75	65	34	31	0.866667	0	384	2	0.005208	0.861458	C694_RS07615	uvrD	synonymous_variant	LOW
P9a	P9	antrum	P9a	Hp_P9a	NC_018939.1	1549954	T	C	78	68	34	34	0.871795	0	394	0	0	0.871795	C694_RS07615	uvrD	synonymous_variant	LOW
P9a	P9	antrum	P9a	Hp_P9a	NC_018939.1	1549957	G	A	79	70	35	35	0.886076	0	392	0	0	0.886076	C694_RS07615	uvrD	synonymous_variant	LOW
P2c	P2	corpus	P2c	Hp_P2c	NC_018939.1	1549987	G	A	127	52	26	26	0.409449	0	180	0	0	0.409449	C694_RS07615	uvrD	synonymous_variant	LOW
P9a	P9	antrum	P9a	Hp_P9a	NC_018939.1	1550002	C	T	78	69	36	33	0.884615	0.012658	397	1	0.002519	0.882096	C694_RS07615	uvrD	synonymous_variant	LOW
P9a	P9	antrum	P9a	Hp_P9a	NC_018939.1	1550032	C	T	82	71	38	33	0.865854	0	385	0	0	0.865854	C694_RS07615	uvrD	synonymous_variant	LOW
P9a	P9	antrum	P9a	Hp_P9a	NC_018939.1	1550062	T	C	81	72	37	35	0.888889	0	390	1	0.002564	0.886325	C694_RS07615	uvrD	synonymous_variant	LOW
P9a	P9	antrum	P9a	Hp_P9a	NC_018939.1	1550108	T	C	80	72	37	35	0.9	0	401	0	0	0.9	C694_RS07615	uvrD	missense_variant	MODERATE
P9a	P9	antrum	P9a	Hp_P9a	NC_018939.1	1550127	G	A	83	74	40	34	0.891566	0	403	3	0.007444	0.884122	C694_RS07615	uvrD	synonymous_variant	LOW
P9a	P9	antrum	P9a	Hp_P9a	NC_018939.1	1550194	G	A	83	74	39	35	0.891566	0	421	0	0	0.891566	C694_RS07615	uvrD	synonymous_variant	LOW
P9a	P9	antrum	P9a	Hp_P9a	NC_018939.1	1550195	G	C	83	74	39	35	0.891566	0	421	0	0	0.891566	C694_RS07615	uvrD	missense_variant	MODERATE
P9a	P9	antrum	P9a	Hp_P9a	NC_018939.1	1550263	G	A	84	72	38	34	0.857143	0	423	0	0	0.857143	C694_RS07615	uvrD	synonymous_variant	LOW
P9a	P9	antrum	P9a	Hp_P9a	NC_018939.1	1550282	C	T	82	70	36	34	0.853659	0.012048	407	8	0.019656	0.834003	C694_RS07615	uvrD	missense_variant	MODERATE
P9a	P9	antrum	P9a	Hp_P9a	NC_018939.1	1550299	T	C	83	73	38	35	0.879518	0	402	1	0.002488	0.877031	C694_RS07615	uvrD	synonymous_variant	LOW
P9a	P9	antrum	P9a	Hp_P9a	NC_018939.1	1550373	G	A	80	69	36	33	0.8625	0.012346	412	0	0	0.8625	C694_RS07615	uvrD	missense_variant	MODERATE
P9a	P9	antrum	P9a	Hp_P9a	NC_018939.1	1550384	T	C	78	68	36	32	0.871795	0.012658	398	0	0	0.871795	C694_RS07615	uvrD	missense_variant	MODERATE
P9a	P9	antrum	P9a	Hp_P9a	NC_018939.1	1550406	G	A	84	72	40	32	0.857143	0	412	2	0.004854	0.852288	C694_RS07615	uvrD	synonymous_variant	LOW
P9a	P9	antrum	P9a	Hp_P9a	NC_018939.1	1550426	C	T	85	74	40	34	0.870588	0	411	3	0.007299	0.863289	C694_RS07615	uvrD	missense_variant	MODERATE
P9a	P9	antrum	P9a	Hp_P9a	NC_018939.1	1550485	G	A	81	72	40	32	0.888889	0	396	0	0	0.888889	C694_RS07615	uvrD	synonymous_variant	LOW
P9a	P9	antrum	P9a	Hp_P9a	NC_018939.1	1550547	A	G	81	71	39	32	0.876543	0	421	2	0.004751	0.871793	C694_RS07615	uvrD	missense_variant	MODERATE
P9a	P9	antrum	P9a	Hp_P9a	NC_018939.1	1550608	A	G	81	70	37	33	0.864198	0	421	3	0.007126	0.857072	C694_RS07615	uvrD	synonymous_variant	LOW
P9a	P9	antrum	P9a	Hp_P9a	NC_018939.1	1550611	G	T	83	71	38	33	0.855422	0	421	1	0.002375	0.853046	C694_RS07615	uvrD	synonymous_variant	LOW
P9a	P9	antrum	P9a	Hp_P9a	NC_018939.1	1550736	G	A	83	72	40	32	0.86747	0	410	0	0	0.86747	C694_RS07615	uvrD	synonymous_variant	LOW
P4c	P4	corpus	P4c	Hp_P4c	NC_018939.1	1550815	A	G	357	207	114	93	0.579832	0	248	0	0	0.579832	C694_RS07615	uvrD	synonymous_variant	LOW
P9a	P9	antrum	P9a	Hp_P9a	NC_018939.1	1550839	G	A	80	68	33	35	0.85	0	416	1	0.002404	0.847596	C694_RS07615	uvrD	synonymous_variant	LOW
P9a	P9	antrum	P9a	Hp_P9a	NC_018939.1	1550845	A	G	79	68	34	34	0.860759	0.0125	414	1	0.002415	0.858344	C694_RS07615	uvrD	synonymous_variant	LOW
P9a	P9	antrum	P9a	Hp_P9a	NC_018939.1	1550872	A	G	83	71	36	35	0.855422	0	413	3	0.007264	0.848158	C694_RS07615	uvrD	synonymous_variant	LOW
P9a	P9	antrum	P9a	Hp_P9a	NC_018939.1	1550899	T	C	89	79	40	39	0.88764	0	421	2	0.004751	0.88289	C694_RS07615	uvrD	missense_variant	MODERATE
P9a	P9	antrum	P9a	Hp_P9a	NC_018939.1	1550901	T	C	89	78	40	38	0.876404	0	422	0	0	0.876404	C694_RS07615	uvrD	missense_variant	MODERATE
P9a	P9	antrum	P9a	Hp_P9a	NC_018939.1	1550902	T	C	89	76	38	38	0.853933	0	425	0	0	0.853933	C694_RS07615	uvrD	synonymous_variant	LOW
P9a	P9	antrum	P9a	Hp_P9a	NC_018939.1	1550962	C	A	84	73	39	34	0.869048	0.023256	422	0	0	0.869048	C694_RS07615	uvrD	synonymous_variant	LOW
P9a	P9	antrum	P9a	Hp_P9a	NC_018939.1	1551010	C	T	84	71	36	35	0.845238	0	428	3	0.007009	0.838229	C694_RS07615	uvrD	synonymous_variant	LOW
P9a	P9	antrum	P9a	Hp_P9a	NC_018939.1	1551100	C	T	89	13	5	8	0.146067	0.021978	423	2	0.004728	0.141339	C694_RS07615	uvrD	synonymous_variant	LOW
P9a	P9	antrum	P9a	Hp_P9a	NC_018939.1	1551154	A	G	91	13	5	8	0.142857	0	420	1	0.002381	0.140476	C694_RS07615	uvrD	synonymous_variant	LOW
P9a	P9	antrum	P9a	Hp_P9a	NC_018939.1	1551184	G	A	90	15	6	9	0.166667	0	409	2	0.00489	0.161777	C694_RS07615	uvrD	synonymous_variant	LOW
P3c	P3	corpus	P3c	Hp_P3c	NC_018939.1	1551334	T	A	879	215	117	98	0.244596	0.00227	149	0	0	0.244596	C694_RS07615	uvrD	synonymous_variant	LOW
P9a	P9	antrum	P9a	Hp_P9a	NC_018939.1	1551352	C	T	94	13	3	10	0.138298	0	422	0	0	0.138298	C694_RS07615	uvrD	synonymous_variant	LOW
P9a	P9	antrum	P9a	Hp_P9a	NC_018939.1	1551364	A	G	91	16	5	11	0.175824	0	415	1	0.00241	0.173415	C694_RS07615	uvrD	synonymous_variant	LOW
P9a	P9	antrum	P9a	Hp_P9a	NC_018939.1	1551365	T	C	92	14	4	10	0.152174	0	413	1	0.002421	0.149753	C694_RS07615	uvrD	missense_variant	MODERATE
P9a	P9	antrum	P9a	Hp_P9a	NC_018939.1	1551616	G	A	92	89	39	50	0.967391	0	424	0	0	0.967391	C694_RS07615	uvrD	synonymous_variant	LOW
P9a	P9	antrum	P9a	Hp_P9a	NC_018939.1	1551638	G	A	95	16	5	11	0.168421	0	411	1	0.002433	0.165988	C694_RS07615	uvrD	missense_variant	MODERATE
P9a	P9	antrum	P9a	Hp_P9a	NC_018939.1	1551640	T	C	92	15	3	12	0.163043	0.010753	409	0	0	0.163043	C694_RS07615	uvrD	synonymous_variant	LOW
P9a	P9	antrum	P9a	Hp_P9a	NC_018939.1	1551801	C	T	86	29	16	13	0.337209	0	422	0	0	0.337209	C694_RS07620	C694_RS07620	synonymous_variant	LOW
P9a	P9	antrum	P9a	Hp_P9a	NC_018939.1	1551933	A	G	80	30	15	15	0.375	0	406	2	0.004926	0.370074	C694_RS07620	C694_RS07620	synonymous_variant	LOW
P9a	P9	antrum	P9a	Hp_P9a	NC_018939.1	1551936	C	T	81	30	15	15	0.37037	0	406	1	0.002463	0.367907	C694_RS07620	C694_RS07620	synonymous_variant	LOW
P9a	P9	antrum	P9a	Hp_P9a	NC_018939.1	1552001	A	G	80	32	16	16	0.4	0	407	0	0	0.4	C694_RS07620	C694_RS07620	synonymous_variant	LOW
P9a	P9	antrum	P9a	Hp_P9a	NC_018939.1	1552007	T	C	81	33	17	16	0.407407	0	405	4	0.009877	0.397531	C694_RS07620	C694_RS07620	missense_variant	MODERATE
P9a	P9	antrum	P9a	Hp_P9a	NC_018939.1	1552043	G	A	82	32	18	14	0.390244	0	415	1	0.00241	0.387834	C694_RS07620	C694_RS07620	synonymous_variant	LOW
I	I	unspecified	I	Hp_I_pool	NC_018939.1	1552080	C	T	44	6	1	5	0.136364	0.022222	221	6	0.027149	0.109214	C694_RS07620	C694_RS07620	synonymous_variant	LOW
P9a	P9	antrum	P9a	Hp_P9a	NC_018939.1	1552125	A	G	77	33	18	15	0.428571	0.012821	407	5	0.012285	0.416286	C694_RS07620	C694_RS07620	synonymous_variant	LOW
P9a	P9	antrum	P9a	Hp_P9a	NC_018939.1	1552167	G	A	78	31	16	15	0.397436	0	399	0	0	0.397436	C694_RS07620	C694_RS07620	synonymous_variant	LOW
P9a	P9	antrum	P9a	Hp_P9a	NC_018939.1	1552213	T	C	82	30	16	14	0.365854	0	402	0	0	0.365854	C694_RS07620	C694_RS07620	missense_variant	MODERATE
P9a	P9	antrum	P9a	Hp_P9a	NC_018939.1	1552248	G	C	82	48	19	29	0.585366	0	405	0	0	0.585366	C694_RS07620	C694_RS07620	synonymous_variant	LOW
P9a	P9	antrum	P9a	Hp_P9a	NC_018939.1	1552323	T	C	85	34	17	17	0.4	0	411	0	0	0.4	C694_RS07620	C694_RS07620	synonymous_variant	LOW
P9a	P9	antrum	P9a	Hp_P9a	NC_018939.1	1552328	T	G	85	35	18	17	0.411765	0	402	0	0	0.411765	C694_RS07620	C694_RS07620	missense_variant	MODERATE
P9a	P9	antrum	P9a	Hp_P9a	NC_018939.1	1552378	G	A	86	37	20	17	0.430233	0	410	4	0.009756	0.420476	C694_RS07620	C694_RS07620	missense_variant	MODERATE
P9a	P9	antrum	P9a	Hp_P9a	NC_018939.1	1552389	C	T	81	34	20	14	0.419753	0	413	1	0.002421	0.417332	C694_RS07620	C694_RS07620	synonymous_variant	LOW
P9a	P9	antrum	P9a	Hp_P9a	NC_018939.1	1552587	T	C	84	44	24	20	0.52381	0	414	1	0.002415	0.521394	C694_RS07620	C694_RS07620	synonymous_variant	LOW
P9a	P9	antrum	P9a	Hp_P9a	NC_018939.1	1552617	G	A	83	43	22	21	0.518072	0.011905	418	1	0.002392	0.51568	C694_RS07620	C694_RS07620	synonymous_variant	LOW
P9a	P9	antrum	P9a	Hp_P9a	NC_018939.1	1552650	G	A	83	43	23	20	0.518072	0.011905	429	0	0	0.518072	C694_RS07620	C694_RS07620	synonymous_variant	LOW
P9a	P9	antrum	P9a	Hp_P9a	NC_018939.1	1552662	A	T	84	45	24	21	0.535714	0	425	1	0.002353	0.533361	C694_RS07620	C694_RS07620	missense_variant	MODERATE
P9a	P9	antrum	P9a	Hp_P9a	NC_018939.1	1552668	C	T	80	43	22	21	0.5375	0	424	0	0	0.5375	C694_RS07620	C694_RS07620	synonymous_variant	LOW
P9a	P9	antrum	P9a	Hp_P9a	NC_018939.1	1552722	G	A	87	43	23	20	0.494253	0	418	0	0	0.494253	C694_RS07620	C694_RS07620	synonymous_variant	LOW
P9a	P9	antrum	P9a	Hp_P9a	NC_018939.1	1552764	G	C	79	74	40	34	0.936709	0.0125	404	0	0	0.936709	C694_RS07620	C694_RS07620	synonymous_variant	LOW
P9a	P9	antrum	P9a	Hp_P9a	NC_018939.1	1552765	C	T	79	73	40	33	0.924051	0.0125	402	4	0.00995	0.9141	C694_RS07620	C694_RS07620	missense_variant	MODERATE
P9a	P9	antrum	P9a	Hp_P9a	NC_018939.1	1552787	A	G	83	45	23	22	0.542169	0	411	2	0.004866	0.537302	C694_RS07620	C694_RS07620	synonymous_variant	LOW
P9a	P9	antrum	P9a	Hp_P9a	NC_018939.1	1552793	G	T	81	40	22	18	0.493827	0	400	0	0	0.493827	C694_RS07620	C694_RS07620	missense_variant	MODERATE
P9a	P9	antrum	P9a	Hp_P9a	NC_018939.1	1552794	A	G	79	39	21	18	0.493671	0.0125	406	0	0	0.493671	C694_RS07620	C694_RS07620	synonymous_variant	LOW
P9a	P9	antrum	P9a	Hp_P9a	NC_018939.1	1552956	G	C	77	39	21	18	0.506494	0	387	0	0	0.506494	C694_RS07620	C694_RS07620	synonymous_variant	LOW
P9a	P9	antrum	P9a	Hp_P9a	NC_018939.1	1553022	T	C	72	38	21	17	0.527778	0.027027	392	0	0	0.527778	C694_RS07620	C694_RS07620	synonymous_variant	LOW
P9a	P9	antrum	P9a	Hp_P9a	NC_018939.1	1553084	A	G	78	36	18	18	0.461538	0	409	0	0	0.461538	C694_RS07620	C694_RS07620	synonymous_variant	LOW
P9a	P9	antrum	P9a	Hp_P9a	NC_018939.1	1553085	T	C	77	36	18	18	0.467532	0.012821	407	0	0	0.467532	C694_RS07620	C694_RS07620	synonymous_variant	LOW
P9a	P9	antrum	P9a	Hp_P9a	NC_018939.1	1553091	G	A	80	37	19	18	0.4625	0	403	0	0	0.4625	C694_RS07620	C694_RS07620	synonymous_variant	LOW
P9a	P9	antrum	P9a	Hp_P9a	NC_018939.1	1553100	G	T	73	35	18	17	0.479452	0.051948	387	0	0	0.479452	C694_RS07620	C694_RS07620	synonymous_variant	LOW
P9a	P9	antrum	P9a	Hp_P9a	NC_018939.1	1553194	T	C	85	38	20	18	0.447059	0	415	0	0	0.447059	C694_RS07620	C694_RS07620	missense_variant	MODERATE
P9a	P9	antrum	P9a	Hp_P9a	NC_018939.1	1553295	T	C	82	37	19	18	0.45122	0	398	0	0	0.45122	C694_RS07620	C694_RS07620	synonymous_variant	LOW
P9a	P9	antrum	P9a	Hp_P9a	NC_018939.1	1553469	A	G	78	35	18	17	0.448718	0.037037	360	3	0.008333	0.440385	C694_RS07620	C694_RS07620	synonymous_variant	LOW
P9a	P9	antrum	P9a	Hp_P9a	NC_018939.1	1553498	A	G	83	44	23	21	0.53012	0	379	1	0.002639	0.527482	C694_RS07620	C694_RS07620	synonymous_variant	LOW
P9a	P9	antrum	P9a	Hp_P9a	NC_018939.1	1553502	G	A	77	40	20	20	0.519481	0	384	2	0.005208	0.514272	C694_RS07620	C694_RS07620	synonymous_variant	LOW
P9a	P9	antrum	P9a	Hp_P9a	NC_018939.1	1553504	C	T	76	40	20	20	0.526316	0	381	1	0.002625	0.523691	C694_RS07620	C694_RS07620	missense_variant	MODERATE
P9a	P9	antrum	P9a	Hp_P9a	NC_018939.1	1553538	T	C	88	48	25	23	0.545455	0	398	1	0.002513	0.542942	C694_RS07620	C694_RS07620	synonymous_variant	LOW
P9a	P9	antrum	P9a	Hp_P9a	NC_018939.1	1553539	T	G	86	45	24	21	0.523256	0	396	0	0	0.523256	C694_RS07620	C694_RS07620	missense_variant	MODERATE
P9a	P9	antrum	P9a	Hp_P9a	NC_018939.1	1553541	A	G	85	44	23	21	0.517647	0	391	0	0	0.517647	C694_RS07620	C694_RS07620	synonymous_variant	LOW
P9a	P9	antrum	P9a	Hp_P9a	NC_018939.1	1553571	A	G	87	78	38	40	0.896552	0	397	1	0.002519	0.894033	C694_RS07620	C694_RS07620	synonymous_variant	LOW
P9a	P9	antrum	P9a	Hp_P9a	NC_018939.1	1553643	A	G	91	49	25	24	0.538462	0	404	1	0.002475	0.535986	C694_RS07620	C694_RS07620	synonymous_variant	LOW
P9a	P9	antrum	P9a	Hp_P9a	NC_018939.1	1553727	A	G	88	48	24	24	0.545455	0	392	2	0.005102	0.540353	C694_RS07620	C694_RS07620	synonymous_variant	LOW
P9a	P9	antrum	P9a	Hp_P9a	NC_018939.1	1553793	T	C	88	46	24	22	0.522727	0	405	2	0.004938	0.517789	C694_RS07620	C694_RS07620	synonymous_variant	LOW
P9a	P9	antrum	P9a	Hp_P9a	NC_018939.1	1553799	G	A	86	47	23	24	0.546512	0	390	1	0.002564	0.543948	C694_RS07620	C694_RS07620	synonymous_variant	LOW
P9a	P9	antrum	P9a	Hp_P9a	NC_018939.1	1553800	T	C	85	46	23	23	0.541176	0	390	2	0.005128	0.536048	C694_RS07620	C694_RS07620	missense_variant	MODERATE
P9a	P9	antrum	P9a	Hp_P9a	NC_018939.1	1553835	T	C	79	35	18	17	0.443038	0	366	0	0	0.443038	C694_RS07620	C694_RS07620	synonymous_variant	LOW
P9a	P9	antrum	P9a	Hp_P9a	NC_018939.1	1553891	T	C	85	46	23	23	0.541176	0	391	1	0.002558	0.538619	C694_RS07620	C694_RS07620	missense_variant	MODERATE
P9a	P9	antrum	P9a	Hp_P9a	NC_018939.1	1553892	A	G	89	47	24	23	0.52809	0	388	0	0	0.52809	C694_RS07620	C694_RS07620	synonymous_variant	LOW
P9a	P9	antrum	P9a	Hp_P9a	NC_018939.1	1553966	G	A	82	45	22	23	0.54878	0	375	0	0	0.54878	C694_RS07620	C694_RS07620	synonymous_variant	LOW
P9a	P9	antrum	P9a	Hp_P9a	NC_018939.1	1553982	C	T	88	45	23	22	0.511364	0.011236	393	1	0.002545	0.508819	C694_RS07620	C694_RS07620	synonymous_variant	LOW
P9a	P9	antrum	P9a	Hp_P9a	NC_018939.1	1554099	C	T	86	41	21	20	0.476744	0	371	0	0	0.476744	C694_RS07620	C694_RS07620	synonymous_variant	LOW
P9a	P9	antrum	P9a	Hp_P9a	NC_018939.1	1554213	A	G	85	42	20	22	0.494118	0	374	1	0.002674	0.491444	C694_RS07610	flgA	upstream_gene_variant	MODIFIER
P9a	P9	antrum	P9a	Hp_P9a	NC_018939.1	1554449	G	A	76	37	21	16	0.486842	0	360	1	0.002778	0.484064	C694_RS07625	serS	synonymous_variant	LOW
P9a	P9	antrum	P9a	Hp_P9a	NC_018939.1	1554555	G	A	83	40	20	20	0.481928	0	357	3	0.008403	0.473524	C694_RS07625	serS	synonymous_variant	LOW
P9a	P9	antrum	P9a	Hp_P9a	NC_018939.1	1554877	G	A	82	41	20	21	0.5	0	367	1	0.002725	0.497275	C694_RS07625	serS	missense_variant	MODERATE
P9a	P9	antrum	P9a	Hp_P9a	NC_018939.1	1554903	A	G	82	41	20	21	0.5	0.012048	378	1	0.002646	0.497354	C694_RS07625	serS	synonymous_variant	LOW
P9a	P9	antrum	P9a	Hp_P9a	NC_018939.1	1554921	C	T	80	45	23	22	0.5625	0	370	0	0	0.5625	C694_RS07625	serS	synonymous_variant	LOW
P9a	P9	antrum	P9a	Hp_P9a	NC_018939.1	1554956	C	A	71	35	18	17	0.492958	0.013889	346	0	0	0.492958	C694_RS07625	serS	missense_variant	MODERATE
P9a	P9	antrum	P9a	Hp_P9a	NC_018939.1	1555031	G	T	81	40	20	20	0.493827	0.05814	388	2	0.005155	0.488673	C694_RS07625	serS	missense_variant	MODERATE
P9a	P9	antrum	P9a	Hp_P9a	NC_018939.1	1555068	G	A	92	47	23	24	0.51087	0.010753	376	2	0.005319	0.50555	C694_RS07625	serS	synonymous_variant	LOW
P9a	P9	antrum	P9a	Hp_P9a	NC_018939.1	1555176	A	C	87	48	23	25	0.551724	0	376	1	0.00266	0.549065	C694_RS07625	serS	missense_variant	MODERATE
P9a	P9	antrum	P9a	Hp_P9a	NC_018939.1	1555181	G	C	88	48	23	25	0.545455	0	372	0	0	0.545455	C694_RS07625	serS	missense_variant	MODERATE
P9a	P9	antrum	P9a	Hp_P9a	NC_018939.1	1555185	C	T	87	46	23	23	0.528736	0	380	1	0.002632	0.526104	C694_RS07625	serS	synonymous_variant	LOW
P9a	P9	antrum	P9a	Hp_P9a	NC_018939.1	1555188	C	T	85	46	23	23	0.541176	0	371	1	0.002695	0.538481	C694_RS07625	serS	synonymous_variant	LOW
P9a	P9	antrum	P9a	Hp_P9a	NC_018939.1	1555189	A	G	84	45	23	22	0.535714	0	370	0	0	0.535714	C694_RS07625	serS	missense_variant	MODERATE
P9a	P9	antrum	P9a	Hp_P9a	NC_018939.1	1555190	A	T	85	45	23	22	0.529412	0	376	1	0.00266	0.526752	C694_RS07625	serS	missense_variant	MODERATE
P9a	P9	antrum	P9a	Hp_P9a	NC_018939.1	1555215	A	G	84	45	22	23	0.535714	0	384	0	0	0.535714	C694_RS07625	serS	synonymous_variant	LOW
P9a	P9	antrum	P9a	Hp_P9a	NC_018939.1	1555268	C	T	88	79	36	43	0.897727	0.011236	398	1	0.002513	0.895215	C694_RS07625	serS	missense_variant	MODERATE
P8c	P8	corpus	P8c	Hp_P8c	NC_018939.1	1555373	G	A	957	403	201	202	0.421108	0.001044	140	5	0.035714	0.385393	C694_RS07625	serS	missense_variant	MODERATE
P8a	P8	antrum	P8a	Hp_P8a	NC_018939.1	1555373	G	A	51	21	8	13	0.411765	0	143	0	0	0.411765	C694_RS07625	serS	missense_variant	MODERATE
P9a	P9	antrum	P9a	Hp_P9a	NC_018939.1	1555449	T	C	88	78	38	40	0.886364	0.022222	385	1	0.002597	0.883766	C694_RS07625	serS	synonymous_variant	LOW
P9a	P9	antrum	P9a	Hp_P9a	NC_018939.1	1555459	C	T	88	77	40	37	0.875	0.011236	379	0	0	0.875	C694_RS07625	serS	missense_variant	MODERATE
P9a	P9	antrum	P9a	Hp_P9a	NC_018939.1	1555515	G	A	91	81	39	42	0.89011	0	389	0	0	0.89011	C694_RS07630	C694_RS07630	synonymous_variant	LOW
P9a	P9	antrum	P9a	Hp_P9a	NC_018939.1	1555518	T	A	91	81	39	42	0.89011	0	389	0	0	0.89011	C694_RS07630	C694_RS07630	synonymous_variant	LOW
P9a	P9	antrum	P9a	Hp_P9a	NC_018939.1	1555521	A	T	91	79	40	39	0.868132	0	385	0	0	0.868132	C694_RS07630	C694_RS07630	missense_variant	MODERATE
P9a	P9	antrum	P9a	Hp_P9a	NC_018939.1	1555524	G	A	89	78	38	40	0.876404	0	378	1	0.002646	0.873759	C694_RS07630	C694_RS07630	synonymous_variant	LOW
P9a	P9	antrum	P9a	Hp_P9a	NC_018939.1	1555575	T	C	87	75	39	36	0.862069	0.011364	374	0	0	0.862069	C694_RS07630	C694_RS07630	synonymous_variant	LOW
P9a	P9	antrum	P9a	Hp_P9a	NC_018939.1	1555581	A	G	89	78	39	39	0.876404	0.011111	376	1	0.00266	0.873745	C694_RS07630	C694_RS07630	synonymous_variant	LOW
P9a	P9	antrum	P9a	Hp_P9a	NC_018939.1	1555583	C	T	90	78	40	38	0.866667	0	380	1	0.002632	0.864035	C694_RS07630	C694_RS07630	missense_variant	MODERATE
P9a	P9	antrum	P9a	Hp_P9a	NC_018939.1	1555584	G	T	90	80	41	39	0.888889	0	379	0	0	0.888889	C694_RS07630	C694_RS07630	synonymous_variant	LOW
P9a	P9	antrum	P9a	Hp_P9a	NC_018939.1	1555646	C	T	89	79	40	39	0.88764	0.011111	370	2	0.005405	0.882235	C694_RS07630	C694_RS07630	missense_variant	MODERATE
P9a	P9	antrum	P9a	Hp_P9a	NC_018939.1	1555665	G	A	89	79	42	37	0.88764	0	363	2	0.00551	0.882131	C694_RS07630	C694_RS07630	synonymous_variant	LOW
P9a	P9	antrum	P9a	Hp_P9a	NC_018939.1	1555680	C	T	84	72	39	33	0.857143	0.011765	342	3	0.008772	0.848371	C694_RS07630	C694_RS07630	synonymous_variant	LOW
P9a	P9	antrum	P9a	Hp_P9a	NC_018939.1	1555692	A	T	90	80	41	39	0.888889	0	369	0	0	0.888889	C694_RS07630	C694_RS07630	synonymous_variant	LOW
P9a	P9	antrum	P9a	Hp_P9a	NC_018939.1	1555768	A	G	83	73	39	34	0.879518	0	371	2	0.005391	0.874127	C694_RS07630	C694_RS07630	missense_variant	MODERATE
P9a	P9	antrum	P9a	Hp_P9a	NC_018939.1	1555834	G	A	87	76	39	37	0.873563	0	370	0	0	0.873563	C694_RS07630	C694_RS07630	missense_variant	MODERATE
P9a	P9	antrum	P9a	Hp_P9a	NC_018939.1	1555881	G	A	82	72	37	35	0.878049	0.012048	358	0	0	0.878049	C694_RS07630	C694_RS07630	synonymous_variant	LOW
P9a	P9	antrum	P9a	Hp_P9a	NC_018939.1	1555884	T	A	83	73	38	35	0.879518	0.011905	351	2	0.005698	0.87382	C694_RS07630	C694_RS07630	missense_variant	MODERATE
P9a	P9	antrum	P9a	Hp_P9a	NC_018939.1	1556046	T	C	78	69	39	30	0.884615	0.025	364	4	0.010989	0.873626	C694_RS07630	C694_RS07630	synonymous_variant	LOW
P9a	P9	antrum	P9a	Hp_P9a	NC_018939.1	1556049	A	G	76	66	34	32	0.868421	0.012987	360	1	0.002778	0.865643	C694_RS07630	C694_RS07630	synonymous_variant	LOW
P9a	P9	antrum	P9a	Hp_P9a	NC_018939.1	1556052	G	A	79	69	37	32	0.873418	0	352	2	0.005682	0.867736	C694_RS07630	C694_RS07630	synonymous_variant	LOW
P9a	P9	antrum	P9a	Hp_P9a	NC_018939.1	1556055	C	T	75	66	38	28	0.88	0.025974	350	1	0.002857	0.877143	C694_RS07630	C694_RS07630	synonymous_variant	LOW
P9a	P9	antrum	P9a	Hp_P9a	NC_018939.1	1556058	A	G	78	66	37	29	0.846154	0	364	0	0	0.846154	C694_RS07630	C694_RS07630	synonymous_variant	LOW
P9a	P9	antrum	P9a	Hp_P9a	NC_018939.1	1556064	T	C	85	77	38	39	0.905882	0	372	2	0.005376	0.900506	C694_RS07630	C694_RS07630	synonymous_variant	LOW
P9a	P9	antrum	P9a	Hp_P9a	NC_018939.1	1556100	T	C	82	74	35	39	0.902439	0	364	1	0.002747	0.899692	C694_RS07630	C694_RS07630	synonymous_variant	LOW
P9a	P9	antrum	P9a	Hp_P9a	NC_018939.1	1556109	A	C	87	78	39	39	0.896552	0	357	0	0	0.896552	C694_RS07630	C694_RS07630	missense_variant	MODERATE
P9a	P9	antrum	P9a	Hp_P9a	NC_018939.1	1556110	T	G	85	76	37	39	0.894118	0	360	0	0	0.894118	C694_RS07630	C694_RS07630	missense_variant	MODERATE
P9a	P9	antrum	P9a	Hp_P9a	NC_018939.1	1556113	C	T	86	77	37	40	0.895349	0	356	0	0	0.895349	C694_RS07630	C694_RS07630	missense_variant	MODERATE
P9a	P9	antrum	P9a	Hp_P9a	NC_018939.1	1556115	G	A	84	75	35	40	0.892857	0	354	1	0.002825	0.890032	C694_RS07630	C694_RS07630	synonymous_variant	LOW
P9a	P9	antrum	P9a	Hp_P9a	NC_018939.1	1556118	T	C	85	75	35	40	0.882353	0	353	0	0	0.882353	C694_RS07630	C694_RS07630	synonymous_variant	LOW
P8a	P8	antrum	P8a	Hp_P8a	NC_018939.1	1556208	G	A	55	14	4	10	0.254545	0	135	1	0.007407	0.247138	C694_RS07630	C694_RS07630	synonymous_variant	LOW
P9a	P9	antrum	P9a	Hp_P9a	NC_018939.1	1556337	A	C	85	74	36	38	0.870588	0	351	0	0	0.870588	C694_RS07635	C694_RS07635	synonymous_variant	LOW
P9a	P9	antrum	P9a	Hp_P9a	NC_018939.1	1556362	G	A	86	72	35	37	0.837209	0.022727	360	3	0.008333	0.828876	C694_RS07635	C694_RS07635	missense_variant	MODERATE
P9a	P9	antrum	P9a	Hp_P9a	NC_018939.1	1556363	T	C	86	73	35	38	0.848837	0.011494	354	1	0.002825	0.846012	C694_RS07635	C694_RS07635	missense_variant	MODERATE
P9a	P9	antrum	P9a	Hp_P9a	NC_018939.1	1556425	C	T	80	70	35	35	0.875	0.012346	345	3	0.008696	0.866304	C694_RS07635	C694_RS07635	missense_variant	MODERATE
P9a	P9	antrum	P9a	Hp_P9a	NC_018939.1	1556469	G	A	83	68	36	32	0.819277	0.045977	350	3	0.008571	0.810706	C694_RS07635	C694_RS07635	synonymous_variant	LOW
P9a	P9	antrum	P9a	Hp_P9a	NC_018939.1	1556478	A	G	87	68	35	33	0.781609	0	357	8	0.022409	0.7592	C694_RS07635	C694_RS07635	synonymous_variant	LOW
P8c	P8	corpus	P8c	Hp_P8c	NC_018939.1	1556586	A	G	987	391	198	193	0.39615	0.002022	120	5	0.041667	0.354483	C694_RS07640	ubiE	synonymous_variant	LOW
P8a	P8	antrum	P8a	Hp_P8a	NC_018939.1	1556586	A	G	51	10	6	4	0.196078	0	142	1	0.007042	0.189036	C694_RS07640	ubiE	synonymous_variant	LOW
P9a	P9	antrum	P9a	Hp_P9a	NC_018939.1	1556595	C	T	80	65	37	28	0.8125	0.02439	345	0	0	0.8125	C694_RS07640	ubiE	synonymous_variant	LOW
P9a	P9	antrum	P9a	Hp_P9a	NC_018939.1	1556630	G	T	81	70	38	32	0.864198	0	355	1	0.002817	0.861381	C694_RS07640	ubiE	missense_variant	MODERATE
P9a	P9	antrum	P9a	Hp_P9a	NC_018939.1	1556637	A	G	83	72	39	33	0.86747	0	352	1	0.002841	0.864629	C694_RS07640	ubiE	synonymous_variant	LOW
P9a	P9	antrum	P9a	Hp_P9a	NC_018939.1	1556639	C	T	86	73	40	33	0.848837	0	356	1	0.002809	0.846028	C694_RS07640	ubiE	missense_variant	MODERATE
P9a	P9	antrum	P9a	Hp_P9a	NC_018939.1	1556667	T	C	84	71	38	33	0.845238	0	357	2	0.005602	0.839636	C694_RS07640	ubiE	synonymous_variant	LOW
P9a	P9	antrum	P9a	Hp_P9a	NC_018939.1	1556688	A	G	85	73	40	33	0.858824	0	344	1	0.002907	0.855917	C694_RS07640	ubiE	synonymous_variant	LOW
P1a	P1	antrum	P1a	Hp_P1a	NC_018939.1	1556785	A	G	24	5	3	2	0.208333	0.04	24	0	0	0.208333	C694_RS07640	ubiE	missense_variant	MODERATE
P9a	P9	antrum	P9a	Hp_P9a	NC_018939.1	1556796	A	G	84	71	40	31	0.845238	0.011765	354	1	0.002825	0.842413	C694_RS07640	ubiE	synonymous_variant	LOW
P9a	P9	antrum	P9a	Hp_P9a	NC_018939.1	1556892	G	A	90	77	43	34	0.855556	0.010989	364	0	0	0.855556	C694_RS07640	ubiE	synonymous_variant	LOW
P9a	P9	antrum	P9a	Hp_P9a	NC_018939.1	1556908	T	C	89	77	44	33	0.865169	0.011111	354	2	0.00565	0.859519	C694_RS07640	ubiE	missense_variant	MODERATE
P9a	P9	antrum	P9a	Hp_P9a	NC_018939.1	1556943	G	A	87	76	43	33	0.873563	0.011364	347	0	0	0.873563	C694_RS07640	ubiE	synonymous_variant	LOW
P9a	P9	antrum	P9a	Hp_P9a	NC_018939.1	1556958	G	A	86	73	45	28	0.848837	0	359	0	0	0.848837	C694_RS07640	ubiE	synonymous_variant	LOW
P9a	P9	antrum	P9a	Hp_P9a	NC_018939.1	1556961	T	C	84	67	43	24	0.797619	0.011765	358	0	0	0.797619	C694_RS07640	ubiE	synonymous_variant	LOW
P9a	P9	antrum	P9a	Hp_P9a	NC_018939.1	1556982	G	C	78	67	35	32	0.858974	0.123596	355	0	0	0.858974	C694_RS07640	ubiE	missense_variant	MODERATE
P9a	P9	antrum	P9a	Hp_P9a	NC_018939.1	1556988	T	C	85	73	43	30	0.858824	0	357	0	0	0.858824	C694_RS07640	ubiE	synonymous_variant	LOW
P9a	P9	antrum	P9a	Hp_P9a	NC_018939.1	1556991	T	C	89	77	44	33	0.865169	0	353	1	0.002833	0.862336	C694_RS07640	ubiE	synonymous_variant	LOW
P9a	P9	antrum	P9a	Hp_P9a	NC_018939.1	1556992	T	G	87	76	43	33	0.873563	0	350	0	0	0.873563	C694_RS07640	ubiE	missense_variant	MODERATE
P9a	P9	antrum	P9a	Hp_P9a	NC_018939.1	1557093	G	A	83	73	45	28	0.879518	0	338	1	0.002959	0.876559	C694_RS07640	ubiE	synonymous_variant	LOW
P9a	P9	antrum	P9a	Hp_P9a	NC_018939.1	1557123	C	T	83	72	46	26	0.86747	0.056818	351	1	0.002849	0.864621	C694_RS07640	ubiE	synonymous_variant	LOW
P9a	P9	antrum	P9a	Hp_P9a	NC_018939.1	1557164	C	G	88	78	49	29	0.886364	0.022222	344	0	0	0.886364	C694_RS07640	ubiE	missense_variant	MODERATE
P9a	P9	antrum	P9a	Hp_P9a	NC_018939.1	1557165	T	G	90	78	49	29	0.866667	0	348	0	0	0.866667	C694_RS07640	ubiE	synonymous_variant	LOW
P9a	P9	antrum	P9a	Hp_P9a	NC_018939.1	1557241	T	C	89	78	50	28	0.876404	0.011111	357	0	0	0.876404	C694_RS07640	ubiE	missense_variant	MODERATE
P9a	P9	antrum	P9a	Hp_P9a	NC_018939.1	1557515	A	G	83	74	43	31	0.891566	0	353	2	0.005666	0.885901	C694_RS07645	hemJ	synonymous_variant	LOW
P9a	P9	antrum	P9a	Hp_P9a	NC_018939.1	1557545	A	G	86	76	44	32	0.883721	0	351	0	0	0.883721	C694_RS07645	hemJ	synonymous_variant	LOW
P9a	P9	antrum	P9a	Hp_P9a	NC_018939.1	1557638	G	A	86	76	44	32	0.883721	0	351	0	0	0.883721	C694_RS07645	hemJ	synonymous_variant	LOW
P8a	P8	antrum	P8a	Hp_P8a	NC_018939.1	1557739	C	T	45	12	4	8	0.266667	0	152	1	0.006579	0.260088	C694_RS07645	hemJ	missense_variant	MODERATE
P9a	P9	antrum	P9a	Hp_P9a	NC_018939.1	1557771	T	C	88	78	49	29	0.886364	0	347	2	0.005764	0.8806	C694_RS07650	C694_RS07650	missense_variant	MODERATE
P9a	P9	antrum	P9a	Hp_P9a	NC_018939.1	1557783	T	C	89	79	48	31	0.88764	0	347	1	0.002882	0.884759	C694_RS07650	C694_RS07650	synonymous_variant	LOW
P9a	P9	antrum	P9a	Hp_P9a	NC_018939.1	1557939	C	T	89	78	47	31	0.876404	0	339	2	0.0059	0.870505	C694_RS07650	C694_RS07650	synonymous_variant	LOW
P9a	P9	antrum	P9a	Hp_P9a	NC_018939.1	1557970	T	C	85	70	41	29	0.823529	0.011628	344	0	0	0.823529	C694_RS07650	C694_RS07650	missense_variant	MODERATE
P9a	P9	antrum	P9a	Hp_P9a	NC_018939.1	1558091	C	T	88	77	46	31	0.875	0	337	0	0	0.875	C694_RS07650	C694_RS07650	missense_variant	MODERATE
P9a	P9	antrum	P9a	Hp_P9a	NC_018939.1	1558096	C	T	87	75	45	30	0.862069	0	342	0	0	0.862069	C694_RS07650	C694_RS07650	missense_variant	MODERATE
P9a	P9	antrum	P9a	Hp_P9a	NC_018939.1	1558119	G	C	82	72	43	29	0.878049	0.012048	334	1	0.002994	0.875055	C694_RS07650	C694_RS07650	synonymous_variant	LOW
P9a	P9	antrum	P9a	Hp_P9a	NC_018939.1	1558208	C	T	80	71	41	30	0.8875	0	341	1	0.002933	0.884567	C694_RS07650	C694_RS07650	missense_variant	MODERATE
P9a	P9	antrum	P9a	Hp_P9a	NC_018939.1	1558287	A	G	78	68	40	28	0.871795	0.037037	342	1	0.002924	0.868871	C694_RS07650	C694_RS07650	synonymous_variant	LOW
P9a	P9	antrum	P9a	Hp_P9a	NC_018939.1	1558308	G	A	78	69	37	32	0.884615	0	339	1	0.00295	0.881666	C694_RS07650	C694_RS07650	synonymous_variant	LOW
P9a	P9	antrum	P9a	Hp_P9a	NC_018939.1	1558319	G	A	78	66	37	29	0.846154	0.012658	344	1	0.002907	0.843247	C694_RS07650	C694_RS07650	missense_variant	MODERATE
P9a	P9	antrum	P9a	Hp_P9a	NC_018939.1	1558462	T	G	84	66	36	30	0.785714	0	338	0	0	0.785714	C694_RS07655	C694_RS07655	synonymous_variant	LOW
P9a	P9	antrum	P9a	Hp_P9a	NC_018939.1	1558486	T	A	82	64	37	27	0.780488	0	339	0	0	0.780488	C694_RS07655	C694_RS07655	synonymous_variant	LOW
P9a	P9	antrum	P9a	Hp_P9a	NC_018939.1	1558501	A	G	81	61	37	24	0.753086	0	341	1	0.002933	0.750154	C694_RS07655	C694_RS07655	synonymous_variant	LOW
P9a	P9	antrum	P9a	Hp_P9a	NC_018939.1	1558612	A	G	80	65	41	24	0.8125	0.012346	324	0	0	0.8125	C694_RS07655	C694_RS07655	synonymous_variant	LOW
P9a	P9	antrum	P9a	Hp_P9a	NC_018939.1	1558621	G	C	80	65	38	27	0.8125	0.058824	339	0	0	0.8125	C694_RS07655	C694_RS07655	synonymous_variant	LOW
P9a	P9	antrum	P9a	Hp_P9a	NC_018939.1	1558648	T	C	79	67	42	25	0.848101	0.0125	337	4	0.011869	0.836232	C694_RS07655	C694_RS07655	synonymous_variant	LOW
P9a	P9	antrum	P9a	Hp_P9a	NC_018939.1	1558909	C	T	86	14	6	8	0.162791	0	341	0	0	0.162791	C694_RS07655	C694_RS07655	synonymous_variant	LOW
P8a	P8	antrum	P8a	Hp_P8a	NC_018939.1	1559457	A	G	57	31	18	13	0.54386	0.033898	183	0	0	0.54386	C694_RS07660	C694_RS07660	synonymous_variant	LOW
P9a	P9	antrum	P9a	Hp_P9a	NC_018939.1	1559613	A	G	85	37	20	17	0.435294	0	339	4	0.011799	0.423495	C694_RS07660	C694_RS07660	synonymous_variant	LOW
P9a	P9	antrum	P9a	Hp_P9a	NC_018939.1	1559715	G	A	87	35	19	16	0.402299	0	347	6	0.017291	0.385008	C694_RS07660	C694_RS07660	synonymous_variant	LOW
P9a	P9	antrum	P9a	Hp_P9a	NC_018939.1	1559880	A	G	85	35	17	18	0.411765	0	346	2	0.00578	0.405984	C694_RS07660	C694_RS07660	synonymous_variant	LOW
P9a	P9	antrum	P9a	Hp_P9a	NC_018939.1	1559883	A	G	84	34	16	18	0.404762	0.011765	337	4	0.011869	0.392892	C694_RS07660	C694_RS07660	synonymous_variant	LOW
P9a	P9	antrum	P9a	Hp_P9a	NC_018939.1	1559903	C	A	90	36	17	19	0.4	0	346	2	0.00578	0.39422	C694_RS07660	C694_RS07660	missense_variant	MODERATE
P9a	P9	antrum	P9a	Hp_P9a	NC_018939.1	1559913	C	T	88	33	17	16	0.375	0.011236	338	3	0.008876	0.366124	C694_RS07660	C694_RS07660	synonymous_variant	LOW
P9a	P9	antrum	P9a	Hp_P9a	NC_018939.1	1559922	T	G	91	39	18	21	0.428571	0.01087	337	6	0.017804	0.410767	C694_RS07660	C694_RS07660	synonymous_variant	LOW
P9a	P9	antrum	P9a	Hp_P9a	NC_018939.1	1559923	C	T	91	36	16	20	0.395604	0	336	2	0.005952	0.389652	C694_RS07660	C694_RS07660	missense_variant	MODERATE
P9a	P9	antrum	P9a	Hp_P9a	NC_018939.1	1560036	G	A	94	39	16	23	0.414894	0.010526	343	2	0.005831	0.409063	C694_RS07660	C694_RS07660	synonymous_variant	LOW
P9a	P9	antrum	P9a	Hp_P9a	NC_018939.1	1560084	A	C	89	33	14	19	0.370787	0	335	1	0.002985	0.367801	C694_RS07660	C694_RS07660	synonymous_variant	LOW
P9a	P9	antrum	P9a	Hp_P9a	NC_018939.1	1560144	C	T	95	38	17	21	0.4	0.010417	343	2	0.005831	0.394169	C694_RS07660	C694_RS07660	synonymous_variant	LOW
P9a	P9	antrum	P9a	Hp_P9a	NC_018939.1	1560156	T	C	94	37	16	21	0.393617	0	338	2	0.005917	0.3877	C694_RS07660	C694_RS07660	synonymous_variant	LOW
P9a	P9	antrum	P9a	Hp_P9a	NC_018939.1	1560159	G	A	92	38	17	21	0.413043	0.010753	328	3	0.009146	0.403897	C694_RS07660	C694_RS07660	synonymous_variant	LOW
P9a	P9	antrum	P9a	Hp_P9a	NC_018939.1	1560186	T	C	90	35	14	21	0.388889	0	342	3	0.008772	0.380117	C694_RS07660	C694_RS07660	synonymous_variant	LOW
P9a	P9	antrum	P9a	Hp_P9a	NC_018939.1	1560195	C	T	92	37	15	22	0.402174	0	331	3	0.009063	0.39311	C694_RS07660	C694_RS07660	synonymous_variant	LOW
P9a	P9	antrum	P9a	Hp_P9a	NC_018939.1	1560198	A	C	90	35	14	21	0.388889	0.010989	339	2	0.0059	0.382989	C694_RS07660	C694_RS07660	synonymous_variant	LOW
P9a	P9	antrum	P9a	Hp_P9a	NC_018939.1	1560201	G	A	93	36	15	21	0.387097	0	339	2	0.0059	0.381197	C694_RS07660	C694_RS07660	synonymous_variant	LOW
P9a	P9	antrum	P9a	Hp_P9a	NC_018939.1	1560207	A	G	93	37	15	22	0.397849	0	332	2	0.006024	0.391825	C694_RS07660	C694_RS07660	synonymous_variant	LOW
P7c	P7	corpus	P7c	Hp_P7c	NC_018939.1	1560889	G	A	468	91	45	46	0.194444	0.006369	73	0	0	0.194444	C694_RS07665	C694_RS07665	missense_variant	MODERATE
P2c	P2	corpus	P2c	Hp_P2c	NC_018939.1	1560889	G	A	96	75	46	29	0.78125	0.010309	85	0	0	0.78125	C694_RS07665	C694_RS07665	missense_variant	MODERATE
P9a	P9	antrum	P9a	Hp_P9a	NC_018939.1	1561385	G	C	103	13	6	7	0.126214	0	338	0	0	0.126214	C694_RS07665	C694_RS07665	synonymous_variant	LOW
P9a	P9	antrum	P9a	Hp_P9a	NC_018939.1	1561438	A	G	98	13	6	7	0.132653	0	330	1	0.00303	0.129623	C694_RS07665	C694_RS07665	synonymous_variant	LOW
P2c	P2	corpus	P2c	Hp_P2c	NC_018939.1	1562896	C	T	104	29	13	16	0.278846	0.009524	104	0	0	0.278846	C694_RS07670	C694_RS07670	synonymous_variant	LOW
P9a	P9	antrum	P9a	Hp_P9a	NC_018939.1	1563221	A	G	96	80	49	31	0.833333	0.010309	260	1	0.003846	0.829487	C694_RS07675	C694_RS07675	missense_variant	MODERATE
P9a	P9	antrum	P9a	Hp_P9a	NC_018939.1	1563267	A	G	98	86	53	33	0.877551	0	259	1	0.003861	0.87369	C694_RS07675	C694_RS07675	stop_lost	HIGH
P9a	P9	antrum	P9a	Hp_P9a	NC_018939.1	1563300	C	T	95	83	52	31	0.873684	0	250	1	0.004	0.869684	C694_RS07675	C694_RS07675	missense_variant	MODERATE
P7c	P7	corpus	P7c	Hp_P7c	NC_018939.1	1563552	A	C	494	93	45	48	0.188259	0.00202	71	2	0.028169	0.16009	C694_RS07675	C694_RS07675	missense_variant	MODERATE
P7a	P7	antrum	P7a	Hp_P7a	NC_018939.1	1563591	A	G	93	23	10	13	0.247312	0	52	1	0.019231	0.228081	C694_RS07675	C694_RS07675	missense_variant	MODERATE
P7a	P7	antrum	P7a	Hp_P7a	NC_018939.1	1563603	A	G	90	20	9	11	0.222222	0.010989	50	0	0	0.222222	C694_RS07675	C694_RS07675	stop_lost	HIGH
P2c	P2	corpus	P2c	Hp_P2c	NC_018939.1	1564294	C	T	94	34	21	13	0.361702	0.010526	91	0	0	0.361702	C694_RS07675	C694_RS07675	synonymous_variant	LOW
P9a	P9	antrum	P9a	Hp_P9a	NC_018939.1	1565624	G	A	101	89	50	39	0.881188	0.009804	281	1	0.003559	0.877629	C694_RS07680	C694_RS07680	synonymous_variant	LOW
P9a	P9	antrum	P9a	Hp_P9a	NC_018939.1	1566032	G	A	105	101	52	49	0.961905	0.036697	271	3	0.01107	0.950835	C694_RS07680	C694_RS07680	synonymous_variant	LOW
P9a	P9	antrum	P9a	Hp_P9a	NC_018939.1	1566047	G	A	109	104	55	49	0.954128	0	283	2	0.007067	0.947061	C694_RS07680	C694_RS07680	synonymous_variant	LOW
P9a	P9	antrum	P9a	Hp_P9a	NC_018939.1	1566050	A	G	107	102	55	47	0.953271	0	287	3	0.010453	0.942818	C694_RS07680	C694_RS07680	synonymous_variant	LOW
P9a	P9	antrum	P9a	Hp_P9a	NC_018939.1	1566053	G	A	105	101	54	47	0.961905	0.009434	284	6	0.021127	0.940778	C694_RS07680	C694_RS07680	synonymous_variant	LOW
P9a	P9	antrum	P9a	Hp_P9a	NC_018939.1	1566165	T	C	109	103	56	47	0.944954	0	277	0	0	0.944954	C694_RS07665	C694_RS07665	upstream_gene_variant	MODIFIER
P9a	P9	antrum	P9a	Hp_P9a	NC_018939.1	1566217	C	A	106	99	50	49	0.933962	0.027523	281	0	0	0.933962	C694_RS07665	C694_RS07665	upstream_gene_variant	MODIFIER
P9a	P9	antrum	P9a	Hp_P9a	NC_018939.1	1566220	T	C	104	94	46	48	0.903846	0.018868	282	0	0	0.903846	C694_RS07665	C694_RS07665	upstream_gene_variant	MODIFIER
P9a	P9	antrum	P9a	Hp_P9a	NC_018939.1	1566706	G	A	108	101	49	52	0.935185	0	283	0	0	0.935185	C694_RS07690	C694_RS07690	missense_variant	MODERATE
P9a	P9	antrum	P9a	Hp_P9a	NC_018939.1	1566735	G	A	107	101	51	50	0.943925	0.009259	293	0	0	0.943925	C694_RS07690	C694_RS07690	synonymous_variant	LOW
P9a	P9	antrum	P9a	Hp_P9a	NC_018939.1	1566744	T	C	88	83	37	46	0.943182	0.083333	280	4	0.014286	0.928896	C694_RS07690	C694_RS07690	synonymous_variant	LOW
P9a	P9	antrum	P9a	Hp_P9a	NC_018939.1	1566801	G	A	104	99	47	52	0.951923	0	271	4	0.01476	0.937163	C694_RS07690	C694_RS07690	synonymous_variant	LOW
P9a	P9	antrum	P9a	Hp_P9a	NC_018939.1	1566816	G	A	104	99	47	52	0.951923	0.009524	283	1	0.003534	0.94839	C694_RS07690	C694_RS07690	synonymous_variant	LOW
H	H	unspecified	H	Hp_H_pool	NC_018939.1	1566853	G	A	386	371	209	162	0.96114	0.002584	1888	5	0.002648	0.958492	C694_RS07690	C694_RS07690	missense_variant	MODERATE
P9a	P9	antrum	P9a	Hp_P9a	NC_018939.1	1566861	G	A	102	95	44	51	0.931373	0	286	2	0.006993	0.92438	C694_RS07690	C694_RS07690	synonymous_variant	LOW
P9a	P9	antrum	P9a	Hp_P9a	NC_018939.1	1566862	C	T	101	96	45	51	0.950495	0	285	1	0.003509	0.946986	C694_RS07690	C694_RS07690	synonymous_variant	LOW
P9a	P9	antrum	P9a	Hp_P9a	NC_018939.1	1566864	A	G	99	91	42	49	0.919192	0	287	5	0.017422	0.90177	C694_RS07690	C694_RS07690	synonymous_variant	LOW
P9a	P9	antrum	P9a	Hp_P9a	NC_018939.1	1567308	T	C	103	32	19	13	0.31068	0.019048	290	2	0.006897	0.303783	C694_RS07695	C694_RS07695	synonymous_variant	LOW
P9a	P9	antrum	P9a	Hp_P9a	NC_018939.1	1567807	G	A	108	92	47	45	0.851852	0	303	2	0.006601	0.845251	C694_RS07695	C694_RS07695	missense_variant	MODERATE
P8c	P8	corpus	P8c	Hp_P8c	NC_018939.1	1567836	G	A	1023	142	76	66	0.138807	0.000977	1636	11	0.006724	0.132084	C694_RS07695	C694_RS07695	synonymous_variant	LOW
P9a	P9	antrum	P9a	Hp_P9a	NC_018939.1	1569643	G	T	87	68	39	29	0.781609	0	318	0	0	0.781609	C694_RS07705	C694_RS07705	missense_variant	MODERATE
P9a	P9	antrum	P9a	Hp_P9a	NC_018939.1	1569966	T	C	96	89	53	36	0.927083	0	311	0	0	0.927083	C694_RS07705	C694_RS07705	synonymous_variant	LOW
P9a	P9	antrum	P9a	Hp_P9a	NC_018939.1	1570072	C	G	96	88	56	32	0.916667	0	305	0	0	0.916667	C694_RS07680	C694_RS07680	upstream_gene_variant	MODIFIER
P9a	P9	antrum	P9a	Hp_P9a	NC_018939.1	1570074	G	A	96	90	57	33	0.9375	0	308	0	0	0.9375	C694_RS07680	C694_RS07680	upstream_gene_variant	MODIFIER
P9a	P9	antrum	P9a	Hp_P9a	NC_018939.1	1570121	C	A	90	83	50	33	0.922222	0	298	0	0	0.922222	C694_RS07710	pth	missense_variant	MODERATE
P9a	P9	antrum	P9a	Hp_P9a	NC_018939.1	1570178	A	G	88	82	51	31	0.931818	0.011236	284	1	0.003521	0.928297	C694_RS07710	pth	missense_variant	MODERATE
P9a	P9	antrum	P9a	Hp_P9a	NC_018939.1	1570190	C	T	84	78	49	29	0.928571	0.066667	293	0	0	0.928571	C694_RS07710	pth	missense_variant	MODERATE
P9a	P9	antrum	P9a	Hp_P9a	NC_018939.1	1570198	C	T	87	79	47	32	0.908046	0.011364	273	2	0.007326	0.90072	C694_RS07710	pth	missense_variant	MODERATE
P9a	P9	antrum	P9a	Hp_P9a	NC_018939.1	1570312	A	G	88	78	47	31	0.886364	0	297	1	0.003367	0.882997	C694_RS07710	pth	missense_variant	MODERATE
P9a	P9	antrum	P9a	Hp_P9a	NC_018939.1	1570347	A	G	90	83	50	33	0.922222	0	304	2	0.006579	0.915643	C694_RS07710	pth	synonymous_variant	LOW
P9a	P9	antrum	P9a	Hp_P9a	NC_018939.1	1570473	C	T	87	78	46	32	0.896552	0	293	2	0.006826	0.889726	C694_RS07710	pth	synonymous_variant	LOW
P9a	P9	antrum	P9a	Hp_P9a	NC_018939.1	1570590	T	C	94	87	52	35	0.925532	0	299	2	0.006689	0.918843	C694_RS07710	pth	synonymous_variant	LOW
P9a	P9	antrum	P9a	Hp_P9a	NC_018939.1	1570624	A	C	92	86	50	36	0.934783	0	290	0	0	0.934783	C694_RS07710	pth	missense_variant	MODERATE
P9a	P9	antrum	P9a	Hp_P9a	NC_018939.1	1570758	A	G	87	82	46	36	0.942529	0	283	1	0.003534	0.938995	C694_RS07715	C694_RS07715	synonymous_variant	LOW
P9a	P9	antrum	P9a	Hp_P9a	NC_018939.1	1570857	C	T	97	92	54	38	0.948454	0.010204	276	0	0	0.948454	C694_RS07715	C694_RS07715	synonymous_variant	LOW
P2c	P2	corpus	P2c	Hp_P2c	NC_018939.1	1570860	T	A	123	29	16	13	0.235772	0	181	2	0.01105	0.224723	C694_RS07715	C694_RS07715	synonymous_variant	LOW
P9a	P9	antrum	P9a	Hp_P9a	NC_018939.1	1570860	T	A	95	89	54	35	0.936842	0.020619	279	0	0	0.936842	C694_RS07715	C694_RS07715	synonymous_variant	LOW
P9a	P9	antrum	P9a	Hp_P9a	NC_018939.1	1570875	G	A	93	86	48	38	0.924731	0	279	0	0	0.924731	C694_RS07715	C694_RS07715	synonymous_variant	LOW
P9a	P9	antrum	P9a	Hp_P9a	NC_018939.1	1570893	G	A	99	93	55	38	0.939394	0	283	0	0	0.939394	C694_RS07715	C694_RS07715	synonymous_variant	LOW
P9a	P9	antrum	P9a	Hp_P9a	NC_018939.1	1571706	T	C	95	63	31	32	0.663158	0	255	1	0.003922	0.659236	C694_RS07715	C694_RS07715	synonymous_variant	LOW
P9a	P9	antrum	P9a	Hp_P9a	NC_018939.1	1571707	A	G	95	66	33	33	0.694737	0.010417	252	0	0	0.694737	C694_RS07715	C694_RS07715	missense_variant	MODERATE
P9a	P9	antrum	P9a	Hp_P9a	NC_018939.1	1571712	C	T	95	64	31	33	0.673684	0	255	1	0.003922	0.669763	C694_RS07715	C694_RS07715	synonymous_variant	LOW
P9a	P9	antrum	P9a	Hp_P9a	NC_018939.1	1571713	T	C	80	62	30	32	0.775	0.139785	256	2	0.007812	0.767188	C694_RS07715	C694_RS07715	synonymous_variant	LOW
P9a	P9	antrum	P9a	Hp_P9a	NC_018939.1	1571721	T	C	95	76	41	35	0.8	0	252	1	0.003968	0.796032	C694_RS07715	C694_RS07715	synonymous_variant	LOW
P9a	P9	antrum	P9a	Hp_P9a	NC_018939.1	1571778	T	C	96	78	39	39	0.8125	0	258	0	0	0.8125	C694_RS07720	C694_RS07720	upstream_gene_variant	MODIFIER
P9a	P9	antrum	P9a	Hp_P9a	NC_018939.1	1571815	T	C	96	80	42	38	0.833333	0.010309	246	0	0	0.833333	C694_RS07720	C694_RS07720	upstream_gene_variant	MODIFIER
P9a	P9	antrum	P9a	Hp_P9a	NC_018939.1	1571821	C	T	95	79	41	38	0.831579	0.010417	238	0	0	0.831579	C694_RS07720	C694_RS07720	upstream_gene_variant	MODIFIER
P9a	P9	antrum	P9a	Hp_P9a	NC_018939.1	1571833	T	C	98	82	42	40	0.836735	0	257	1	0.003891	0.832844	C694_RS07720	C694_RS07720	upstream_gene_variant	MODIFIER
P9a	P9	antrum	P9a	Hp_P9a	NC_018939.1	1571850	G	A	100	81	42	39	0.81	0	252	0	0	0.81	C694_RS07720	C694_RS07720	upstream_gene_variant	MODIFIER
P9a	P9	antrum	P9a	Hp_P9a	NC_018939.1	1571934	G	A	85	72	33	39	0.847059	0.034091	237	0	0	0.847059	C694_RS07720	C694_RS07720	synonymous_variant	LOW
P9a	P9	antrum	P9a	Hp_P9a	NC_018939.1	1571947	A	G	90	76	36	40	0.844444	0	243	0	0	0.844444	C694_RS07720	C694_RS07720	missense_variant	MODERATE
P9a	P9	antrum	P9a	Hp_P9a	NC_018939.1	1572006	T	C	90	76	39	37	0.844444	0	239	0	0	0.844444	C694_RS07720	C694_RS07720	synonymous_variant	LOW
P9a	P9	antrum	P9a	Hp_P9a	NC_018939.1	1572631	A	C	73	60	35	25	0.821918	0.051948	221	0	0	0.821918	C694_RS07720	C694_RS07720	missense_variant	MODERATE
P9a	P9	antrum	P9a	Hp_P9a	NC_018939.1	1572760	C	T	87	72	40	32	0.827586	0	237	2	0.008439	0.819147	C694_RS07720	C694_RS07720	missense_variant	MODERATE
P9a	P9	antrum	P9a	Hp_P9a	NC_018939.1	1572798	T	C	90	74	40	34	0.822222	0	231	1	0.004329	0.817893	C694_RS08925	C694_RS08925	upstream_gene_variant	MODIFIER
P9a	P9	antrum	P9a	Hp_P9a	NC_018939.1	1573010	A	G	80	68	33	35	0.85	0.036145	228	1	0.004386	0.845614	C694_RS07735	C694_RS07735	upstream_gene_variant	MODIFIER
P9a	P9	antrum	P9a	Hp_P9a	NC_018939.1	1573012	G	T	83	68	33	35	0.819277	0.011905	230	0	0	0.819277	C694_RS07735	C694_RS07735	upstream_gene_variant	MODIFIER
P9a	P9	antrum	P9a	Hp_P9a	NC_018939.1	1573013	G	A	84	69	33	36	0.821429	0	229	0	0	0.821429	C694_RS07735	C694_RS07735	upstream_gene_variant	MODIFIER
P9a	P9	antrum	P9a	Hp_P9a	NC_018939.1	1573016	A	G	79	64	32	32	0.810127	0	230	0	0	0.810127	C694_RS07735	C694_RS07735	upstream_gene_variant	MODIFIER
P9a	P9	antrum	P9a	Hp_P9a	NC_018939.1	1573019	G	A	81	67	35	32	0.82716	0.024096	231	2	0.008658	0.818502	C694_RS07735	C694_RS07735	upstream_gene_variant	MODIFIER
P9a	P9	antrum	P9a	Hp_P9a	NC_018939.1	1573020	A	C	83	67	35	32	0.807229	0	232	0	0	0.807229	C694_RS07735	C694_RS07735	upstream_gene_variant	MODIFIER
P9a	P9	antrum	P9a	Hp_P9a	NC_018939.1	1573029	C	A	77	60	30	30	0.779221	0	229	0	0	0.779221	C694_RS07735	C694_RS07735	upstream_gene_variant	MODIFIER
P9a	P9	antrum	P9a	Hp_P9a	NC_018939.1	1573031	T	C	75	59	30	29	0.786667	0.025974	232	2	0.008621	0.778046	C694_RS07735	C694_RS07735	upstream_gene_variant	MODIFIER
P9a	P9	antrum	P9a	Hp_P9a	NC_018939.1	1573032	T	C	72	59	29	30	0.819444	0.027027	228	0	0	0.819444	C694_RS07735	C694_RS07735	upstream_gene_variant	MODIFIER
P9a	P9	antrum	P9a	Hp_P9a	NC_018939.1	1573033	T	C	73	60	29	31	0.821918	0.013514	226	1	0.004425	0.817493	C694_RS07735	C694_RS07735	upstream_gene_variant	MODIFIER
P9a	P9	antrum	P9a	Hp_P9a	NC_018939.1	1573034	G	A	71	55	29	26	0.774648	0.013889	222	1	0.004505	0.770143	C694_RS07735	C694_RS07735	upstream_gene_variant	MODIFIER
P9a	P9	antrum	P9a	Hp_P9a	NC_018939.1	1573062	C	A	80	66	33	33	0.825	0	224	0	0	0.825	C694_RS07735	C694_RS07735	upstream_gene_variant	MODIFIER
P9a	P9	antrum	P9a	Hp_P9a	NC_018939.1	1573069	T	C	80	64	31	33	0.8	0	234	0	0	0.8	C694_RS07735	C694_RS07735	upstream_gene_variant	MODIFIER
P9a	P9	antrum	P9a	Hp_P9a	NC_018939.1	1573226	G	A	79	64	29	35	0.810127	0	227	0	0	0.810127	C694_RS07730	C694_RS07730	synonymous_variant	LOW
P9a	P9	antrum	P9a	Hp_P9a	NC_018939.1	1573241	G	A	71	58	27	31	0.816901	0.053333	215	1	0.004651	0.81225	C694_RS07730	C694_RS07730	synonymous_variant	LOW
P9a	P9	antrum	P9a	Hp_P9a	NC_018939.1	1573250	G	A	83	65	33	32	0.783133	0	224	0	0	0.783133	C694_RS07730	C694_RS07730	synonymous_variant	LOW
P9a	P9	antrum	P9a	Hp_P9a	NC_018939.1	1573315	T	C	83	68	33	35	0.819277	0.023529	217	2	0.009217	0.810061	C694_RS07730	C694_RS07730	missense_variant	MODERATE
P9a	P9	antrum	P9a	Hp_P9a	NC_018939.1	1573316	G	C	80	67	34	33	0.8375	0.012346	217	3	0.013825	0.823675	C694_RS07730	C694_RS07730	synonymous_variant	LOW
P9a	P9	antrum	P9a	Hp_P9a	NC_018939.1	1573319	C	T	81	65	33	32	0.802469	0	215	0	0	0.802469	C694_RS07730	C694_RS07730	synonymous_variant	LOW
P9a	P9	antrum	P9a	Hp_P9a	NC_018939.1	1573442	T	C	81	67	34	33	0.82716	0	214	1	0.004673	0.822488	C694_RS07730	C694_RS07730	synonymous_variant	LOW
P9a	P9	antrum	P9a	Hp_P9a	NC_018939.1	1573571	G	A	81	69	36	33	0.851852	0.012195	209	1	0.004785	0.847067	C694_RS07730	C694_RS07730	synonymous_variant	LOW
P9a	P9	antrum	P9a	Hp_P9a	NC_018939.1	1573640	G	C	83	71	36	35	0.855422	0.011905	208	1	0.004808	0.850614	C694_RS07730	C694_RS07730	synonymous_variant	LOW
P9a	P9	antrum	P9a	Hp_P9a	NC_018939.1	1573664	A	G	84	70	35	35	0.833333	0	204	1	0.004902	0.828431	C694_RS07730	C694_RS07730	synonymous_variant	LOW
P9a	P9	antrum	P9a	Hp_P9a	NC_018939.1	1573673	A	G	86	72	36	36	0.837209	0	215	0	0	0.837209	C694_RS07730	C694_RS07730	synonymous_variant	LOW
P9a	P9	antrum	P9a	Hp_P9a	NC_018939.1	1573712	A	G	77	67	33	34	0.87013	0	206	0	0	0.87013	C694_RS07730	C694_RS07730	synonymous_variant	LOW
P9a	P9	antrum	P9a	Hp_P9a	NC_018939.1	1573738	A	G	80	68	35	33	0.85	0.02439	202	1	0.00495	0.84505	C694_RS07730	C694_RS07730	synonymous_variant	LOW
P9a	P9	antrum	P9a	Hp_P9a	NC_018939.1	1573793	C	A	83	68	35	33	0.819277	0	205	0	0	0.819277	C694_RS07730	C694_RS07730	synonymous_variant	LOW
P9a	P9	antrum	P9a	Hp_P9a	NC_018939.1	1573871	G	A	83	68	37	31	0.819277	0	208	1	0.004808	0.814469	C694_RS07730	C694_RS07730	synonymous_variant	LOW
P9a	P9	antrum	P9a	Hp_P9a	NC_018939.1	1573901	C	T	85	70	37	33	0.823529	0	201	3	0.014925	0.808604	C694_RS07730	C694_RS07730	synonymous_variant	LOW
P9a	P9	antrum	P9a	Hp_P9a	NC_018939.1	1574251	G	A	85	71	41	30	0.835294	0	225	1	0.004444	0.83085	C694_RS07730	C694_RS07730	missense_variant	MODERATE
P9a	P9	antrum	P9a	Hp_P9a	NC_018939.1	1574831	C	T	92	79	43	36	0.858696	0.051546	236	2	0.008475	0.850221	C694_RS07735	C694_RS07735	synonymous_variant	LOW
P9a	P9	antrum	P9a	Hp_P9a	NC_018939.1	1574912	T	C	96	79	49	30	0.822917	0	221	0	0	0.822917	C694_RS07740	C694_RS07740	synonymous_variant	LOW
P9a	P9	antrum	P9a	Hp_P9a	NC_018939.1	1574921	G	A	98	82	46	36	0.836735	0	220	2	0.009091	0.827644	C694_RS07740	C694_RS07740	synonymous_variant	LOW
P9a	P9	antrum	P9a	Hp_P9a	NC_018939.1	1574972	C	T	100	88	52	36	0.88	0	232	0	0	0.88	C694_RS07740	C694_RS07740	synonymous_variant	LOW
P9a	P9	antrum	P9a	Hp_P9a	NC_018939.1	1575086	A	G	95	82	45	37	0.863158	0	246	0	0	0.863158	C694_RS07740	C694_RS07740	synonymous_variant	LOW
P9a	P9	antrum	P9a	Hp_P9a	NC_018939.1	1575205	T	G	93	77	45	32	0.827957	0.010638	258	0	0	0.827957	C694_RS07740	C694_RS07740	missense_variant	MODERATE
P9a	P9	antrum	P9a	Hp_P9a	NC_018939.1	1575212	G	A	92	76	44	32	0.826087	0.021277	250	0	0	0.826087	C694_RS07740	C694_RS07740	synonymous_variant	LOW
P9a	P9	antrum	P9a	Hp_P9a	NC_018939.1	1575257	A	C	88	73	42	31	0.829545	0	241	1	0.004149	0.825396	C694_RS07740	C694_RS07740	missense_variant	MODERATE
P9a	P9	antrum	P9a	Hp_P9a	NC_018939.1	1575346	A	G	91	74	44	30	0.813187	0	260	1	0.003846	0.809341	C694_RS07740	C694_RS07740	synonymous_variant	LOW
P9a	P9	antrum	P9a	Hp_P9a	NC_018939.1	1575350	C	T	89	74	44	30	0.831461	0	260	1	0.003846	0.827615	C694_RS07740	C694_RS07740	synonymous_variant	LOW
P9a	P9	antrum	P9a	Hp_P9a	NC_018939.1	1575416	A	G	92	76	43	33	0.826087	0	274	0	0	0.826087	C694_RS07740	C694_RS07740	synonymous_variant	LOW
P9a	P9	antrum	P9a	Hp_P9a	NC_018939.1	1575508	G	A	87	71	43	28	0.816092	0	281	0	0	0.816092	C694_RS07740	C694_RS07740	synonymous_variant	LOW
P9a	P9	antrum	P9a	Hp_P9a	NC_018939.1	1575509	G	A	87	70	42	28	0.804598	0	280	1	0.003571	0.801026	C694_RS07740	C694_RS07740	synonymous_variant	LOW
P9a	P9	antrum	P9a	Hp_P9a	NC_018939.1	1575524	G	A	89	73	44	29	0.820225	0	275	0	0	0.820225	C694_RS07740	C694_RS07740	synonymous_variant	LOW
P9a	P9	antrum	P9a	Hp_P9a	NC_018939.1	1575525	C	T	90	74	44	30	0.822222	0	274	2	0.007299	0.814923	C694_RS07740	C694_RS07740	missense_variant	MODERATE
P9a	P9	antrum	P9a	Hp_P9a	NC_018939.1	1575535	G	A	89	70	40	30	0.786517	0	274	0	0	0.786517	C694_RS07740	C694_RS07740	synonymous_variant	LOW
P9a	P9	antrum	P9a	Hp_P9a	NC_018939.1	1575580	C	T	87	70	42	28	0.804598	0	279	2	0.007168	0.797429	C694_RS07740	C694_RS07740	missense_variant	MODERATE
P9a	P9	antrum	P9a	Hp_P9a	NC_018939.1	1575589	A	T	87	67	39	28	0.770115	0	272	1	0.003676	0.766438	C694_RS07740	C694_RS07740	missense_variant	MODERATE
P9a	P9	antrum	P9a	Hp_P9a	NC_018939.1	1575602	G	A	90	73	41	32	0.811111	0	273	0	0	0.811111	C694_RS07740	C694_RS07740	synonymous_variant	LOW
P9a	P9	antrum	P9a	Hp_P9a	NC_018939.1	1575603	C	T	89	73	42	31	0.820225	0	274	3	0.010949	0.809276	C694_RS07740	C694_RS07740	missense_variant	MODERATE
P9a	P9	antrum	P9a	Hp_P9a	NC_018939.1	1575748	G	A	87	15	7	8	0.172414	0	273	2	0.007326	0.165088	C694_RS07740	C694_RS07740	synonymous_variant	LOW
P9a	P9	antrum	P9a	Hp_P9a	NC_018939.1	1575749	A	G	87	14	7	7	0.16092	0	277	1	0.00361	0.157309	C694_RS07740	C694_RS07740	synonymous_variant	LOW
P9a	P9	antrum	P9a	Hp_P9a	NC_018939.1	1575929	T	C	83	12	5	7	0.144578	0.011905	292	0	0	0.144578	C694_RS07740	C694_RS07740	synonymous_variant	LOW
P9a	P9	antrum	P9a	Hp_P9a	NC_018939.1	1575983	G	A	84	14	6	8	0.166667	0	290	1	0.003448	0.163218	C694_RS07740	C694_RS07740	synonymous_variant	LOW
P9a	P9	antrum	P9a	Hp_P9a	NC_018939.1	1576064	A	T	75	15	6	9	0.2	0.038462	259	3	0.011583	0.188417	C694_RS07740	C694_RS07740	synonymous_variant	LOW
P9a	P9	antrum	P9a	Hp_P9a	NC_018939.1	1576157	A	G	84	15	6	9	0.178571	0	272	0	0	0.178571	C694_RS07740	C694_RS07740	synonymous_variant	LOW
P9a	P9	antrum	P9a	Hp_P9a	NC_018939.1	1576297	C	T	82	13	4	9	0.158537	0	297	2	0.006734	0.151803	C694_RS07740	C694_RS07740	missense_variant	MODERATE
P9a	P9	antrum	P9a	Hp_P9a	NC_018939.1	1576298	G	A	82	15	6	9	0.182927	0	300	2	0.006667	0.17626	C694_RS07740	C694_RS07740	synonymous_variant	LOW
P9a	P9	antrum	P9a	Hp_P9a	NC_018939.1	1576328	G	A	74	13	4	9	0.175676	0	276	0	0	0.175676	C694_RS07740	C694_RS07740	synonymous_variant	LOW
P9a	P9	antrum	P9a	Hp_P9a	NC_018939.1	1576616	A	G	80	13	6	7	0.1625	0	316	1	0.003165	0.159335	C694_RS07740	C694_RS07740	synonymous_variant	LOW
P9a	P9	antrum	P9a	Hp_P9a	NC_018939.1	1576619	C	T	80	13	6	7	0.1625	0	307	1	0.003257	0.159243	C694_RS07740	C694_RS07740	synonymous_variant	LOW
P9a	P9	antrum	P9a	Hp_P9a	NC_018939.1	1576633	C	T	79	13	6	7	0.164557	0	309	1	0.003236	0.161321	C694_RS07740	C694_RS07740	missense_variant	MODERATE
P9a	P9	antrum	P9a	Hp_P9a	NC_018939.1	1576730	C	T	86	13	6	7	0.151163	0	303	1	0.0033	0.147862	C694_RS07740	C694_RS07740	synonymous_variant	LOW
P9a	P9	antrum	P9a	Hp_P9a	NC_018939.1	1576748	G	A	86	12	5	7	0.139535	0	306	1	0.003268	0.136267	C694_RS07740	C694_RS07740	synonymous_variant	LOW
P9a	P9	antrum	P9a	Hp_P9a	NC_018939.1	1577829	T	C	100	13	6	7	0.13	0	325	0	0	0.13	C694_RS07745	C694_RS07745	synonymous_variant	LOW
P5c	P5	corpus	P5c	Hp_P5c	NC_018939.1	1578690	G	A	35	5	2	3	0.142857	0	371	1	0.002695	0.140162	C694_RS07750	C694_RS07750	missense_variant	MODERATE
P9a	P9	antrum	P9a	Hp_P9a	NC_018939.1	1578980	C	T	93	10	5	5	0.107527	0	301	0	0	0.107527	C694_RS07750	C694_RS07750	synonymous_variant	LOW
P3a	P3	antrum	P3a	Hp_P3a	NC_018939.1	1578997	T	A	81	67	31	36	0.82716	0.035714	193	1	0.005181	0.821979	C694_RS07755	gltS	synonymous_variant	LOW
P9a	P9	antrum	P9a	Hp_P9a	NC_018939.1	1579147	A	G	99	11	5	6	0.111111	0	303	3	0.009901	0.10121	C694_RS07755	gltS	synonymous_variant	LOW
P9a	P9	antrum	P9a	Hp_P9a	NC_018939.1	1579399	T	C	99	10	6	4	0.10101	0.01	309	0	0	0.10101	C694_RS07755	gltS	synonymous_variant	LOW
P9a	P9	antrum	P9a	Hp_P9a	NC_018939.1	1579578	G	A	102	38	21	17	0.372549	0	294	0	0	0.372549	C694_RS07755	gltS	missense_variant	MODERATE
P9a	P9	antrum	P9a	Hp_P9a	NC_018939.1	1579627	A	G	96	11	5	6	0.114583	0	284	1	0.003521	0.111062	C694_RS07755	gltS	synonymous_variant	LOW
P9a	P9	antrum	P9a	Hp_P9a	NC_018939.1	1579652	T	C	95	11	5	6	0.115789	0	290	1	0.003448	0.112341	C694_RS07755	gltS	missense_variant	MODERATE
P9a	P9	antrum	P9a	Hp_P9a	NC_018939.1	1579717	G	A	101	11	5	6	0.108911	0	295	1	0.00339	0.105521	C694_RS07755	gltS	synonymous_variant	LOW
P9a	P9	antrum	P9a	Hp_P9a	NC_018939.1	1579721	G	A	100	11	5	6	0.11	0.009901	297	2	0.006734	0.103266	C694_RS07755	gltS	missense_variant	MODERATE
P9a	P9	antrum	P9a	Hp_P9a	NC_018939.1	1579969	G	A	98	11	8	3	0.112245	0.010101	283	1	0.003534	0.108711	C694_RS07755	gltS	synonymous_variant	LOW
P2c	P2	corpus	P2c	Hp_P2c	NC_018939.1	1581575	G	A	88	37	22	15	0.420455	0	357	2	0.005602	0.414852	C694_RS07765	ccoG	synonymous_variant	LOW
P9a	P9	antrum	P9a	Hp_P9a	NC_018939.1	1581639	C	G	69	39	18	21	0.565217	0.028169	224	0	0	0.565217	C694_RS07765	ccoG	missense_variant	MODERATE
P9a	P9	antrum	P9a	Hp_P9a	NC_018939.1	1581641	C	T	69	36	16	20	0.521739	0.028169	222	0	0	0.521739	C694_RS07765	ccoG	synonymous_variant	LOW
P9a	P9	antrum	P9a	Hp_P9a	NC_018939.1	1582475	T	C	75	69	34	35	0.92	0	189	0	0	0.92	C694_RS07765	ccoG	synonymous_variant	LOW
P9a	P9	antrum	P9a	Hp_P9a	NC_018939.1	1582532	C	T	74	66	32	34	0.891892	0	181	0	0	0.891892	C694_RS07765	ccoG	synonymous_variant	LOW
P9a	P9	antrum	P9a	Hp_P9a	NC_018939.1	1582580	A	G	73	64	29	35	0.876712	0.013514	192	0	0	0.876712	C694_RS07765	ccoG	synonymous_variant	LOW
P9a	P9	antrum	P9a	Hp_P9a	NC_018939.1	1583143	A	G	70	51	23	28	0.728571	0.027778	176	1	0.005682	0.72289	C694_RS07770	plsY	synonymous_variant	LOW
P9a	P9	antrum	P9a	Hp_P9a	NC_018939.1	1583320	C	T	76	62	29	33	0.815789	0.025641	183	1	0.005464	0.810325	C694_RS07770	plsY	synonymous_variant	LOW
P9a	P9	antrum	P9a	Hp_P9a	NC_018939.1	1583374	C	T	76	62	27	35	0.815789	0	182	0	0	0.815789	C694_RS07770	plsY	synonymous_variant	LOW
P9a	P9	antrum	P9a	Hp_P9a	NC_018939.1	1583471	C	T	65	55	25	30	0.846154	0.015152	180	0	0	0.846154	C694_RS07770	plsY	synonymous_variant	LOW
P9a	P9	antrum	P9a	Hp_P9a	NC_018939.1	1583530	C	T	63	52	21	31	0.825397	0	185	1	0.005405	0.819991	C694_RS07770	plsY	synonymous_variant	LOW
P9a	P9	antrum	P9a	Hp_P9a	NC_018939.1	1583590	C	T	62	54	21	33	0.870968	0	178	1	0.005618	0.86535	C694_RS07770	plsY	synonymous_variant	LOW
P9a	P9	antrum	P9a	Hp_P9a	NC_018939.1	1583688	G	A	67	55	21	34	0.820896	0	181	0	0	0.820896	C694_RS07775	C694_RS07775	synonymous_variant	LOW
P9a	P9	antrum	P9a	Hp_P9a	NC_018939.1	1583773	C	G	64	53	22	31	0.828125	0	181	0	0	0.828125	C694_RS07775	C694_RS07775	missense_variant	MODERATE
P9a	P9	antrum	P9a	Hp_P9a	NC_018939.1	1583784	T	C	65	54	23	31	0.830769	0	176	0	0	0.830769	C694_RS07775	C694_RS07775	synonymous_variant	LOW
P9a	P9	antrum	P9a	Hp_P9a	NC_018939.1	1583832	G	C	68	58	25	33	0.852941	0	182	2	0.010989	0.841952	C694_RS07775	C694_RS07775	missense_variant	MODERATE
P9a	P9	antrum	P9a	Hp_P9a	NC_018939.1	1583837	A	G	64	53	21	32	0.828125	0	184	0	0	0.828125	C694_RS07775	C694_RS07775	missense_variant	MODERATE
P9a	P9	antrum	P9a	Hp_P9a	NC_018939.1	1583871	G	T	64	55	23	32	0.859375	0	164	0	0	0.859375	C694_RS07775	C694_RS07775	synonymous_variant	LOW
P9a	P9	antrum	P9a	Hp_P9a	NC_018939.1	1583874	A	G	62	54	21	33	0.870968	0	178	2	0.011236	0.859732	C694_RS07775	C694_RS07775	synonymous_variant	LOW
P9a	P9	antrum	P9a	Hp_P9a	NC_018939.1	1583882	G	T	69	60	27	33	0.869565	0.014286	175	0	0	0.869565	C694_RS07775	C694_RS07775	missense_variant	MODERATE
P9a	P9	antrum	P9a	Hp_P9a	NC_018939.1	1583928	A	G	68	58	25	33	0.852941	0.028571	176	1	0.005682	0.847259	C694_RS07775	C694_RS07775	synonymous_variant	LOW
P9a	P9	antrum	P9a	Hp_P9a	NC_018939.1	1583970	A	G	64	54	26	28	0.84375	0.085714	180	2	0.011111	0.832639	C694_RS07775	C694_RS07775	synonymous_variant	LOW
P9a	P9	antrum	P9a	Hp_P9a	NC_018939.1	1583987	G	A	64	56	24	32	0.875	0	180	0	0	0.875	C694_RS07775	C694_RS07775	missense_variant	MODERATE
P9a	P9	antrum	P9a	Hp_P9a	NC_018939.1	1583996	G	A	66	59	25	34	0.893939	0	172	0	0	0.893939	C694_RS07775	C694_RS07775	missense_variant	MODERATE
P9a	P9	antrum	P9a	Hp_P9a	NC_018939.1	1583998	A	G	67	54	21	33	0.80597	0	180	0	0	0.80597	C694_RS07775	C694_RS07775	missense_variant	MODERATE
P9a	P9	antrum	P9a	Hp_P9a	NC_018939.1	1584006	G	A	64	56	24	32	0.875	0.030303	180	0	0	0.875	C694_RS07780	C694_RS07780	missense_variant	MODERATE
P9a	P9	antrum	P9a	Hp_P9a	NC_018939.1	1584025	T	G	68	61	26	35	0.897059	0	180	0	0	0.897059	C694_RS07780	C694_RS07780	missense_variant	MODERATE
P9a	P9	antrum	P9a	Hp_P9a	NC_018939.1	1584037	A	G	67	59	24	35	0.880597	0	184	0	0	0.880597	C694_RS07780	C694_RS07780	synonymous_variant	LOW
P9a	P9	antrum	P9a	Hp_P9a	NC_018939.1	1584083	G	A	72	62	26	36	0.861111	0	177	0	0	0.861111	C694_RS07780	C694_RS07780	missense_variant	MODERATE
P9a	P9	antrum	P9a	Hp_P9a	NC_018939.1	1584095	A	G	70	57	25	32	0.814286	0	177	0	0	0.814286	C694_RS07780	C694_RS07780	missense_variant	MODERATE
P9a	P9	antrum	P9a	Hp_P9a	NC_018939.1	1584181	T	C	66	60	26	34	0.909091	0.014925	176	0	0	0.909091	C694_RS07780	C694_RS07780	synonymous_variant	LOW
P9a	P9	antrum	P9a	Hp_P9a	NC_018939.1	1584196	A	G	64	56	23	33	0.875	0	184	1	0.005435	0.869565	C694_RS07780	C694_RS07780	synonymous_variant	LOW
P9a	P9	antrum	P9a	Hp_P9a	NC_018939.1	1584268	A	G	67	58	28	30	0.865672	0.014706	183	1	0.005464	0.860207	C694_RS07780	C694_RS07780	synonymous_variant	LOW
P9a	P9	antrum	P9a	Hp_P9a	NC_018939.1	1584271	G	C	64	56	24	32	0.875	0.015385	178	4	0.022472	0.852528	C694_RS07780	C694_RS07780	missense_variant	MODERATE
P9a	P9	antrum	P9a	Hp_P9a	NC_018939.1	1584289	A	C	65	57	24	33	0.876923	0.015152	185	0	0	0.876923	C694_RS07780	C694_RS07780	synonymous_variant	LOW
P2c	P2	corpus	P2c	Hp_P2c	NC_018939.1	1584306	C	T	103	14	13	1	0.135922	0	310	10	0.032258	0.103664	C694_RS07780	C694_RS07780	missense_variant	MODERATE
P9a	P9	antrum	P9a	Hp_P9a	NC_018939.1	1584331	T	A	67	59	25	34	0.880597	0	188	0	0	0.880597	C694_RS07755	gltS	upstream_gene_variant	MODIFIER
P9a	P9	antrum	P9a	Hp_P9a	NC_018939.1	1584334	T	C	67	58	24	34	0.865672	0	185	0	0	0.865672	C694_RS07755	gltS	upstream_gene_variant	MODIFIER
P9a	P9	antrum	P9a	Hp_P9a	NC_018939.1	1584350	G	C	67	61	27	34	0.910448	0	181	1	0.005525	0.904923	C694_RS07755	gltS	upstream_gene_variant	MODIFIER
P9a	P9	antrum	P9a	Hp_P9a	NC_018939.1	1584351	G	A	67	61	27	34	0.910448	0	184	0	0	0.910448	C694_RS07755	gltS	upstream_gene_variant	MODIFIER
P9a	P9	antrum	P9a	Hp_P9a	NC_018939.1	1584522	A	G	62	53	22	31	0.854839	0	182	1	0.005495	0.849344	C694_RS07785	C694_RS07785	missense_variant	MODERATE
P9a	P9	antrum	P9a	Hp_P9a	NC_018939.1	1584817	T	C	71	61	26	35	0.859155	0.013889	190	0	0	0.859155	C694_RS07785	C694_RS07785	synonymous_variant	LOW
P9a	P9	antrum	P9a	Hp_P9a	NC_018939.1	1584880	G	T	76	66	29	37	0.868421	0	195	0	0	0.868421	C694_RS07785	C694_RS07785	synonymous_variant	LOW
P9a	P9	antrum	P9a	Hp_P9a	NC_018939.1	1584883	G	T	76	66	29	37	0.868421	0	194	0	0	0.868421	C694_RS07785	C694_RS07785	synonymous_variant	LOW
P9a	P9	antrum	P9a	Hp_P9a	NC_018939.1	1584922	C	T	72	61	26	35	0.847222	0	193	0	0	0.847222	C694_RS07785	C694_RS07785	synonymous_variant	LOW
P9a	P9	antrum	P9a	Hp_P9a	NC_018939.1	1585015	G	T	68	61	28	33	0.897059	0	129	0	0	0.897059	C694_RS07785	C694_RS07785	synonymous_variant	LOW
P9a	P9	antrum	P9a	Hp_P9a	NC_018939.1	1585018	G	T	68	58	28	30	0.852941	0	194	1	0.005155	0.847787	C694_RS07785	C694_RS07785	synonymous_variant	LOW
P9a	P9	antrum	P9a	Hp_P9a	NC_018939.1	1585159	C	T	76	65	29	36	0.855263	0	195	0	0	0.855263	C694_RS07785	C694_RS07785	synonymous_variant	LOW
P9a	P9	antrum	P9a	Hp_P9a	NC_018939.1	1585291	T	C	76	65	28	37	0.855263	0	200	2	0.01	0.845263	C694_RS07785	C694_RS07785	synonymous_variant	LOW
P9a	P9	antrum	P9a	Hp_P9a	NC_018939.1	1585384	C	T	72	61	27	34	0.847222	0	196	2	0.010204	0.837018	C694_RS07785	C694_RS07785	synonymous_variant	LOW
P9a	P9	antrum	P9a	Hp_P9a	NC_018939.1	1585385	T	C	72	61	27	34	0.847222	0	195	0	0	0.847222	C694_RS07785	C694_RS07785	synonymous_variant	LOW
P9a	P9	antrum	P9a	Hp_P9a	NC_018939.1	1585555	T	C	73	61	24	37	0.835616	0	205	0	0	0.835616	C694_RS07785	C694_RS07785	synonymous_variant	LOW
P9a	P9	antrum	P9a	Hp_P9a	NC_018939.1	1585630	C	T	74	62	27	35	0.837838	0	203	2	0.009852	0.827986	C694_RS07785	C694_RS07785	synonymous_variant	LOW
P9a	P9	antrum	P9a	Hp_P9a	NC_018939.1	1585633	G	A	73	62	27	35	0.849315	0	200	2	0.01	0.839315	C694_RS07785	C694_RS07785	synonymous_variant	LOW
P9a	P9	antrum	P9a	Hp_P9a	NC_018939.1	1585690	G	C	70	61	26	35	0.871429	0	204	0	0	0.871429	C694_RS07785	C694_RS07785	synonymous_variant	LOW
P9a	P9	antrum	P9a	Hp_P9a	NC_018939.1	1585704	A	G	69	59	25	34	0.855072	0	192	0	0	0.855072	C694_RS07785	C694_RS07785	missense_variant	MODERATE
P2c	P2	corpus	P2c	Hp_P2c	NC_018939.1	1585795	C	T	112	20	6	14	0.178571	0	127	1	0.007874	0.170697	C694_RS07785	C694_RS07785	synonymous_variant	LOW
P9a	P9	antrum	P9a	Hp_P9a	NC_018939.1	1585855	T	C	68	61	28	33	0.897059	0.014493	203	1	0.004926	0.892133	C694_RS07785	C694_RS07785	synonymous_variant	LOW
P9a	P9	antrum	P9a	Hp_P9a	NC_018939.1	1586005	T	C	66	57	28	29	0.863636	0	197	0	0	0.863636	C694_RS07785	C694_RS07785	synonymous_variant	LOW
P9a	P9	antrum	P9a	Hp_P9a	NC_018939.1	1586087	A	G	65	52	26	26	0.8	0	209	1	0.004785	0.795215	C694_RS07785	C694_RS07785	missense_variant	MODERATE
P9a	P9	antrum	P9a	Hp_P9a	NC_018939.1	1586116	C	T	66	55	29	26	0.833333	0	207	0	0	0.833333	C694_RS07785	C694_RS07785	synonymous_variant	LOW
P9a	P9	antrum	P9a	Hp_P9a	NC_018939.1	1586137	C	T	61	55	28	27	0.901639	0.031746	175	0	0	0.901639	C694_RS07785	C694_RS07785	synonymous_variant	LOW
P9a	P9	antrum	P9a	Hp_P9a	NC_018939.1	1586266	C	T	68	58	29	29	0.852941	0.014493	216	0	0	0.852941	C694_RS07785	C694_RS07785	synonymous_variant	LOW
P9a	P9	antrum	P9a	Hp_P9a	NC_018939.1	1586278	A	G	66	55	30	25	0.833333	0.014925	219	0	0	0.833333	C694_RS07785	C694_RS07785	synonymous_variant	LOW
P9a	P9	antrum	P9a	Hp_P9a	NC_018939.1	1586467	G	A	68	63	34	29	0.926471	0.042254	232	1	0.00431	0.92216	C694_RS07785	C694_RS07785	synonymous_variant	LOW
P9a	P9	antrum	P9a	Hp_P9a	NC_018939.1	1586470	C	T	67	59	33	26	0.880597	0	215	4	0.018605	0.861992	C694_RS07785	C694_RS07785	synonymous_variant	LOW
P9a	P9	antrum	P9a	Hp_P9a	NC_018939.1	1586539	A	T	73	69	36	33	0.945205	0	230	1	0.004348	0.940858	C694_RS07785	C694_RS07785	synonymous_variant	LOW
P9a	P9	antrum	P9a	Hp_P9a	NC_018939.1	1586542	G	A	67	64	36	28	0.955224	0	229	1	0.004367	0.950857	C694_RS07785	C694_RS07785	synonymous_variant	LOW
P9a	P9	antrum	P9a	Hp_P9a	NC_018939.1	1586554	C	T	69	67	35	32	0.971014	0	222	8	0.036036	0.934978	C694_RS07785	C694_RS07785	synonymous_variant	LOW
P9a	P9	antrum	P9a	Hp_P9a	NC_018939.1	1586593	C	T	71	67	35	32	0.943662	0	235	3	0.012766	0.930896	C694_RS07785	C694_RS07785	synonymous_variant	LOW
P9a	P9	antrum	P9a	Hp_P9a	NC_018939.1	1586620	T	C	72	66	37	29	0.916667	0.013699	239	2	0.008368	0.908298	C694_RS07785	C694_RS07785	synonymous_variant	LOW
P9a	P9	antrum	P9a	Hp_P9a	NC_018939.1	1586671	A	G	75	66	35	31	0.88	0	236	3	0.012712	0.867288	C694_RS07785	C694_RS07785	synonymous_variant	LOW
P9a	P9	antrum	P9a	Hp_P9a	NC_018939.1	1586692	A	G	70	63	34	29	0.9	0.014085	230	3	0.013043	0.886957	C694_RS07785	C694_RS07785	synonymous_variant	LOW
P9a	P9	antrum	P9a	Hp_P9a	NC_018939.1	1586695	G	C	69	62	35	27	0.898551	0.014286	228	2	0.008772	0.889779	C694_RS07785	C694_RS07785	synonymous_variant	LOW
P9a	P9	antrum	P9a	Hp_P9a	NC_018939.1	1586698	C	T	70	62	33	29	0.885714	0	234	2	0.008547	0.877167	C694_RS07785	C694_RS07785	synonymous_variant	LOW
P9a	P9	antrum	P9a	Hp_P9a	NC_018939.1	1587112	G	A	82	72	36	36	0.878049	0	263	5	0.019011	0.859037	C694_RS07765	ccoG	upstream_gene_variant	MODIFIER
P9a	P9	antrum	P9a	Hp_P9a	NC_018939.1	1587621	A	G	79	68	34	34	0.860759	0	268	2	0.007463	0.853297	C694_RS07790	C694_RS07790	missense_variant	MODERATE
P9a	P9	antrum	P9a	Hp_P9a	NC_018939.1	1587754	T	C	80	67	36	31	0.8375	0	270	1	0.003704	0.833796	C694_RS07790	C694_RS07790	missense_variant	MODERATE
P9a	P9	antrum	P9a	Hp_P9a	NC_018939.1	1587755	T	C	81	67	36	31	0.82716	0	268	3	0.011194	0.815966	C694_RS07790	C694_RS07790	synonymous_variant	LOW
P9a	P9	antrum	P9a	Hp_P9a	NC_018939.1	1587785	A	G	81	68	34	34	0.839506	0.012195	274	2	0.007299	0.832207	C694_RS07790	C694_RS07790	synonymous_variant	LOW
P9a	P9	antrum	P9a	Hp_P9a	NC_018939.1	1587824	C	T	83	70	35	35	0.843373	0	280	2	0.007143	0.836231	C694_RS07790	C694_RS07790	synonymous_variant	LOW
P9a	P9	antrum	P9a	Hp_P9a	NC_018939.1	1587831	C	G	79	65	32	33	0.822785	0	276	3	0.01087	0.811915	C694_RS07790	C694_RS07790	missense_variant	MODERATE
P9a	P9	antrum	P9a	Hp_P9a	NC_018939.1	1587867	A	G	81	69	36	33	0.851852	0	276	2	0.007246	0.844605	C694_RS07790	C694_RS07790	missense_variant	MODERATE
P8c	P8	corpus	P8c	Hp_P8c	NC_018939.1	1588252	C	T	895	238	121	117	0.265922	0	166	6	0.036145	0.229777	C694_RS07790	C694_RS07790	missense_variant	MODERATE
P3c	P3	corpus	P3c	Hp_P3c	NC_018939.1	1588692	C	T	795	755	381	374	0.949686	0.002509	155	1	0.006452	0.943234	C694_RS07795	nusA	missense_variant	MODERATE
P5c	P5	corpus	P5c	Hp_P5c	NC_018939.1	1589094	G	A	63	63	26	37	1	0.015625	268	0	0	1	C694_RS07795	nusA	missense_variant	MODERATE
P9a	P9	antrum	P9a	Hp_P9a	NC_018939.1	1589848	A	G	48	45	21	24	0.9375	0	118	0	0	0.9375	C694_RS07785	C694_RS07785	downstream_gene_variant	MODIFIER
P9a	P9	antrum	P9a	Hp_P9a	NC_018939.1	1589896	G	T	50	49	24	25	0.98	0.019608	119	0	0	0.98	C694_RS07785	C694_RS07785	downstream_gene_variant	MODIFIER
P9a	P9	antrum	P9a	Hp_P9a	NC_018939.1	1589996	T	C	56	54	26	28	0.964286	0	109	5	0.045872	0.918414	C694_RS07785	C694_RS07785	downstream_gene_variant	MODIFIER
P9a	P9	antrum	P9a	Hp_P9a	NC_018939.1	1590198	G	A	50	50	22	28	1	0.038462	45	1	0.022222	0.977778	C694_RS07800	C694_RS07800	synonymous_variant	LOW
P9a	P9	antrum	P9a	Hp_P9a	NC_018939.1	1590223	T	A	54	54	24	30	1	0	112	0	0	1	C694_RS07800	C694_RS07800	missense_variant	MODERATE
P9a	P9	antrum	P9a	Hp_P9a	NC_018939.1	1590246	T	C	52	50	23	27	0.961538	0.037037	109	0	0	0.961538	C694_RS07800	C694_RS07800	synonymous_variant	LOW
P9a	P9	antrum	P9a	Hp_P9a	NC_018939.1	1590278	A	G	53	53	22	31	1	0	91	0	0	1	C694_RS07800	C694_RS07800	missense_variant	MODERATE
P9a	P9	antrum	P9a	Hp_P9a	NC_018939.1	1590280	T	C	54	54	23	31	1	0	111	0	0	1	C694_RS07800	C694_RS07800	missense_variant	MODERATE
P9a	P9	antrum	P9a	Hp_P9a	NC_018939.1	1590290	C	T	55	55	24	31	1	0	109	1	0.009174	0.990826	C694_RS07800	C694_RS07800	missense_variant	MODERATE
P3c	P3	corpus	P3c	Hp_P3c	NC_018939.1	1590495	A	C	231	39	20	19	0.168831	0.017021	61	3	0.04918	0.119651	C694_RS07800	C694_RS07800	missense_variant	MODERATE
P9a	P9	antrum	P9a	Hp_P9a	NC_018939.1	1590555	C	A	56	54	24	30	0.964286	0.017544	103	1	0.009709	0.954577	C694_RS07800	C694_RS07800	missense_variant	MODERATE
P9a	P9	antrum	P9a	Hp_P9a	NC_018939.1	1590558	T	G	57	57	26	31	1	0	112	0	0	1	C694_RS07800	C694_RS07800	missense_variant	MODERATE
P9a	P9	antrum	P9a	Hp_P9a	NC_018939.1	1590574	A	G	54	54	26	28	1	0.018182	110	0	0	1	C694_RS07800	C694_RS07800	missense_variant	MODERATE
P9a	P9	antrum	P9a	Hp_P9a	NC_018939.1	1590578	T	C	55	54	27	27	0.981818	0	111	0	0	0.981818	C694_RS07800	C694_RS07800	missense_variant	MODERATE
P9a	P9	antrum	P9a	Hp_P9a	NC_018939.1	1590579	A	C	55	54	27	27	0.981818	0.017857	38	0	0	0.981818	C694_RS07800	C694_RS07800	missense_variant	MODERATE
P9a	P9	antrum	P9a	Hp_P9a	NC_018939.1	1590625	G	A	56	56	26	30	1	0	109	0	0	1	C694_RS07800	C694_RS07800	missense_variant	MODERATE
P9a	P9	antrum	P9a	Hp_P9a	NC_018939.1	1590627	T	C	54	54	26	28	1	0	105	0	0	1	C694_RS07800	C694_RS07800	synonymous_variant	LOW
P9a	P9	antrum	P9a	Hp_P9a	NC_018939.1	1590681	C	A	67	59	28	31	0.880597	0	306	0	0	0.880597	C694_RS07805	C694_RS07805	missense_variant	MODERATE
P9a	P9	antrum	P9a	Hp_P9a	NC_018939.1	1590690	G	A	67	58	28	30	0.865672	0	297	0	0	0.865672	C694_RS07805	C694_RS07805	synonymous_variant	LOW
P9a	P9	antrum	P9a	Hp_P9a	NC_018939.1	1590693	C	T	67	58	28	30	0.865672	0	303	0	0	0.865672	C694_RS07805	C694_RS07805	synonymous_variant	LOW
P9a	P9	antrum	P9a	Hp_P9a	NC_018939.1	1590696	A	G	65	56	26	30	0.861538	0	304	2	0.006579	0.85496	C694_RS07805	C694_RS07805	synonymous_variant	LOW
P9a	P9	antrum	P9a	Hp_P9a	NC_018939.1	1590784	T	C	67	55	26	29	0.820896	0	324	0	0	0.820896	C694_RS07805	C694_RS07805	missense_variant	MODERATE
P9a	P9	antrum	P9a	Hp_P9a	NC_018939.1	1590831	G	T	64	53	27	26	0.828125	0	311	2	0.006431	0.821694	C694_RS07805	C694_RS07805	synonymous_variant	LOW
P9a	P9	antrum	P9a	Hp_P9a	NC_018939.1	1590833	T	A	60	50	26	24	0.833333	0.032258	309	1	0.003236	0.830097	C694_RS07805	C694_RS07805	missense_variant	MODERATE
P9a	P9	antrum	P9a	Hp_P9a	NC_018939.1	1590836	T	C	62	49	25	24	0.790323	0	317	0	0	0.790323	C694_RS07805	C694_RS07805	missense_variant	MODERATE
P9a	P9	antrum	P9a	Hp_P9a	NC_018939.1	1590839	T	G	62	47	24	23	0.758065	0	322	0	0	0.758065	C694_RS07805	C694_RS07805	missense_variant	MODERATE
P9a	P9	antrum	P9a	Hp_P9a	NC_018939.1	1590840	A	G	61	47	24	23	0.770492	0.016129	320	0	0	0.770492	C694_RS07805	C694_RS07805	synonymous_variant	LOW
P9a	P9	antrum	P9a	Hp_P9a	NC_018939.1	1590847	G	T	56	42	25	17	0.75	0.034483	313	1	0.003195	0.746805	C694_RS07805	C694_RS07805	missense_variant	MODERATE
P9a	P9	antrum	P9a	Hp_P9a	NC_018939.1	1590849	C	G	56	45	24	21	0.803571	0.050847	311	0	0	0.803571	C694_RS07805	C694_RS07805	synonymous_variant	LOW
P9a	P9	antrum	P9a	Hp_P9a	NC_018939.1	1590852	T	G	57	46	24	22	0.807018	0.05	317	0	0	0.807018	C694_RS07805	C694_RS07805	synonymous_variant	LOW
P9a	P9	antrum	P9a	Hp_P9a	NC_018939.1	1590857	T	G	53	43	22	21	0.811321	0	318	0	0	0.811321	C694_RS07805	C694_RS07805	missense_variant	MODERATE
P9a	P9	antrum	P9a	Hp_P9a	NC_018939.1	1590858	T	G	55	45	23	22	0.818182	0	319	0	0	0.818182	C694_RS07805	C694_RS07805	synonymous_variant	LOW
P9a	P9	antrum	P9a	Hp_P9a	NC_018939.1	1590859	A	G	54	40	21	19	0.740741	0	311	1	0.003215	0.737525	C694_RS07805	C694_RS07805	missense_variant	MODERATE
P9a	P9	antrum	P9a	Hp_P9a	NC_018939.1	1590860	C	G	50	40	22	18	0.8	0.074074	308	0	0	0.8	C694_RS07805	C694_RS07805	missense_variant	MODERATE
P9a	P9	antrum	P9a	Hp_P9a	NC_018939.1	1590861	C	A	52	42	23	19	0.807692	0.054545	312	0	0	0.807692	C694_RS07805	C694_RS07805	missense_variant	MODERATE
P9a	P9	antrum	P9a	Hp_P9a	NC_018939.1	1590864	C	G	53	41	22	19	0.773585	0.036364	298	3	0.010067	0.763518	C694_RS07805	C694_RS07805	synonymous_variant	LOW
P9a	P9	antrum	P9a	Hp_P9a	NC_018939.1	1590867	T	A	58	32	13	19	0.551724	0	308	0	0	0.551724	C694_RS07805	C694_RS07805	missense_variant	MODERATE
P9a	P9	antrum	P9a	Hp_P9a	NC_018939.1	1590869	A	G	58	44	21	23	0.758621	0	319	1	0.003135	0.755486	C694_RS07805	C694_RS07805	synonymous_variant	LOW
P9a	P9	antrum	P9a	Hp_P9a	NC_018939.1	1590873	C	T	59	47	24	23	0.79661	0	313	0	0	0.79661	C694_RS07805	C694_RS07805	missense_variant	MODERATE
P9a	P9	antrum	P9a	Hp_P9a	NC_018939.1	1590882	A	G	56	32	13	19	0.571429	0.050847	320	2	0.00625	0.565179	C694_RS07805	C694_RS07805	synonymous_variant	LOW
P9a	P9	antrum	P9a	Hp_P9a	NC_018939.1	1590883	T	G	57	10	7	3	0.175439	0.033898	318	0	0	0.175439	C694_RS07805	C694_RS07805	missense_variant	MODERATE
P9a	P9	antrum	P9a	Hp_P9a	NC_018939.1	1590888	A	T	57	10	7	3	0.175439	0.033898	321	0	0	0.175439	C694_RS07805	C694_RS07805	stop_gained	HIGH
P9a	P9	antrum	P9a	Hp_P9a	NC_018939.1	1590890	A	T	58	10	7	3	0.172414	0	322	0	0	0.172414	C694_RS07805	C694_RS07805	missense_variant	MODERATE
P9a	P9	antrum	P9a	Hp_P9a	NC_018939.1	1590896	T	G	56	41	21	20	0.732143	0	316	0	0	0.732143	C694_RS07805	C694_RS07805	synonymous_variant	LOW
P9a	P9	antrum	P9a	Hp_P9a	NC_018939.1	1590900	A	C	58	33	15	18	0.568966	0	317	0	0	0.568966	C694_RS07805	C694_RS07805	synonymous_variant	LOW
P9a	P9	antrum	P9a	Hp_P9a	NC_018939.1	1590905	C	A	57	12	8	4	0.210526	0.017241	308	0	0	0.210526	C694_RS07805	C694_RS07805	stop_gained	HIGH
P9a	P9	antrum	P9a	Hp_P9a	NC_018939.1	1590917	A	G	57	10	7	3	0.175439	0	327	0	0	0.175439	C694_RS07805	C694_RS07805	synonymous_variant	LOW
P9a	P9	antrum	P9a	Hp_P9a	NC_018939.1	1590926	T	A	58	10	7	3	0.172414	0	329	0	0	0.172414	C694_RS07805	C694_RS07805	missense_variant	MODERATE
P9a	P9	antrum	P9a	Hp_P9a	NC_018939.1	1590927	T	G	60	9	6	3	0.15	0	329	0	0	0.15	C694_RS07805	C694_RS07805	missense_variant	MODERATE
P9a	P9	antrum	P9a	Hp_P9a	NC_018939.1	1590927	T	A	60	38	19	19	0.633333	0	329	1	0.00304	0.630294	C694_RS07805	C694_RS07805	missense_variant	MODERATE
P9a	P9	antrum	P9a	Hp_P9a	NC_018939.1	1590928	T	G	60	36	17	19	0.6	0	328	0	0	0.6	C694_RS07805	C694_RS07805	missense_variant	MODERATE
P9a	P9	antrum	P9a	Hp_P9a	NC_018939.1	1590928	T	A	60	10	7	3	0.166667	0	328	0	0	0.166667	C694_RS07805	C694_RS07805	missense_variant	MODERATE
P9a	P9	antrum	P9a	Hp_P9a	NC_018939.1	1590929	T	A	61	46	24	22	0.754098	0	329	0	0	0.754098	C694_RS07805	C694_RS07805	stop_gained	HIGH
P9a	P9	antrum	P9a	Hp_P9a	NC_018939.1	1590932	C	T	61	9	7	2	0.147541	0.016129	328	1	0.003049	0.144492	C694_RS07805	C694_RS07805	missense_variant	MODERATE
P9a	P9	antrum	P9a	Hp_P9a	NC_018939.1	1590933	T	A	62	37	18	19	0.596774	0	315	0	0	0.596774	C694_RS07805	C694_RS07805	missense_variant	MODERATE
P9a	P9	antrum	P9a	Hp_P9a	NC_018939.1	1590936	T	G	61	9	7	2	0.147541	0	323	0	0	0.147541	C694_RS07805	C694_RS07805	missense_variant	MODERATE
P9a	P9	antrum	P9a	Hp_P9a	NC_018939.1	1590937	A	G	61	37	18	19	0.606557	0	317	1	0.003155	0.603403	C694_RS07805	C694_RS07805	missense_variant	MODERATE
P9a	P9	antrum	P9a	Hp_P9a	NC_018939.1	1590939	C	A	61	9	7	2	0.147541	0	332	0	0	0.147541	C694_RS07805	C694_RS07805	missense_variant	MODERATE
P9a	P9	antrum	P9a	Hp_P9a	NC_018939.1	1590940	C	G	61	9	7	2	0.147541	0	332	0	0	0.147541	C694_RS07805	C694_RS07805	missense_variant	MODERATE
P9a	P9	antrum	P9a	Hp_P9a	NC_018939.1	1590941	A	C	59	9	7	2	0.152542	0.032787	329	0	0	0.152542	C694_RS07805	C694_RS07805	missense_variant	MODERATE
P9a	P9	antrum	P9a	Hp_P9a	NC_018939.1	1590946	G	A	59	34	17	17	0.576271	0	330	0	0	0.576271	C694_RS07805	C694_RS07805	missense_variant	MODERATE
P9a	P9	antrum	P9a	Hp_P9a	NC_018939.1	1590947	T	A	59	35	17	18	0.59322	0	327	0	0	0.59322	C694_RS07805	C694_RS07805	missense_variant	MODERATE
P9a	P9	antrum	P9a	Hp_P9a	NC_018939.1	1590948	T	G	60	11	7	4	0.183333	0	331	0	0	0.183333	C694_RS07805	C694_RS07805	synonymous_variant	LOW
P9a	P9	antrum	P9a	Hp_P9a	NC_018939.1	1590957	T	A	59	11	7	4	0.186441	0	327	0	0	0.186441	C694_RS07805	C694_RS07805	synonymous_variant	LOW
P9a	P9	antrum	P9a	Hp_P9a	NC_018939.1	1590962	T	G	61	8	5	3	0.131148	0	322	0	0	0.131148	C694_RS07805	C694_RS07805	missense_variant	MODERATE
P9a	P9	antrum	P9a	Hp_P9a	NC_018939.1	1590966	A	T	58	36	17	19	0.62069	0	328	0	0	0.62069	C694_RS07805	C694_RS07805	synonymous_variant	LOW
P9a	P9	antrum	P9a	Hp_P9a	NC_018939.1	1590966	A	C	58	8	5	3	0.137931	0	328	0	0	0.137931	C694_RS07805	C694_RS07805	synonymous_variant	LOW
P9a	P9	antrum	P9a	Hp_P9a	NC_018939.1	1590968	G	T	57	42	20	22	0.736842	0	326	0	0	0.736842	C694_RS07805	C694_RS07805	missense_variant	MODERATE
P9a	P9	antrum	P9a	Hp_P9a	NC_018939.1	1590970	C	G	52	28	11	17	0.538462	0.087719	322	1	0.003106	0.535356	C694_RS07805	C694_RS07805	missense_variant	MODERATE
P9a	P9	antrum	P9a	Hp_P9a	NC_018939.1	1590975	C	A	56	28	14	14	0.5	0.034483	332	1	0.003012	0.496988	C694_RS07805	C694_RS07805	missense_variant	MODERATE
P9a	P9	antrum	P9a	Hp_P9a	NC_018939.1	1590977	A	G	61	29	15	14	0.47541	0	334	1	0.002994	0.472416	C694_RS07805	C694_RS07805	synonymous_variant	LOW
P9a	P9	antrum	P9a	Hp_P9a	NC_018939.1	1590985	T	A	60	30	14	16	0.5	0	333	0	0	0.5	C694_RS07805	C694_RS07805	missense_variant	MODERATE
P9a	P9	antrum	P9a	Hp_P9a	NC_018939.1	1590985	T	C	60	12	8	4	0.2	0	333	0	0	0.2	C694_RS07805	C694_RS07805	missense_variant	MODERATE
P9a	P9	antrum	P9a	Hp_P9a	NC_018939.1	1590986	T	C	59	11	7	4	0.186441	0	333	1	0.003003	0.183438	C694_RS07805	C694_RS07805	missense_variant	MODERATE
P9a	P9	antrum	P9a	Hp_P9a	NC_018939.1	1590990	A	C	59	31	14	17	0.525424	0	339	1	0.00295	0.522474	C694_RS07805	C694_RS07805	missense_variant	MODERATE
P9a	P9	antrum	P9a	Hp_P9a	NC_018939.1	1590991	T	A	59	10	6	4	0.169492	0	337	0	0	0.169492	C694_RS07805	C694_RS07805	missense_variant	MODERATE
P9a	P9	antrum	P9a	Hp_P9a	NC_018939.1	1590999	T	G	58	12	8	4	0.206897	0.064516	331	0	0	0.206897	C694_RS07805	C694_RS07805	missense_variant	MODERATE
P9a	P9	antrum	P9a	Hp_P9a	NC_018939.1	1591000	T	C	58	12	8	4	0.206897	0.064516	332	0	0	0.206897	C694_RS07805	C694_RS07805	missense_variant	MODERATE
P9a	P9	antrum	P9a	Hp_P9a	NC_018939.1	1591002	A	G	57	31	14	17	0.54386	0.065574	330	1	0.00303	0.540829	C694_RS07805	C694_RS07805	synonymous_variant	LOW
P9a	P9	antrum	P9a	Hp_P9a	NC_018939.1	1591002	A	C	57	11	7	4	0.192982	0.065574	330	0	0	0.192982	C694_RS07805	C694_RS07805	missense_variant	MODERATE
P9a	P9	antrum	P9a	Hp_P9a	NC_018939.1	1591003	C	G	62	12	8	4	0.193548	0	328	0	0	0.193548	C694_RS07805	C694_RS07805	missense_variant	MODERATE
P9a	P9	antrum	P9a	Hp_P9a	NC_018939.1	1591006	A	G	56	10	6	4	0.178571	0.066667	335	1	0.002985	0.175586	C694_RS07805	C694_RS07805	missense_variant	MODERATE
P9a	P9	antrum	P9a	Hp_P9a	NC_018939.1	1591012	A	T	59	10	7	3	0.169492	0	334	1	0.002994	0.166498	C694_RS07805	C694_RS07805	missense_variant	MODERATE
P9a	P9	antrum	P9a	Hp_P9a	NC_018939.1	1591018	T	C	61	31	15	16	0.508197	0	339	0	0	0.508197	C694_RS07805	C694_RS07805	missense_variant	MODERATE
P9a	P9	antrum	P9a	Hp_P9a	NC_018939.1	1591023	T	A	61	32	15	17	0.52459	0	342	1	0.002924	0.521666	C694_RS07805	C694_RS07805	synonymous_variant	LOW
P9a	P9	antrum	P9a	Hp_P9a	NC_018939.1	1591023	T	C	61	11	7	4	0.180328	0	342	5	0.01462	0.165708	C694_RS07805	C694_RS07805	synonymous_variant	LOW
P9a	P9	antrum	P9a	Hp_P9a	NC_018939.1	1591026	A	C	62	11	7	4	0.177419	0	338	0	0	0.177419	C694_RS07805	C694_RS07805	missense_variant	MODERATE
P9a	P9	antrum	P9a	Hp_P9a	NC_018939.1	1591029	A	C	61	12	8	4	0.196721	0	322	0	0	0.196721	C694_RS07805	C694_RS07805	synonymous_variant	LOW
P9a	P9	antrum	P9a	Hp_P9a	NC_018939.1	1591041	T	A	58	34	16	18	0.586207	0	329	1	0.00304	0.583167	C694_RS07805	C694_RS07805	synonymous_variant	LOW
P9a	P9	antrum	P9a	Hp_P9a	NC_018939.1	1591043	C	G	58	12	8	4	0.206897	0	318	0	0	0.206897	C694_RS07805	C694_RS07805	missense_variant	MODERATE
P9a	P9	antrum	P9a	Hp_P9a	NC_018939.1	1591048	A	T	56	31	16	15	0.553571	0.017544	321	1	0.003115	0.550456	C694_RS07805	C694_RS07805	missense_variant	MODERATE
P9a	P9	antrum	P9a	Hp_P9a	NC_018939.1	1591048	A	C	56	11	7	4	0.196429	0.017544	321	0	0	0.196429	C694_RS07805	C694_RS07805	missense_variant	MODERATE
P9a	P9	antrum	P9a	Hp_P9a	NC_018939.1	1591051	A	T	55	11	7	4	0.2	0.035088	328	0	0	0.2	C694_RS07805	C694_RS07805	missense_variant	MODERATE
P9a	P9	antrum	P9a	Hp_P9a	NC_018939.1	1591057	T	G	52	11	7	4	0.211538	0.018868	328	0	0	0.211538	C694_RS07805	C694_RS07805	missense_variant	MODERATE
P9a	P9	antrum	P9a	Hp_P9a	NC_018939.1	1591077	T	C	60	11	7	4	0.183333	0	335	0	0	0.183333	C694_RS07805	C694_RS07805	synonymous_variant	LOW
P9a	P9	antrum	P9a	Hp_P9a	NC_018939.1	1591081	C	T	59	11	7	4	0.186441	0	335	0	0	0.186441	C694_RS07805	C694_RS07805	stop_gained	HIGH
P9a	P9	antrum	P9a	Hp_P9a	NC_018939.1	1591194	C	T	68	9	3	6	0.132353	0	336	1	0.002976	0.129377	C694_RS07805	C694_RS07805	synonymous_variant	LOW
P9a	P9	antrum	P9a	Hp_P9a	NC_018939.1	1591196	C	T	67	9	3	6	0.134328	0	334	2	0.005988	0.12834	C694_RS07805	C694_RS07805	missense_variant	MODERATE
P9a	P9	antrum	P9a	Hp_P9a	NC_018939.1	1591200	A	G	68	56	30	26	0.823529	0	328	4	0.012195	0.811334	C694_RS07805	C694_RS07805	synonymous_variant	LOW
P9a	P9	antrum	P9a	Hp_P9a	NC_018939.1	1591202	T	G	64	53	29	24	0.828125	0.058824	331	0	0	0.828125	C694_RS07805	C694_RS07805	missense_variant	MODERATE
P9a	P9	antrum	P9a	Hp_P9a	NC_018939.1	1591239	G	A	64	53	28	25	0.828125	0	319	0	0	0.828125	C694_RS07805	C694_RS07805	synonymous_variant	LOW
P9a	P9	antrum	P9a	Hp_P9a	NC_018939.1	1591249	G	T	64	53	27	26	0.828125	0	318	0	0	0.828125	C694_RS07805	C694_RS07805	missense_variant	MODERATE
P9a	P9	antrum	P9a	Hp_P9a	NC_018939.1	1591250	A	T	63	52	27	25	0.825397	0	311	0	0	0.825397	C694_RS07805	C694_RS07805	missense_variant	MODERATE
P9a	P9	antrum	P9a	Hp_P9a	NC_018939.1	1591415	G	T	69	57	34	23	0.826087	0	364	0	0	0.826087	C694_RS07805	C694_RS07805	missense_variant	MODERATE
I	I	unspecified	I	Hp_I_pool	NC_018939.1	1591452	A	G	49	6	5	1	0.122449	0	889	3	0.003375	0.119074	C694_RS07805	C694_RS07805	synonymous_variant	LOW
P9a	P9	antrum	P9a	Hp_P9a	NC_018939.1	1591479	A	G	64	49	26	23	0.765625	0	328	1	0.003049	0.762576	C694_RS07805	C694_RS07805	synonymous_variant	LOW
[truncated: 183,694 more chars]
