## Supplementary Tables for "Culture-free *Helicobacter pylori* genomics reveals within-host virulence heterogeneity and antibiotic resistance": Table_S6_Gastric_region_specific_SNPs.xlsx

### Sheet: Gastric Region specific SNPs
Subject	CHROM	POS	REF	ALT	site_class	n_subjects_callable	callable_subjects	n_positive_subjects	positive_subjects	callable_prevalence	corpus_biopsy_DP	corpus_biopsy_ALT	corpus_biopsy_ALT_fwd	corpus_biopsy_ALT_rev	corpus_biopsy_AF	corpus_biopsy_del_frac	antrum_biopsy_DP	antrum_biopsy_ALT	antrum_biopsy_ALT_fwd	antrum_biopsy_ALT_rev	antrum_biopsy_AF	antrum_biopsy_del_frac	corpus_isolate_DP	corpus_isolate_ALT	corpus_isolate_ALT_fwd	corpus_isolate_ALT_rev	corpus_isolate_AF	corpus_isolate_del_frac	antrum_isolate_DP	antrum_isolate_ALT	antrum_isolate_ALT_fwd	antrum_isolate_ALT_rev	antrum_isolate_AF	antrum_isolate_del_frac	locus_tag	gene	effect	impact
P8	NC_018939.1	5160	G	A	native_antrum_only	5	P1; P2; P3; P7; P8	1	P8	0.2	475	73	29	44	0.15368421052631578	0.00419287	22	5	3	2	0.22727272727272727	0	344	59	34	25	0.17151162790697674	0.00578035	168	29	12	17	0.17261904761904762	0.00591716	C694_RS00005	nusB	upstream_gene_variant	MODIFIER
P8	NC_018939.1	61847	A	G	native_antrum_only	3	P2; P7; P8	1	P8	0.3333333333333333	610	93	49	44	0.15245901639344261	0.014539579967689823	30	7	1	6	0.23333333333333334	0.0322581	286	43	20	23	0.15034965034965034	0.010380622837370242	126	18	9	9	0.14285714285714285	0.045454545454545456	C694_RS00290	putP	upstream_gene_variant	MODIFIER
P8	NC_018939.1	63510	T	G	native_antrum_only	4	P2; P3; P7; P8	1	P8	0.25	581	70	30	40	0.12048192771084337	0.00853242	42	10	5	5	0.23809523809523808	0.023255813953488372	239	32	13	19	0.13389121338912133	0.00829876	143	27	11	16	0.1888111888111888	0.013793103448275862	C694_RS00315	C694_RS00315	missense_variant	MODERATE
P8	NC_018939.1	63547	A	G	native_antrum_only	4	P2; P3; P7; P8	1	P8	0.25	595	102	32	70	0.17142857142857143	0	44	9	3	6	0.20454545454545456	0	245	41	7	34	0.1673469387755102	0	143	19	8	11	0.13286713286713286	0	C694_RS00315	C694_RS00315	missense_variant	MODERATE
P8	NC_018939.1	63758	A	C	native_antrum_only	4	P2; P3; P7; P8	1	P8	0.25	693	83	42	41	0.11976911976911978	0.00144092	51	11	6	5	0.21568627450980393	0	260	33	14	19	0.12692307692307692	0	188	26	12	14	0.13829787234042554	0	C694_RS00315	C694_RS00315	missense_variant	MODERATE
P8	NC_018939.1	63759	T	C	native_antrum_only	4	P2; P3; P7; P8	1	P8	0.25	692	84	43	41	0.12138728323699421	0.001443	51	11	6	5	0.21568627450980393	0	260	33	14	19	0.12692307692307692	0	188	26	12	14	0.13829787234042554	0	C694_RS00315	C694_RS00315	synonymous_variant	LOW
P8	NC_018939.1	84180	A	T	native_antrum_only	5	P1; P2; P3; P7; P8	1	P8	0.2	714	86	61	25	0.12044817927170869	0.0027933	49	12	10	2	0.24489795918367346	0	441	50	37	13	0.11337868480725624	0.00451467	136	17	12	5	0.125	0.00729927	C694_RS00400	glmM	upstream_gene_variant	MODIFIER
P8	NC_018939.1	140005	G	A	native_antrum_only	5	P1; P2; P3; P7; P8	1	P8	0.2	690	128	37	91	0.1855072463768116	0.061224489795918366	38	8	2	6	0.21052631578947367	0.025641	195	30	9	21	0.15384615384615385	0.0487805	130	19	3	16	0.14615384615384616	0.0441176	C694_RS00675	C694_RS00675	synonymous_variant	LOW
P8	NC_018939.1	146543	C	T	native_antrum_only	5	P1; P2; P3; P7; P8	1	P8	0.2	762	1	1	0	0.00131234	0.0078125	42	9	3	6	0.21428571428571427	0	567	0	0	0	0	0.012195121951219513	293	1	1	0	0.00341297	0.00677966	C694_RS08940	C694_RS08940	missense_variant	MODERATE
P8	NC_018939.1	168632	G	A	native_antrum_only	5	P1; P2; P3; P7; P8	1	P8	0.2	694	91	44	47	0.13112391930835735	0	39	9	5	4	0.23076923076923078	0	207	29	11	18	0.14009661835748793	0	172	22	5	17	0.12790697674418605	0	C694_RS00825	rfaJ	synonymous_variant	LOW
P8	NC_018939.1	174930	C	T	native_antrum_only	5	P1; P2; P3; P7; P8	1	P8	0.2	734	115	60	55	0.1566757493188011	0.00407056	52	12	6	6	0.23076923076923078	0	406	74	36	38	0.18226600985221675	0.002457	221	36	20	16	0.16289592760180996	0	C694_RS00860	C694_RS00860	synonymous_variant	LOW
P8	NC_018939.1	247721	C	T	native_antrum_only	4	P2; P3; P7; P8	1	P8	0.25	862	3	1	2	0.00348028	0.00691244	41	13	8	5	0.3170731707317073	0.023809523809523808	757	1	0	1	0.001321	0.018158236057068743	320	0	0	0	0	0.0273556	C694_RS01225	proS	missense_variant	MODERATE
P8	NC_018939.1	303031	T	C	native_antrum_only	5	P1; P2; P3; P7; P8	1	P8	0.2	1071	9	2	7	0.00840336	0.00186393	48	11	4	7	0.22916666666666666	0	1297	60	30	30	0.0462606	0	239	1	0	1	0.0041841	0	C694_RS01480	imaA	missense_variant	MODERATE
P8	NC_018939.1	321885	A	G	native_antrum_only	5	P1; P2; P3; P7; P8	1	P8	0.2	702	80	38	42	0.11396011396011396	0	39	9	6	3	0.23076923076923078	0	242	18	10	8	0.0743802	0	193	20	13	7	0.10362694300518134	0	C694_RS01550	obgE	synonymous_variant	LOW
P8	NC_018939.1	321888	C	A	native_antrum_only	5	P1; P2; P3; P7; P8	1	P8	0.2	659	87	41	46	0.13201820940819423	0	35	10	7	3	0.2857142857142857	0	240	22	11	11	0.0916667	0	186	23	14	9	0.12365591397849462	0	C694_RS01550	obgE	synonymous_variant	LOW
P8	NC_018939.1	336619	A	G	native_antrum_only	4	P2; P3; P7; P8	1	P8	0.25	822	12	7	5	0.014598540145985401	0	45	16	9	7	0.35555555555555557	0	221	1	1	0	0.00452489	0	148	0	0	0	0	0	C694_RS01630	argS	synonymous_variant	LOW
P8	NC_018939.1	338386	G	T	native_antrum_only	4	P2; P3; P7; P8	1	P8	0.25	824	69	41	28	0.0837379	0.011990407673860911	45	9	3	6	0.2	0	228	21	13	8	0.0921053	0	156	22	13	9	0.14102564102564102	0.00636943	C694_RS01645	chePep	missense_variant	MODERATE
P8	NC_018939.1	338387	C	G	native_antrum_only	4	P2; P3; P7; P8	1	P8	0.25	820	69	37	32	0.0841463	0.016786570743405275	45	10	3	7	0.2222222222222222	0	224	19	11	8	0.0848214	0.00444444	151	20	11	9	0.13245033112582782	0.025806451612903226	C694_RS01645	chePep	missense_variant	MODERATE
P8	NC_018939.1	338389	C	G	native_antrum_only	4	P2; P3; P7; P8	1	P8	0.25	825	80	44	36	0.0969697	0.015513126491646777	45	10	3	7	0.2222222222222222	0	224	21	12	9	0.09375	0.00884956	155	26	16	10	0.16774193548387098	0.0189873	C694_RS01645	chePep	missense_variant	MODERATE
P8	NC_018939.1	338402	T	C	native_antrum_only	5	P1; P2; P3; P7; P8	1	P8	0.2	870	96	42	54	0.1103448275862069	0.00114811	50	10	2	8	0.2	0	234	19	7	12	0.0811966	0	159	26	16	10	0.16352201257861634	0	C694_RS01645	chePep	missense_variant	MODERATE
P8	NC_018939.1	338403	T	C	native_antrum_only	5	P1; P2; P3; P7; P8	1	P8	0.2	872	91	41	50	0.10435779816513761	0	50	10	2	8	0.2	0	236	17	6	11	0.0720339	0	160	25	15	10	0.15625	0	C694_RS01645	chePep	synonymous_variant	LOW
P8	NC_018939.1	338405	C	T	native_antrum_only	4	P2; P3; P7; P8	1	P8	0.25	833	91	42	49	0.1092436974789916	0.031395348837209305	46	10	3	7	0.21739130434782608	0.061224489795918366	226	16	7	9	0.0707965	0.030042918454935622	155	24	15	9	0.15483870967741936	0.03125	C694_RS01645	chePep	missense_variant	MODERATE
P8	NC_018939.1	369541	A	G	native_corpus_only	4	P2; P3; P7; P8	1	P8	0.25	735	153	81	72	0.20816326530612245	0.00809717	36	3	0	3	0.0833333	0	236	45	26	19	0.1906779661016949	0	195	29	13	16	0.14871794871794872	0	C694_RS01830	C694_RS01830	upstream_gene_variant	MODIFIER
P8	NC_018939.1	369552	C	A	native_corpus_only	3	P2; P7; P8	1	P8	0.3333333333333333	712	169	88	81	0.23735955056179775	0.021978	34	2	0	2	0.058823529411764705	0.0285714	225	44	24	20	0.19555555555555557	0.00442478	186	30	14	16	0.16129032258064516	0.026178	C694_RS01830	C694_RS01830	upstream_gene_variant	MODIFIER
P8	NC_018939.1	399916	C	T	native_corpus_only	5	P1; P2; P3; P7; P8	2	P7; P8	0.4	900	189	121	68	0.21	0.00110988	51	5	2	3	0.0980392	0	2629	443	278	165	0.1685051350323317	0.00151918	667	120	79	41	0.17991004497751126	0	C694_RS01970	C694_RS01970	upstream_gene_variant	MODIFIER
P8	NC_018939.1	556793	A	G	native_antrum_only	4	P2; P3; P7; P8	1	P8	0.25	929	182	94	88	0.19590958019375673	0.00747863	53	14	10	4	0.2641509433962264	0	141	1	0	1	0.0070922	0	142	0	0	0	0	0	C694_RS02720	cagY	synonymous_variant	LOW
P8	NC_018939.1	556814	A	G	native_antrum_only	4	P2; P3; P7; P8	1	P8	0.25	892	161	85	76	0.1804932735426009	0.00888889	51	14	11	3	0.27450980392156865	0	136	2	1	1	0.014705882352941176	0	133	0	0	0	0	0	C694_RS02720	cagY	synonymous_variant	LOW
P8	NC_018939.1	556817	C	T	native_antrum_only	4	P2; P3; P7; P8	1	P8	0.25	879	150	81	69	0.17064846416382254	0.00901917	52	14	11	3	0.2692307692307692	0	132	1	0	1	0.00757576	0	133	0	0	0	0	0	C694_RS02720	cagY	synonymous_variant	LOW
P8	NC_018939.1	556826	C	T	native_antrum_only	4	P2; P3; P7; P8	1	P8	0.25	914	175	89	86	0.19146608315098468	0.010822510822510822	52	17	12	5	0.3269230769230769	0	138	3	1	2	0.021739130434782608	0.00719424	138	1	0	1	0.00724638	0	C694_RS02720	cagY	synonymous_variant	LOW
P8	NC_018939.1	579172	G	A	native_corpus_only	4	P2; P3; P7; P8	1	P8	0.25	895	308	159	149	0.34413407821229053	0	42	7	3	4	0.16666666666666666	0	152	10	6	4	0.0657895	0	151	0	0	0	0	0	C694_RS02800	cagG	upstream_gene_variant	MODIFIER
P8	NC_018939.1	579302	T	C	native_corpus_only	4	P2; P3; P7; P8	1	P8	0.25	880	281	147	134	0.31931818181818183	0.00113507	38	7	3	4	0.18421052631578946	0	144	9	5	4	0.0625	0	151	0	0	0	0	0	C694_RS02825	C694_RS02825	missense_variant	MODERATE
P8	NC_018939.1	643064	G	A	native_corpus_only	5	P1; P2; P3; P7; P8	1	P8	0.2	706	234	112	122	0.3314447592067989	0.0056338	31	1	1	0	0.0322581	0	382	75	40	35	0.19633507853403143	0.00261097	279	0	0	0	0	0	C694_RS03130	hefB	missense_variant	MODERATE
P8	NC_018939.1	653553	G	A	native_antrum_only	5	P1; P2; P3; P7; P8	1	P8	0.2	968	78	43	35	0.0805785	0.00103199	28	10	5	5	0.35714285714285715	0	289	7	4	3	0.0242215	0	184	0	0	0	0	0	C694_RS03145	C694_RS03145	synonymous_variant	LOW
P8	NC_018939.1	665111	G	T	native_antrum_only	5	P1; P2; P3; P7; P8	1	P8	0.2	1010	126	64	62	0.12475247524752475	0.0213178	44	9	5	4	0.20454545454545456	0.022222222222222223	222	26	8	18	0.11711711711711711	0.0263158	177	20	8	12	0.11299435028248588	0.0111732	C694_RS08815	C694_RS08815	missense_variant	MODERATE
P8	NC_018939.1	665293	G	A	native_antrum_only	5	P1; P2; P3; P7; P8	1	P8	0.2	1032	144	74	70	0.13953488372093023	0.00289855	46	10	6	4	0.21739130434782608	0	234	30	8	22	0.1282051282051282	0	177	22	11	11	0.12429378531073447	0	C694_RS08815	C694_RS08815	missense_variant	MODERATE
P8	NC_018939.1	677168	A	G	native_antrum_only	4	P2; P3; P7; P8	1	P8	0.25	892	114	28	86	0.12780269058295965	0	50	12	5	7	0.24	0	907	129	39	90	0.1422271223814774	0.00110132	443	55	22	33	0.12415349887133183	0	C694_RS03240	C694_RS03240	missense_variant	MODERATE
P8	NC_018939.1	686939	C	T	native_antrum_only	4	P2; P3; P7; P8	1	P8	0.25	733	5	3	2	0.00682128	0	33	8	5	3	0.24242424242424243	0	383	6	3	3	0.015665796344647518	0.00260417	198	1	0	1	0.00505051	0	C694_RS03295	C694_RS03295	missense_variant	MODERATE
P8	NC_018939.1	695058	G	A	native_antrum_only	5	P1; P2; P3; P7; P8	1	P8	0.2	706	43	18	25	0.060906515580736544	0.00141443	48	14	9	5	0.2916666666666667	0	274	2	2	0	0.00729927	0.00363636	206	0	0	0	0	0	C694_RS03340	aspA	missense_variant	MODERATE
P8	NC_018939.1	751950	C	T	native_corpus_only	5	P1; P2; P3; P7; P8	1	P8	0.2	650	200	99	101	0.3076923076923077	0	48	5	3	2	0.10416666666666667	0	800	51	27	24	0.06375	0.00124844	304	1	0	1	0.00328947	0	C694_RS03570	C694_RS03570	missense_variant	MODERATE
P8	NC_018939.1	771438	C	T	native_antrum_only	5	P1; P2; P3; P7; P8	1	P8	0.2	699	2	0	2	0.00286123	0	43	19	6	13	0.4418604651162791	0	350	4	0	4	0.011428571428571429	0	188	0	0	0	0	0	C694_RS03655	C694_RS03655	synonymous_variant	LOW
P8	NC_018939.1	775228	C	T	native_corpus_only	5	P1; P2; P3; P7; P8	1	P8	0.2	506	150	80	70	0.2964426877470356	0.00589391	21	0	0	0	0	0	157	11	4	7	0.0700637	0	135	0	0	0	0	0.00735294	C694_RS03675	C694_RS03675	synonymous_variant	LOW
P8	NC_018939.1	837607	G	A	native_corpus_only	5	P1; P2; P3; P7; P8	1	P8	0.2	664	356	179	177	0.536145	0	38	7	3	4	0.18421052631578946	0	324	11	7	4	0.033950617283950615	0	210	0	0	0	0	0.00473934	C694_RS03980	hofE	missense_variant	MODERATE
P8	NC_018939.1	947362	T	C	native_antrum_only	4	P2; P3; P7; P8	1	P8	0.25	450	34	14	20	0.0755556	0.27768860353130015	30	6	1	5	0.2	0.14285714285714285	264	19	9	10	0.0719697	0.22807017543859648	131	8	4	4	0.061068702290076333	0.0296296	C694_RS04510	C694_RS04510	upstream_gene_variant	MODIFIER
P8	NC_018939.1	947963	A	G	native_antrum_only	4	P2; P3; P7; P8	1	P8	0.25	716	2	0	2	0.0027933	0	44	16	9	7	0.36363636363636365	0	350	8	2	6	0.022857142857142857	0	129	19	9	10	0.14728682170542637	0	C694_RS04555	babB	synonymous_variant	LOW
P8	NC_018939.1	958964	C	A	native_antrum_only	4	P2; P3; P7; P8	1	P8	0.25	571	27	10	17	0.047285464098073555	0.00174825	45	11	7	4	0.24444444444444444	0	418	9	3	6	0.0215311	0	237	7	6	1	0.029535864978902954	0	C694_RS04630	flgD	missense_variant	MODERATE
P8	NC_018939.1	960641	G	A	native_antrum_only	5	P1; P2; P3; P7; P8	1	P8	0.2	653	113	56	57	0.17304747320061256	0.00457317	34	19	11	8	0.5588235294117647	0.0285714	543	2	1	1	0.00368324	0.00183824	287	0	0	0	0	0	C694_RS04635	C694_RS04635	missense_variant	MODERATE
P8	NC_018939.1	1005649	A	T	native_antrum_only	4	P2; P3; P7; P8	4	P2; P3; P7; P8	1	600	89	44	45	0.14833333333333334	0.033816425120772944	29	10	5	5	0.3448275862068966	0	481	32	20	12	0.0665281	0.012320328542094456	380	21	13	8	0.0552632	0.0231362	C694_RS04800	C694_RS04800	upstream_gene_variant	MODIFIER
P8	NC_018939.1	1005652	A	T	native_antrum_only	4	P2; P3; P7; P8	3	P3; P7; P8	0.75	589	106	54	52	0.1799660441426146	0.0469256	29	10	5	5	0.3448275862068966	0	465	36	21	15	0.0774194	0.049079754601226995	369	26	11	15	0.0704607	0.0440415	C694_RS04800	C694_RS04800	upstream_gene_variant	MODIFIER
P8	NC_018939.1	1014000	G	A	native_corpus_only	5	P1; P2; P3; P7; P8	1	P8	0.2	790	192	90	102	0.2430379746835443	0	52	6	3	3	0.11538461538461539	0	322	1	1	0	0.00310559	0	144	1	1	0	0.00694444	0	C694_RS04890	rdxA	missense_variant	MODERATE
P8	NC_018939.1	1020872	C	A	native_antrum_only	5	P1; P2; P3; P7; P8	1	P8	0.2	706	124	68	56	0.17563739376770537	0.00842697	32	7	5	2	0.21875	0	198	23	15	8	0.11616161616161616	0.01	148	16	9	7	0.10810810810810811	0	C694_RS08955	acpP	missense_variant	MODERATE
P8	NC_018939.1	1079895	A	T	native_antrum_only	2	P7; P8	1	P8	0.5	553	105	61	44	0.189873	0.0705882	41	10	6	4	0.24390243902439024	0.023809523809523808	413	65	33	32	0.15738498789346247	0.0592255	170	32	18	14	0.18823529411764706	0.0555556	C694_RS05240	C694_RS05240	upstream_gene_variant	MODIFIER
P8	NC_018939.1	1092589	C	T	native_antrum_only	5	P1; P2; P3; P7; P8	1	P8	0.2	921	126	64	62	0.13680781758957655	0.0010846	46	17	7	10	0.3695652173913043	0	350	15	9	6	0.0428571	0	260	0	0	0	0	0	C694_RS05300	fliY	missense_variant	MODERATE
P8	NC_018939.1	1118963	A	G	native_antrum_only	5	P1; P2; P3; P7; P8	1	P8	0.2	817	83	38	45	0.10159118727050184	0	46	12	7	5	0.2608695652173913	0	459	20	11	9	0.043573	0.00217391	187	27	9	18	0.1443850267379679	0	C694_RS05430	C694_RS05430	missense_variant	MODERATE
P8	NC_018939.1	1118980	A	G	native_antrum_only	5	P1; P2; P3; P7; P8	2	P3; P8	0.4	841	71	30	41	0.0844233	0	44	9	5	4	0.20454545454545456	0	465	20	11	9	0.043010752688172046	0.00214592	187	23	8	15	0.12299465240641712	0	C694_RS05430	C694_RS05430	synonymous_variant	LOW
P8	NC_018939.1	1138894	C	A	native_antrum_only	4	P2; P3; P7; P8	1	P8	0.25	807	150	103	47	0.18587360594795538	0	28	8	4	4	0.2857142857142857	0	240	41	29	12	0.17083333333333334	0	179	28	16	12	0.1564245810055866	0	C694_RS05530	csd4	upstream_gene_variant	MODIFIER
P8	NC_018939.1	1138900	G	A	native_antrum_only	3	P3; P7; P8	1	P8	0.3333333333333333	815	154	94	60	0.18895705521472392	0.004884	29	8	6	2	0.27586206896551724	0	241	44	27	17	0.1825726141078838	0.00413223	178	31	16	15	0.17415730337078653	0	C694_RS05530	csd4	upstream_gene_variant	MODIFIER
P8	NC_018939.1	1138926	T	C	native_antrum_only	4	P2; P3; P7; P8	1	P8	0.25	785	129	89	40	0.1643312101910828	0.0025413	28	8	4	4	0.2857142857142857	0	235	37	23	14	0.1574468085106383	0	172	30	15	15	0.1744186046511628	0	C694_RS05555	C694_RS05555	missense_variant	MODERATE
P8	NC_018939.1	1199276	T	C	native_antrum_only	5	P1; P2; P3; P7; P8	1	P8	0.2	888	158	83	75	0.17792792792792791	0	44	18	6	12	0.4090909090909091	0.022222222222222223	331	10	3	7	0.030211480362537766	0	219	1	1	0	0.00456621	0	C694_RS05840	C694_RS05840	synonymous_variant	LOW
P8	NC_018939.1	1219632	G	A	native_antrum_only	5	P1; P2; P3; P7; P8	1	P8	0.2	754	90	48	42	0.11936339522546419	0.0013245	46	14	9	5	0.30434782608695654	0	333	1	0	1	0.003003	0	156	0	0	0	0	0	C694_RS05950	hopI	missense_variant	MODERATE
P8	NC_018939.1	1221608	G	A	native_corpus_only	5	P1; P2; P3; P7; P8	1	P8	0.2	712	279	138	141	0.39185393258426965	0.00140252	42	2	1	1	0.047619047619047616	0.045454545454545456	544	51	23	28	0.09375	0.00183486	255	2	0	2	0.00784314	0	C694_RS05955	hopL	missense_variant	MODERATE
P8	NC_018939.1	1244860	T	G	native_antrum_only	5	P1; P2; P3; P7; P8	1	P8	0.2	836	18	9	9	0.0215311	0.00119474	50	15	8	7	0.3	0	402	16	10	6	0.039801	0	215	11	7	4	0.0511628	0	C694_RS06050	hopQ	missense_variant	MODERATE
P8	NC_018939.1	1244861	C	T	native_antrum_only	5	P1; P2; P3; P7; P8	1	P8	0.2	830	15	8	7	0.018072289156626505	0.00240385	50	15	8	7	0.3	0	399	15	9	6	0.037594	0.0025	216	10	6	4	0.046296296296296294	0	C694_RS06050	hopQ	missense_variant	MODERATE
P8	NC_018939.1	1258725	T	G	native_antrum_only	2	P3; P8	1	P8	0.5	861	32	20	12	0.0371661	0.00692042	32	9	2	7	0.28125	0.030303030303030304	486	10	8	2	0.0205761	0.024096385542168676	337	12	6	6	0.0356083	0.00882353	C694_RS06110	C694_RS06110	missense_variant	MODERATE
P8	NC_018939.1	1317516	C	G	native_antrum_only	4	P2; P3; P7; P8	1	P8	0.25	519	76	27	49	0.1464354527938343	0.10362694300518134	21	5	1	4	0.23809523809523808	0.0869565	302	37	14	23	0.12251655629139073	0.10119047619047619	154	27	9	18	0.17532467532467533	0.0833333	C694_RS06400	maf	upstream_gene_variant	MODIFIER
P8	NC_018939.1	1317660	G	A	native_antrum_only	5	P1; P2; P3; P7; P8	1	P8	0.2	682	85	47	38	0.12463343108504399	0.011594202898550725	30	6	4	2	0.2	0	354	35	15	20	0.0988701	0.030136986301369864	187	24	12	12	0.12834224598930483	0.020942408376963352	C694_RS06400	maf	upstream_gene_variant	MODIFIER
P8	NC_018939.1	1317784	T	C	native_antrum_only	5	P1; P2; P3; P7; P8	1	P8	0.2	663	109	57	52	0.16440422322775264	0.0460432	28	10	5	5	0.35714285714285715	0.034482758620689655	345	41	24	17	0.11884057971014493	0.0389972	182	6	3	3	0.032967	0.031914893617021274	C694_RS06400	maf	upstream_gene_variant	MODIFIER
P8	NC_018939.1	1317785	T	A	native_antrum_only	5	P1; P2; P3; P7; P8	1	P8	0.2	663	84	42	42	0.12669683257918551	0.0460432	28	8	4	4	0.2857142857142857	0.034482758620689655	349	20	13	7	0.0573066	0.027855153203342618	183	0	0	0	0	0.031746031746031744	C694_RS06400	maf	upstream_gene_variant	MODIFIER
P8	NC_018939.1	1317786	T	A	native_antrum_only	5	P1; P2; P3; P7; P8	1	P8	0.2	680	120	63	57	0.17647058823529413	0.025787965616045846	29	10	5	5	0.3448275862068966	0.0333333	354	30	18	12	0.0847458	0.016666666666666666	185	4	2	2	0.021621621621621623	0.015957446808510637	C694_RS06400	maf	upstream_gene_variant	MODIFIER
P8	NC_018939.1	1320017	T	G	native_corpus_only	4	P1; P2; P7; P8	1	P8	0.25	691	207	70	137	0.2995658465991317	0.0798935	56	6	3	3	0.10714285714285714	0.034482758620689655	286	45	23	22	0.15734265734265734	0.0592105	140	16	12	4	0.11428571428571428	0.0666667	C694_RS06420	babA	missense_variant	MODERATE
P8	NC_018939.1	1336319	G	A	native_antrum_only	5	P1; P2; P3; P7; P8	1	P8	0.2	777	7	3	4	0.00900901	0	56	32	18	14	0.5714285714285714	0	459	0	0	0	0	0	272	1	1	0	0.00367647	0	C694_RS06520	nuoD	missense_variant	MODERATE
P8	NC_018939.1	1344888	G	A	native_antrum_only	5	P1; P2; P3; P7; P8	1	P8	0.2	540	0	0	0	0	0.00369004	32	10	4	6	0.3125	0	144	0	0	0	0	0	144	0	0	0	0	0.0136986	C694_RS06565	C694_RS06565	missense_variant	MODERATE
P8	NC_018939.1	1369408	T	C	native_antrum_only	5	P1; P2; P3; P7; P8	1	P8	0.2	928	161	70	91	0.17349137931034483	0	53	20	10	10	0.37735849056603776	0	332	16	9	7	0.0481928	0	162	3	2	1	0.018518518518518517	0	C694_RS06675	rpsD	synonymous_variant	LOW
P8	NC_018939.1	1369609	G	A	native_corpus_only	5	P1; P2; P3; P7; P8	1	P8	0.2	956	253	119	134	0.26464435146443516	0	54	5	3	2	0.0925926	0	347	9	1	8	0.025936599423631124	0	160	0	0	0	0	0	C694_RS06680	rpsK	synonymous_variant	LOW
P8	NC_018939.1	1382895	G	A	native_corpus_only	5	P1; P2; P3; P7; P8	1	P8	0.2	623	188	80	108	0.3017656500802568	0.00953895	30	0	0	0	0	0	274	7	5	2	0.025547445255474453	0.00724638	148	1	1	0	0.00675676	0	C694_RS06815	C694_RS06815	missense_variant	MODERATE
P8	NC_018939.1	1414869	G	T	native_antrum_only	5	P1; P2; P3; P7; P8	1	P8	0.2	551	26	13	13	0.047186932849364795	0.13228346456692913	27	7	3	4	0.25925925925925924	0.0689655	180	25	14	11	0.1388888888888889	0.13875598086124402	91	4	1	3	0.043956	0.0990099	C694_RS06980	C694_RS06980	missense_variant	MODERATE
P8	NC_018939.1	1432676	A	G	native_antrum_only	3	P3; P7; P8	1	P8	0.3333333333333333	848	98	56	42	0.11556603773584906	0	21	6	3	3	0.2857142857142857	0	1604	165	80	85	0.10286783042394015	0	448	48	24	24	0.10714285714285714	0.00222717	C694_RS08890	C694_RS08890	missense_variant	MODERATE
P8	NC_018939.1	1445819	G	C	native_corpus_only	5	P1; P2; P3; P7; P8	1	P8	0.2	735	151	63	88	0.2054421768707483	0.0027137	31	3	2	1	0.0967742	0	265	51	26	25	0.19245283018867926	0	230	43	17	26	0.18695652173913044	0.004329	C694_RS07090	fliW	upstream_gene_variant	MODIFIER
P8	NC_018939.1	1510822	G	A	native_antrum_only	4	P1; P3; P7; P8	1	P8	0.25	583	84	33	51	0.14408233276157806	0.0363636	25	6	3	3	0.24	0.038461538461538464	257	36	16	20	0.14007782101167315	0.019083969465648856	101	13	9	4	0.12871287128712872	0.019417475728155338	C694_RS07375	C694_RS07375	upstream_gene_variant	MODIFIER
P8	NC_018939.1	1510896	T	C	native_antrum_only	4	P1; P3; P7; P8	1	P8	0.25	604	94	42	52	0.15562913907284767	0	30	8	5	3	0.26666666666666666	0	265	40	15	25	0.1509433962264151	0	102	18	12	6	0.17647058823529413	0	C694_RS07375	C694_RS07375	upstream_gene_variant	MODIFIER
P8	NC_018939.1	1540776	C	T	native_antrum_only	5	P1; P2; P3; P7; P8	1	P8	0.2	701	0	0	0	0	0.00426136	42	10	4	6	0.23809523809523808	0	314	6	2	4	0.0191083	0	220	0	0	0	0	0	C694_RS07575	polA	synonymous_variant	LOW
P8	NC_018939.1	1544514	T	C	native_antrum_only	4	P2; P3; P7; P8	1	P8	0.25	659	94	49	45	0.1426403641881639	0.00151515	29	9	6	3	0.3103448275862069	0	236	35	13	22	0.1483050847457627	0	218	19	9	10	0.087156	0	C694_RS07580	C694_RS07580	missense_variant	MODERATE
P8	NC_018939.1	1544678	C	T	native_antrum_only	4	P2; P3; P7; P8	1	P8	0.25	576	65	33	32	0.11284722222222222	0.035175879396984924	21	6	3	3	0.2857142857142857	0	212	31	11	20	0.14622641509433962	0.027522935779816515	197	11	6	5	0.0558376	0.015	C694_RS07580	C694_RS07580	missense_variant	MODERATE
P8	NC_018939.1	1556208	G	A	native_antrum_only	5	P1; P2; P3; P7; P8	1	P8	0.2	971	3	3	0	0.0030896	0.0020555	55	14	4	10	0.2545454545454545	0	118	0	0	0	0	0	135	1	1	0	0.00740741	0	C694_RS07630	C694_RS07630	synonymous_variant	LOW
P8	NC_018939.1	1556586	A	G	native_corpus_only	5	P1; P2; P3; P7; P8	1	P8	0.2	987	391	198	193	0.3961499493414387	0.00202224	51	10	6	4	0.19607843137254902	0	120	5	3	2	0.041666666666666664	0	142	1	0	1	0.00704225	0.00699301	C694_RS07640	ubiE	synonymous_variant	LOW
P8	NC_018939.1	1557739	C	T	native_antrum_only	4	P2; P3; P7; P8	1	P8	0.25	959	0	0	0	0	0	45	12	4	8	0.26666666666666666	0	164	0	0	0	0	0	152	1	1	0	0.00657895	0	C694_RS07645	hemJ	missense_variant	MODERATE
P8	NC_018939.1	1623704	C	A	native_antrum_only	4	P2; P3; P7; P8	1	P8	0.25	913	0	0	0	0	0.00218579	49	12	8	4	0.24489795918367346	0.02	373	0	0	0	0	0.0026738	210	0	0	0	0	0	C694_RS07945	C694_RS07945	missense_variant	MODERATE
P8	NC_018939.1	1651008	G	A	native_antrum_only	5	P1; P2; P3; P7; P8	2	P2; P8	0.4	823	5	4	1	0.00607533	0.00121359	38	11	6	5	0.2894736842105263	0	347	0	0	0	0	0	183	0	0	0	0	0	C694_RS08070	C694_RS08070	missense_variant	MODERATE
P3	NC_018939.1	6221	T	C	native_antrum_only	5	P1; P2; P3; P7; P8	1	P3	0.2	593	3	2	1	0.00505902	0	70	33	16	17	0.4714285714285714	0	148	0	0	0	0	0	212	0	0	0	0	0	C694_RS00065	hopZ	missense_variant	MODERATE
P3	NC_018939.1	6594	A	T	native_antrum_only	4	P2; P3; P7; P8	1	P3	0.25	415	3	2	1	0.00722892	0	58	39	17	22	0.6724137931034483	0	88	0	0	0	0	0	166	1	1	0	0.0060241	0	C694_RS00065	hopZ	synonymous_variant	LOW
P3	NC_018939.1	6603	A	T	native_corpus_only	5	P1; P2; P3; P7; P8	1	P3	0.2	397	100	47	53	0.2518891687657431	0.0148883	56	3	2	1	0.0535714	0	88	6	4	2	0.0681818	0	157	2	0	2	0.012738853503184714	0	C694_RS00065	hopZ	synonymous_variant	LOW
P3	NC_018939.1	6822	T	G	native_antrum_only	5	P1; P2; P3; P7; P8	1	P3	0.2	398	48	23	25	0.12060301507537688	0	54	37	21	16	0.6851851851851852	0	86	0	0	0	0	0	159	0	0	0	0	0	C694_RS00065	hopZ	synonymous_variant	LOW
P3	NC_018939.1	9890	A	C	native_antrum_only	4	P1; P2; P3; P7	1	P3	0.25	720	80	26	54	0.1111111111111111	0.010989	62	15	10	5	0.24193548387096775	0	94	8	6	2	0.0851064	0	188	23	8	15	0.12234042553191489	0.00529101	C694_RS00065	hopZ	upstream_gene_variant	MODIFIER
P3	NC_018939.1	9891	A	C	native_antrum_only	5	P1; P2; P3; P7; P8	1	P3	0.2	724	80	26	54	0.11049723756906077	0.00275482	61	14	9	5	0.22950819672131148	0	92	7	5	2	0.076087	0	188	24	8	16	0.1276595744680851	0	C694_RS00065	hopZ	upstream_gene_variant	MODIFIER
P3	NC_018939.1	9893	A	T	native_antrum_only	5	P1; P2; P3; P7; P8	1	P3	0.2	726	81	24	57	0.1115702479338843	0.00137552	61	14	9	5	0.22950819672131148	0	95	8	6	2	0.0842105	0	189	22	8	14	0.1164021164021164	0	C694_RS00065	hopZ	upstream_gene_variant	MODIFIER
P3	NC_018939.1	18245	C	T	native_antrum_only	5	P1; P2; P3; P7; P8	1	P3	0.2	791	8	0	8	0.010113780025284451	0.00377834	74	43	18	25	0.581081	0	160	2	0	2	0.0125	0	207	5	0	5	0.024154589371980676	0	C694_RS00110	C694_RS00110	synonymous_variant	LOW
P3	NC_018939.1	27718	C	T	native_antrum_only	5	P1; P2; P3; P7; P8	1	P3	0.2	648	7	5	2	0.010802469135802469	0.00154083	62	55	27	28	0.8870967741935484	0	114	1	1	0	0.00877193	0.025641	217	1	1	0	0.00460829	0	C694_RS00155	icd	synonymous_variant	LOW
P3	NC_018939.1	28962	C	T	native_antrum_only	5	P1; P2; P3; P7; P8	1	P3	0.2	788	7	2	5	0.00888325	0	68	14	6	8	0.20588235294117646	0	104	1	0	1	0.00961538	0	231	2	0	2	0.00865801	0	C694_RS00160	C694_RS00160	missense_variant	MODERATE
P3	NC_018939.1	45937	C	T	native_antrum_only	5	P1; P2; P3; P7; P8	1	P3	0.2	767	3	1	2	0.00391134	0.00130208	49	47	22	25	0.9591836734693877	0	133	0	0	0	0	0	206	2	1	1	0.00970874	0	C694_RS00250	hypE	missense_variant	MODERATE
P3	NC_018939.1	63751	T	A	native_antrum_only	4	P2; P3; P7; P8	1	P3	0.25	777	101	45	56	0.129987	0	67	14	6	8	0.208955	0	139	8	3	5	0.057554	0.00714286	175	17	11	6	0.0971429	0	C694_RS00315	C694_RS00315	missense_variant	MODERATE
P3	NC_018939.1	74992	T	C	native_antrum_only	5	P1; P2; P3; P7; P8	1	P3	0.2	662	9	5	4	0.013595166163141994	0.0015083	76	64	30	34	0.8421052631578947	0	126	2	0	2	0.015873015873015872	0	215	0	0	0	0	0	C694_RS00375	ureI	missense_variant	MODERATE
P3	NC_018939.1	94277	C	T	native_antrum_only	4	P2; P3; P7; P8	1	P3	0.25	925	6	1	5	0.00648649	0	92	80	43	37	0.8695652173913043	0.0212766	99	0	0	0	0	0.01	237	1	0	1	0.00421941	0	C694_RS00465	rpoD	missense_variant	MODERATE
P3	NC_018939.1	99235	C	T	native_antrum_only	5	P1; P2; P3; P7; P8	1	P3	0.2	781	8	4	4	0.010243277848911651	0	80	62	35	27	0.775	0.012345679012345678	101	0	0	0	0	0	220	0	0	0	0	0	C694_RS00495	futC1	missense_variant	MODERATE
P3	NC_018939.1	103537	C	T	native_antrum_only	4	P2; P3; P7; P8	1	P3	0.25	876	0	0	0	0	0.00114025	54	17	7	10	0.3148148148148148	0.0357143	102	0	0	0	0	0	213	0	0	0	0	0	C694_RS00520	thrC	missense_variant	MODERATE
P3	NC_018939.1	109039	A	G	native_antrum_only	5	P1; P2; P3; P7; P8	1	P3	0.2	710	19	8	11	0.0267606	0.00280899	62	38	20	18	0.6129032258064516	0.015873015873015872	141	0	0	0	0	0	218	0	0	0	0	0	C694_RS00545	tlpB	missense_variant	MODERATE
P3	NC_018939.1	122073	C	T	native_antrum_only	5	P1; P2; P3; P7; P8	1	P3	0.2	687	4	3	1	0.00582242	0.014347202295552367	58	42	23	19	0.7241379310344828	0.0169492	157	0	0	0	0	0.01875	202	2	1	1	0.00990099	0.00980392	C694_RS00600	C694_RS00600	missense_variant	MODERATE
P3	NC_018939.1	130468	T	C	native_antrum_only	2	P2; P3	1	P3	0.5	767	109	49	60	0.1421121251629726	0.034005	85	22	9	13	0.25882352941176473	0.0555556	97	9	4	5	0.0927835	0.049019607843137254	176	21	14	7	0.11931818181818182	0.058823529411764705	C694_RS00625	C694_RS00625	synonymous_variant	LOW
P3	NC_018939.1	141250	C	T	native_antrum_only	5	P1; P2; P3; P7; P8	1	P3	0.2	861	2	1	1	0.00232288	0.0023175	60	34	18	16	0.5666666666666667	0	79	0	0	0	0	0	232	0	0	0	0	0.00429185	C694_RS00680	C694_RS00680	stop_gained	HIGH
P3	NC_018939.1	156636	T	G	native_antrum_only	5	P1; P2; P3; P7; P8	1	P3	0.2	621	2	1	1	0.00322061	0	65	47	25	22	0.7230769230769231	0	122	0	0	0	0	0	210	0	0	0	0	0.00943396	C694_RS00750	ccoN	missense_variant	MODERATE
P3	NC_018939.1	168826	T	C	native_antrum_only	5	P1; P2; P3; P7; P8	1	P3	0.2	896	11	6	5	0.012276785714285714	0	72	46	23	23	0.6388888888888888	0	74	0	0	0	0	0	207	2	1	1	0.00966184	0.00956938	C694_RS00825	rfaJ	upstream_gene_variant	MODIFIER
P3	NC_018939.1	173106	C	T	native_antrum_only	5	P1; P2; P3; P7; P8	1	P3	0.2	944	5	1	4	0.00529661	0.00211416	75	62	26	36	0.8266666666666667	0	124	0	0	0	0	0	207	0	0	0	0	0	C694_RS08735	C694_RS08735	missense_variant	MODERATE
P3	NC_018939.1	174499	C	T	native_antrum_only	4	P2; P3; P7; P8	1	P3	0.25	895	7	2	5	0.00782123	0	74	65	25	40	0.8783783783783784	0.013333333333333334	122	1	0	1	0.00819672	0	222	2	1	1	0.00900901	0	C694_RS00840	C694_RS00840	upstream_gene_variant	MODIFIER
P3	NC_018939.1	185181	G	A	native_antrum_only	4	P2; P3; P7; P8	1	P3	0.25	892	3	0	3	0.00336323	0.00111982	70	62	33	29	0.8857142857142857	0	116	0	0	0	0	0	239	0	0	0	0	0.00416667	C694_RS00920	pseI	synonymous_variant	LOW
P3	NC_018939.1	235000	A	G	native_antrum_only	5	P1; P2; P3; P7; P8	1	P3	0.2	416	46	26	20	0.11057692307692307	0.00239808	65	41	20	21	0.6307692307692307	0	79	0	0	0	0	0	199	1	1	0	0.00502513	0.005	C694_RS01165	hopM	synonymous_variant	LOW
P3	NC_018939.1	241558	C	T	native_corpus_only	5	P1; P2; P3; P7; P8	1	P3	0.2	672	146	74	72	0.21726190476190477	0	70	0	0	0	0	0	732	3	1	2	0.00409836	0.00543478	235	1	0	1	0.00425532	0.00423729	C694_RS01190	dsbK	synonymous_variant	LOW
P3	NC_018939.1	245847	C	T	native_antrum_only	5	P1; P2; P3; P7; P8	1	P3	0.2	633	2	1	1	0.00315956	0	59	40	20	20	0.6779661016949152	0	276	1	0	1	0.00362319	0	218	1	0	1	0.00458716	0	C694_RS01210	hcpE	missense_variant	MODERATE
P3	NC_018939.1	254551	C	A	native_antrum_only	4	P2; P3; P7; P8	1	P3	0.25	834	2	1	1	0.00239808	0.00477327	66	62	30	32	0.9393939393939394	0	99	0	0	0	0	0.01	227	0	0	0	0	0	C694_RS01265	C694_RS01265	missense_variant	MODERATE
P3	NC_018939.1	322393	G	A	native_antrum_only	5	P1; P2; P3; P7; P8	1	P3	0.2	683	6	4	2	0.00878477	0.00437318	70	58	29	29	0.8285714285714286	0.027777777777777776	189	2	2	0	0.010582010582010581	0.00526316	228	1	1	0	0.00438596	0.00869565	C694_RS01555	C694_RS01555	missense_variant	MODERATE
P3	NC_018939.1	334798	C	T	native_antrum_only	5	P1; P2; P3; P7; P8	1	P3	0.2	704	6	1	5	0.00852273	0	59	51	22	29	0.864407	0	104	0	0	0	0	0	198	1	0	1	0.00505051	0	C694_RS01625	C694_RS01625	synonymous_variant	LOW
P3	NC_018939.1	354010	A	G	native_antrum_only	1	P3	1	P3	1	570	81	51	30	0.14210526315789473	0	49	10	7	3	0.20408163265306123	0	105	12	5	7	0.11428571428571428	0	189	26	13	13	0.13756613756613756	0	C694_RS01780	C694_RS01780	missense_variant	MODERATE
P3	NC_018939.1	359313	C	T	native_antrum_only	5	P1; P2; P3; P7; P8	1	P3	0.2	753	11	5	6	0.014608233731739707	0.00659631	69	56	29	27	0.8115942028985508	0	113	0	0	0	0	0	217	0	0	0	0	0	C694_RS01800	fliF	synonymous_variant	LOW
P3	NC_018939.1	359442	A	G	native_antrum_only	5	P1; P2; P3; P7; P8	1	P3	0.2	735	9	5	4	0.012244897959183673	0.0013587	69	57	29	28	0.8260869565217391	0	109	0	0	0	0	0	214	0	0	0	0	0	C694_RS01800	fliF	synonymous_variant	LOW
P3	NC_018939.1	389986	G	C	native_corpus_only	5	P1; P2; P3; P7; P8	1	P3	0.2	539	200	101	99	0.37105751391465674	0.00369686	54	0	0	0	0	0	70	0	0	0	0	0	185	0	0	0	0	0	C694_RS01945	C694_RS01945	synonymous_variant	LOW
P3	NC_018939.1	390053	G	A	native_antrum_only	5	P1; P2; P3; P7; P8	1	P3	0.2	554	47	27	20	0.0848375	0.0018018	56	33	15	18	0.5892857142857143	0	70	0	0	0	0	0	190	0	0	0	0	0	C694_RS01945	C694_RS01945	missense_variant	MODERATE
P3	NC_018939.1	390054	C	T	native_antrum_only	5	P1; P2; P3; P7; P8	1	P3	0.2	557	49	29	20	0.0879713	0.00179211	57	35	16	19	0.6140350877192983	0	69	0	0	0	0	0	189	1	1	0	0.00529101	0	C694_RS01945	C694_RS01945	missense_variant	MODERATE
P3	NC_018939.1	390073	T	C	native_antrum_only	5	P1; P2; P3; P7; P8	1	P3	0.2	555	50	28	22	0.0900901	0.00537634	54	35	16	19	0.6481481481481481	0	71	1	1	0	0.014084507042253521	0	191	0	0	0	0	0	C694_RS01945	C694_RS01945	synonymous_variant	LOW
P3	NC_018939.1	390081	G	A	native_antrum_only	5	P1; P2; P3; P7; P8	1	P3	0.2	546	45	26	19	0.0824176	0.00182815	52	33	16	17	0.6346153846153846	0	71	0	0	0	0	0	182	0	0	0	0	0	C694_RS01945	C694_RS01945	missense_variant	MODERATE
P3	NC_018939.1	398920	C	T	native_antrum_only	5	P1; P2; P3; P7; P8	1	P3	0.2	816	5	4	1	0.00612745	0.00487805	68	57	29	28	0.8382352941176471	0.014492753623188406	364	1	0	1	0.00274725	0.00273973	211	0	0	0	0	0.00471698	C694_RS01995	sodB	missense_variant	MODERATE
P3	NC_018939.1	417423	C	T	native_antrum_only	5	P1; P2; P3; P7; P8	1	P3	0.2	702	8	2	6	0.011396011396011397	0	63	40	19	21	0.6349206349206349	0	153	0	0	0	0	0	230	0	0	0	0	0	C694_RS02075	C694_RS02075	missense_variant	MODERATE
P3	NC_018939.1	438482	C	A	native_antrum_only	1	P3	1	P3	1	536	90	53	37	0.16791044776119404	0	21	5	3	2	0.23809523809523808	0	55	6	4	2	0.10909090909090909	0	130	21	16	5	0.16153846153846155	0	C694_RS02185	C694_RS02185	synonymous_variant	LOW
P3	NC_018939.1	444382	G	T	native_corpus_only	1	P3	1	P3	1	229	157	72	85	0.6855895196506551	0.012931	22	0	0	0	0	0	33	0	0	0	0	0	57	1	0	1	0.017543859649122806	0	C694_RS08575	C694_RS08575	missense_variant	MODERATE
P3	NC_018939.1	444390	T	C	native_corpus_only	1	P3	1	P3	1	234	166	77	89	0.7094017094017094	0.00425532	21	0	0	0	0	0	32	0	0	0	0	0	57	0	0	0	0	0.017241379310344827	C694_RS08575	C694_RS08575	synonymous_variant	LOW
P3	NC_018939.1	480752	C	T	native_antrum_only	4	P2; P3; P7; P8	1	P3	0.25	587	87	40	47	0.14821124361158433	0.0697306	40	8	3	5	0.2	0	74	6	1	5	0.0810811	0.0864198	163	30	12	18	0.18404907975460122	0.0467836	C694_RS02390	C694_RS02390	missense_variant	MODERATE
P3	NC_018939.1	480760	T	G	native_antrum_only	4	P2; P3; P7; P8	1	P3	0.25	617	88	40	48	0.1426256077795786	0.00161812	40	11	3	8	0.275	0	82	11	4	7	0.13414634146341464	0	164	30	12	18	0.18292682926829268	0	C694_RS02390	C694_RS02390	missense_variant	MODERATE
P3	NC_018939.1	484877	A	T	native_antrum_only	5	P1; P2; P3; P7; P8	1	P3	0.2	940	2	0	2	0.00212766	0	55	45	27	18	0.8181818181818182	0	76	0	0	0	0	0	194	0	0	0	0	0.00512821	C694_RS02405	C694_RS02405	missense_variant	MODERATE
P3	NC_018939.1	493026	C	A	native_antrum_only	5	P1; P2; P3; P7; P8	1	P3	0.2	847	8	4	4	0.0094451	0	61	56	27	29	0.9180327868852459	0	78	0	0	0	0	0.012658227848101266	206	0	0	0	0	0	C694_RS02440	C694_RS02440	missense_variant	MODERATE
P3	NC_018939.1	494051	G	A	native_corpus_only	4	P2; P3; P7; P8	1	P3	0.25	888	503	248	255	0.5664414414414415	0.0055991	45	1	1	0	0.022222222222222223	0	98	0	0	0	0	0	204	0	0	0	0	0	C694_RS02440	C694_RS02440	missense_variant	MODERATE
P3	NC_018939.1	500031	A	G	native_antrum_only	4	P2; P3; P7; P8	1	P3	0.25	1063	91	36	55	0.0856068	0.00187793	62	50	29	21	0.8064516129032258	0	134	1	1	0	0.00746269	0	229	1	0	1	0.00436681	0	C694_RS02470	hopJ	missense_variant	MODERATE
P3	NC_018939.1	500098	T	C	native_antrum_only	4	P2; P3; P7; P8	1	P3	0.25	1064	89	37	52	0.0836466	0.00187617	66	56	33	23	0.8484848484848485	0	138	1	1	0	0.00724638	0	229	2	1	1	0.00873362	0.00434783	C694_RS02470	hopJ	missense_variant	MODERATE
P3	NC_018939.1	500102	T	C	native_antrum_only	4	P2; P3; P7; P8	1	P3	0.25	1057	83	33	50	0.0785241	0.00094518	63	52	30	22	0.8253968253968254	0	136	1	1	0	0.00735294	0	228	2	0	2	0.00877193	0	C694_RS02470	hopJ	synonymous_variant	LOW
P3	NC_018939.1	522516	C	T	native_antrum_only	5	P1; P2; P3; P7; P8	1	P3	0.2	774	13	4	9	0.016795865633074936	0.00129032	57	51	28	23	0.8947368421052632	0	107	0	0	0	0	0	213	0	0	0	0	0	C694_RS02570	ybgC	missense_variant	MODERATE
P3	NC_018939.1	538519	C	T	native_antrum_only	5	P1; P2; P3; P7; P8	1	P3	0.2	853	10	3	7	0.011723329425556858	0.00117096	72	51	28	23	0.7083333333333334	0	167	0	0	0	0	0	194	2	0	2	0.010309278350515464	0	C694_RS02640	glnA	missense_variant	MODERATE
P3	NC_018939.1	559471	G	A	native_antrum_only	4	P2; P3; P7; P8	1	P3	0.25	1046	84	38	46	0.0803059	0.015065913370998116	62	14	10	4	0.22580645161290322	0.015873015873015872	97	6	3	3	0.061855670103092786	0	184	14	8	6	0.076087	0.010752688172043012	C694_RS02720	cagY	missense_variant	MODERATE
P3	NC_018939.1	578981	C	A	native_antrum_only	4	P2; P3; P7; P8	1	P3	0.25	1151	2	2	0	0.00173762	0.00604491	59	34	16	18	0.576271	0.016666666666666666	91	0	0	0	0	0	229	0	0	0	0	0.00865801	C694_RS02820	cagC	missense_variant	MODERATE
P3	NC_018939.1	580350	C	A	native_antrum_only	4	P2; P3; P7; P8	1	P3	0.25	1115	1	0	1	0.000896861	0.00179051	77	30	16	14	0.38961038961038963	0.0128205	93	0	0	0	0	0	240	0	0	0	0	0.00826446	C694_RS02830	cagA	missense_variant	MODERATE
P3	NC_018939.1	581964	C	A	native_antrum_only	4	P2; P3; P7; P8	1	P3	0.25	1041	18	8	10	0.0172911	0.000959693	86	78	40	38	0.9069767441860465	0	99	0	0	0	0	0	252	0	0	0	0	0.00787402	C694_RS02830	cagA	missense_variant	MODERATE
P3	NC_018939.1	582333	C	T	native_corpus_only	4	P2; P3; P7; P8	1	P3	0.25	991	893	479	414	0.9011099899091827	0.00100806	85	5	2	3	0.058823529411764705	0	101	0	0	0	0	0	253	0	0	0	0	0	C694_RS02830	cagA	missense_variant	MODERATE
P3	NC_018939.1	582473	A	G	native_antrum_only	4	P2; P3; P7; P8	1	P3	0.25	1010	5	1	4	0.0049505	0	88	32	17	15	0.36363636363636365	0	99	0	0	0	0	0	254	0	0	0	0	0	C694_RS02830	cagA	missense_variant	MODERATE
P3	NC_018939.1	582765	C	A	native_antrum_only	3	P1; P2; P3	1	P3	0.3333333333333333	967	1	0	1	0.00103413	0.00514403	81	55	27	28	0.6790123456790124	0	96	0	0	0	0	0	245	1	0	1	0.00408163	0.00406504	C694_RS02830	cagA	missense_variant	MODERATE
P3	NC_018939.1	588824	G	A	native_antrum_only	4	P2; P3; P7; P8	1	P3	0.25	917	11	8	3	0.011995637949836423	0.00108932	48	32	12	20	0.6666666666666666	0	98	0	0	0	0	0	234	0	0	0	0	0	C694_RS02870	C694_RS02870	missense_variant	MODERATE
P3	NC_018939.1	596993	C	T	native_antrum_only	4	P2; P3; P7; P8	1	P3	0.25	678	10	5	5	0.014749262536873156	0	66	56	25	31	0.8484848484848485	0	133	1	0	1	0.0075188	0	173	0	0	0	0	0	C694_RS02885	accA	upstream_gene_variant	MODIFIER
P3	NC_018939.1	605190	C	T	native_antrum_only	4	P2; P3; P7; P8	1	P3	0.25	560	3	1	2	0.00535714	0.00355872	59	13	8	5	0.22033898305084745	0	207	1	0	1	0.00483092	0.00480769	208	0	0	0	0	0.00478469	C694_RS02960	C694_RS02960	missense_variant	MODERATE
P3	NC_018939.1	613833	C	T	native_corpus_only	2	P3; P7	1	P3	0.5	210	97	39	58	0.46190476190476193	0.00473934	28	0	0	0	0	0	46	0	0	0	0	0	133	0	0	0	0	0	C694_RS03005	C694_RS03005	missense_variant	MODERATE
P3	NC_018939.1	642159	G	A	native_antrum_only	5	P1; P2; P3; P7; P8	1	P3	0.2	669	5	3	2	0.00747384	0	50	43	20	23	0.86	0	109	1	1	0	0.00917431	0	250	1	1	0	0.004	0	C694_RS03125	hefA	synonymous_variant	LOW
P3	NC_018939.1	642330	C	A	native_antrum_only	5	P1; P2; P3; P7; P8	1	P3	0.2	608	6	5	1	0.00986842	0.011382113821138212	45	38	16	22	0.8444444444444444	0	112	0	0	0	0	0	221	0	0	0	0	0.034934497816593885	C694_RS03125	hefA	missense_variant	MODERATE
P3	NC_018939.1	663979	A	G	native_antrum_only	5	P1; P2; P3; P7; P8	1	P3	0.2	794	13	8	5	0.0163728	0	46	36	17	19	0.782609	0	94	0	0	0	0	0	202	2	2	0	0.00990099	0	C694_RS03185	C694_RS03185	missense_variant	MODERATE
P3	NC_018939.1	665381	C	T	native_corpus_only	5	P1; P2; P3; P7; P8	2	P2; P3	0.4	977	207	104	103	0.21187308085977483	0.00102249	63	11	8	3	0.1746031746031746	0	116	19	11	8	0.16379310344827586	0	262	52	30	22	0.1984732824427481	0	C694_RS08815	C694_RS08815	missense_variant	MODERATE
P3	NC_018939.1	665390	G	C	native_corpus_only	5	P1; P2; P3; P7; P8	3	P1; P2; P3	0.6	977	196	99	97	0.20061412487205732	0.00407747	63	11	8	3	0.1746031746031746	0	117	18	11	7	0.15384615384615385	0	261	51	29	22	0.19540229885057472	0.00381679	C694_RS08815	C694_RS08815	missense_variant	MODERATE
P3	NC_018939.1	665465	C	T	native_corpus_only	5	P1; P2; P3; P7; P8	1	P3	0.2	1034	218	111	107	0.21083172147001933	0.0019305	68	12	9	3	0.17647058823529413	0	117	16	11	5	0.13675213675213677	0	266	52	31	21	0.19548872180451127	0.00374532	C694_RS08815	C694_RS08815	missense_variant	MODERATE
P3	NC_018939.1	665502	T	G	native_corpus_only	5	P1; P2; P3; P7; P8	1	P3	0.2	1048	217	110	107	0.20706106870229007	0.000953289	67	12	9	3	0.1791044776119403	0	123	18	11	7	0.14634146341463414	0	272	54	32	22	0.19852941176470587	0	C694_RS08815	C694_RS08815	missense_variant	MODERATE
P3	NC_018939.1	665524	A	G	native_corpus_only	5	P1; P2; P3; P7; P8	2	P1; P3	0.4	1038	214	113	101	0.20616570327552985	0.000962464	65	12	9	3	0.18461538461538463	0	120	18	11	7	0.15	0	263	50	31	19	0.19011406844106463	0	C694_RS08815	C694_RS08815	missense_variant	MODERATE
P3	NC_018939.1	665532	G	T	native_corpus_only	5	P1; P2; P3; P7; P8	2	P2; P3	0.4	1052	216	111	105	0.20532319391634982	0.00661001	68	12	9	3	0.17647058823529413	0.014492753623188406	122	17	11	6	0.13934426229508196	0	275	52	31	21	0.1890909090909091	0.00362319	C694_RS08815	C694_RS08815	missense_variant	MODERATE
P3	NC_018939.1	665538	A	G	native_corpus_only	5	P1; P2; P3; P7; P8	2	P2; P3	0.4	1058	212	107	105	0.2003780718336484	0.000944287	70	12	9	3	0.17142857142857143	0	118	16	10	6	0.13559322033898305	0	275	52	29	23	0.1890909090909091	0.00362319	C694_RS08815	C694_RS08815	synonymous_variant	LOW
P3	NC_018939.1	665540	T	C	native_corpus_only	5	P1; P2; P3; P7; P8	2	P2; P3	0.4	1062	214	108	106	0.2015065913370998	0.0018797	70	13	10	3	0.18571428571428572	0	120	16	11	5	0.13333333333333333	0	279	54	32	22	0.1935483870967742	0	C694_RS08815	C694_RS08815	missense_variant	MODERATE
P3	NC_018939.1	665604	G	A	native_corpus_only	5	P1; P2; P3; P7; P8	1	P3	0.2	1053	213	107	106	0.2022792022792023	0.000948767	70	11	8	3	0.15714285714285714	0	123	18	11	7	0.14634146341463414	0	275	53	32	21	0.19272727272727272	0	C694_RS08815	C694_RS08815	synonymous_variant	LOW
P3	NC_018939.1	665606	T	G	native_corpus_only	5	P1; P2; P3; P7; P8	1	P3	0.2	1057	212	106	106	0.20056764427625354	0.00094518	71	11	8	3	0.15492957746478872	0	122	18	11	7	0.14754098360655737	0	276	54	32	22	0.1956521739130435	0	C694_RS08815	C694_RS08815	missense_variant	MODERATE
P3	NC_018939.1	665624	A	C	native_corpus_only	5	P1; P2; P3; P7; P8	1	P3	0.2	1053	214	108	106	0.20322886989553657	0.000948767	69	12	9	3	0.17391304347826086	0	122	18	11	7	0.14754098360655737	0	277	52	31	21	0.18772563176895307	0	C694_RS08815	C694_RS08815	missense_variant	MODERATE
P3	NC_018939.1	677868	G	T	native_antrum_only	5	P1; P2; P3; P7; P8	1	P3	0.2	536	0	0	0	0	0.0018622	48	34	11	23	0.7083333333333334	0	310	0	0	0	0	0.00321543	201	1	0	1	0.00497512	0	C694_RS03245	C694_RS03245	upstream_gene_variant	MODIFIER
P3	NC_018939.1	700688	A	G	native_antrum_only	5	P1; P2; P3; P7; P8	1	P3	0.2	639	3	1	2	0.00469484	0	52	19	9	10	0.36538461538461536	0	112	0	0	0	0	0	188	0	0	0	0	0	C694_RS03350	C694_RS03350	upstream_gene_variant	MODIFIER
P3	NC_018939.1	722909	T	C	native_antrum_only	4	P2; P3; P7; P8	1	P3	0.25	1014	7	2	5	0.00690335	0.0019685	65	22	11	11	0.3384615384615385	0	117	1	1	0	0.00854701	0	232	0	0	0	0	0	C694_RS03450	C694_RS03450	synonymous_variant	LOW
P3	NC_018939.1	731520	G	A	native_antrum_only	4	P2; P3; P7; P8	1	P3	0.25	635	4	1	3	0.00629921	0	55	37	17	20	0.6727272727272727	0	118	1	0	1	0.00847458	0	225	0	0	0	0	0.00442478	C694_RS03465	C694_RS03465	upstream_gene_variant	MODIFIER
P3	NC_018939.1	745772	A	G	native_antrum_only	5	P1; P2; P3; P7; P8	1	P3	0.2	619	42	15	27	0.0678514	0	61	38	22	16	0.6229508196721312	0	137	4	1	3	0.029197080291970802	0	211	8	3	5	0.037914691943127965	0.00471698	C694_RS03550	C694_RS03550	upstream_gene_variant	MODIFIER
P3	NC_018939.1	745784	T	C	native_antrum_only	5	P1; P2; P3; P7; P8	1	P3	0.2	627	58	21	37	0.092504	0	61	39	24	15	0.639344	0	138	8	4	4	0.057971014492753624	0	214	12	4	8	0.056074766355140186	0	C694_RS03550	C694_RS03550	upstream_gene_variant	MODIFIER
P3	NC_018939.1	748296	G	A	native_antrum_only	5	P1; P2; P3; P7; P8	1	P3	0.2	605	6	4	2	0.00991736	0.016260162601626018	71	60	30	30	0.8450704225352113	0.0273973	133	1	0	1	0.0075188	0	231	0	0	0	0	0.0128205	C694_RS03555	C694_RS03555	missense_variant	MODERATE
P3	NC_018939.1	750235	G	A	native_antrum_only	5	P1; P2; P3; P7; P8	1	P3	0.2	712	46	24	22	0.0646067	0.0041958	71	58	26	32	0.8169014084507042	0	123	0	0	0	0	0	243	1	1	0	0.00411523	0	C694_RS03555	C694_RS03555	missense_variant	MODERATE
P3	NC_018939.1	772510	C	T	native_antrum_only	5	P1; P2; P3; P7; P8	1	P3	0.2	656	0	0	0	0	0.00152207	60	16	9	7	0.26666666666666666	0.0322581	90	0	0	0	0	0	179	0	0	0	0	0	C694_RS03660	C694_RS03660	missense_variant	MODERATE
P3	NC_018939.1	811996	C	T	native_antrum_only	4	P2; P3; P7; P8	1	P3	0.25	559	3	1	2	0.00536673	0	58	47	24	23	0.8103448275862069	0	125	0	0	0	0	0	217	1	0	1	0.00460829	0	C694_RS03855	C694_RS03855	missense_variant	MODERATE
P3	NC_018939.1	817382	C	T	native_antrum_only	5	P1; P2; P3; P7; P8	1	P3	0.2	646	4	1	3	0.00619195	0.0015456	67	59	37	22	0.8805970149253731	0	110	1	0	1	0.00909091	0	244	0	0	0	0	0	C694_RS03880	ftsY	synonymous_variant	LOW
P3	NC_018939.1	822047	C	T	native_antrum_only	5	P1; P2; P3; P7; P8	1	P3	0.2	779	5	1	4	0.00641849	0	69	41	23	18	0.5942028985507246	0	120	0	0	0	0	0	191	2	0	2	0.010471204188481676	0	C694_RS03915	mobA	synonymous_variant	LOW
P3	NC_018939.1	846569	T	G	native_antrum_only	4	P1; P2; P3; P7	1	P3	0.25	430	49	21	28	0.11395348837209303	0.14682539682539683	41	11	6	5	0.2682926829268293	0.0888889	78	12	5	7	0.15384615384615385	0.10344827586206896	135	16	6	10	0.11851851851851852	0.1346153846153846	C694_RS04020	C694_RS04020	synonymous_variant	LOW
P3	NC_018939.1	855882	G	A	native_antrum_only	4	P2; P3; P7; P8	1	P3	0.25	906	7	2	5	0.00772627	0.0043956	44	24	16	8	0.5454545454545454	0.022222222222222223	77	2	1	1	0.025974025974025976	0	228	0	0	0	0	0	C694_RS04065	mog	stop_gained	HIGH
P3	NC_018939.1	856281	G	A	native_antrum_only	4	P2; P3; P7; P8	1	P3	0.25	887	1	0	1	0.0011274	0.00337079	42	15	8	7	0.35714285714285715	0	80	0	0	0	0	0	228	0	0	0	0	0.00436681	C694_RS04070	C694_RS04070	stop_gained	HIGH
P3	NC_018939.1	881026	C	T	native_antrum_only	5	P1; P2; P3; P7; P8	1	P3	0.2	421	0	0	0	0	0.00236967	50	41	17	24	0.82	0.038461538461538464	70	1	0	1	0.014285714285714285	0	189	1	1	0	0.00529101	0	C694_RS04220	guaB	missense_variant	MODERATE
P3	NC_018939.1	891530	C	T	native_antrum_only	5	P1; P2; P3; P7; P8	1	P3	0.2	575	3	2	1	0.00521739	0	62	53	32	21	0.8548387096774194	0	135	2	0	2	0.014814814814814815	0	232	0	0	0	0	0	C694_RS04275	pseB	missense_variant	MODERATE
P3	NC_018939.1	895883	C	T	native_antrum_only	4	P2; P3; P7; P8	1	P3	0.25	740	128	68	60	0.17297297297297298	0	60	52	23	29	0.8666666666666667	0	132	0	0	0	0	0	262	3	0	3	0.011450381679389313	0	C694_RS04295	thiD	missense_variant	MODERATE
P3	NC_018939.1	900345	T	G	native_corpus_only	5	P1; P2; P3; P7; P8	1	P3	0.2	756	152	76	76	0.20105820105820105	0.010471204188481676	42	8	4	4	0.19047619047619047	0.023255813953488372	102	16	8	8	0.1568627450980392	0.019230769230769232	194	28	13	15	0.14432989690721648	0.00512821	C694_RS04315	C694_RS04315	missense_variant	MODERATE
P3	NC_018939.1	902432	G	A	native_antrum_only	5	P1; P2; P3; P7; P8	1	P3	0.2	683	3	3	0	0.00439239	0.0158501	59	54	22	32	0.9152542372881356	0.016666666666666666	129	1	1	0	0.00775194	0.0300752	211	0	0	0	0	0.014018691588785047	C694_RS04325	C694_RS04325	missense_variant	MODERATE
P3	NC_018939.1	919730	G	A	native_antrum_only	5	P1; P2; P3; P7; P8	1	P3	0.2	750	5	3	2	0.00666667	0.00133156	62	53	21	32	0.8548387096774194	0	132	1	1	0	0.00757576	0	218	1	1	0	0.00458716	0	C694_RS04415	mua	missense_variant	MODERATE
P3	NC_018939.1	938513	C	T	native_antrum_only	5	P1; P2; P3; P7; P8	1	P3	0.2	664	5	1	4	0.00753012	0.00150376	49	44	22	22	0.8979591836734694	0	103	0	0	0	0	0	234	0	0	0	0	0.00425532	C694_RS04505	vacA	stop_gained	HIGH
P3	NC_018939.1	947474	A	T	native_antrum_only	4	P2; P3; P7; P8	1	P3	0.25	591	29	6	23	0.049069373942470386	0.0421394	56	23	8	15	0.4107142857142857	0.125	96	4	1	3	0.041666666666666664	0	207	13	4	9	0.0628019	0.028169014084507043	C694_RS04510	C694_RS04510	upstream_gene_variant	MODIFIER
P3	NC_018939.1	947585	A	G	native_antrum_only	3	P2; P3; P7	1	P3	0.3333333333333333	578	107	48	59	0.185121	0.0285714	63	29	13	16	0.4603174603174603	0.0307692	96	0	0	0	0	0	197	0	0	0	0	0.0343137	C694_RS04510	C694_RS04510	upstream_gene_variant	MODIFIER
P3	NC_018939.1	947843	A	G	native_antrum_only	4	P2; P3; P7; P8	1	P3	0.25	657	1	0	1	0.00152207	0.00151976	73	28	12	16	0.3835616438356164	0	101	0	0	0	0	0.00980392	226	1	0	1	0.00442478	0	C694_RS04555	babB	synonymous_variant	LOW
P3	NC_018939.1	947858	A	G	native_antrum_only	4	P2; P3; P7; P8	1	P3	0.25	658	131	56	75	0.19908814589665655	0.00151745	74	28	12	16	0.3783783783783784	0	103	0	0	0	0	0	223	0	0	0	0	0	C694_RS04555	babB	synonymous_variant	LOW
P3	NC_018939.1	949003	T	C	native_antrum_only	4	P2; P3; P7; P8	1	P3	0.25	767	3	1	2	0.00391134	0.00130208	91	39	15	24	0.42857142857142855	0	108	1	1	0	0.00925926	0	249	1	0	1	0.00401606	0	C694_RS04555	babB	missense_variant	MODERATE
P3	NC_018939.1	958423	C	T	native_antrum_only	4	P2; P3; P7; P8	1	P3	0.25	584	1	0	1	0.00171233	0.0017094	72	58	25	33	0.8055555555555556	0.0136986	132	1	0	1	0.00757576	0	232	3	1	2	0.012931	0.00429185	C694_RS04630	flgD	synonymous_variant	LOW
P3	NC_018939.1	967217	A	C	native_antrum_only	4	P2; P3; P7; P8	1	P3	0.25	711	20	13	7	0.0281294	0.0097493	45	12	6	6	0.26666666666666666	0.0625	136	0	0	0	0	0.00729927	188	0	0	0	0	0.030927835051546393	C694_RS04660	alpB	missense_variant	MODERATE
P3	NC_018939.1	980582	G	A	native_antrum_only	5	P1; P2; P3; P7; P8	1	P3	0.2	758	20	13	7	0.026385224274406333	0.00263158	59	48	21	27	0.8135593220338984	0	118	3	3	0	0.025423728813559324	0	230	5	5	0	0.021739130434782608	0.004329	C694_RS04705	C694_RS04705	synonymous_variant	LOW
P3	NC_018939.1	987233	A	G	native_antrum_only	5	P1; P2; P3; P7; P8	1	P3	0.2	826	111	52	59	0.1343825665859564	0.00840336	65	54	24	30	0.8307692307692308	0	89	1	1	0	0.011235955056179775	0.021978	222	0	0	0	0	0.0263158	C694_RS04710	hopJ	synonymous_variant	LOW
P3	NC_018939.1	987313	G	A	native_corpus_only	5	P1; P2; P3; P7; P8	1	P3	0.2	870	243	125	118	0.2793103448275862	0	67	0	0	0	0	0	95	1	1	0	0.010526315789473684	0	228	0	0	0	0	0	C694_RS04710	hopJ	missense_variant	MODERATE
P3	NC_018939.1	996109	C	T	native_antrum_only	4	P2; P3; P7; P8	1	P3	0.25	767	28	14	14	0.0365059	0.00130208	64	58	35	23	0.90625	0	80	0	0	0	0	0	220	2	1	1	0.00909091	0	C694_RS08430	C694_RS08430	upstream_gene_variant	MODIFIER
P3	NC_018939.1	996116	C	T	native_antrum_only	4	P2; P3; P7; P8	1	P3	0.25	767	30	16	14	0.0391134	0	63	57	34	23	0.9047619047619048	0.015625	81	0	0	0	0	0	216	3	2	1	0.013888888888888888	0	C694_RS08430	C694_RS08430	upstream_gene_variant	MODIFIER
P3	NC_018939.1	996118	C	A	native_antrum_only	4	P2; P3; P7; P8	1	P3	0.25	759	29	16	13	0.0382082	0.00262812	63	57	34	23	0.9047619047619048	0.015625	81	0	0	0	0	0	217	2	2	0	0.00921659	0	C694_RS08430	C694_RS08430	upstream_gene_variant	MODIFIER
P3	NC_018939.1	996128	C	T	native_antrum_only	4	P2; P3; P7; P8	1	P3	0.25	757	29	17	12	0.0383091	0	64	57	34	23	0.890625	0	81	0	0	0	0	0	216	2	2	0	0.00925926	0	C694_RS08430	C694_RS08430	upstream_gene_variant	MODIFIER
P3	NC_018939.1	996129	C	A	native_antrum_only	4	P2; P3; P7; P8	1	P3	0.25	760	28	16	12	0.0368421	0	64	58	34	24	0.90625	0	80	0	0	0	0	0	218	2	2	0	0.00917431	0	C694_RS08430	C694_RS08430	upstream_gene_variant	MODIFIER
P3	NC_018939.1	996152	A	G	native_antrum_only	4	P2; P3; P7; P8	1	P3	0.25	763	37	20	17	0.0484928	0	62	55	34	21	0.8870967741935484	0	81	0	0	0	0	0	220	3	3	0	0.013636363636363636	0	C694_RS08430	C694_RS08430	upstream_gene_variant	MODIFIER
P3	NC_018939.1	997080	C	T	native_antrum_only	5	P1; P2; P3; P7; P8	1	P3	0.2	835	5	1	4	0.00598802	0	61	35	12	23	0.5737704918032787	0	90	0	0	0	0	0	210	0	0	0	0	0	C694_RS04780	C694_RS04780	synonymous_variant	LOW
P3	NC_018939.1	1005649	A	T	native_antrum_only	4	P2; P3; P7; P8	4	P2; P3; P7; P8	1	467	45	26	19	0.0963597	0.014767932489451477	44	9	4	5	0.20454545454545456	0.022222222222222223	152	18	7	11	0.11842105263157894	0.0193548	171	16	11	5	0.0935673	0.028409090909090908	C694_RS04800	C694_RS04800	upstream_gene_variant	MODIFIER
P3	NC_018939.1	1005652	A	T	native_antrum_only	4	P2; P3; P7; P8	3	P3; P7; P8	0.75	447	45	24	21	0.10067114093959731	0.0549683	45	10	4	6	0.2222222222222222	0	147	20	8	12	0.1360544217687075	0.045454545454545456	171	19	11	8	0.1111111111111111	0.0338983	C694_RS04800	C694_RS04800	upstream_gene_variant	MODIFIER
P3	NC_018939.1	1013100	T	C	native_antrum_only	5	P1; P2; P3; P7; P8	1	P3	0.2	826	9	4	5	0.010895883777239709	0	64	55	33	22	0.859375	0.015384615384615385	98	1	1	0	0.0102041	0	226	0	0	0	0	0	C694_RS04885	C694_RS04885	missense_variant	MODERATE
P3	NC_018939.1	1023538	G	A	native_antrum_only	5	P1; P2; P3; P7; P8	1	P3	0.2	966	37	21	16	0.038302277432712216	0	74	63	34	29	0.8513513513513513	0	125	2	2	0	0.016	0	204	2	2	0	0.00980392	0	C694_RS08655	C694_RS08655	missense_variant	MODERATE
P3	NC_018939.1	1027185	C	A	native_corpus_only	4	P2; P3; P7; P8	1	P3	0.25	809	554	254	300	0.6847960444993819	0.00369458	70	8	4	4	0.11428571428571428	0	104	0	0	0	0	0	199	0	0	0	0	0.005	C694_RS04965	C694_RS04965	missense_variant	MODERATE
P3	NC_018939.1	1028404	C	T	native_antrum_only	4	P2; P3; P7; P8	1	P3	0.25	709	7	5	2	0.00987306	0.00281294	62	50	20	30	0.8064516129032258	0.015873015873015872	90	0	0	0	0	0	184	1	0	1	0.00543478	0.010752688172043012	C694_RS04965	C694_RS04965	synonymous_variant	LOW
P3	NC_018939.1	1084283	G	A	native_corpus_only	5	P1; P2; P3; P7; P8	2	P2; P3	0.4	892	300	152	148	0.336323	0.00111982	59	3	3	0	0.0508475	0	62	0	0	0	0	0	212	0	0	0	0	0	C694_RS05255	C694_RS05255	missense_variant	MODERATE
P3	NC_018939.1	1094275	C	T	native_antrum_only	5	P1; P2; P3; P7; P8	1	P3	0.2	809	9	4	5	0.011124845488257108	0.00492005	53	48	22	26	0.9056603773584906	0	96	0	0	0	0	0	203	2	1	1	0.00985222	0	C694_RS05310	C694_RS05310	missense_variant	MODERATE
P3	NC_018939.1	1094755	C	A	native_antrum_only	5	P1; P2; P3; P7; P8	1	P3	0.2	787	11	6	5	0.0139771	0.00126904	51	46	21	25	0.9019607843137255	0	93	1	0	1	0.010752688172043012	0.010638297872340425	195	0	0	0	0	0.00510204	C694_RS05320	ylxH	missense_variant	MODERATE
P3	NC_018939.1	1096334	G	A	native_antrum_only	5	P1; P2; P3; P7; P8	1	P3	0.2	726	9	4	5	0.012396694214876033	0	45	22	11	11	0.4888888888888889	0	120	0	0	0	0	0	218	1	0	1	0.00458716	0	C694_RS05325	flhF	missense_variant	MODERATE
P3	NC_018939.1	1116251	C	T	native_antrum_only	5	P1; P2; P3; P7; P8	1	P3	0.2	910	4	3	1	0.0043956	0	61	20	10	10	0.32786885245901637	0	93	0	0	0	0	0	186	1	0	1	0.00537634	0	C694_RS05420	C694_RS05420	synonymous_variant	LOW
P3	NC_018939.1	1118980	A	G	native_antrum_only	5	P1; P2; P3; P7; P8	2	P3; P8	0.4	756	119	61	58	0.1574074074074074	0	53	11	5	6	0.20754716981132076	0.018518518518518517	127	20	7	13	0.15748031496062992	0.0078125	177	20	10	10	0.11299435028248588	0	C694_RS05430	C694_RS05430	synonymous_variant	LOW
P3	NC_018939.1	1142870	G	A	native_antrum_only	4	P2; P3; P7; P8	1	P3	0.25	656	2	2	0	0.00304878	0.00152207	55	39	20	19	0.7090909090909091	0	154	0	0	0	0	0.00645161	217	1	0	1	0.00460829	0.00913242	C694_RS05570	hofB	missense_variant	MODERATE
P3	NC_018939.1	1178504	T	C	native_antrum_only	3	P1; P3; P7	1	P3	0.3333333333333333	537	49	22	27	0.0912477	0.00185874	22	6	3	3	0.2727272727272727	0	50	2	1	1	0.04	0	157	8	5	3	0.050955414012738856	0	C694_RS05735	C694_RS05735	missense_variant	MODERATE
P3	NC_018939.1	1178508	T	C	native_antrum_only	3	P1; P3; P7	1	P3	0.3333333333333333	549	57	26	31	0.10382513661202186	0	22	6	3	3	0.2727272727272727	0	51	2	1	1	0.0392157	0	159	9	5	4	0.0566038	0	C694_RS05735	C694_RS05735	missense_variant	MODERATE
P3	NC_018939.1	1181727	C	G	native_antrum_only	5	P1; P2; P3; P7; P8	1	P3	0.2	711	25	13	12	0.035161744022503515	0.00280505	49	40	15	25	0.8163265306122449	0	104	0	0	0	0	0	171	0	0	0	0	0.00581395	C694_RS05740	C694_RS05740	missense_variant	MODERATE
P3	NC_018939.1	1197066	C	T	native_antrum_only	5	P1; P2; P3; P7; P8	1	P3	0.2	724	2	1	1	0.00276243	0	67	19	9	10	0.2835820895522388	0.014705882352941176	148	0	0	0	0	0.013333333333333334	252	0	0	0	0	0.00395257	C694_RS05825	atpA	synonymous_variant	LOW
P3	NC_018939.1	1219237	A	G	native_antrum_only	5	P1; P2; P3; P7; P8	1	P3	0.2	702	13	10	3	0.018518518518518517	0	80	65	38	27	0.8125	0	116	0	0	0	0	0	263	0	0	0	0	0	C694_RS05930	ffh	upstream_gene_variant	MODIFIER
P3	NC_018939.1	1219797	A	G	native_antrum_only	5	P1; P2; P3; P7; P8	1	P3	0.2	694	1	0	1	0.00144092	0	81	25	11	14	0.30864197530864196	0	124	1	1	0	0.00806452	0	266	1	0	1	0.0037594	0	C694_RS05950	hopI	missense_variant	MODERATE
P3	NC_018939.1	1224556	G	A	native_antrum_only	5	P1; P2; P3; P7; P8	1	P3	0.2	710	3	2	1	0.00422535	0.00140647	60	54	25	29	0.9	0	191	0	0	0	0	0	244	3	1	2	0.012295081967213115	0.00408163	C694_RS05955	hopL	missense_variant	MODERATE
P3	NC_018939.1	1225788	C	T	native_antrum_only	5	P1; P2; P3; P7; P8	1	P3	0.2	778	14	4	10	0.017994858611825194	0.00384123	64	57	28	29	0.890625	0	140	1	0	1	0.00714286	0.014084507042253521	219	1	0	1	0.00456621	0	C694_RS05960	proC	missense_variant	MODERATE
P3	NC_018939.1	1257071	T	C	native_antrum_only	5	P1; P2; P3; P7; P8	1	P3	0.2	717	66	35	31	0.0920502	0	60	47	24	23	0.7833333333333333	0	108	1	1	0	0.00925926	0	171	1	0	1	0.00584795	0	C694_RS06105	C694_RS06105	synonymous_variant	LOW
P3	NC_018939.1	1257248	A	G	native_antrum_only	4	P2; P3; P7; P8	1	P3	0.25	737	15	6	9	0.0203528	0.00405405	59	15	5	10	0.2542372881355932	0.0327869	109	0	0	0	0	0	171	2	0	2	0.011695906432748537	0.00581395	C694_RS06105	C694_RS06105	synonymous_variant	LOW
P3	NC_018939.1	1268744	C	T	native_corpus_only	5	P1; P2; P3; P7; P8	1	P3	0.2	517	197	104	93	0.38104448742746616	0.00385356	68	3	1	2	0.0441176	0	137	1	0	1	0.00729927	0.00724638	209	3	0	3	0.014354066985645933	0	C694_RS06155	ropB	missense_variant	MODERATE
P3	NC_018939.1	1294029	C	T	native_antrum_only	4	P2; P3; P7; P8	1	P3	0.25	639	10	2	8	0.0156495	0.0046729	59	51	25	26	0.864407	0	86	0	0	0	0	0	191	1	0	1	0.0052356	0	C694_RS06285	C694_RS06285	missense_variant	MODERATE
P3	NC_018939.1	1309496	C	T	native_corpus_only	4	P2; P3; P7; P8	1	P3	0.25	703	407	204	203	0.5789473684210527	0.00142045	68	6	1	5	0.0882353	0	99	1	0	1	0.010101010101010102	0	209	0	0	0	0	0.0047619	C694_RS06375	C694_RS06375	synonymous_variant	LOW
P3	NC_018939.1	1318058	A	G	native_antrum_only	5	P1; P2; P3; P7; P8	1	P3	0.2	513	101	55	46	0.1968810916179337	0	36	33	19	14	0.9166666666666666	0	90	1	0	1	0.011111111111111112	0	196	1	1	0	0.00510204	0	C694_RS06420	babA	synonymous_variant	LOW
P3	NC_018939.1	1318106	A	G	native_antrum_only	5	P1; P2; P3; P7; P8	1	P3	0.2	512	2	1	1	0.00390625	0	35	27	16	11	0.7714285714285715	0	92	0	0	0	0	0	194	0	0	0	0	0	C694_RS06420	babA	synonymous_variant	LOW
P3	NC_018939.1	1318112	G	A	native_antrum_only	5	P1; P2; P3; P7; P8	1	P3	0.2	512	7	6	1	0.0136719	0	38	28	16	12	0.7368421052631579	0	91	1	1	0	0.010989	0.010869565217391304	195	0	0	0	0	0	C694_RS06420	babA	synonymous_variant	LOW
P3	NC_018939.1	1318121	A	G	native_antrum_only	5	P1; P2; P3; P7; P8	1	P3	0.2	512	37	25	12	0.0722656	0	37	28	17	11	0.7567567567567568	0	94	2	2	0	0.0212766	0	187	2	1	1	0.0106952	0	C694_RS06420	babA	synonymous_variant	LOW
P3	NC_018939.1	1318136	G	C	native_antrum_only	5	P1; P2; P3; P7; P8	1	P3	0.2	509	33	24	9	0.064833	0.00391389	33	25	16	9	0.7575757575757576	0	87	0	0	0	0	0.011363636363636364	191	1	1	0	0.0052356	0.00520833	C694_RS06420	babA	synonymous_variant	LOW
P3	NC_018939.1	1382702	G	A	native_antrum_only	4	P2; P3; P7; P8	1	P3	0.25	761	5	2	3	0.0065703	0.00262123	53	40	24	16	0.7547169811320755	0.1016949152542373	101	0	0	0	0	0.00980392	182	0	0	0	0	0.016216216216216217	C694_RS06770	rpsC	upstream_gene_variant	MODIFIER
P3	NC_018939.1	1399811	A	G	native_antrum_only	5	P1; P2; P3; P7; P8	1	P3	0.2	665	9	5	4	0.013533834586466165	0	85	76	38	38	0.8941176470588236	0	132	2	2	0	0.015151515151515152	0.0075188	202	1	0	1	0.0049505	0.00492611	C694_RS06905	exbD	missense_variant	MODERATE
P3	NC_018939.1	1400230	A	C	native_antrum_only	5	P1; P2; P3; P7; P8	1	P3	0.2	645	7	5	2	0.010852713178294573	0	85	71	41	30	0.8352941176470589	0	127	0	0	0	0	0	211	0	0	0	0	0.00938967	C694_RS06910	C694_RS06910	synonymous_variant	LOW
P3	NC_018939.1	1400236	A	C	native_antrum_only	5	P1; P2; P3; P7; P8	1	P3	0.2	647	8	5	3	0.012364760432766615	0.00308166	84	76	41	35	0.9047619047619048	0	127	2	1	1	0.015748031496062992	0	213	1	1	0	0.00469484	0	C694_RS06910	C694_RS06910	synonymous_variant	LOW
P3	NC_018939.1	1400237	A	G	native_antrum_only	5	P1; P2; P3; P7; P8	1	P3	0.2	647	7	6	1	0.010819165378670788	0	81	70	38	32	0.8641975308641975	0	127	0	0	0	0	0	212	2	1	1	0.00943396	0	C694_RS06910	C694_RS06910	missense_variant	MODERATE
P3	NC_018939.1	1401425	C	G	native_antrum_only	5	P1; P2; P3; P7; P8	1	P3	0.2	537	8	2	6	0.0148976	0	62	23	11	12	0.3709677419354839	0.015873015873015872	100	1	0	1	0.01	0	188	0	0	0	0	0	C694_RS06915	hopM	synonymous_variant	LOW
P3	NC_018939.1	1426439	C	T	native_antrum_only	5	P1; P2; P3; P7; P8	1	P3	0.2	910	3	2	1	0.0032967	0	73	44	24	20	0.6027397260273972	0	88	0	0	0	0	0	219	0	0	0	0	0	C694_RS07030	crdS	missense_variant	MODERATE
P3	NC_018939.1	1426956	C	A	native_corpus_only	5	P1; P2; P3; P7; P8	1	P3	0.2	954	299	155	144	0.31341719077568136	0.00104712	78	6	2	4	0.0769231	0	96	0	0	0	0	0	218	0	0	0	0	0	C694_RS07030	crdS	missense_variant	MODERATE
P3	NC_018939.1	1432473	T	C	native_antrum_only	3	P3; P7; P8	1	P3	0.3333333333333333	1041	121	18	103	0.11623439000960614	0.010456273764258554	51	11	2	9	0.21568627450980393	0	84	7	0	7	0.0833333	0	206	31	4	27	0.15048543689320387	0.00961538	C694_RS08890	C694_RS08890	synonymous_variant	LOW
P3	NC_018939.1	1432550	T	A	native_antrum_only	3	P3; P7; P8	1	P3	0.3333333333333333	1034	197	105	92	0.19052224371373308	0.00576923	48	11	4	7	0.22916666666666666	0	82	11	8	3	0.13414634146341464	0	210	38	23	15	0.18095238095238095	0.00473934	C694_RS08890	C694_RS08890	missense_variant	MODERATE
P3	NC_018939.1	1437502	T	C	native_antrum_only	4	P2; P3; P7; P8	1	P3	0.25	862	6	2	4	0.00696056	0	83	60	26	34	0.7228915662650602	0	109	2	1	1	0.0183486	0	203	0	0	0	0	0.00490196	C694_RS07070	C694_RS07070	missense_variant	MODERATE
P3	NC_018939.1	1455973	A	T	native_antrum_only	5	P1; P2; P3; P7; P8	1	P3	0.2	743	18	15	3	0.024226110363391656	0.00668449	76	64	29	35	0.8421052631578947	0.012987012987012988	150	3	3	0	0.02	0	211	5	5	0	0.023696682464454975	0	C694_RS07160	C694_RS07160	upstream_gene_variant	MODIFIER
P3	NC_018939.1	1470903	G	C	native_antrum_only	5	P1; P2; P3; P7; P8	1	P3	0.2	2924	319	158	161	0.10909712722298222	0.00170707	179	47	29	18	0.26256983240223464	0.011049723756906077	212	38	19	19	0.1792452830188679	0.00469484	515	63	30	33	0.12233009708737864	0.00386847	C694_RS08205	C694_RS08205	synonymous_variant	LOW
P3	NC_018939.1	1470908	G	A	native_antrum_only	5	P1; P2; P3; P7; P8	1	P3	0.2	2959	324	158	166	0.10949645150388645	0.000675447	182	49	29	20	0.2692307692307692	0	215	39	19	20	0.1813953488372093	0.00462963	522	64	30	34	0.12260536398467432	0.00191205	C694_RS08205	C694_RS08205	missense_variant	MODERATE
P3	NC_018939.1	1470947	C	T	native_antrum_only	5	P1; P2; P3; P7; P8	1	P3	0.2	2878	327	164	163	0.11362056984016679	0.002772	178	49	28	21	0.2752808988764045	0.00558659	209	39	21	18	0.18660287081339713	0.0047619	509	66	33	33	0.12966601178781925	0.00391389	C694_RS08205	C694_RS08205	missense_variant	MODERATE
P3	NC_018939.1	1470950	G	T	native_antrum_only	5	P1; P2; P3; P7; P8	1	P3	0.2	2837	322	160	162	0.11350017624250969	0.00491056	172	46	28	18	0.26744186046511625	0	206	40	21	19	0.1941747572815534	0	498	64	32	32	0.1285140562248996	0.004	C694_RS08205	C694_RS08205	missense_variant	MODERATE
P3	NC_018939.1	1470954	A	G	native_antrum_only	5	P1; P2; P3; P7; P8	1	P3	0.2	2956	328	161	167	0.11096075778078485	0.000338181	181	49	29	20	0.27071823204419887	0	215	40	21	19	0.18604651162790697	0	526	65	33	32	0.12357414448669202	0	C694_RS08205	C694_RS08205	synonymous_variant	LOW
P3	NC_018939.1	1470970	G	A	native_antrum_only	5	P1; P2; P3; P7; P8	1	P3	0.2	2882	319	151	168	0.11068702290076336	0.00345781	175	47	27	20	0.26857142857142857	0	211	37	21	16	0.17535545023696683	0.014018691588785047	513	63	28	35	0.12280701754385964	0.00194553	C694_RS08205	C694_RS08205	splice_region_variant&synonymous_variant	LOW
P3	NC_018939.1	1470975	G	A	native_antrum_only	5	P1; P2; P3; P7; P8	1	P3	0.2	2949	318	153	165	0.10783316378433368	0.00135455	179	49	28	21	0.2737430167597765	0.00555556	215	40	21	19	0.18604651162790697	0.00921659	522	67	34	33	0.12835249042145594	0.00191205	C694_RS07215	C694_RS07215	upstream_gene_variant	MODIFIER
P3	NC_018939.1	1470983	T	A	native_antrum_only	5	P1; P2; P3; P7; P8	1	P3	0.2	2842	292	145	147	0.10274454609429978	0.000703235	165	41	26	15	0.24848484848484848	0	213	39	21	18	0.18309859154929578	0	500	53	27	26	0.106	0.00199601	C694_RS07215	C694_RS07215	upstream_gene_variant	MODIFIER
P3	NC_018939.1	1470996	T	A	native_antrum_only	5	P1; P2; P3; P7; P8	1	P3	0.2	2868	293	144	149	0.10216178521617852	0.00243478	168	40	26	14	0.23809523809523808	0.00591716	214	40	21	19	0.18691588785046728	0	503	59	28	31	0.1172962226640159	0.00198413	C694_RS07215	C694_RS07215	upstream_gene_variant	MODIFIER
P3	NC_018939.1	1526214	G	A	native_antrum_only	5	P1; P2; P3; P7; P8	1	P3	0.2	1017	10	3	7	0.00983284	0	60	48	23	25	0.8	0	82	0	0	0	0	0	252	0	0	0	0	0	C694_RS07500	C694_RS07500	missense_variant	MODERATE
P3	NC_018939.1	1532776	G	A	native_antrum_only	5	P1; P2; P3; P7; P8	1	P3	0.2	905	28	25	3	0.030939226519337018	0.00110375	58	45	22	23	0.7758620689655172	0.0169492	106	1	1	0	0.00943396	0	228	2	2	0	0.00877193	0	C694_RS07530	C694_RS07530	missense_variant	MODERATE
P3	NC_018939.1	1542472	G	A	native_antrum_only	4	P2; P3; P7; P8	1	P3	0.25	945	158	99	59	0.1671957671957672	0.00105708	73	15	8	7	0.2054794520547945	0	108	15	10	5	0.1388888888888889	0.00917431	248	43	28	15	0.17338709677419356	0.00401606	C694_RS07575	polA	missense_variant	MODERATE
P3	NC_018939.1	1578997	T	A	native_antrum_only	5	P1; P2; P3; P7; P8	1	P3	0.2	560	4	4	0	0.00714286	0.0713101	81	67	31	36	0.8271604938271605	0.0357143	110	0	0	0	0	0.0909091	193	1	1	0	0.00518135	0.0853081	C694_RS07755	gltS	synonymous_variant	LOW
P3	NC_018939.1	1588692	C	T	native_corpus_only	4	P2; P3; P7; P8	1	P3	0.25	795	755	381	374	0.949686	0.00250941	78	6	4	2	0.0769231	0	155	1	0	1	0.00645161	0	214	1	1	0	0.0046729	0	C694_RS07795	nusA	missense_variant	MODERATE
P3	NC_018939.1	1601851	G	A	native_antrum_only	4	P2; P3; P7; P8	1	P3	0.25	960	4	1	3	0.00416667	0.010309278350515464	74	61	30	31	0.8243243243243243	0	78	0	0	0	0	0	220	0	0	0	0	0.00452489	C694_RS07830	C694_RS07830	stop_gained	HIGH
P3	NC_018939.1	1607315	C	T	native_antrum_only	5	P1; P2; P3; P7; P8	1	P3	0.2	774	9	3	6	0.011627906976744186	0.00257732	71	53	24	29	0.7464788732394366	0	120	0	0	0	0	0	234	0	0	0	0	0	C694_RS07860	C694_RS07860	missense_variant	MODERATE
P3	NC_018939.1	1611078	A	G	native_antrum_only	4	P2; P3; P7; P8	1	P3	0.25	827	10	6	4	0.012091898428053204	0	77	70	33	37	0.9090909090909091	0	86	0	0	0	0	0	239	0	0	0	0	0	C694_RS07885	glmS	missense_variant	MODERATE
P3	NC_018939.1	1612731	C	A	native_antrum_only	5	P1; P2; P3; P7; P8	1	P3	0.2	800	100	48	52	0.125	0.00124844	77	17	6	11	0.22077922077922077	0	111	20	10	10	0.18018018018018017	0	236	20	8	12	0.0847458	0	C694_RS07870	dnaA	upstream_gene_variant	MODIFIER
P3	NC_018939.1	1621955	G	T	native_antrum_only	4	P2; P3; P7; P8	1	P3	0.25	830	5	2	3	0.0060241	0.00120337	61	32	14	18	0.5245901639344263	0	115	0	0	0	0	0	202	0	0	0	0	0	C694_RS07920	C694_RS07920	upstream_gene_variant	MODIFIER
P3	NC_018939.1	1621994	C	A	native_antrum_only	4	P2; P3; P7; P8	1	P3	0.25	826	3	2	1	0.00363196	0.00241546	64	33	14	19	0.515625	0	116	0	0	0	0	0.00854701	211	0	0	0	0	0.00471698	C694_RS07940	csd3	missense_variant	MODERATE
P3	NC_018939.1	1637555	T	C	native_antrum_only	5	P1; P2; P3; P7; P8	1	P3	0.2	940	5	1	4	0.00531915	0.0010627	79	18	10	8	0.22784810126582278	0	162	0	0	0	0	0.00613497	242	1	1	0	0.00413223	0	C694_RS08000	tsf	synonymous_variant	LOW
P3	NC_018939.1	1649877	C	T	native_antrum_only	4	P2; P3; P7; P8	1	P3	0.25	856	7	5	2	0.00817757	0.00116686	77	38	16	22	0.4935064935064935	0	122	0	0	0	0	0	216	0	0	0	0	0	C694_RS08060	yihA	synonymous_variant	LOW
P7	NC_018939.1	5166	C	A	native_antrum_only	5	P1; P2; P3; P7; P8	1	P7	0.2	405	41	21	20	0.10123456790123457	0	90	18	8	10	0.2	0	73	4	2	2	0.0547945	0	73	2	1	1	0.0273973	0	C694_RS00005	nusB	upstream_gene_variant	MODIFIER
P7	NC_018939.1	22897	C	T	native_corpus_only	5	P1; P2; P3; P7; P8	1	P7	0.2	430	87	40	47	0.20232558139534884	0	80	2	1	1	0.025	0	97	5	2	3	0.0515464	0	99	7	5	2	0.0707071	0	C694_RS00125	lpxE	upstream_gene_variant	MODIFIER
P7	NC_018939.1	75063	G	A	native_antrum_only	5	P1; P2; P3; P7; P8	1	P7	0.2	481	0	0	0	0	0	111	71	36	35	0.6396396396396397	0	80	0	0	0	0	0	47	9	6	3	0.19148936170212766	0	C694_RS00375	ureI	missense_variant	MODERATE
P7	NC_018939.1	214206	G	A	native_antrum_only	5	P1; P2; P3; P7; P8	1	P7	0.2	498	98	60	38	0.19678714859437751	0.0273438	101	22	12	10	0.21782178217821782	0.0471698	68	11	5	6	0.16176470588235295	0.0285714	44	6	4	2	0.13636363636363635	0.022222222222222223	C694_RS01070	C694_RS01070	synonymous_variant	LOW
P7	NC_018939.1	214220	A	G	native_corpus_only	4	P2; P3; P7; P8	1	P7	0.25	519	105	74	31	0.2023121387283237	0.00574713	117	22	12	10	0.18803418803418803	0.00847458	73	12	6	6	0.1643835616438356	0	48	5	5	0	0.10416666666666667	0.0204082	C694_RS01070	C694_RS01070	missense_variant	MODERATE
P7	NC_018939.1	312073	C	T	native_antrum_only	4	P2; P3; P7; P8	1	P7	0.25	288	52	25	27	0.18055555555555555	0.00346021	59	13	9	4	0.22033898305084745	0.016666666666666666	57	7	3	4	0.12280701754385964	0	62	10	3	7	0.16129032258064516	0	C694_RS01515	rplU	upstream_gene_variant	MODIFIER
P7	NC_018939.1	312077	A	G	native_antrum_only	4	P2; P3; P7; P8	1	P7	0.25	286	51	24	27	0.17832167832167833	0.00348432	59	13	9	4	0.22033898305084745	0	58	8	3	5	0.13793103448275862	0	61	11	4	7	0.18032786885245902	0	C694_RS01515	rplU	upstream_gene_variant	MODIFIER
P7	NC_018939.1	312082	A	T	native_antrum_only	4	P2; P3; P7; P8	1	P7	0.25	288	51	24	27	0.17708333333333334	0	62	14	10	4	0.22580645161290322	0	58	8	3	5	0.13793103448275862	0	61	11	4	7	0.18032786885245902	0	C694_RS01515	rplU	upstream_gene_variant	MODIFIER
P7	NC_018939.1	312096	T	C	native_antrum_only	3	P2; P7; P8	1	P7	0.3333333333333333	286	32	15	17	0.11188811188811189	0.00348432	59	12	8	4	0.2033898305084746	0	57	6	2	4	0.10526315789473684	0.017241379310344827	62	9	4	5	0.14516129032258066	0	C694_RS01515	rplU	upstream_gene_variant	MODIFIER
P7	NC_018939.1	338139	C	G	native_antrum_only	4	P2; P3; P7; P8	1	P7	0.25	467	73	32	41	0.15631691648822268	0.00426439	81	17	8	9	0.20987654320987653	0	47	6	1	5	0.1276595744680851	0	43	8	2	6	0.18604651162790697	0.022727272727272728	C694_RS01645	chePep	synonymous_variant	LOW
P7	NC_018939.1	349356	T	A	native_antrum_only	2	P3; P7	1	P7	0.5	279	55	38	17	0.1971326164874552	0.00711744	49	12	7	5	0.24489795918367346	0	44	4	2	2	0.0909091	0	30	2	0	2	0.0666667	0	C694_RS01725	C694_RS01725	missense_variant	MODERATE
P7	NC_018939.1	349364	C	T	native_antrum_only	2	P3; P7	1	P7	0.5	273	51	34	17	0.18681318681318682	0	45	10	5	5	0.2222222222222222	0	44	5	2	3	0.11363636363636363	0	31	3	0	3	0.0967742	0	C694_RS01725	C694_RS01725	stop_gained	HIGH
P7	NC_018939.1	393631	A	G	native_antrum_only	4	P2; P3; P7; P8	1	P7	0.25	398	0	0	0	0	0.00250627	81	53	29	24	0.654321	0	67	0	0	0	0	0	48	8	6	2	0.16666666666666666	0	C694_RS01950	gdhA	upstream_gene_variant	MODIFIER
P7	NC_018939.1	395386	C	T	native_antrum_only	4	P2; P3; P7; P8	1	P7	0.25	444	0	0	0	0	0	82	61	33	28	0.7439024390243902	0.012048192771084338	91	0	0	0	0	0	53	8	7	1	0.1509433962264151	0	C694_RS01975	C694_RS01975	missense_variant	MODERATE
P7	NC_018939.1	399916	C	T	native_antrum_only	5	P1; P2; P3; P7; P8	2	P7; P8	0.4	611	115	74	41	0.18821603927986907	0	93	23	17	6	0.24731182795698925	0.010638297872340425	370	64	43	21	0.17297297297297298	0	188	27	16	11	0.14361702127659576	0	C694_RS01970	C694_RS01970	upstream_gene_variant	MODIFIER
P7	NC_018939.1	480508	T	A	native_antrum_only	3	P2; P3; P7	1	P7	0.3333333333333333	230	26	13	13	0.11304347826086956	0.004329	24	5	4	1	0.20833333333333334	0	58	8	4	4	0.13793103448275862	0	41	8	4	4	0.1951219512195122	0.023809523809523808	C694_RS02390	C694_RS02390	missense_variant	MODERATE
P7	NC_018939.1	557727	T	A	native_antrum_only	4	P2; P3; P7; P8	1	P7	0.25	561	103	60	43	0.1836007130124777	0.0243478	117	28	19	9	0.23931623931623933	0.0168067	62	7	2	5	0.11290322580645161	0.03125	58	10	7	3	0.1724137931034483	0.0333333	C694_RS02720	cagY	missense_variant	MODERATE
P7	NC_018939.1	557728	T	G	native_antrum_only	4	P2; P3; P7; P8	1	P7	0.25	574	107	62	45	0.18641114982578397	0.00692042	119	29	19	10	0.24369747899159663	0.00833333	64	7	2	5	0.109375	0	59	10	7	3	0.1694915254237288	0.016666666666666666	C694_RS02720	cagY	missense_variant	MODERATE
P7	NC_018939.1	774284	T	A	native_antrum_only	5	P1; P2; P3; P7; P8	1	P7	0.2	420	55	26	29	0.13095238095238096	0.0023753	87	27	13	14	0.3103448275862069	0	77	4	3	1	0.0519481	0	54	0	0	0	0	0	C694_RS03640	C694_RS03640	upstream_gene_variant	MODIFIER
P7	NC_018939.1	774286	A	T	native_antrum_only	5	P1; P2; P3; P7; P8	1	P7	0.2	409	60	29	31	0.1466992665036675	0.012077294685990338	84	27	13	14	0.32142857142857145	0.011764705882352941	77	4	3	1	0.0519481	0	52	1	0	1	0.019230769230769232	0.018867924528301886	C694_RS03640	C694_RS03640	upstream_gene_variant	MODIFIER
P7	NC_018939.1	774294	C	T	native_antrum_only	5	P1; P2; P3; P7; P8	1	P7	0.2	411	62	28	34	0.15085158150851583	0.00242718	87	25	12	13	0.28735632183908044	0	76	4	3	1	0.0526316	0	54	1	1	0	0.018518518518518517	0	C694_RS03640	C694_RS03640	upstream_gene_variant	MODIFIER
P7	NC_018939.1	774316	T	C	native_antrum_only	5	P1; P2; P3; P7; P8	1	P7	0.2	419	48	24	24	0.11455847255369929	0	89	28	12	16	0.3146067415730337	0	78	4	3	1	0.0512821	0.025	56	0	0	0	0	0	C694_RS03640	C694_RS03640	upstream_gene_variant	MODIFIER
P7	NC_018939.1	774329	T	A	native_antrum_only	5	P1; P2; P3; P7; P8	1	P7	0.2	421	60	28	32	0.14251781472684086	0	90	29	13	16	0.32222222222222224	0	79	4	3	1	0.0506329	0	56	0	0	0	0	0	C694_RS03640	C694_RS03640	upstream_gene_variant	MODIFIER
P7	NC_018939.1	774338	G	T	native_antrum_only	5	P1; P2; P3; P7; P8	1	P7	0.2	420	56	25	31	0.13333333333333333	0.0023753	86	28	13	15	0.32558139534883723	0	78	4	3	1	0.0512821	0	55	0	0	0	0	0	C694_RS03640	C694_RS03640	upstream_gene_variant	MODIFIER
P7	NC_018939.1	774565	A	C	native_antrum_only	5	P1; P2; P3; P7; P8	1	P7	0.2	405	61	27	34	0.1506172839506173	0	85	34	15	19	0.4	0	68	2	2	0	0.029411764705882353	0	52	0	0	0	0	0	C694_RS03675	C694_RS03675	missense_variant	MODERATE
P7	NC_018939.1	774639	T	G	native_antrum_only	5	P1; P2; P3; P7; P8	1	P7	0.2	411	71	31	40	0.17274939172749393	0.00242718	85	36	16	20	0.4235294117647059	0.0340909	67	2	2	0	0.029850746268656716	0	53	1	0	1	0.018867924528301886	0	C694_RS03675	C694_RS03675	missense_variant	MODERATE
P7	NC_018939.1	774728	G	A	native_antrum_only	5	P1; P2; P3; P7; P8	1	P7	0.2	394	70	31	39	0.17766497461928935	0.00253165	87	36	16	20	0.41379310344827586	0	66	3	3	0	0.045454545454545456	0	50	0	0	0	0	0	C694_RS03675	C694_RS03675	missense_variant	MODERATE
P7	NC_018939.1	774885	A	G	native_antrum_only	4	P1; P2; P3; P7	1	P7	0.25	332	66	29	37	0.19879518072289157	0	81	38	16	22	0.4691358024691358	0	62	2	2	0	0.0322581	0	45	0	0	0	0	0	C694_RS03675	C694_RS03675	missense_variant	MODERATE
P7	NC_018939.1	774886	T	C	native_antrum_only	4	P1; P2; P3; P7	1	P7	0.25	332	66	29	37	0.19879518072289157	0	80	40	18	22	0.5	0	62	3	3	0	0.0483871	0	45	0	0	0	0	0	C694_RS03675	C694_RS03675	synonymous_variant	LOW
P7	NC_018939.1	775063	T	C	native_antrum_only	4	P1; P2; P3; P7	1	P7	0.25	386	61	30	31	0.15803108808290156	0.00258398	87	37	20	17	0.42528735632183906	0.0224719	64	4	3	1	0.0625	0	46	0	0	0	0	0.0212766	C694_RS03675	C694_RS03675	synonymous_variant	LOW
P7	NC_018939.1	775076	A	G	native_antrum_only	4	P1; P2; P3; P7	1	P7	0.25	393	73	33	40	0.18575063613231552	0	95	43	19	24	0.45263157894736844	0	64	5	3	2	0.078125	0	44	0	0	0	0	0	C694_RS03675	C694_RS03675	missense_variant	MODERATE
P7	NC_018939.1	775190	A	C	native_antrum_only	5	P1; P2; P3; P7; P8	1	P7	0.2	397	63	27	36	0.15869017632241814	0.00251256	93	39	19	20	0.41935483870967744	0	61	5	3	2	0.0819672	0	42	1	0	1	0.023809523809523808	0	C694_RS03675	C694_RS03675	missense_variant	MODERATE
P7	NC_018939.1	775205	C	G	native_antrum_only	5	P1; P2; P3; P7; P8	1	P7	0.2	401	60	28	32	0.14962593516209477	0.00248756	94	38	19	19	0.40425531914893614	0.010526315789473684	61	5	3	2	0.0819672	0	41	0	0	0	0	0	C694_RS03675	C694_RS03675	missense_variant	MODERATE
P7	NC_018939.1	775211	G	C	native_antrum_only	5	P1; P2; P3; P7; P8	1	P7	0.2	398	61	27	34	0.15326633165829145	0.00250627	95	37	17	20	0.3894736842105263	0	62	5	3	2	0.0806452	0	40	0	0	0	0	0	C694_RS03675	C694_RS03675	missense_variant	MODERATE
P7	NC_018939.1	775213	T	C	native_antrum_only	5	P1; P2; P3; P7; P8	1	P7	0.2	396	58	25	33	0.14646464646464646	0.00251889	92	34	17	17	0.3695652173913043	0	61	5	3	2	0.0819672	0	40	0	0	0	0	0	C694_RS03675	C694_RS03675	synonymous_variant	LOW
P7	NC_018939.1	775215	C	A	native_antrum_only	5	P1; P2; P3; P7; P8	1	P7	0.2	397	59	26	33	0.1486146095717884	0.0075	92	36	18	18	0.391304	0	61	5	3	2	0.0819672	0	40	0	0	0	0	0	C694_RS03675	C694_RS03675	missense_variant	MODERATE
P7	NC_018939.1	775216	G	A	native_antrum_only	5	P1; P2; P3; P7; P8	1	P7	0.2	398	62	27	35	0.15577889447236182	0.00250627	94	37	18	19	0.39361702127659576	0	61	5	3	2	0.0819672	0	40	0	0	0	0	0	C694_RS03675	C694_RS03675	synonymous_variant	LOW
P7	NC_018939.1	775219	T	A	native_antrum_only	5	P1; P2; P3; P7; P8	1	P7	0.2	385	59	26	33	0.15324675324675324	0.00516796	92	36	18	18	0.391304	0	61	5	3	2	0.0819672	0.016129032258064516	40	0	0	0	0	0	C694_RS03675	C694_RS03675	synonymous_variant	LOW
P7	NC_018939.1	775220	T	A	native_antrum_only	5	P1; P2; P3; P7; P8	1	P7	0.2	380	57	26	31	0.15	0.010416666666666666	92	36	18	18	0.391304	0	61	5	3	2	0.0819672	0.016129032258064516	40	0	0	0	0	0	C694_RS03675	C694_RS03675	missense_variant	MODERATE
P7	NC_018939.1	775225	A	G	native_antrum_only	5	P1; P2; P3; P7; P8	1	P7	0.2	384	58	27	31	0.15104166666666666	0	88	36	17	19	0.4090909090909091	0	59	4	2	2	0.0677966	0	37	0	0	0	0	0	C694_RS03675	C694_RS03675	synonymous_variant	LOW
P7	NC_018939.1	775243	T	C	native_antrum_only	5	P1; P2; P3; P7; P8	1	P7	0.2	388	67	28	39	0.17268041237113402	0	95	38	18	20	0.4	0.010416666666666666	58	5	3	2	0.0862069	0	38	0	0	0	0	0	C694_RS03675	C694_RS03675	synonymous_variant	LOW
P7	NC_018939.1	775264	C	T	native_antrum_only	5	P1; P2; P3; P7; P8	1	P7	0.2	395	64	27	37	0.1620253164556962	0	100	39	18	21	0.39	0	62	5	3	2	0.0806452	0	40	0	0	0	0	0	C694_RS03675	C694_RS03675	synonymous_variant	LOW
P7	NC_018939.1	775266	C	T	native_antrum_only	5	P1; P2; P3; P7; P8	1	P7	0.2	390	60	27	33	0.15384615384615385	0.00255754	96	35	17	18	0.3645833333333333	0.04	62	5	3	2	0.0806452	0	41	0	0	0	0	0	C694_RS03675	C694_RS03675	missense_variant	MODERATE
P7	NC_018939.1	775267	A	G	native_antrum_only	5	P1; P2; P3; P7; P8	1	P7	0.2	388	60	27	33	0.15463917525773196	0	95	37	19	18	0.3894736842105263	0	60	5	3	2	0.0833333	0	41	0	0	0	0	0	C694_RS03675	C694_RS03675	synonymous_variant	LOW
P7	NC_018939.1	775278	C	A	native_antrum_only	5	P1; P2; P3; P7; P8	1	P7	0.2	383	55	22	33	0.14360313315926893	0.0128866	92	33	17	16	0.358696	0.041666666666666664	57	5	3	2	0.0877193	0	39	0	0	0	0	0	C694_RS03675	C694_RS03675	missense_variant	MODERATE
P7	NC_018939.1	775282	C	T	native_antrum_only	5	P1; P2; P3; P7; P8	1	P7	0.2	392	62	26	36	0.15816326530612246	0.00254453	99	38	17	21	0.3838383838383838	0	57	5	3	2	0.0877193	0.017241379310344827	39	0	0	0	0	0	C694_RS03675	C694_RS03675	synonymous_variant	LOW
P7	NC_018939.1	775284	C	G	native_antrum_only	5	P1; P2; P3; P7; P8	1	P7	0.2	392	61	26	35	0.1556122448979592	0.00254453	99	37	16	21	0.37373737373737376	0	58	5	3	2	0.0862069	0.0169492	40	1	0	1	0.025	0	C694_RS03675	C694_RS03675	missense_variant	MODERATE
P7	NC_018939.1	775286	A	G	native_antrum_only	5	P1; P2; P3; P7; P8	1	P7	0.2	400	62	27	35	0.155	0	99	38	16	22	0.3838383838383838	0.01	59	6	3	3	0.1016949152542373	0.016666666666666666	42	1	0	1	0.023809523809523808	0.023255813953488372	C694_RS03675	C694_RS03675	missense_variant	MODERATE
P7	NC_018939.1	775291	C	T	native_antrum_only	5	P1; P2; P3; P7; P8	1	P7	0.2	400	63	26	37	0.1575	0	101	39	18	21	0.38613861386138615	0.00980392	59	5	3	2	0.0847458	0	41	0	0	0	0	0	C694_RS03675	C694_RS03675	synonymous_variant	LOW
P7	NC_018939.1	775334	A	C	native_antrum_only	5	P1; P2; P3; P7; P8	1	P7	0.2	393	60	25	35	0.15267175572519084	0.00253807	101	39	18	21	0.38613861386138615	0	60	5	3	2	0.0833333	0	43	0	0	0	0	0	C694_RS03675	C694_RS03675	missense_variant	MODERATE
P7	NC_018939.1	775340	T	A	native_antrum_only	5	P1; P2; P3; P7; P8	1	P7	0.2	391	63	27	36	0.16112531969309463	0	100	38	17	21	0.38	0	60	5	3	2	0.0833333	0	43	1	0	1	0.023255813953488372	0	C694_RS03675	C694_RS03675	missense_variant	MODERATE
P7	NC_018939.1	775351	C	T	native_antrum_only	5	P1; P2; P3; P7; P8	1	P7	0.2	395	61	24	37	0.15443037974683543	0.00503778	101	39	18	21	0.38613861386138615	0	56	5	3	2	0.0892857	0	42	1	0	1	0.023809523809523808	0	C694_RS03675	C694_RS03675	synonymous_variant	LOW
P7	NC_018939.1	775360	C	T	native_antrum_only	5	P1; P2; P3; P7; P8	1	P7	0.2	395	62	25	37	0.1569620253164557	0.00252525	103	39	19	20	0.3786407766990291	0	59	5	3	2	0.0847458	0	42	1	0	1	0.023809523809523808	0	C694_RS03675	C694_RS03675	synonymous_variant	LOW
P7	NC_018939.1	775372	T	C	native_antrum_only	5	P1; P2; P3; P7; P8	1	P7	0.2	388	66	27	39	0.17010309278350516	0	99	42	20	22	0.42424242424242425	0.01	56	5	3	2	0.0892857	0	39	1	0	1	0.025641	0	C694_RS03675	C694_RS03675	synonymous_variant	LOW
P7	NC_018939.1	775375	C	T	native_antrum_only	5	P1; P2; P3; P7; P8	1	P7	0.2	388	59	28	31	0.15206185567010308	0.00512821	101	38	19	19	0.37623762376237624	0	54	5	3	2	0.0925926	0	42	0	0	0	0	0	C694_RS03675	C694_RS03675	synonymous_variant	LOW
P7	NC_018939.1	775384	G	C	native_antrum_only	5	P1; P2; P3; P7; P8	1	P7	0.2	391	61	27	34	0.15601023017902813	0.00255102	99	36	19	17	0.36363636363636365	0	56	5	3	2	0.0892857	0	44	1	0	1	0.022727272727272728	0	C694_RS03675	C694_RS03675	missense_variant	MODERATE
P7	NC_018939.1	775388	T	C	native_antrum_only	5	P1; P2; P3; P7; P8	1	P7	0.2	390	59	26	33	0.15128205128205127	0.00255754	99	36	18	18	0.36363636363636365	0.01	53	5	3	2	0.0943396	0.018518518518518517	43	0	0	0	0	0	C694_RS03675	C694_RS03675	missense_variant	MODERATE
P7	NC_018939.1	775389	A	T	native_antrum_only	5	P1; P2; P3; P7; P8	1	P7	0.2	392	57	26	31	0.14540816326530612	0.00254453	100	36	18	18	0.36	0	54	5	3	2	0.0925926	0	42	0	0	0	0	0	C694_RS03675	C694_RS03675	missense_variant	MODERATE
P7	NC_018939.1	775399	A	G	native_antrum_only	5	P1; P2; P3; P7; P8	1	P7	0.2	381	60	23	37	0.15748031496062992	0.0026178	100	36	15	21	0.36	0	54	5	3	2	0.0925926	0	42	0	0	0	0	0	C694_RS03675	C694_RS03675	synonymous_variant	LOW
P7	NC_018939.1	775405	A	C	native_antrum_only	5	P1; P2; P3; P7; P8	1	P7	0.2	392	58	24	34	0.14795918367346939	0	102	39	19	20	0.38235294117647056	0	54	4	2	2	0.0740741	0	42	0	0	0	0	0	C694_RS03675	C694_RS03675	missense_variant	MODERATE
P7	NC_018939.1	775418	A	G	native_antrum_only	5	P1; P2; P3; P7; P8	1	P7	0.2	393	59	26	33	0.15012722646310434	0	105	40	19	21	0.38095238095238093	0	56	5	3	2	0.0892857	0	41	0	0	0	0	0	C694_RS03675	C694_RS03675	missense_variant	MODERATE
P7	NC_018939.1	775420	A	G	native_antrum_only	5	P1; P2; P3; P7; P8	1	P7	0.2	395	64	28	36	0.1620253164556962	0	106	40	19	21	0.37735849056603776	0	56	5	3	2	0.0892857	0	40	0	0	0	0	0	C694_RS03675	C694_RS03675	missense_variant	MODERATE
P7	NC_018939.1	775423	C	A	native_antrum_only	5	P1; P2; P3; P7; P8	1	P7	0.2	392	59	25	34	0.15051020408163265	0	105	39	19	20	0.37142857142857144	0	56	5	3	2	0.0892857	0	41	0	0	0	0	0	C694_RS03675	C694_RS03675	synonymous_variant	LOW
P7	NC_018939.1	775424	A	C	native_antrum_only	5	P1; P2; P3; P7; P8	1	P7	0.2	387	59	25	34	0.1524547803617571	0.00257732	101	39	19	20	0.38613861386138615	0.00980392	54	5	3	2	0.0925926	0	41	0	0	0	0	0	C694_RS03675	C694_RS03675	missense_variant	MODERATE
P7	NC_018939.1	775427	G	T	native_antrum_only	5	P1; P2; P3; P7; P8	1	P7	0.2	390	61	26	35	0.1564102564102564	0.00255754	97	36	18	18	0.3711340206185567	0.020202020202020204	54	6	4	2	0.1111111111111111	0	42	1	0	1	0.023809523809523808	0	C694_RS03675	C694_RS03675	missense_variant	MODERATE
P7	NC_018939.1	775428	C	T	native_antrum_only	5	P1; P2; P3; P7; P8	1	P7	0.2	385	64	28	36	0.16623376623376623	0.00259067	95	36	17	19	0.37894736842105264	0.020618556701030927	53	6	4	2	0.11320754716981132	0	42	1	0	1	0.023809523809523808	0	C694_RS03675	C694_RS03675	missense_variant	MODERATE
P7	NC_018939.1	775433	T	A	native_antrum_only	5	P1; P2; P3; P7; P8	1	P7	0.2	378	3	2	1	0.00793651	0	99	28	14	14	0.2828282828282828	0	50	0	0	0	0	0	41	0	0	0	0	0	C694_RS03675	C694_RS03675	missense_variant	MODERATE
P7	NC_018939.1	775460	G	A	native_antrum_only	5	P1; P2; P3; P7; P8	1	P7	0.2	390	58	25	33	0.14871794871794872	0.00510204	98	35	15	20	0.35714285714285715	0	55	5	3	2	0.0909091	0	39	1	0	1	0.025641	0	C694_RS03675	C694_RS03675	missense_variant	MODERATE
P7	NC_018939.1	775471	A	G	native_antrum_only	5	P1; P2; P3; P7; P8	1	P7	0.2	384	63	26	37	0.164062	0	103	39	18	21	0.3786407766990291	0	53	5	3	2	0.0943396	0	41	1	0	1	0.024390243902439025	0	C694_RS03675	C694_RS03675	synonymous_variant	LOW
P7	NC_018939.1	775474	C	T	native_antrum_only	5	P1; P2; P3; P7; P8	1	P7	0.2	381	59	26	33	0.15485564304461943	0.0026178	98	37	18	19	0.37755102040816324	0	53	5	3	2	0.0943396	0	41	1	0	1	0.024390243902439025	0	C694_RS03675	C694_RS03675	synonymous_variant	LOW
P7	NC_018939.1	775475	C	A	native_antrum_only	5	P1; P2; P3; P7; P8	1	P7	0.2	384	59	26	33	0.15364583333333334	0.0025974	99	37	18	19	0.37373737373737376	0	53	5	3	2	0.0943396	0	42	1	0	1	0.023809523809523808	0	C694_RS03675	C694_RS03675	missense_variant	MODERATE
P7	NC_018939.1	775484	C	A	native_antrum_only	5	P1; P2; P3; P7; P8	1	P7	0.2	381	60	25	35	0.15748031496062992	0.0026178	102	39	19	20	0.38235294117647056	0	54	5	3	2	0.0925926	0	43	1	0	1	0.023255813953488372	0	C694_RS03675	C694_RS03675	missense_variant	MODERATE
P7	NC_018939.1	775486	G	T	native_antrum_only	5	P1; P2; P3; P7; P8	1	P7	0.2	385	60	25	35	0.15584415584415584	0	99	39	19	20	0.3939393939393939	0.019801980198019802	54	5	3	2	0.0925926	0	42	1	0	1	0.023809523809523808	0	C694_RS03675	C694_RS03675	missense_variant	MODERATE
P7	NC_018939.1	775487	A	G	native_antrum_only	5	P1; P2; P3; P7; P8	1	P7	0.2	385	62	26	36	0.16103896103896104	0	101	39	19	20	0.38613861386138615	0	55	5	3	2	0.0909091	0	42	1	0	1	0.023809523809523808	0	C694_RS03675	C694_RS03675	missense_variant	MODERATE
P7	NC_018939.1	775490	A	G	native_antrum_only	5	P1; P2; P3; P7; P8	1	P7	0.2	389	62	26	36	0.15938303341902313	0	100	39	18	21	0.39	0	56	5	3	2	0.0892857	0	40	1	0	1	0.025	0	C694_RS03675	C694_RS03675	missense_variant	MODERATE
P7	NC_018939.1	775516	T	C	native_antrum_only	5	P1; P2; P3; P7; P8	1	P7	0.2	387	60	26	34	0.15503875968992248	0	104	38	19	19	0.36538461538461536	0	56	5	3	2	0.0892857	0	42	1	0	1	0.023809523809523808	0	C694_RS03675	C694_RS03675	synonymous_variant	LOW
P7	NC_018939.1	775519	C	T	native_antrum_only	5	P1; P2; P3; P7; P8	1	P7	0.2	386	60	25	35	0.15544041450777202	0.00258398	105	37	19	18	0.3523809523809524	0	56	5	3	2	0.0892857	0	41	1	0	1	0.024390243902439025	0.023809523809523808	C694_RS03675	C694_RS03675	synonymous_variant	LOW
P7	NC_018939.1	775523	G	A	native_antrum_only	5	P1; P2; P3; P7; P8	1	P7	0.2	376	57	22	35	0.15159574468085107	0	104	37	19	18	0.3557692307692308	0.00952381	56	5	3	2	0.0892857	0	42	1	0	1	0.023809523809523808	0	C694_RS03675	C694_RS03675	missense_variant	MODERATE
P7	NC_018939.1	775525	G	T	native_antrum_only	5	P1; P2; P3; P7; P8	1	P7	0.2	374	58	23	35	0.15508021390374332	0.00531915	101	34	17	17	0.33663366336633666	0.00980392	52	5	3	2	0.0961538	0.037037037037037035	42	1	0	1	0.023809523809523808	0	C694_RS03675	C694_RS03675	synonymous_variant	LOW
P7	NC_018939.1	775529	G	T	native_antrum_only	5	P1; P2; P3; P7; P8	1	P7	0.2	376	59	24	35	0.15691489361702127	0	100	33	16	17	0.33	0	52	5	3	2	0.0961538	0	43	1	0	1	0.023255813953488372	0	C694_RS03675	C694_RS03675	missense_variant	MODERATE
P7	NC_018939.1	775531	G	A	native_antrum_only	5	P1; P2; P3; P7; P8	1	P7	0.2	385	62	25	37	0.16103896103896104	0	104	37	16	21	0.3557692307692308	0	52	4	2	2	0.0769231	0	43	1	0	1	0.023255813953488372	0	C694_RS03675	C694_RS03675	synonymous_variant	LOW
P7	NC_018939.1	775577	G	A	native_antrum_only	5	P1; P2; P3; P7; P8	1	P7	0.2	388	59	24	35	0.15206185567010308	0	104	36	16	20	0.34615384615384615	0	51	4	2	2	0.0784314	0	41	1	0	1	0.024390243902439025	0	C694_RS03675	C694_RS03675	missense_variant	MODERATE
P7	NC_018939.1	775646	C	A	native_antrum_only	5	P1; P2; P3; P7; P8	1	P7	0.2	380	56	21	35	0.14736842105263157	0.00262467	103	30	13	17	0.2912621359223301	0.00961538	50	4	2	2	0.08	0	37	1	1	0	0.027027	0	C694_RS03675	C694_RS03675	missense_variant	MODERATE
P7	NC_018939.1	775648	A	G	native_antrum_only	5	P1; P2; P3; P7; P8	1	P7	0.2	380	55	21	34	0.14473684210526316	0	104	32	15	17	0.3076923076923077	0	50	4	2	2	0.08	0	38	2	1	1	0.0526316	0	C694_RS03675	C694_RS03675	synonymous_variant	LOW
P7	NC_018939.1	775655	A	G	native_antrum_only	5	P1; P2; P3; P7; P8	1	P7	0.2	377	54	22	32	0.14323607427055704	0.00527704	102	31	15	16	0.30392156862745096	0	50	5	3	2	0.1	0	39	4	3	1	0.10256410256410256	0	C694_RS03675	C694_RS03675	missense_variant	MODERATE
P7	NC_018939.1	775656	C	T	native_antrum_only	5	P1; P2; P3; P7; P8	1	P7	0.2	377	53	22	31	0.14058355437665782	0.0026455	101	31	15	16	0.3069306930693069	0	50	4	2	2	0.08	0	39	2	1	1	0.0512821	0	C694_RS03675	C694_RS03675	missense_variant	MODERATE
P7	NC_018939.1	775659	A	C	native_antrum_only	5	P1; P2; P3; P7; P8	1	P7	0.2	379	50	21	29	0.13192612137203166	0.00263158	102	31	15	16	0.30392156862745096	0	52	4	2	2	0.0769231	0	38	2	1	1	0.0526316	0	C694_RS03675	C694_RS03675	missense_variant	MODERATE
P7	NC_018939.1	775661	G	A	native_antrum_only	5	P1; P2; P3; P7; P8	1	P7	0.2	382	52	22	30	0.13612565445026178	0.00261097	102	31	15	16	0.30392156862745096	0	52	4	2	2	0.0769231	0	39	2	1	1	0.0512821	0	C694_RS03675	C694_RS03675	missense_variant	MODERATE
P7	NC_018939.1	775666	T	C	native_antrum_only	5	P1; P2; P3; P7; P8	1	P7	0.2	381	53	20	33	0.13910761154855644	0	102	30	15	15	0.29411764705882354	0.00970874	50	4	2	2	0.08	0	38	2	1	1	0.0526316	0	C694_RS03675	C694_RS03675	synonymous_variant	LOW
P7	NC_018939.1	775671	C	T	native_antrum_only	5	P1; P2; P3; P7; P8	1	P7	0.2	374	51	20	31	0.13636363636363635	0.013192612137203167	102	30	15	15	0.29411764705882354	0.00970874	50	4	2	2	0.08	0	37	2	1	1	0.0540541	0	C694_RS03675	C694_RS03675	missense_variant	MODERATE
P7	NC_018939.1	775672	A	G	native_antrum_only	5	P1; P2; P3; P7; P8	1	P7	0.2	379	52	20	32	0.13720316622691292	0.00263158	101	31	16	15	0.3069306930693069	0.00980392	51	4	2	2	0.0784314	0	37	2	1	1	0.0540541	0	C694_RS03675	C694_RS03675	synonymous_variant	LOW
P7	NC_018939.1	775673	C	T	native_antrum_only	5	P1; P2; P3; P7; P8	1	P7	0.2	378	52	21	31	0.13756613756613756	0.00263852	101	31	15	16	0.3069306930693069	0.00980392	51	4	2	2	0.0784314	0	37	2	1	1	0.0540541	0	C694_RS03675	C694_RS03675	synonymous_variant	LOW
P7	NC_018939.1	775674	T	C	native_antrum_only	5	P1; P2; P3; P7; P8	1	P7	0.2	379	52	20	32	0.13720316622691292	0.00263158	101	30	15	15	0.29703	0.00980392	50	4	2	2	0.08	0.0196078	38	2	1	1	0.0526316	0	C694_RS03675	C694_RS03675	missense_variant	MODERATE
P7	NC_018939.1	775675	A	G	native_antrum_only	5	P1; P2; P3; P7; P8	1	P7	0.2	377	54	20	34	0.14323607427055704	0.0026455	101	29	14	15	0.2871287128712871	0.00980392	51	5	2	3	0.0980392	0	38	2	1	1	0.0526316	0	C694_RS03675	C694_RS03675	synonymous_variant	LOW
P7	NC_018939.1	775679	T	A	native_antrum_only	5	P1; P2; P3; P7; P8	1	P7	0.2	371	51	20	31	0.13746630727762804	0.00268817	103	32	16	16	0.3106796116504854	0	51	4	2	2	0.0784314	0	36	1	1	0	0.027777777777777776	0	C694_RS03675	C694_RS03675	missense_variant	MODERATE
P7	NC_018939.1	775681	C	A	native_antrum_only	5	P1; P2; P3; P7; P8	1	P7	0.2	369	54	21	33	0.14634146341463414	0.00539084	102	31	15	16	0.30392156862745096	0	51	4	2	2	0.0784314	0	37	2	1	1	0.0540541	0	C694_RS03675	C694_RS03675	stop_gained	HIGH
P7	NC_018939.1	775695	C	T	native_antrum_only	5	P1; P2; P3; P7; P8	1	P7	0.2	352	56	22	34	0.1590909090909091	0.0084507	97	28	13	15	0.28865979381443296	0.03	47	4	2	2	0.0851064	0	36	2	1	1	0.0555556	0	C694_RS03675	C694_RS03675	missense_variant	MODERATE
P7	NC_018939.1	779677	T	C	native_antrum_only	4	P2; P3; P7; P8	1	P7	0.25	388	62	31	31	0.15979381443298968	0.0102041	60	13	5	8	0.21666666666666667	0.0163934	34	1	0	1	0.029411764705882353	0.0285714	30	0	0	0	0	0	C694_RS03690	sabA	synonymous_variant	LOW
P7	NC_018939.1	779704	A	G	native_antrum_only	4	P2; P3; P7; P8	1	P7	0.25	405	70	34	36	0.1728395061728395	0.00977995	64	17	5	12	0.265625	0	36	4	2	2	0.1111111111111111	0	31	0	0	0	0	0	C694_RS03690	sabA	synonymous_variant	LOW
P7	NC_018939.1	779706	C	T	native_antrum_only	4	P2; P3; P7; P8	1	P7	0.25	407	68	33	35	0.16707616707616707	0.00245098	65	18	6	12	0.27692307692307694	0	36	4	2	2	0.1111111111111111	0	31	0	0	0	0	0	C694_RS03690	sabA	missense_variant	MODERATE
P7	NC_018939.1	779728	A	G	native_antrum_only	4	P2; P3; P7; P8	1	P7	0.25	407	70	33	37	0.17199	0.00488998	64	17	5	12	0.265625	0.015384615384615385	35	4	2	2	0.11428571428571428	0.027777777777777776	30	1	1	0	0.0333333	0	C694_RS03690	sabA	synonymous_variant	LOW
P7	NC_018939.1	779733	G	A	native_antrum_only	4	P2; P3; P7; P8	1	P7	0.25	394	58	29	29	0.14720812182741116	0.010050251256281407	64	17	5	12	0.265625	0	36	3	1	2	0.0833333	0	30	0	0	0	0	0	C694_RS03690	sabA	missense_variant	MODERATE
P7	NC_018939.1	779734	C	G	native_antrum_only	4	P2; P3; P7; P8	1	P7	0.25	400	61	28	33	0.1525	0.00744417	63	18	5	13	0.2857142857142857	0	35	4	2	2	0.11428571428571428	0	31	0	0	0	0	0	C694_RS03690	sabA	synonymous_variant	LOW
P7	NC_018939.1	779771	T	C	native_antrum_only	4	P2; P3; P7; P8	1	P7	0.25	405	68	31	37	0.16790123456790124	0.00246305	66	19	7	12	0.2878787878787879	0.014925373134328358	37	4	2	2	0.10810810810810811	0	33	1	0	1	0.030303030303030304	0	C694_RS03690	sabA	missense_variant	MODERATE
P7	NC_018939.1	779774	T	C	native_antrum_only	4	P2; P3; P7; P8	1	P7	0.25	409	68	32	36	0.16625916870415647	0.00243902	64	19	7	12	0.296875	0.015384615384615385	37	4	2	2	0.10810810810810811	0	33	1	0	1	0.030303030303030304	0	C694_RS03690	sabA	missense_variant	MODERATE
P7	NC_018939.1	779799	G	C	native_antrum_only	4	P2; P3; P7; P8	1	P7	0.25	407	66	31	35	0.16216216216216217	0	65	18	6	12	0.27692307692307694	0	36	4	2	2	0.1111111111111111	0	33	1	0	1	0.030303030303030304	0	C694_RS03690	sabA	missense_variant	MODERATE
P7	NC_018939.1	779881	A	G	native_antrum_only	4	P2; P3; P7; P8	1	P7	0.25	400	68	34	34	0.17	0.00249377	61	21	8	13	0.3442622950819672	0	38	4	2	2	0.10526315789473684	0	34	1	0	1	0.029411764705882353	0	C694_RS03690	sabA	synonymous_variant	LOW
P7	NC_018939.1	779887	C	T	native_antrum_only	4	P2; P3; P7; P8	1	P7	0.25	399	68	33	35	0.17042606516290726	0.00746269	64	21	7	14	0.328125	0	38	4	2	2	0.10526315789473684	0	33	1	0	1	0.030303030303030304	0.0571429	C694_RS03690	sabA	synonymous_variant	LOW
P7	NC_018939.1	779912	A	T	native_antrum_only	4	P2; P3; P7; P8	1	P7	0.25	406	79	38	41	0.19458128078817735	0	65	21	8	13	0.3230769230769231	0	38	5	3	2	0.13157894736842105	0	34	1	0	1	0.029411764705882353	0	C694_RS03690	sabA	missense_variant	MODERATE
P7	NC_018939.1	779914	T	C	native_antrum_only	4	P2; P3; P7; P8	1	P7	0.25	408	79	38	41	0.19362745098039216	0.00244499	63	21	8	13	0.3333333333333333	0	37	6	4	2	0.16216216216216217	0	33	1	0	1	0.030303030303030304	0	C694_RS03690	sabA	synonymous_variant	LOW
P7	NC_018939.1	779962	G	A	native_antrum_only	4	P2; P3; P7; P8	1	P7	0.25	388	70	34	36	0.18041237113402062	0.00512821	58	19	7	12	0.3275862068965517	0	37	4	2	2	0.10810810810810811	0.0263158	34	1	0	1	0.029411764705882353	0	C694_RS03690	sabA	synonymous_variant	LOW
P7	NC_018939.1	779965	A	G	native_antrum_only	4	P2; P3; P7; P8	1	P7	0.25	400	72	35	37	0.18	0	61	21	8	13	0.3442622950819672	0	38	4	2	2	0.10526315789473684	0	33	1	0	1	0.030303030303030304	0	C694_RS03690	sabA	synonymous_variant	LOW
P7	NC_018939.1	779980	C	A	native_antrum_only	4	P2; P3; P7; P8	1	P7	0.25	409	71	35	36	0.17359413202933985	0	58	20	7	13	0.3448275862068966	0	36	4	2	2	0.1111111111111111	0	34	1	0	1	0.029411764705882353	0	C694_RS03690	sabA	missense_variant	MODERATE
P7	NC_018939.1	779989	C	A	native_antrum_only	4	P2; P3; P7; P8	1	P7	0.25	400	70	35	35	0.175	0.00497512	61	20	7	13	0.32786885245901637	0.016129032258064516	33	4	2	2	0.12121212121212122	0	33	1	0	1	0.030303030303030304	0	C694_RS03690	sabA	missense_variant	MODERATE
P7	NC_018939.1	780005	T	C	native_antrum_only	4	P2; P3; P7; P8	1	P7	0.25	399	67	32	35	0.16791979949874686	0.0025	61	20	7	13	0.32786885245901637	0	34	4	2	2	0.11764705882352941	0	32	1	0	1	0.03125	0	C694_RS03690	sabA	missense_variant	MODERATE
P7	NC_018939.1	780058	A	G	native_antrum_only	4	P2; P3; P7; P8	1	P7	0.25	404	69	35	34	0.1707920792079208	0.00246914	61	22	9	13	0.36065573770491804	0.016129032258064516	34	3	1	2	0.0882353	0	34	1	0	1	0.029411764705882353	0	C694_RS03690	sabA	synonymous_variant	LOW
P7	NC_018939.1	780085	T	A	native_antrum_only	4	P2; P3; P7; P8	1	P7	0.25	405	70	34	36	0.1728395061728395	0.00735294	62	23	9	14	0.3709677419354839	0	33	2	0	2	0.0606061	0	33	1	0	1	0.030303030303030304	0	C694_RS03690	sabA	missense_variant	MODERATE
P7	NC_018939.1	780102	A	T	native_antrum_only	4	P2; P3; P7; P8	1	P7	0.25	387	65	30	35	0.16795865633074936	0.00514139	58	21	9	12	0.3620689655172414	0	32	3	1	2	0.09375	0	33	1	0	1	0.030303030303030304	0	C694_RS03690	sabA	missense_variant	MODERATE
P7	NC_018939.1	780103	T	C	native_antrum_only	4	P2; P3; P7; P8	1	P7	0.25	389	68	32	36	0.17480719794344474	0	58	21	9	12	0.3620689655172414	0	33	3	1	2	0.0909091	0	33	1	0	1	0.030303030303030304	0	C694_RS03690	sabA	synonymous_variant	LOW
P7	NC_018939.1	780135	G	A	native_antrum_only	4	P2; P3; P7; P8	1	P7	0.25	414	71	33	38	0.17149758454106281	0.00480769	60	22	8	14	0.36666666666666664	0	34	3	1	2	0.0882353	0	36	1	0	1	0.027777777777777776	0	C694_RS03690	sabA	synonymous_variant	LOW
P7	NC_018939.1	780136	G	T	native_antrum_only	4	P2; P3; P7; P8	1	P7	0.25	416	69	33	36	0.1658653846153846	0	60	21	8	13	0.35	0	34	3	1	2	0.0882353	0	36	1	0	1	0.027777777777777776	0	C694_RS03690	sabA	synonymous_variant	LOW
P7	NC_018939.1	780175	A	G	native_antrum_only	4	P2; P3; P7; P8	1	P7	0.25	403	77	38	39	0.19106699751861042	0	59	22	9	13	0.3728813559322034	0	34	3	1	2	0.0882353	0	35	2	0	2	0.0571429	0.027777777777777776	C694_RS03690	sabA	synonymous_variant	LOW
P7	NC_018939.1	780190	C	T	native_antrum_only	4	P2; P3; P7; P8	1	P7	0.25	399	72	35	37	0.18045112781954886	0	60	23	9	14	0.38333333333333336	0	35	3	1	2	0.0857143	0	35	1	0	1	0.0285714	0	C694_RS03690	sabA	synonymous_variant	LOW
P7	NC_018939.1	780196	G	A	native_antrum_only	4	P2; P3; P7; P8	1	P7	0.25	401	71	34	37	0.1770573566084788	0.00248756	59	24	9	15	0.4067796610169492	0	35	3	1	2	0.0857143	0	35	1	0	1	0.0285714	0	C694_RS03690	sabA	synonymous_variant	LOW
P7	NC_018939.1	780220	T	G	native_antrum_only	4	P2; P3; P7; P8	1	P7	0.25	389	72	37	35	0.18508997429305912	0.0025641	54	18	6	12	0.3333333333333333	0	33	3	1	2	0.0909091	0	36	1	0	1	0.027777777777777776	0	C694_RS03690	sabA	synonymous_variant	LOW
P7	NC_018939.1	780226	A	G	native_antrum_only	3	P2; P3; P7	1	P7	0.3333333333333333	392	73	36	37	0.18622448979591838	0.010101010101010102	60	23	8	15	0.38333333333333336	0	34	3	1	2	0.0882353	0	35	1	0	1	0.0285714	0	C694_RS03690	sabA	synonymous_variant	LOW
P7	NC_018939.1	780244	A	G	native_antrum_only	3	P2; P3; P7	1	P7	0.3333333333333333	386	69	36	33	0.17875647668393782	0	58	19	7	12	0.3275862068965517	0	34	3	1	2	0.0882353	0	35	0	0	0	0	0	C694_RS03690	sabA	synonymous_variant	LOW
P7	NC_018939.1	780253	G	A	native_antrum_only	3	P2; P3; P7	1	P7	0.3333333333333333	389	70	36	34	0.17994858611825193	0.00765306	57	18	8	10	0.3157894736842105	0.0338983	34	3	1	2	0.0882353	0	36	0	0	0	0	0	C694_RS03690	sabA	synonymous_variant	LOW
P7	NC_018939.1	780295	C	G	native_antrum_only	4	P2; P3; P7; P8	1	P7	0.25	372	69	33	36	0.18548387096774194	0	57	24	10	14	0.42105263157894735	0	34	3	1	2	0.0882353	0	35	1	0	1	0.0285714	0	C694_RS03690	sabA	synonymous_variant	LOW
P7	NC_018939.1	780305	T	C	native_antrum_only	4	P2; P3; P7; P8	1	P7	0.25	366	72	34	38	0.19672131147540983	0.013477088948787063	53	23	10	13	0.4339622641509434	0.018518518518518517	33	3	1	2	0.0909091	0	36	1	0	1	0.027777777777777776	0	C694_RS03690	sabA	missense_variant	MODERATE
P7	NC_018939.1	780533	A	G	native_corpus_only	4	P2; P3; P7; P8	1	P7	0.25	317	70	36	34	0.22082018927444794	0.018575851393188854	45	4	2	2	0.0888889	0	32	3	1	2	0.09375	0	30	0	0	0	0	0	C694_RS03690	sabA	missense_variant	MODERATE
P7	NC_018939.1	780615	A	G	native_antrum_only	4	P2; P3; P7; P8	1	P7	0.25	364	66	34	32	0.1813186813186813	0.00273973	49	23	8	15	0.46938775510204084	0	37	3	1	2	0.0810811	0	34	1	0	1	0.029411764705882353	0	C694_RS03690	sabA	missense_variant	MODERATE
P7	NC_018939.1	780721	A	G	native_antrum_only	4	P2; P3; P7; P8	1	P7	0.25	424	76	38	38	0.1792452830188679	0.00235294	57	23	8	15	0.40350877192982454	0.017241379310344827	39	4	1	3	0.10256410256410256	0	38	1	0	1	0.0263158	0	C694_RS03690	sabA	synonymous_variant	LOW
P7	NC_018939.1	780730	T	C	native_antrum_only	4	P2; P3; P7; P8	1	P7	0.25	416	72	36	36	0.17307692307692307	0	56	21	7	14	0.375	0	37	4	1	3	0.10810810810810811	0	36	1	0	1	0.027777777777777776	0	C694_RS03690	sabA	synonymous_variant	LOW
P7	NC_018939.1	780793	C	T	native_antrum_only	4	P2; P3; P7; P8	1	P7	0.25	416	67	32	35	0.16105769230769232	0	57	22	8	14	0.38596491228070173	0	37	4	1	3	0.10810810810810811	0	40	1	0	1	0.025	0	C694_RS03690	sabA	synonymous_variant	LOW
P7	NC_018939.1	780817	G	A	native_antrum_only	4	P2; P3; P7; P8	1	P7	0.25	423	72	36	36	0.1702127659574468	0	54	22	9	13	0.4074074074074074	0	39	4	1	3	0.10256410256410256	0	40	1	0	1	0.025	0	C694_RS03690	sabA	synonymous_variant	LOW
P7	NC_018939.1	780904	G	A	native_antrum_only	4	P2; P3; P7; P8	1	P7	0.25	433	73	40	33	0.16859122401847576	0	54	22	9	13	0.4074074074074074	0	48	3	1	2	0.0625	0.0204082	39	2	1	1	0.0512821	0	C694_RS03690	sabA	synonymous_variant	LOW
P7	NC_018939.1	780907	C	G	native_antrum_only	4	P2; P3; P7; P8	1	P7	0.25	428	65	33	32	0.15186915887850466	0.00465116	52	21	8	13	0.40384615384615385	0	48	3	1	2	0.0625	0.0204082	40	1	0	1	0.025	0.024390243902439025	C694_RS03690	sabA	synonymous_variant	LOW
P7	NC_018939.1	780909	C	T	native_antrum_only	4	P2; P3; P7; P8	1	P7	0.25	433	67	33	34	0.15473441108545036	0.00230415	54	21	9	12	0.3888888888888889	0	50	3	1	2	0.06	0	43	1	0	1	0.023255813953488372	0	C694_RS03690	sabA	missense_variant	MODERATE
P7	NC_018939.1	781023	A	G	native_antrum_only	4	P2; P3; P7; P8	1	P7	0.25	432	68	35	33	0.1574074074074074	0	55	20	9	11	0.36363636363636365	0	52	4	2	2	0.0769231	0	44	1	0	1	0.022727272727272728	0	C694_RS03680	C694_RS03680	upstream_gene_variant	MODIFIER
P7	NC_018939.1	781099	G	A	native_antrum_only	4	P2; P3; P7; P8	1	P7	0.25	428	63	32	31	0.14719626168224298	0	55	18	8	10	0.32727272727272727	0	49	4	2	2	0.0816327	0	44	2	1	1	0.045454545454545456	0	C694_RS03680	C694_RS03680	upstream_gene_variant	MODIFIER
P7	NC_018939.1	781126	T	C	native_antrum_only	4	P2; P3; P7; P8	1	P7	0.25	442	64	32	32	0.14479638009049775	0	55	18	8	10	0.32727272727272727	0	48	1	0	1	0.020833333333333332	0	45	1	0	1	0.022222222222222223	0	C694_RS03680	C694_RS03680	upstream_gene_variant	MODIFIER
P7	NC_018939.1	781182	A	G	native_antrum_only	4	P2; P3; P7; P8	1	P7	0.25	426	56	31	25	0.13145539906103287	0.00699301	53	14	6	8	0.2641509433962264	0	50	2	1	1	0.04	0	42	1	0	1	0.023809523809523808	0	C694_RS03680	C694_RS03680	upstream_gene_variant	MODIFIER
P7	NC_018939.1	900553	T	G	native_corpus_only	3	P1; P3; P7	1	P7	0.3333333333333333	446	184	86	98	0.4125560538116592	0.011086474501108648	77	4	2	2	0.0519481	0	72	8	3	5	0.1111111111111111	0	55	6	2	4	0.10909090909090909	0	C694_RS04315	C694_RS04315	missense_variant	MODERATE
P7	NC_018939.1	902783	A	G	native_antrum_only	4	P2; P3; P7; P8	1	P7	0.25	467	4	2	2	0.00856531	0	99	63	31	32	0.6363636363636364	0	79	1	0	1	0.012658227848101266	0	47	9	3	6	0.19148936170212766	0	C694_RS04305	C694_RS04305	upstream_gene_variant	MODIFIER
P7	NC_018939.1	903296	G	A	native_antrum_only	5	P1; P2; P3; P7; P8	1	P7	0.2	437	1	0	1	0.00228833	0	83	53	29	24	0.6385542168674698	0	71	0	0	0	0	0	31	6	2	4	0.1935483870967742	0	C694_RS04330	C694_RS04330	synonymous_variant	LOW
P7	NC_018939.1	1005649	A	T	native_antrum_only	4	P2; P3; P7; P8	4	P2; P3; P7; P8	1	388	67	32	35	0.17268041237113402	0.0127226	56	15	8	7	0.26785714285714285	0.017543859649122806	91	6	4	2	0.0659341	0.010869565217391304	91	7	3	4	0.0769231	0.010869565217391304	C694_RS04800	C694_RS04800	upstream_gene_variant	MODIFIER
P7	NC_018939.1	1005652	A	T	native_antrum_only	4	P2; P3; P7; P8	3	P3; P7; P8	0.75	392	63	30	33	0.16071428571428573	0.010101010101010102	56	15	7	8	0.26785714285714285	0	92	6	4	2	0.0652174	0	92	6	1	5	0.0652174	0.010752688172043012	C694_RS04800	C694_RS04800	upstream_gene_variant	MODIFIER
P7	NC_018939.1	1133053	T	G	native_antrum_only	4	P1; P2; P7; P8	1	P7	0.25	442	74	36	38	0.167421	0.0045045	64	15	7	8	0.234375	0	66	10	4	6	0.15151515151515152	0	62	11	5	6	0.1774193548387097	0	C694_RS05525	C694_RS05525	upstream_gene_variant	MODIFIER
P7	NC_018939.1	1257533	T	C	native_antrum_only	4	P2; P3; P7; P8	2	P2; P7	0.5	325	42	29	13	0.12923076923076923	0.0121581	39	18	10	8	0.46153846153846156	0	78	2	0	2	0.025641	0.012658227848101266	64	10	5	5	0.15625	0.015384615384615385	C694_RS06105	C694_RS06105	synonymous_variant	LOW
P7	NC_018939.1	1402970	C	G	native_corpus_only	5	P1; P2; P3; P7; P8	1	P7	0.2	458	130	59	71	0.2838427947598253	0.00434783	112	8	5	3	0.0714286	0	62	0	0	0	0	0	59	1	1	0	0.0169492	0	C694_RS06915	hopM	synonymous_variant	LOW
P7	NC_018939.1	1402974	A	G	native_corpus_only	5	P1; P2; P3; P7; P8	1	P7	0.2	442	123	57	66	0.27828054298642535	0.0045045	106	8	6	2	0.0754717	0.00934579	61	3	3	0	0.0491803	0	58	1	1	0	0.017241379310344827	0	C694_RS06915	hopM	missense_variant	MODERATE
P7	NC_018939.1	1402979	A	C	native_corpus_only	5	P1; P2; P3; P7; P8	1	P7	0.2	442	115	51	64	0.26018099547511314	0	111	4	3	1	0.036036036036036036	0	61	0	0	0	0	0	55	1	1	0	0.0181818	0.0350877	C694_RS06915	hopM	synonymous_variant	LOW
P7	NC_018939.1	1402980	G	A	native_corpus_only	5	P1; P2; P3; P7; P8	1	P7	0.2	440	119	52	67	0.27045454545454545	0.00452489	110	5	4	1	0.045454545454545456	0	59	0	0	0	0	0	54	1	1	0	0.018518518518518517	0	C694_RS06915	hopM	missense_variant	MODERATE
P7	NC_018939.1	1402992	A	C	native_corpus_only	5	P1; P2; P3; P7; P8	1	P7	0.2	474	128	57	71	0.270042	0	117	7	5	2	0.0598291	0	62	0	0	0	0	0	59	1	1	0	0.0169492	0	C694_RS06915	hopM	missense_variant	MODERATE
P7	NC_018939.1	1402994	G	C	native_corpus_only	5	P1; P2; P3; P7; P8	1	P7	0.2	474	128	57	71	0.270042	0	116	7	5	2	0.0603448	0	64	0	0	0	0	0	58	1	1	0	0.017241379310344827	0	C694_RS06915	hopM	missense_variant	MODERATE
P7	NC_018939.1	1403001	C	G	native_corpus_only	5	P1; P2; P3; P7; P8	1	P7	0.2	473	125	55	70	0.2642706131078224	0.0021097	116	6	4	2	0.0517241	0	64	0	0	0	0	0	60	1	1	0	0.016666666666666666	0	C694_RS06915	hopM	missense_variant	MODERATE
P7	NC_018939.1	1403003	T	G	native_corpus_only	5	P1; P2; P3; P7; P8	1	P7	0.2	473	127	54	73	0.26849894291754756	0.00630252	115	6	4	2	0.0521739	0	63	0	0	0	0	0	58	1	1	0	0.017241379310344827	0	C694_RS06915	hopM	synonymous_variant	LOW
P7	NC_018939.1	1403005	T	A	native_corpus_only	5	P1; P2; P3; P7; P8	1	P7	0.2	470	127	55	72	0.2702127659574468	0	112	6	4	2	0.0535714	0.00884956	64	0	0	0	0	0	59	1	1	0	0.0169492	0	C694_RS06915	hopM	missense_variant	MODERATE
P7	NC_018939.1	1408774	T	A	native_corpus_only	5	P1; P2; P3; P7; P8	1	P7	0.2	521	166	78	88	0.31861804222648754	0	114	5	4	1	0.043859649122807015	0.00869565	51	0	0	0	0	0	45	0	0	0	0	0	C694_RS06950	C694_RS06950	synonymous_variant	LOW
P7	NC_018939.1	1408875	G	A	native_corpus_only	5	P1; P2; P3; P7; P8	1	P7	0.2	520	164	78	86	0.3153846153846154	0	117	5	4	1	0.042735042735042736	0	58	0	0	0	0	0	47	0	0	0	0	0	C694_RS06950	C694_RS06950	synonymous_variant	LOW
P7	NC_018939.1	1408921	G	A	native_corpus_only	5	P1; P2; P3; P7; P8	1	P7	0.2	507	157	78	79	0.3096646942800789	0.00976562	112	6	5	1	0.0535714	0	57	1	1	0	0.017543859649122806	0	47	0	0	0	0	0	C694_RS06950	C694_RS06950	synonymous_variant	LOW
P7	NC_018939.1	1415434	A	G	native_antrum_only	5	P1; P2; P3; P7; P8	1	P7	0.2	515	85	59	26	0.1650485436893204	0.00579151	113	27	17	10	0.23893805309734514	0.00877193	74	9	5	4	0.12162162162162163	0	52	4	1	3	0.0769231	0	C694_RS06980	C694_RS06980	synonymous_variant	LOW
P7	NC_018939.1	1415435	T	G	native_antrum_only	5	P1; P2; P3; P7; P8	1	P7	0.2	516	87	60	27	0.1686046511627907	0.00193424	114	28	18	10	0.24561403508771928	0	73	8	5	3	0.1095890410958904	0	52	4	1	3	0.0769231	0	C694_RS06980	C694_RS06980	missense_variant	MODERATE
P7	NC_018939.1	1524385	T	A	native_antrum_only	3	P2; P7; P8	1	P7	0.3333333333333333	467	54	53	1	0.11563169164882227	0	77	16	15	1	0.2077922077922078	0	60	9	9	0	0.15	0	38	5	5	0	0.13157894736842105	0	C694_RS07470	yidC	downstream_gene_variant	MODIFIER
P7	NC_018939.1	1592082	A	T	native_corpus_only	3	P1; P3; P7	1	P7	0.3333333333333333	300	63	31	32	0.21	0.068323	51	4	1	3	0.0784314	0.10526315789473684	51	9	7	2	0.17647058823529413	0	55	10	8	2	0.18181818181818182	0.017857142857142856	C694_RS07805	C694_RS07805	stop_gained	HIGH
P1	NC_018939.1	25753	G	T	native_antrum_only	5	P1; P2; P3; P7; P8	1	P1	0.2	375	69	27	42	0.184	0.00530504	30	7	3	4	0.23333333333333334	0	69	2	2	0	0.028985507246376812	0	45	8	6	2	0.17777777777777778	0	C694_RS00125	lpxE	upstream_gene_variant	MODIFIER
P1	NC_018939.1	112688	A	C	native_corpus_only	5	P1; P2; P3; P7; P8	1	P1	0.2	334	67	31	36	0.20059880239520958	0	27	3	3	0	0.1111111111111111	0	14	3	3	0	0.21428571428571427	0	42	4	3	1	0.0952381	0	C694_RS00540	C694_RS00540	upstream_gene_variant	MODIFIER
P1	NC_018939.1	237228	A	G	native_antrum_only	5	P1; P2; P3; P7; P8	1	P1	0.2	294	14	9	5	0.047619047619047616	0.013422818791946308	21	5	4	1	0.23809523809523808	0	22	0	0	0	0	0.043478260869565216	33	1	0	1	0.030303030303030304	0.0571429	C694_RS01160	C694_RS01160	upstream_gene_variant	MODIFIER
P1	NC_018939.1	237231	G	T	native_antrum_only	5	P1; P2; P3; P7; P8	1	P1	0.2	290	9	6	3	0.0310345	0.023569	21	5	4	1	0.23809523809523808	0	22	0	0	0	0	0.043478260869565216	33	1	0	1	0.030303030303030304	0.029411764705882353	C694_RS01160	C694_RS01160	upstream_gene_variant	MODIFIER
P1	NC_018939.1	237232	C	T	native_antrum_only	5	P1; P2; P3; P7; P8	1	P1	0.2	293	14	9	5	0.0477816	0.016778523489932886	21	6	4	2	0.2857142857142857	0	22	0	0	0	0	0.043478260869565216	33	2	0	2	0.0606061	0.029411764705882353	C694_RS01160	C694_RS01160	upstream_gene_variant	MODIFIER
P1	NC_018939.1	237246	T	C	native_antrum_only	5	P1; P2; P3; P7; P8	1	P1	0.2	294	30	8	22	0.10204081632653061	0.00675676	20	5	1	4	0.25	0	23	2	1	1	0.0869565	0	35	4	0	4	0.11428571428571428	0	C694_RS01160	C694_RS01160	upstream_gene_variant	MODIFIER
P1	NC_018939.1	298155	A	G	native_antrum_only	4	P1; P2; P3; P7	1	P1	0.25	251	48	27	21	0.19123505976095617	0	24	6	3	3	0.25	0	30	4	2	2	0.13333333333333333	0	39	3	2	1	0.0769231	0	C694_RS01480	imaA	missense_variant	MODERATE
P1	NC_018939.1	360673	C	T	native_corpus_only	5	P1; P2; P3; P7; P8	1	P1	0.2	317	130	72	58	0.41009463722397477	0.00314465	20	1	1	0	0.05	0	23	0	0	0	0	0	30	0	0	0	0	0	C694_RS01800	fliF	missense_variant	MODERATE
P1	NC_018939.1	532098	C	T	native_antrum_only	5	P1; P2; P3; P7; P8	1	P1	0.2	313	0	0	0	0	0	22	5	1	4	0.22727272727272727	0	33	0	0	0	0	0	34	0	0	0	0	0	C694_RS02610	csd1	missense_variant	MODERATE
P1	NC_018939.1	665351	T	C	native_corpus_only	5	P1; P2; P3; P7; P8	1	P1	0.2	379	89	42	47	0.23482849604221637	0	28	2	2	0	0.0714286	0	47	7	4	3	0.14893617021276595	0	40	5	2	3	0.125	0	C694_RS08815	C694_RS08815	missense_variant	MODERATE
P1	NC_018939.1	665384	T	C	native_corpus_only	5	P1; P2; P3; P7; P8	1	P1	0.2	371	98	47	51	0.2641509433962264	0	26	2	2	0	0.0769231	0	45	7	4	3	0.15555555555555556	0	38	4	2	2	0.10526315789473684	0	C694_RS08815	C694_RS08815	missense_variant	MODERATE
P1	NC_018939.1	665390	G	C	native_corpus_only	5	P1; P2; P3; P7; P8	3	P1; P2; P3	0.6	376	95	46	49	0.2526595744680851	0.00529101	26	2	2	0	0.0769231	0	44	6	3	3	0.13636363636363635	0	40	4	2	2	0.1	0	C694_RS08815	C694_RS08815	missense_variant	MODERATE
P1	NC_018939.1	665414	A	G	native_corpus_only	5	P1; P2; P3; P7; P8	1	P1	0.2	387	106	53	53	0.2739018087855297	0.00257732	27	2	2	0	0.0740741	0	48	9	5	4	0.1875	0	36	4	2	2	0.1111111111111111	0.027027	C694_RS08815	C694_RS08815	stop_lost	HIGH
P1	NC_018939.1	665417	A	G	native_corpus_only	5	P1; P2; P3; P7; P8	1	P1	0.2	389	108	54	54	0.2776349614395887	0	27	3	3	0	0.1111111111111111	0	48	9	5	4	0.1875	0	37	5	2	3	0.13513513513513514	0	C694_RS08815	C694_RS08815	missense_variant	MODERATE
P1	NC_018939.1	665471	C	T	native_corpus_only	5	P1; P2; P3; P7; P8	1	P1	0.2	399	111	55	56	0.2781954887218045	0	27	2	2	0	0.0740741	0	49	9	5	4	0.1836734693877551	0	38	4	2	2	0.10526315789473684	0	C694_RS08815	C694_RS08815	missense_variant	MODERATE
P1	NC_018939.1	665524	A	G	native_corpus_only	5	P1; P2; P3; P7; P8	2	P1; P3	0.4	388	104	54	50	0.26804123711340205	0	25	2	2	0	0.08	0	48	9	6	3	0.1875	0	35	4	2	2	0.11428571428571428	0	C694_RS08815	C694_RS08815	missense_variant	MODERATE
P1	NC_018939.1	665526	A	G	native_corpus_only	5	P1; P2; P3; P7; P8	1	P1	0.2	390	102	52	50	0.26153846153846155	0.00255754	25	2	2	0	0.08	0	48	9	6	3	0.1875	0	35	3	1	2	0.0857143	0.027777777777777776	C694_RS08815	C694_RS08815	synonymous_variant	LOW
P1	NC_018939.1	665645	A	G	native_corpus_only	5	P1; P2; P3; P7; P8	1	P1	0.2	385	102	50	52	0.2649350649350649	0.00773196	23	1	1	0	0.043478260869565216	0	46	9	5	4	0.1956521739130435	0	37	4	2	2	0.10810810810810811	0	C694_RS08815	C694_RS08815	stop_retained_variant	LOW
P1	NC_018939.1	665648	A	T	native_corpus_only	5	P1; P2; P3; P7; P8	1	P1	0.2	395	108	54	54	0.27341772151898736	0	24	2	2	0	0.0833333	0	46	9	5	4	0.1956521739130435	0	36	3	1	2	0.0833333	0	C694_RS08815	C694_RS08815	missense_variant	MODERATE
P1	NC_018939.1	669587	A	G	native_antrum_only	5	P1; P2; P3; P7; P8	1	P1	0.2	297	2	2	0	0.00673401	0.0033557	25	5	2	3	0.2	0	35	0	0	0	0	0	38	1	1	0	0.0263158	0	C694_RS03215	murC	missense_variant	MODERATE
P1	NC_018939.1	818129	A	G	native_antrum_only	4	P1; P3; P7; P8	1	P1	0.25	240	25	11	14	0.10416666666666667	0	24	5	2	3	0.20833333333333334	0	12	2	1	1	0.16666666666666666	0	27	4	3	1	0.14814814814814814	0	C694_RS08820	C694_RS08820	synonymous_variant	LOW
P1	NC_018939.1	846827	T	C	native_antrum_only	4	P1; P2; P3; P7	1	P1	0.25	368	68	42	26	0.18478260869565216	0.00271003	37	15	6	9	0.40540540540540543	0	16	3	2	1	0.1875	0	36	3	2	1	0.0833333	0	C694_RS04020	C694_RS04020	synonymous_variant	LOW
P1	NC_018939.1	846830	G	T	native_antrum_only	4	P1; P2; P3; P7	1	P1	0.25	376	68	42	26	0.18085106382978725	0	36	15	6	9	0.4166666666666667	0	15	2	1	1	0.13333333333333333	0	37	3	2	1	0.0810811	0	C694_RS04020	C694_RS04020	synonymous_variant	LOW
P1	NC_018939.1	1012468	T	A	native_corpus_only	5	P1; P2; P3; P7; P8	1	P1	0.2	279	56	7	49	0.2007168458781362	0.0637584	22	4	0	4	0.18181818181818182	0	26	4	0	4	0.15384615384615385	0.10344827586206896	34	2	0	2	0.058823529411764705	0.0555556	C694_RS04880	C694_RS04880	missense_variant	MODERATE
P1	NC_018939.1	1020856	T	C	native_antrum_only	5	P1; P2; P3; P7; P8	1	P1	0.2	235	26	15	11	0.11063829787234042	0.063745	28	7	3	4	0.25	0.0666667	74	7	1	6	0.0945946	0.0263158	41	3	1	2	0.0731707	0.10869565217391304	C694_RS08955	acpP	synonymous_variant	LOW
P1	NC_018939.1	1111985	G	A	native_antrum_only	5	P1; P2; P3; P7; P8	1	P1	0.2	326	21	14	7	0.0644172	0.012121212121212121	25	5	2	3	0.2	0.038461538461538464	12	0	0	0	0	0.0769231	34	0	0	0	0	0.0555556	C694_RS05390	infB	synonymous_variant	LOW
P1	NC_018939.1	1124691	C	A	native_antrum_only	5	P1; P2; P3; P7; P8	1	P1	0.2	288	24	7	17	0.0833333	0.00346021	32	8	2	6	0.25	0	37	4	2	2	0.10810810810810811	0	32	1	0	1	0.03125	0.030303030303030304	C694_RS05470	C694_RS05470	missense_variant	MODERATE
P1	NC_018939.1	1124692	T	C	native_antrum_only	5	P1; P2; P3; P7; P8	1	P1	0.2	278	27	9	18	0.0971223	0.044673539518900345	29	7	2	5	0.2413793103448276	0.09375	38	5	3	2	0.13157894736842105	0	32	1	0	1	0.03125	0.058823529411764705	C694_RS05470	C694_RS05470	synonymous_variant	LOW
P1	NC_018939.1	1178493	A	G	native_antrum_only	2	P1; P7	1	P1	0.5	146	20	12	8	0.136986	0.00680272	20	5	3	2	0.25	0	19	3	2	1	0.15789473684210525	0.05	24	3	1	2	0.125	0.0769231	C694_RS05735	C694_RS05735	synonymous_variant	LOW
P1	NC_018939.1	1178515	T	A	native_antrum_only	3	P1; P3; P7	1	P1	0.3333333333333333	148	13	9	4	0.0878378	0	21	5	3	2	0.23809523809523808	0	21	3	2	1	0.14285714285714285	0	26	2	1	1	0.0769231	0.037037037037037035	C694_RS05735	C694_RS05735	missense_variant	MODERATE
P1	NC_018939.1	1222704	T	C	native_antrum_only	5	P1; P2; P3; P7; P8	1	P1	0.2	343	63	32	31	0.1836734693877551	0	38	9	5	4	0.23684210526315788	0	42	6	3	3	0.14285714285714285	0	54	8	4	4	0.14814814814814814	0	C694_RS05955	hopL	synonymous_variant	LOW
P1	NC_018939.1	1224017	A	G	native_antrum_only	5	P1; P2; P3; P7; P8	1	P1	0.2	318	41	13	28	0.1289308176100629	0.00625	31	8	2	6	0.25806451612903225	0	32	4	2	2	0.125	0	41	6	2	4	0.14634146341463414	0.023809523809523808	C694_RS05955	hopL	missense_variant	MODERATE
P1	NC_018939.1	1224018	T	C	native_antrum_only	5	P1; P2; P3; P7; P8	1	P1	0.2	317	40	13	27	0.12618296529968454	0.012461059190031152	30	8	2	6	0.26666666666666666	0.0322581	32	4	2	2	0.125	0	42	7	3	4	0.16666666666666666	0	C694_RS05955	hopL	synonymous_variant	LOW
P1	NC_018939.1	1254465	G	A	native_antrum_only	5	P1; P2; P3; P7; P8	1	P1	0.2	319	10	4	6	0.031348	0	31	15	6	9	0.4838709677419355	0	26	0	0	0	0	0	46	0	0	0	0	0	C694_RS06095	C694_RS06095	missense_variant	MODERATE
P1	NC_018939.1	1367290	A	G	native_antrum_only	5	P1; P2; P3; P7; P8	1	P1	0.2	339	32	11	21	0.0943953	0	32	8	1	7	0.25	0	28	1	0	1	0.0357143	0	25	2	0	2	0.08	0	C694_RS06630	C694_RS06630	upstream_gene_variant	MODIFIER
P1	NC_018939.1	1367291	A	G	native_antrum_only	5	P1; P2; P3; P7; P8	1	P1	0.2	336	30	12	18	0.0892857	0	33	8	1	7	0.24242424242424243	0	30	1	0	1	0.0333333	0	27	2	0	2	0.0740741	0	C694_RS06630	C694_RS06630	upstream_gene_variant	MODIFIER
P1	NC_018939.1	1403035	T	G	native_antrum_only	3	P1; P2; P7	1	P1	0.3333333333333333	334	38	16	22	0.11377245508982035	0.023391812865497075	40	8	5	3	0.2	0.024390243902439025	41	6	2	4	0.14634146341463414	0.046511627906976744	51	7	1	6	0.13725490196078433	0.019230769230769232	C694_RS06890	nadD	upstream_gene_variant	MODIFIER
P1	NC_018939.1	1414420	G	C	native_antrum_only	4	P1; P2; P7; P8	1	P1	0.25	211	18	7	11	0.0853081	0.0409091	34	7	2	5	0.20588235294117646	0	27	0	0	0	0	0	42	5	2	3	0.11904761904761904	0.10638297872340426	C694_RS08885	C694_RS08885	missense_variant	MODERATE
P1	NC_018939.1	1414422	T	C	native_antrum_only	5	P1; P2; P3; P7; P8	1	P1	0.2	215	18	7	11	0.0837209	0	35	7	2	5	0.2	0	27	0	0	0	0	0	48	5	2	3	0.10416666666666667	0	C694_RS08885	C694_RS08885	synonymous_variant	LOW
P1	NC_018939.1	1503116	A	G	native_antrum_only	5	P1; P2; P3; P7; P8	1	P1	0.2	395	64	36	28	0.1620253164556962	0.00252525	34	12	5	7	0.35294117647058826	0	26	4	2	2	0.15384615384615385	0	39	7	3	4	0.1794871794871795	0	C694_RS07350	rlmN	upstream_gene_variant	MODIFIER
P1	NC_018939.1	1503134	T	C	native_antrum_only	5	P1; P2; P3; P7; P8	1	P1	0.2	389	51	25	26	0.13110539845758354	0.010178117048346057	30	8	1	7	0.26666666666666666	0.0322581	24	3	0	3	0.125	0.0769231	38	7	3	4	0.18421052631578946	0.025641	C694_RS07350	rlmN	upstream_gene_variant	MODIFIER
P1	NC_018939.1	1503135	G	C	native_antrum_only	5	P1; P2; P3; P7; P8	1	P1	0.2	386	50	26	24	0.12953367875647667	0.010256410256410256	30	9	2	7	0.3	0.0322581	24	2	0	2	0.0833333	0.0769231	38	6	2	4	0.15789473684210525	0.025641	C694_RS07350	rlmN	upstream_gene_variant	MODIFIER
P1	NC_018939.1	1503266	A	G	native_antrum_only	5	P1; P2; P3; P7; P8	1	P1	0.2	435	74	35	39	0.17011494252873563	0.00911162	30	9	3	6	0.3	0.0322581	26	5	2	3	0.19230769230769232	0.037037037037037035	41	6	2	4	0.14634146341463414	0.023809523809523808	C694_RS07350	rlmN	upstream_gene_variant	MODIFIER
P1	NC_018939.1	1510961	C	A	native_antrum_only	1	P1	1	P1	1	261	30	12	18	0.11494252873563218	0.0543478	28	6	4	2	0.21428571428571427	0.034482758620689655	35	3	0	3	0.0857143	0.125	22	4	2	2	0.18181818181818182	0.12	C694_RS07375	C694_RS07375	upstream_gene_variant	MODIFIER
P1	NC_018939.1	1513443	G	A	native_antrum_only	5	P1; P2; P3; P7; P8	1	P1	0.2	332	1	0	1	0.00301205	0	23	5	4	1	0.21739130434782608	0	24	0	0	0	0	0	58	0	0	0	0	0	C694_RS07420	C694_RS07420	missense_variant	MODERATE
P1	NC_018939.1	1556785	A	G	native_antrum_only	5	P1; P2; P3; P7; P8	1	P1	0.2	359	1	0	1	0.00278552	0.032345	24	5	3	2	0.20833333333333334	0.04	18	0	0	0	0	0	24	0	0	0	0	0.0769231	C694_RS07640	ubiE	missense_variant	MODERATE
P2	NC_018939.1	5180	T	C	native_antrum_only	5	P1; P2; P3; P7; P8	1	P2	0.2	52	6	4	2	0.11538461538461539	0.018867924528301886	71	15	5	10	0.2112676056338028	0	222	43	14	29	0.19369369369369369	0	101	17	7	10	0.16831683168316833	0	C694_RS00005	nusB	upstream_gene_variant	MODIFIER
P2	NC_018939.1	6659	T	C	native_antrum_only	5	P1; P2; P3; P7; P8	1	P2	0.2	80	0	0	0	0	0	166	39	23	16	0.23493975903614459	0.011904761904761904	89	2	0	2	0.0224719	0.011111111111111112	133	4	4	0	0.0300752	0.00746269	C694_RS00065	hopZ	missense_variant	MODERATE
P2	NC_018939.1	6659	T	G	native_corpus_only	5	P1; P2; P3; P7; P8	1	P2	0.2	80	71	31	40	0.8875	0	166	11	4	7	0.0662651	0.011904761904761904	89	0	0	0	0	0.011111111111111112	133	2	1	1	0.015037593984962405	0.00746269	C694_RS00065	hopZ	missense_variant	MODERATE
P2	NC_018939.1	6661	G	C	native_corpus_only	5	P1; P2; P3; P7; P8	1	P2	0.2	78	74	33	41	0.9487179487179487	0.037037037037037035	167	11	4	7	0.0658683	0.00595238	91	1	1	0	0.010989	0.010869565217391304	133	4	1	3	0.0300752	0.00746269	C694_RS00065	hopZ	missense_variant	MODERATE
P2	NC_018939.1	6668	G	C	native_corpus_only	5	P1; P2; P3; P7; P8	1	P2	0.2	77	71	31	40	0.922078	0.0609756	126	8	1	7	0.0634921	0.23636363636363636	91	0	0	0	0	0	129	0	0	0	0	0.0300752	C694_RS00065	hopZ	missense_variant	MODERATE
P2	NC_018939.1	6673	C	G	native_corpus_only	5	P1; P2; P3; P7; P8	1	P2	0.2	80	68	29	39	0.85	0.012345679012345678	162	8	2	6	0.0493827	0.00613497	88	0	0	0	0	0.022222222222222223	127	2	2	0	0.015748031496062992	0.0378788	C694_RS00065	hopZ	missense_variant	MODERATE
P2	NC_018939.1	6674	C	A	native_corpus_only	5	P1; P2; P3; P7; P8	1	P2	0.2	80	68	29	39	0.85	0	168	8	2	6	0.047619047619047616	0	89	0	0	0	0	0.011111111111111112	134	1	1	0	0.00746269	0.014705882352941176	C694_RS00065	hopZ	stop_gained	HIGH
P2	NC_018939.1	6871	T	C	native_corpus_only	4	P1; P2; P7; P8	1	P2	0.25	82	77	37	40	0.9390243902439024	0.012048192771084338	155	7	1	6	0.0451613	0.00641026	92	0	0	0	0	0.010752688172043012	138	0	0	0	0	0.014285714285714285	C694_RS00065	hopZ	missense_variant	MODERATE
P2	NC_018939.1	20969	G	A	native_corpus_only	5	P1; P2; P3; P7; P8	1	P2	0.2	91	39	19	20	0.42857142857142855	0	202	1	1	0	0.0049505	0	1122	1	0	1	0.000891266	0	396	1	0	1	0.00252525	0	C694_RS00125	lpxE	missense_variant	MODERATE
P2	NC_018939.1	67431	C	T	native_corpus_only	5	P1; P2; P3; P7; P8	1	P2	0.2	95	30	15	15	0.3157894736842105	0	176	1	1	0	0.00568182	0	193	0	0	0	0	0	213	0	0	0	0	0	C694_RS00335	C694_RS00335	missense_variant	MODERATE
P2	NC_018939.1	80816	G	A	native_corpus_only	4	P2; P3; P7; P8	1	P2	0.25	101	45	23	22	0.44554455445544555	0	181	0	0	0	0	0.00549451	614	2	2	0	0.00325733	0.00324675	259	2	1	1	0.00772201	0	C694_RS00410	prfA	synonymous_variant	LOW
P2	NC_018939.1	83375	A	G	native_corpus_only	4	P2; P3; P7; P8	1	P2	0.25	96	29	16	13	0.3020833333333333	0	177	1	0	1	0.00564972	0	259	0	0	0	0	0	296	1	1	0	0.00337838	0	C694_RS00420	C694_RS00420	synonymous_variant	LOW
P2	NC_018939.1	101949	G	A	native_corpus_only	4	P2; P3; P7; P8	1	P2	0.25	83	42	20	22	0.5060240963855421	0	161	1	1	0	0.00621118	0.00617284	156	0	0	0	0	0	203	0	0	0	0	0.00490196	C694_RS00515	C694_RS00515	synonymous_variant	LOW
P2	NC_018939.1	102439	G	A	native_corpus_only	4	P2; P3; P7; P8	1	P2	0.25	96	20	6	14	0.20833333333333334	0	168	30	8	22	0.17857142857142858	0.00591716	242	46	18	28	0.19008264462809918	0.012244897959183673	208	41	15	26	0.1971153846153846	0.00952381	C694_RS00495	futC1	upstream_gene_variant	MODIFIER
P2	NC_018939.1	102446	G	A	native_corpus_only	4	P2; P3; P7; P8	1	P2	0.25	97	20	6	14	0.20618556701030927	0	169	29	9	20	0.17159763313609466	0.011695906432748537	235	38	16	22	0.16170212765957448	0.016736401673640166	212	39	15	24	0.18396226415094338	0.018518518518518517	C694_RS00495	futC1	upstream_gene_variant	MODIFIER
P2	NC_018939.1	112941	G	A	native_corpus_only	5	P1; P2; P3; P7; P8	1	P2	0.2	117	54	25	29	0.46153846153846156	0.00847458	161	0	0	0	0	0	136	1	1	0	0.00735294	0.014492753623188406	194	0	0	0	0	0	C694_RS00555	C694_RS00555	synonymous_variant	LOW
P2	NC_018939.1	119323	G	A	native_antrum_only	5	P1; P2; P3; P7; P8	1	P2	0.2	95	1	1	0	0.010526315789473684	0	144	98	53	45	0.6805555555555556	0.00689655	260	0	0	0	0	0.00383142	211	23	10	13	0.10900473933649289	0	C694_RS00585	C694_RS00585	synonymous_variant	LOW
P2	NC_018939.1	119944	C	T	native_corpus_only	2	P2; P7	1	P2	0.5	98	22	12	10	0.22448979591836735	0.010101010101010102	135	3	2	1	0.022222222222222223	0.014598540145985401	435	1	1	0	0.00229885	0.00684932	234	0	0	0	0	0.00425532	C694_RS00565	C694_RS00565	upstream_gene_variant	MODIFIER
P2	NC_018939.1	140699	C	T	native_corpus_only	5	P1; P2; P3; P7; P8	1	P2	0.2	120	87	43	44	0.725	0.00826446	163	3	1	2	0.018404907975460124	0.012121212121212121	68	0	0	0	0	0	157	0	0	0	0	0.00632911	C694_RS00680	C694_RS00680	missense_variant	MODERATE
P2	NC_018939.1	148828	C	T	native_antrum_only	5	P1; P2; P3; P7; P8	1	P2	0.2	109	2	1	1	0.0183486	0	174	105	51	54	0.603448	0.00571429	301	2	0	2	0.00664452	0	263	10	3	7	0.0380228	0.00378788	C694_RS00720	C694_RS00720	missense_variant	MODERATE
P2	NC_018939.1	169060	G	A	native_corpus_only	5	P1; P2; P3; P7; P8	1	P2	0.2	114	101	50	51	0.8859649122807017	0.017241379310344827	159	10	6	4	0.0628931	0	81	1	1	0	0.012345679012345678	0.012195121951219513	186	2	2	0	0.010752688172043012	0.010638297872340425	C694_RS00830	hcpD	synonymous_variant	LOW
P2	NC_018939.1	186536	G	A	native_corpus_only	4	P2; P3; P7; P8	1	P2	0.25	86	25	12	13	0.29069767441860467	0	153	1	1	0	0.00653595	0	114	0	0	0	0	0	242	1	1	0	0.00413223	0	C694_RS00930	C694_RS00930	synonymous_variant	LOW
P2	NC_018939.1	191865	G	A	native_corpus_only	5	P1; P2; P3; P7; P8	1	P2	0.2	107	47	23	24	0.4392523364485981	0	169	2	2	0	0.011834319526627219	0	183	1	1	0	0.00546448	0	195	0	0	0	0	0	C694_RS00950	C694_RS00950	synonymous_variant	LOW
P2	NC_018939.1	216156	C	T	native_corpus_only	4	P2; P3; P7; P8	1	P2	0.25	116	58	29	29	0.5	0	164	3	1	2	0.018292682926829267	0.00606061	107	0	0	0	0	0	232	0	0	0	0	0	C694_RS01060	C694_RS01060	upstream_gene_variant	MODIFIER
P2	NC_018939.1	224148	C	T	native_corpus_only	4	P2; P3; P7; P8	1	P2	0.25	94	39	24	15	0.4148936170212766	0	168	0	0	0	0	0	206	1	0	1	0.00485437	0	255	0	0	0	0	0	C694_RS01110	C694_RS01110	synonymous_variant	LOW
P2	NC_018939.1	238137	G	A	native_corpus_only	5	P1; P2; P3; P7; P8	1	P2	0.2	94	43	23	20	0.4574468085106383	0	172	1	1	0	0.00581395	0	142	0	0	0	0	0.00699301	183	0	0	0	0	0	C694_RS01170	C694_RS01170	missense_variant	MODERATE
P2	NC_018939.1	243131	C	T	native_corpus_only	5	P1; P2; P3; P7; P8	1	P2	0.2	121	41	22	19	0.33884297520661155	0	147	0	0	0	0	0	418	2	1	1	0.00478469	0	1809	8	3	5	0.00442233	0	C694_RS01200	C694_RS01200	missense_variant	MODERATE
P2	NC_018939.1	245466	C	T	native_corpus_only	5	P1; P2; P3; P7; P8	1	P2	0.2	131	113	59	54	0.8625954198473282	0.00757576	174	11	4	7	0.0632184	0	155	1	0	1	0.00645161	0	852	1	0	1	0.00117371	0.00234192	C694_RS01210	hcpE	missense_variant	MODERATE
P2	NC_018939.1	261875	G	A	native_antrum_only	5	P1; P2; P3; P7; P8	1	P2	0.2	92	0	0	0	0	0	144	29	11	18	0.2013888888888889	0	687	3	1	2	0.00436681	0	282	4	4	0	0.014184397163120567	0	C694_RS01300	hopF	synonymous_variant	LOW
P2	NC_018939.1	281586	G	A	native_corpus_only	5	P1; P2; P3; P7; P8	1	P2	0.2	91	28	16	12	0.3076923076923077	0	179	3	0	3	0.0167598	0	143	0	0	0	0	0	176	2	1	1	0.011363636363636364	0	C694_RS01390	C694_RS01390	missense_variant	MODERATE
P2	NC_018939.1	290318	G	A	native_corpus_only	5	P1; P2; P3; P7; P8	1	P2	0.2	103	49	26	23	0.47572815533980584	0	156	0	0	0	0	0	92	0	0	0	0	0	193	1	0	1	0.00518135	0	C694_RS01445	C694_RS01445	missense_variant	MODERATE
P2	NC_018939.1	292899	G	A	native_corpus_only	4	P2; P3; P7; P8	1	P2	0.25	119	67	36	31	0.5630252100840336	0.00833333	165	0	0	0	0	0.0060241	106	0	0	0	0	0	197	1	1	0	0.00507614	0.00505051	C694_RS01455	C694_RS01455	synonymous_variant	LOW
P2	NC_018939.1	328887	T	C	native_corpus_only	5	P1; P2; P3; P7; P8	1	P2	0.2	95	42	26	16	0.4421052631578947	0	144	0	0	0	0	0	133	0	0	0	0	0	168	1	1	0	0.00595238	0.011764705882352941	C694_RS01595	C694_RS01595	synonymous_variant	LOW
P2	NC_018939.1	383417	C	T	native_corpus_only	5	P1; P2; P3; P7; P8	1	P2	0.2	97	30	16	14	0.30927835051546393	0	183	7	4	3	0.0382514	0	87	0	0	0	0	0.011363636363636364	228	3	1	2	0.013157894736842105	0	C694_RS01920	C694_RS01920	missense_variant	MODERATE
P2	NC_018939.1	383581	G	A	native_corpus_only	5	P1; P2; P3; P7; P8	1	P2	0.2	96	27	13	14	0.28125	0	184	6	3	3	0.0326087	0	87	0	0	0	0	0	232	0	0	0	0	0	C694_RS01920	C694_RS01920	missense_variant	MODERATE
P2	NC_018939.1	384031	G	A	native_corpus_only	5	P1; P2; P3; P7; P8	1	P2	0.2	91	47	26	21	0.5164835164835165	0	187	0	0	0	0	0	90	1	1	0	0.011111111111111112	0	221	2	1	1	0.00904977	0.022123893805309734	C694_RS01925	C694_RS01925	missense_variant	MODERATE
P2	NC_018939.1	386146	C	T	native_corpus_only	5	P1; P2; P3; P7; P8	1	P2	0.2	108	23	6	17	0.21296296296296297	0	148	3	1	2	0.0202703	0	67	3	1	2	0.0447761	0	175	1	0	1	0.00571429	0	C694_RS01940	ccsA	synonymous_variant	LOW
P2	NC_018939.1	389722	T	C	native_corpus_only	4	P2; P3; P7; P8	1	P2	0.25	69	50	32	18	0.7246376811594203	0	144	7	5	2	0.0486111	0.00689655	38	0	0	0	0	0	138	1	1	0	0.00724638	0	C694_RS01945	C694_RS01945	synonymous_variant	LOW
P2	NC_018939.1	389785	C	T	native_corpus_only	5	P1; P2; P3; P7; P8	1	P2	0.2	73	37	20	17	0.5068493150684932	0	144	3	1	2	0.020833333333333332	0	40	0	0	0	0	0	131	1	0	1	0.00763359	0	C694_RS01945	C694_RS01945	synonymous_variant	LOW
P2	NC_018939.1	389786	A	G	native_corpus_only	5	P1; P2; P3; P7; P8	1	P2	0.2	74	38	20	18	0.5135135135135135	0	144	2	1	1	0.013888888888888888	0	40	0	0	0	0	0	130	2	0	2	0.015384615384615385	0	C694_RS01945	C694_RS01945	missense_variant	MODERATE
P2	NC_018939.1	389787	C	A	native_corpus_only	5	P1; P2; P3; P7; P8	1	P2	0.2	74	38	20	18	0.5135135135135135	0.013333333333333334	141	2	1	1	0.014184397163120567	0.00704225	40	0	0	0	0	0	131	1	0	1	0.00763359	0	C694_RS01945	C694_RS01945	missense_variant	MODERATE
P2	NC_018939.1	389788	C	A	native_corpus_only	5	P1; P2; P3; P7; P8	1	P2	0.2	74	39	21	18	0.527027	0	140	2	1	1	0.014285714285714285	0.0070922	40	0	0	0	0	0	131	1	0	1	0.00763359	0	C694_RS01945	C694_RS01945	synonymous_variant	LOW
P2	NC_018939.1	389789	C	A	native_corpus_only	5	P1; P2; P3; P7; P8	1	P2	0.2	73	38	20	18	0.5205479452054794	0	140	2	1	1	0.014285714285714285	0.0070922	40	0	0	0	0	0	133	1	0	1	0.0075188	0	C694_RS01945	C694_RS01945	missense_variant	MODERATE
P2	NC_018939.1	405389	A	G	native_corpus_only	4	P2; P3; P7; P8	1	P2	0.25	115	39	14	25	0.3391304347826087	0	183	0	0	0	0	0	1002	5	4	1	0.00499002	0	225	0	0	0	0	0	C694_RS02005	cheW	upstream_gene_variant	MODIFIER
P2	NC_018939.1	409208	G	A	native_corpus_only	5	P1; P2; P3; P7; P8	1	P2	0.2	110	23	13	10	0.20909090909090908	0	159	27	12	15	0.16981132075471697	0.00625	1020	93	53	40	0.0911765	0.00293255	231	30	15	15	0.12987012987012986	0.00431034	C694_RS02040	C694_RS02040	synonymous_variant	LOW
P2	NC_018939.1	418198	C	T	native_antrum_only	5	P1; P2; P3; P7; P8	1	P2	0.2	106	0	0	0	0	0	178	68	33	35	0.38202247191011235	0	250	2	1	1	0.008	0.00398406	224	3	2	1	0.013392857142857142	0.00884956	C694_RS02075	C694_RS02075	synonymous_variant	LOW
P2	NC_018939.1	419137	G	A	native_corpus_only	5	P1; P2; P3; P7; P8	1	P2	0.2	121	60	29	31	0.49586776859504134	0	172	1	1	0	0.00581395	0	255	1	0	1	0.00392157	0.00390625	237	3	1	2	0.012658227848101266	0.00420168	C694_RS02085	C694_RS02085	missense_variant	MODERATE
P2	NC_018939.1	424308	G	A	native_corpus_only	4	P2; P3; P7; P8	1	P2	0.25	115	93	41	52	0.808696	0	146	3	1	2	0.0205479	0	56	1	1	0	0.017857142857142856	0	166	0	0	0	0	0	C694_RS02100	hpaA2	missense_variant	MODERATE
P2	NC_018939.1	425446	G	A	native_corpus_only	4	P2; P3; P7; P8	1	P2	0.25	81	69	35	34	0.8518518518518519	0	108	1	0	1	0.00925926	0	56	0	0	0	0	0	147	0	0	0	0	0	C694_RS02140	tnpA	upstream_gene_variant	MODIFIER
P2	NC_018939.1	438049	C	A	native_antrum_only	5	P1; P2; P3; P7; P8	1	P2	0.2	123	0	0	0	0	0	135	63	33	30	0.4666666666666667	0.00735294	80	0	0	0	0	0	184	6	4	2	0.0326087	0	C694_RS02180	speA	missense_variant	MODERATE
P2	NC_018939.1	444854	A	C	native_corpus_only	2	P2; P3	1	P2	0.5	20	5	3	2	0.25	0	54	2	1	1	0.037037037037037035	0	23	0	0	0	0	0	32	1	1	0	0.03125	0	C694_RS02190	C694_RS02190	upstream_gene_variant	MODIFIER
P2	NC_018939.1	466645	C	T	native_corpus_only	2	P2; P7	1	P2	0.5	144	64	33	31	0.4444444444444444	0.00689655	154	0	0	0	0	0.00645161	105	0	0	0	0	0	241	0	0	0	0	0	C694_RS02275	C694_RS02275	upstream_gene_variant	MODIFIER
P2	NC_018939.1	488598	G	A	native_corpus_only	4	P2; P3; P7; P8	1	P2	0.25	72	29	17	12	0.4027777777777778	0	144	1	1	0	0.00694444	0	105	0	0	0	0	0	157	0	0	0	0	0.00632911	C694_RS02415	C694_RS02415	synonymous_variant	LOW
P2	NC_018939.1	491336	G	A	native_corpus_only	5	P1; P2; P3; P7; P8	1	P2	0.2	100	87	46	41	0.87	0	148	10	6	4	0.0675676	0	134	0	0	0	0	0	154	2	2	0	0.012987012987012988	0.0128205	C694_RS02435	C694_RS02435	synonymous_variant	LOW
P2	NC_018939.1	519913	G	A	native_corpus_only	5	P1; P2; P3; P7; P8	1	P2	0.2	94	25	16	9	0.26595744680851063	0	123	1	0	1	0.00813008	0.00806452	106	0	0	0	0	0	174	0	0	0	0	0.00571429	C694_RS02555	mraY	missense_variant	MODERATE
P2	NC_018939.1	527002	C	T	native_corpus_only	4	P2; P3; P7; P8	1	P2	0.25	85	33	17	16	0.38823529411764707	0	133	6	3	3	0.045112781954887216	0	87	0	0	0	0	0	178	0	0	0	0	0	C694_RS02590	dnaN	synonymous_variant	LOW
P2	NC_018939.1	528440	C	T	native_corpus_only	4	P2; P3; P7; P8	1	P2	0.25	83	27	19	8	0.3253012048192771	0.011904761904761904	135	7	3	4	0.0518519	0	95	0	0	0	0	0	171	2	0	2	0.011695906432748537	0	C694_RS02595	gyrB	missense_variant	MODERATE
P2	NC_018939.1	538641	G	A	native_corpus_only	5	P1; P2; P3; P7; P8	1	P2	0.2	84	32	19	13	0.38095238095238093	0	135	5	1	4	0.037037037037037035	0.014598540145985401	394	3	3	0	0.00761421	0	177	0	0	0	0	0.00561798	C694_RS02640	glnA	missense_variant	MODERATE
P2	NC_018939.1	546596	G	A	native_corpus_only	4	P2; P3; P7; P8	1	P2	0.25	111	48	27	21	0.43243243243243246	0	134	2	1	1	0.014925373134328358	0	123	2	1	1	0.016260162601626018	0	179	2	2	0	0.0111732	0	C694_RS02675	C694_RS02675	synonymous_variant	LOW
P2	NC_018939.1	547764	C	T	native_corpus_only	4	P2; P3; P7; P8	1	P2	0.25	127	61	28	33	0.48031496062992124	0	142	0	0	0	0	0	104	0	0	0	0	0	158	1	1	0	0.00632911	0.00628931	C694_RS02675	C694_RS02675	upstream_gene_variant	MODIFIER
P2	NC_018939.1	557045	C	T	native_corpus_only	4	P2; P3; P7; P8	1	P2	0.25	104	30	17	13	0.28846153846153844	0	132	4	2	2	0.030303030303030304	0	95	3	2	1	0.031578947368421054	0	196	0	0	0	0	0	C694_RS02720	cagY	synonymous_variant	LOW
P2	NC_018939.1	557067	T	C	native_corpus_only	4	P2; P3; P7; P8	1	P2	0.25	90	19	12	7	0.2111111111111111	0.1262135922330097	125	4	2	2	0.032	0.031007751937984496	95	1	0	1	0.010526315789473684	0.030612244897959183	196	0	0	0	0	0.010101010101010102	C694_RS02720	cagY	missense_variant	MODERATE
P2	NC_018939.1	557387	T	C	native_corpus_only	4	P2; P3; P7; P8	1	P2	0.25	84	19	8	11	0.2261904761904762	0.045454545454545456	113	0	0	0	0	0.0661157	93	2	2	0	0.021505376344086023	0.041237113402061855	188	0	0	0	0	0.0552764	C694_RS02720	cagY	synonymous_variant	LOW
P2	NC_018939.1	557389	T	C	native_corpus_only	4	P2; P3; P7; P8	1	P2	0.25	81	22	10	12	0.2716049382716049	0.047058823529411764	114	0	0	0	0	0.0655738	93	2	2	0	0.021505376344086023	0.041237113402061855	189	0	0	0	0	0.0502513	C694_RS02720	cagY	missense_variant	MODERATE
P2	NC_018939.1	557412	C	T	native_corpus_only	4	P2; P3; P7; P8	1	P2	0.25	86	19	10	9	0.22093023255813954	0.011494252873563218	117	18	7	11	0.15384615384615385	0.00847458	99	4	2	2	0.040404	0	193	13	7	6	0.0673575	0	C694_RS02720	cagY	missense_variant	MODERATE
P2	NC_018939.1	559570	T	C	native_corpus_only	4	P2; P3; P7; P8	1	P2	0.25	103	34	16	18	0.3300970873786408	0.00961538	86	8	1	7	0.0930233	0.0947368	81	1	1	0	0.012345679012345678	0.012195121951219513	174	7	1	6	0.040229885057471264	0	C694_RS02720	cagY	missense_variant	MODERATE
P2	NC_018939.1	581952	C	T	native_corpus_only	4	P2; P3; P7; P8	1	P2	0.25	126	62	25	37	0.49206349206349204	0	134	0	0	0	0	0	105	2	0	2	0.0190476	0	158	1	0	1	0.00632911	0	C694_RS02830	cagA	missense_variant	MODERATE
P2	NC_018939.1	583002	G	A	native_corpus_only	5	P1; P2; P3; P7; P8	1	P2	0.2	97	78	35	43	0.8041237113402062	0	142	9	5	4	0.0633803	0.00699301	138	0	0	0	0	0	157	1	0	1	0.00636943	0	C694_RS02830	cagA	missense_variant	MODERATE
P2	NC_018939.1	590781	C	T	native_corpus_only	5	P1; P2; P3; P7; P8	1	P2	0.2	88	42	20	22	0.4772727272727273	0	158	3	1	2	0.0189873	0	115	0	0	0	0	0	166	2	0	2	0.012048192771084338	0.00598802	C694_RS02880	C694_RS02880	missense_variant	MODERATE
P2	NC_018939.1	595493	T	C	native_corpus_only	5	P1; P2; P3; P7; P8	1	P2	0.2	110	47	25	22	0.42727272727272725	0	152	5	3	2	0.0328947	0	297	2	1	1	0.00673401	0	268	1	1	0	0.00373134	0.00371747	C694_RS02905	rpsU	missense_variant	MODERATE
P2	NC_018939.1	596881	C	T	native_corpus_only	4	P2; P3; P7; P8	1	P2	0.25	108	82	40	42	0.7592592592592593	0	158	7	3	4	0.0443038	0	336	0	0	0	0	0	280	0	0	0	0	0	C694_RS02885	accA	upstream_gene_variant	MODIFIER
P2	NC_018939.1	614372	G	T	native_corpus_only	3	P2; P3; P7	1	P2	0.3333333333333333	33	8	7	1	0.24242424242424243	0.029411764705882353	50	5	5	0	0.1	0	71	3	2	1	0.0422535	0	65	10	5	5	0.15384615384615385	0.015151515151515152	C694_RS03010	C694_RS03010	missense_variant	MODERATE
P2	NC_018939.1	614375	T	A	native_corpus_only	3	P2; P3; P7	1	P2	0.3333333333333333	34	8	7	1	0.23529411764705882	0	52	7	7	0	0.1346153846153846	0	73	3	2	1	0.0410959	0	65	10	5	5	0.15384615384615385	0	C694_RS03010	C694_RS03010	missense_variant	MODERATE
P2	NC_018939.1	614377	T	C	native_corpus_only	3	P2; P3; P7	1	P2	0.3333333333333333	33	8	7	1	0.24242424242424243	0	49	7	7	0	0.14285714285714285	0	73	4	2	2	0.0547945	0	67	10	5	5	0.14925373134328357	0	C694_RS03010	C694_RS03010	missense_variant	MODERATE
P2	NC_018939.1	615091	G	A	native_corpus_only	4	P2; P3; P7; P8	1	P2	0.25	60	21	17	4	0.35	0	100	1	0	1	0.01	0	140	1	1	0	0.00714286	0	116	0	0	0	0	0	C694_RS03015	fliN	synonymous_variant	LOW
P2	NC_018939.1	620710	C	T	native_corpus_only	5	P1; P2; P3; P7; P8	1	P2	0.2	94	29	16	13	0.30851063829787234	0	126	3	3	0	0.023809523809523808	0	49	0	0	0	0	0	145	0	0	0	0	0	C694_RS03045	C694_RS03045	synonymous_variant	LOW
P2	NC_018939.1	622611	G	A	native_corpus_only	5	P1; P2; P3; P7; P8	1	P2	0.2	91	47	23	24	0.5164835164835165	0	160	2	0	2	0.0125	0	75	0	0	0	0	0	136	0	0	0	0	0	C694_RS03055	C694_RS03055	missense_variant	MODERATE
P2	NC_018939.1	638727	C	T	native_corpus_only	5	P1; P2; P3; P7; P8	1	P2	0.2	108	23	10	13	0.21296296296296297	0.00917431	154	4	3	1	0.025974025974025976	0	144	0	0	0	0	0	179	2	1	1	0.0111732	0	C694_RS03105	C694_RS03105	synonymous_variant	LOW
P2	NC_018939.1	665381	C	T	native_corpus_only	5	P1; P2; P3; P7; P8	2	P2; P3	0.4	157	44	26	18	0.2802547770700637	0	199	35	15	20	0.17587939698492464	0	178	18	6	12	0.10112359550561797	0	202	13	6	7	0.0643564	0	C694_RS08815	C694_RS08815	missense_variant	MODERATE
P2	NC_018939.1	665390	G	C	native_corpus_only	5	P1; P2; P3; P7; P8	3	P1; P2; P3	0.6	155	44	26	18	0.2838709677419355	0.00641026	198	36	16	20	0.18181818181818182	0	176	17	5	12	0.0965909	0.00564972	209	15	8	7	0.0717703	0	C694_RS08815	C694_RS08815	missense_variant	MODERATE
P2	NC_018939.1	665472	A	G	native_corpus_only	5	P1; P2; P3; P7; P8	1	P2	0.2	158	48	26	22	0.3037974683544304	0.00628931	207	41	18	23	0.19806763285024154	0	172	14	5	9	0.0813953	0	216	22	11	11	0.10185185185185185	0	C694_RS08815	C694_RS08815	synonymous_variant	LOW
P2	NC_018939.1	665532	G	T	native_corpus_only	5	P1; P2; P3; P7; P8	2	P2; P3	0.4	156	50	28	22	0.32051282051282054	0	198	39	19	20	0.19696969696969696	0	176	15	6	9	0.0852273	0	216	21	10	11	0.0972222	0.00460829	C694_RS08815	C694_RS08815	missense_variant	MODERATE
P2	NC_018939.1	665537	C	A	native_corpus_only	5	P1; P2; P3; P7; P8	1	P2	0.2	150	45	25	20	0.3	0.00662252	194	37	17	20	0.19072164948453607	0	174	15	6	9	0.0862069	0	214	18	9	9	0.0841121	0.00465116	C694_RS08815	C694_RS08815	stop_gained	HIGH
P2	NC_018939.1	665538	A	G	native_corpus_only	5	P1; P2; P3; P7; P8	2	P2; P3	0.4	154	48	28	20	0.3116883116883117	0.00645161	197	39	18	21	0.19796954314720813	0	175	16	7	9	0.0914286	0	218	21	10	11	0.0963303	0	C694_RS08815	C694_RS08815	synonymous_variant	LOW
P2	NC_018939.1	665540	T	C	native_corpus_only	5	P1; P2; P3; P7; P8	2	P2; P3	0.4	155	50	27	23	0.3225806451612903	0	196	39	17	22	0.1989795918367347	0.00507614	176	16	6	10	0.0909091	0	219	22	11	11	0.1004566210045662	0	C694_RS08815	C694_RS08815	missense_variant	MODERATE
P2	NC_018939.1	684422	G	A	native_antrum_only	5	P1; P2; P3; P7; P8	1	P2	0.2	98	0	0	0	0	0	123	42	22	20	0.34146341463414637	0	207	0	0	0	0	0	192	38	20	18	0.19791666666666666	0	C694_RS03280	C694_RS03280	missense_variant	MODERATE
P2	NC_018939.1	684992	G	A	native_corpus_only	5	P1; P2; P3; P7; P8	1	P2	0.2	89	36	13	23	0.4044943820224719	0	130	1	0	1	0.00769231	0	194	0	0	0	0	0	195	0	0	0	0	0.00510204	C694_RS03285	oipA	missense_variant	MODERATE
P2	NC_018939.1	684996	C	T	native_corpus_only	5	P1; P2; P3; P7; P8	1	P2	0.2	85	26	12	14	0.3058823529411765	0.011627906976744186	127	5	3	2	0.0393701	0	193	0	0	0	0	0.010256410256410256	197	1	0	1	0.00507614	0.00505051	C694_RS03285	oipA	missense_variant	MODERATE
P2	NC_018939.1	695983	C	T	native_corpus_only	5	P1; P2; P3; P7; P8	1	P2	0.2	119	55	24	31	0.46218487394957986	0	147	7	4	3	0.047619047619047616	0	119	0	0	0	0	0	187	1	0	1	0.00534759	0	C694_RS03340	aspA	missense_variant	MODERATE
P2	NC_018939.1	696701	C	T	native_antrum_only	5	P1; P2; P3; P7; P8	1	P2	0.2	100	1	1	0	0.01	0	167	89	45	44	0.5329341317365269	0	114	0	0	0	0	0	198	36	11	25	0.18181818181818182	0	C694_RS03350	C694_RS03350	missense_variant	MODERATE
P2	NC_018939.1	697678	C	T	native_corpus_only	5	P1; P2; P3; P7; P8	1	P2	0.2	111	61	27	34	0.5495495495495496	0.00892857	157	14	6	8	0.089172	0	122	1	0	1	0.00819672	0	196	0	0	0	0	0	C694_RS03350	C694_RS03350	synonymous_variant	LOW
P2	NC_018939.1	697840	A	T	native_corpus_only	5	P1; P2; P3; P7; P8	1	P2	0.2	96	87	44	43	0.90625	0	160	27	15	12	0.16875	0.00621118	119	0	0	0	0	0	183	1	0	1	0.00546448	0	C694_RS03350	C694_RS03350	synonymous_variant	LOW
P2	NC_018939.1	697842	T	C	native_corpus_only	5	P1; P2; P3; P7; P8	1	P2	0.2	100	86	45	41	0.86	0	167	30	18	12	0.17964071856287425	0	124	1	0	1	0.00806452	0	191	5	2	3	0.026178	0	C694_RS03350	C694_RS03350	missense_variant	MODERATE
P2	NC_018939.1	699757	C	T	native_corpus_only	5	P1; P2; P3; P7; P8	1	P2	0.2	82	27	16	11	0.32926829268292684	0.046511627906976744	123	3	0	3	0.024390243902439025	0	119	1	0	1	0.00840336	0	181	1	0	1	0.00552486	0.00549451	C694_RS03365	mqnE	synonymous_variant	LOW
P2	NC_018939.1	750660	C	T	native_corpus_only	5	P1; P2; P3; P7; P8	1	P2	0.2	105	55	31	24	0.5238095238095238	0.00943396	157	0	0	0	0	0	59	0	0	0	0	0	183	0	0	0	0	0	C694_RS03560	C694_RS03560	synonymous_variant	LOW
P2	NC_018939.1	761189	A	G	native_corpus_only	5	P1; P2; P3; P7; P8	1	P2	0.2	105	22	13	9	0.20952380952380953	0	144	17	6	11	0.11805555555555555	0	170	13	7	6	0.0764706	0	209	22	10	12	0.10526315789473684	0	C694_RS03595	uvrA	upstream_gene_variant	MODIFIER
P2	NC_018939.1	765686	A	G	native_corpus_only	5	P1; P2; P3; P7; P8	1	P2	0.2	195	141	71	70	0.7230769230769231	0	268	43	26	17	0.16044776119402984	0	168	0	0	0	0	0	270	1	1	0	0.0037037	0	C694_RS03620	C694_RS03620	missense_variant	MODERATE
P2	NC_018939.1	765700	G	A	native_corpus_only	5	P1; P2; P3; P7; P8	1	P2	0.2	194	125	63	62	0.6443298969072165	0.015228426395939087	251	41	24	17	0.16334661354581673	0.011811023622047244	161	0	0	0	0	0.018292682926829267	266	2	2	0	0.0075188	0.011152416356877323	C694_RS03620	C694_RS03620	synonymous_variant	LOW
P2	NC_018939.1	765703	T	C	native_corpus_only	5	P1; P2; P3; P7; P8	1	P2	0.2	191	126	62	64	0.6596858638743456	0.025510204081632654	251	39	22	17	0.1553784860557769	0.0419847	158	1	0	1	0.00632911	0.036585365853658534	264	1	1	0	0.00378788	0.025830258302583026	C694_RS03620	C694_RS03620	synonymous_variant	LOW
P2	NC_018939.1	765709	A	T	native_corpus_only	5	P1; P2; P3; P7; P8	1	P2	0.2	190	129	62	67	0.6789473684210526	0.020618556701030927	255	41	24	17	0.1607843137254902	0	162	0	0	0	0	0.00613497	266	1	1	0	0.0037594	0	C694_RS03620	C694_RS03620	synonymous_variant	LOW
P2	NC_018939.1	780449	G	T	native_corpus_only	3	P2; P7; P8	1	P2	0.3333333333333333	63	16	11	5	0.25396825396825395	0.015625	125	8	4	4	0.064	0.0601504	121	2	2	0	0.0165289	0.41545893719806765	131	2	0	2	0.015267175572519083	0.2640449438202247	C694_RS03690	sabA	missense_variant	MODERATE
P2	NC_018939.1	780458	T	C	native_corpus_only	4	P2; P3; P7; P8	1	P2	0.25	67	47	29	18	0.7014925373134329	0.014705882352941176	133	3	2	1	0.022556390977443608	0	205	2	2	0	0.0097561	0	179	1	1	0	0.00558659	0	C694_RS03690	sabA	missense_variant	MODERATE
P2	NC_018939.1	793051	G	A	native_corpus_only	5	P1; P2; P3; P7; P8	1	P2	0.2	91	22	13	9	0.24175824175824176	0	154	1	0	1	0.00649351	0	277	1	1	0	0.00361011	0	232	1	1	0	0.00431034	0	C694_RS03750	C694_RS03750	missense_variant	MODERATE
P2	NC_018939.1	834117	C	T	native_corpus_only	4	P2; P3; P7; P8	1	P2	0.25	106	90	46	44	0.8490566037735849	0	163	4	1	3	0.024539877300613498	0	319	2	1	1	0.00626959	0	234	1	0	1	0.0042735	0	C694_RS03965	acnB	synonymous_variant	LOW
P2	NC_018939.1	836483	C	G	native_corpus_only	4	P1; P2; P3; P7	1	P2	0.25	97	74	41	33	0.7628865979381443	0	167	6	4	2	0.0359281	0	289	0	0	0	0	0	230	0	0	0	0	0.004329	C694_RS03960	C694_RS03960	upstream_gene_variant	MODIFIER
P2	NC_018939.1	837254	G	A	native_corpus_only	5	P1; P2; P3; P7; P8	1	P2	0.2	98	78	45	33	0.7959183673469388	0	172	9	6	3	0.0523256	0	267	2	2	0	0.00749064	0.00373134	201	0	0	0	0	0.0049505	C694_RS03980	hofE	synonymous_variant	LOW
P2	NC_018939.1	838356	G	T	native_corpus_only	5	P1; P2; P3; P7; P8	1	P2	0.2	117	54	35	19	0.46153846153846156	0	197	1	1	0	0.00507614	0	272	0	0	0	0	0	214	0	0	0	0	0	C694_RS03985	C694_RS03985	synonymous_variant	LOW
P2	NC_018939.1	845597	C	T	native_corpus_only	4	P1; P2; P3; P7	1	P2	0.25	117	42	15	27	0.358974	0.00847458	182	2	0	2	0.010989	0	87	1	0	1	0.011494252873563218	0	153	3	1	2	0.0196078	0	C694_RS04020	C694_RS04020	synonymous_variant	LOW
P2	NC_018939.1	845804	A	T	native_corpus_only	2	P2; P7	1	P2	0.5	61	17	2	15	0.2786885245901639	0	108	13	3	10	0.12037037037037036	0	73	10	0	10	0.136986	0	131	16	1	15	0.12213740458015267	0	C694_RS04020	C694_RS04020	synonymous_variant	LOW
P2	NC_018939.1	857497	G	A	native_corpus_only	4	P2; P3; P7; P8	1	P2	0.25	107	28	12	16	0.2616822429906542	0	163	6	4	2	0.0368098	0	268	1	1	0	0.00373134	0	247	0	0	0	0	0	C694_RS04085	C694_RS04085	missense_variant	MODERATE
P2	NC_018939.1	861743	T	C	native_corpus_only	5	P1; P2; P3; P7; P8	1	P2	0.2	104	57	37	20	0.5480769230769231	0	131	1	1	0	0.00763359	0	444	0	0	0	0	0	345	1	0	1	0.00289855	0	C694_RS04105	C694_RS04105	missense_variant	MODERATE
P2	NC_018939.1	878762	C	T	native_corpus_only	5	P1; P2; P3; P7; P8	1	P2	0.2	107	22	13	9	0.205607	0.00925926	175	1	0	1	0.00571429	0	65	0	0	0	0	0	161	0	0	0	0	0	C694_RS04205	C694_RS04205	synonymous_variant	LOW
P2	NC_018939.1	894095	G	A	native_corpus_only	4	P2; P3; P7; P8	1	P2	0.25	67	20	7	13	0.29850746268656714	0.014705882352941176	170	1	0	1	0.00588235	0	449	6	2	4	0.013363028953229399	0	209	1	0	1	0.00478469	0.0047619	C694_RS04285	C694_RS04285	missense_variant	MODERATE
P2	NC_018939.1	895101	G	A	native_corpus_only	4	P2; P3; P7; P8	1	P2	0.25	94	32	21	11	0.3404255319148936	0	151	4	2	2	0.026490066225165563	0	470	4	3	1	0.00851064	0.00212314	210	0	0	0	0	0.00473934	C694_RS04290	thiE	missense_variant	MODERATE
P2	NC_018939.1	900549	G	A	native_corpus_only	4	P1; P2; P3; P7	1	P2	0.25	73	32	16	16	0.4383561643835616	0.013513513513513514	114	3	3	0	0.0263158	0.00869565	30	0	0	0	0	0.6470588235294118	197	0	0	0	0	0.010050251256281407	C694_RS04315	C694_RS04315	missense_variant	MODERATE
P2	NC_018939.1	938376	T	C	native_corpus_only	4	P2; P3; P7; P8	1	P2	0.25	101	42	20	22	0.4158415841584158	0	135	1	1	0	0.00740741	0	99	0	0	0	0	0.01	153	2	1	1	0.013071895424836602	0.00649351	C694_RS04485	ruvA	upstream_gene_variant	MODIFIER
P2	NC_018939.1	947467	C	T	native_corpus_only	3	P2; P3; P7	1	P2	0.3333333333333333	79	17	8	9	0.21518987341772153	0.10227272727272728	185	29	15	14	0.15675675675675677	0.0656566	241	20	9	11	0.0829876	0.0203252	200	34	13	21	0.17	0.00497512	C694_RS04510	C694_RS04510	upstream_gene_variant	MODIFIER
P2	NC_018939.1	947536	A	G	native_corpus_only	4	P2; P3; P7; P8	1	P2	0.25	81	31	15	16	0.38271604938271603	0.1	143	8	4	4	0.055944055944055944	0.2393617021276596	166	13	9	4	0.0783133	0.2936170212765957	160	8	2	6	0.05	0.19597989949748743	C694_RS04510	C694_RS04510	upstream_gene_variant	MODIFIER
P2	NC_018939.1	947750	T	C	native_corpus_only	4	P2; P3; P7; P8	1	P2	0.25	89	56	23	33	0.6292134831460674	0.021978	184	6	1	5	0.0326087	0.00540541	215	14	8	6	0.0651163	0	185	2	1	1	0.010810810810810811	0.00537634	C694_RS04555	babB	synonymous_variant	LOW
P2	NC_018939.1	947756	T	C	native_corpus_only	4	P2; P3; P7; P8	1	P2	0.25	90	58	20	38	0.6444444444444445	0.010989	184	7	1	6	0.0380435	0.00540541	213	13	8	5	0.0610329	0	190	4	1	3	0.021052631578947368	0.0052356	C694_RS04555	babB	synonymous_variant	LOW
P2	NC_018939.1	947804	A	G	native_corpus_only	4	P2; P3; P7; P8	1	P2	0.25	98	29	15	14	0.29591836734693877	0	188	3	1	2	0.015957446808510637	0	220	5	2	3	0.022727272727272728	0	202	1	1	0	0.0049505	0	C694_RS04555	babB	synonymous_variant	LOW
P2	NC_018939.1	947809	T	G	native_corpus_only	4	P2; P3; P7; P8	1	P2	0.25	98	29	15	14	0.29591836734693877	0	189	2	1	1	0.010582010582010581	0	222	3	2	1	0.013513513513513514	0	200	1	1	0	0.005	0.00990099	C694_RS04555	babB	missense_variant	MODERATE
P2	NC_018939.1	948404	G	A	native_corpus_only	4	P2; P3; P7; P8	1	P2	0.25	84	74	40	34	0.8809523809523809	0.011764705882352941	202	12	4	8	0.0594059	0.00492611	187	17	11	6	0.0909091	0	178	2	1	1	0.011235955056179775	0	C694_RS04555	babB	synonymous_variant	LOW
P2	NC_018939.1	948407	T	C	native_corpus_only	4	P2; P3; P7; P8	1	P2	0.25	86	75	40	35	0.872093	0	203	13	4	9	0.0640394	0	183	14	9	5	0.0765027	0	174	3	1	2	0.017241379310344827	0	C694_RS04555	babB	synonymous_variant	LOW
P2	NC_018939.1	948410	G	C	native_corpus_only	4	P2; P3; P7; P8	1	P2	0.25	85	74	39	35	0.8705882352941177	0	199	12	5	7	0.0603015	0	183	15	9	6	0.0819672	0	174	1	0	1	0.00574713	0.00571429	C694_RS04555	babB	synonymous_variant	LOW
P2	NC_018939.1	948996	A	G	native_corpus_only	4	P2; P3; P7; P8	1	P2	0.25	80	76	39	37	0.95	0	210	11	4	7	0.052381	0	66	0	0	0	0	0	119	2	2	0	0.0168067	0.00833333	C694_RS04555	babB	missense_variant	MODERATE
P2	NC_018939.1	949069	T	C	native_corpus_only	4	P2; P3; P7; P8	1	P2	0.25	79	75	40	35	0.9493670886075949	0	212	12	3	9	0.0566038	0	69	0	0	0	0	0.041666666666666664	120	2	2	0	0.016666666666666666	0.04	C694_RS04555	babB	missense_variant	MODERATE
P2	NC_018939.1	949279	C	T	native_corpus_only	4	P2; P3; P7; P8	1	P2	0.25	75	72	39	33	0.96	0	186	10	4	6	0.053763440860215055	0.00534759	69	0	0	0	0	0	116	4	3	1	0.034482758620689655	0	C694_RS04555	babB	missense_variant	MODERATE
P2	NC_018939.1	954569	T	C	native_antrum_only	4	P2; P3; P7; P8	1	P2	0.25	71	2	2	0	0.028169014084507043	0	152	132	65	67	0.868421	0	300	0	0	0	0	0.00332226	242	6	1	5	0.024793388429752067	0	C694_RS04600	C694_RS04600	missense_variant	MODERATE
P2	NC_018939.1	997262	G	A	native_corpus_only	5	P1; P2; P3; P7; P8	1	P2	0.2	98	29	16	13	0.29591836734693877	0.010101010101010102	156	4	2	2	0.025641	0	185	0	0	0	0	0	179	2	2	0	0.0111732	0.00555556	C694_RS04780	C694_RS04780	missense_variant	MODERATE
P2	NC_018939.1	1004637	G	A	native_corpus_only	5	P1; P2; P3; P7; P8	1	P2	0.2	94	21	10	11	0.22340425531914893	0	143	4	3	1	0.027972027972027972	0	530	3	3	0	0.00566038	0.00188324	305	1	0	1	0.00327869	0	C694_RS04815	C694_RS04815	synonymous_variant	LOW
P2	NC_018939.1	1005649	A	T	native_antrum_only	4	P2; P3; P7; P8	4	P2; P3; P7; P8	1	62	11	2	9	0.1774193548387097	0.046153846153846156	132	29	14	15	0.2196969696969697	0.014925373134328358	538	25	13	12	0.046468401486988845	0.00738007	277	18	11	7	0.0649819	0.028070175438596492	C694_RS04800	C694_RS04800	upstream_gene_variant	MODIFIER
P2	NC_018939.1	1016310	G	A	native_corpus_only	5	P1; P2; P3; P7; P8	1	P2	0.2	101	45	21	24	0.44554455445544555	0	180	1	0	1	0.00555556	0	154	0	0	0	0	0	190	0	0	0	0	0	C694_RS04905	waaA	synonymous_variant	LOW
P2	NC_018939.1	1020469	G	A	native_corpus_only	5	P1; P2; P3; P7; P8	1	P2	0.2	39	8	4	4	0.20512820512820512	0.13333333333333333	120	9	5	4	0.075	0.0839695	150	16	10	6	0.10666666666666667	0.0566038	160	22	9	13	0.1375	0.11602209944751381	C694_RS04900	C694_RS04900	upstream_gene_variant	MODIFIER
P2	NC_018939.1	1020470	C	T	native_corpus_only	5	P1; P2; P3; P7; P8	1	P2	0.2	39	9	5	4	0.23076923076923078	0.13333333333333333	119	9	5	4	0.0756303	0.0846154	149	15	10	5	0.10067114093959731	0.0628931	158	22	9	13	0.13924050632911392	0.1270718232044199	C694_RS04900	C694_RS04900	upstream_gene_variant	MODIFIER
P2	NC_018939.1	1020824	C	A	native_corpus_only	4	P1; P2; P3; P7	1	P2	0.25	39	8	5	3	0.20512820512820512	0.0487805	117	11	6	5	0.0940171	0.056451612903225805	143	15	6	9	0.1048951048951049	0.0466667	166	22	6	16	0.13253012048192772	0.045977	C694_RS08955	acpP	missense_variant	MODERATE
P2	NC_018939.1	1041368	C	T	native_corpus_only	5	P1; P2; P3; P7; P8	1	P2	0.2	124	53	24	29	0.4274193548387097	0.008	148	1	1	0	0.00675676	0	483	0	0	0	0	0.00206612	242	0	0	0	0	0	C694_RS05010	ftsA	synonymous_variant	LOW
P2	NC_018939.1	1054581	C	A	native_corpus_only	1	P2	1	P2	1	125	32	18	14	0.256	0	142	0	0	0	0	0	118	2	0	2	0.0169492	0	239	0	0	0	0	0.00416667	C694_RS05110	C694_RS05110	stop_gained	HIGH
P2	NC_018939.1	1055802	G	A	native_corpus_only	2	P2; P3	1	P2	0.5	142	51	28	23	0.3591549295774648	0.00699301	130	5	2	3	0.038461538461538464	0	107	6	5	1	0.056074766355140186	0.00925926	258	4	3	1	0.015503875968992248	0.003861	C694_RS05120	C694_RS05120	missense_variant	MODERATE
P2	NC_018939.1	1055804	A	C	native_corpus_only	2	P2; P3	1	P2	0.5	143	49	28	21	0.34265734265734266	0	130	5	2	3	0.038461538461538464	0	109	2	2	0	0.0183486	0	256	3	2	1	0.0117188	0	C694_RS05120	C694_RS05120	synonymous_variant	LOW
P2	NC_018939.1	1062814	C	T	native_corpus_only	4	P1; P2; P7; P8	1	P2	0.25	141	68	40	28	0.48226950354609927	0	145	1	1	0	0.00689655	0	113	0	0	0	0	0	271	6	2	4	0.0221402	0.00367647	C694_RS05150	C694_RS05150	missense_variant	MODERATE
P2	NC_018939.1	1072265	T	C	native_antrum_only	4	P2; P3; P7; P8	1	P2	0.25	84	4	3	1	0.047619047619047616	0.045454545454545456	125	55	19	36	0.44	0.031007751937984496	173	5	4	1	0.028901734104046242	0.0335196	223	9	8	1	0.0403587	0.021929824561403508	C694_RS05180	C694_RS05180	upstream_gene_variant	MODIFIER
P2	NC_018939.1	1081687	C	T	native_corpus_only	5	P1; P2; P3; P7; P8	1	P2	0.2	98	67	28	39	0.6836734693877551	0.0392157	139	0	0	0	0	0.00714286	131	0	0	0	0	0	180	0	0	0	0	0	C694_RS05245	C694_RS05245	synonymous_variant	LOW
P2	NC_018939.1	1084283	G	A	native_corpus_only	5	P1; P2; P3; P7; P8	2	P2; P3	0.4	126	95	42	53	0.753968	0	169	4	1	3	0.023668639053254437	0	71	1	1	0	0.014084507042253521	0	174	0	0	0	0	0	C694_RS05255	C694_RS05255	missense_variant	MODERATE
P2	NC_018939.1	1119444	C	T	native_corpus_only	5	P1; P2; P3; P7; P8	1	P2	0.2	73	36	14	22	0.4931506849315068	0.013513513513513514	122	1	0	1	0.00819672	0.00813008	169	0	0	0	0	0.0174419	187	0	0	0	0	0.010582010582010581	C694_RS05435	C694_RS05435	missense_variant	MODERATE
P2	NC_018939.1	1126481	A	G	native_corpus_only	5	P1; P2; P3; P7; P8	1	P2	0.2	106	47	24	23	0.44339622641509435	0	171	2	1	1	0.011695906432748537	0.00581395	146	0	0	0	0	0	162	1	1	0	0.00617284	0	C694_RS05490	C694_RS05490	synonymous_variant	LOW
P2	NC_018939.1	1127087	C	T	native_corpus_only	5	P1; P2; P3; P7; P8	1	P2	0.2	101	27	15	12	0.26732673267326734	0	151	3	2	1	0.019867549668874173	0.00657895	131	0	0	0	0	0	164	0	0	0	0	0.00606061	C694_RS05495	prmA	synonymous_variant	LOW
P2	NC_018939.1	1201323	A	G	native_corpus_only	5	P1; P2; P3; P7; P8	1	P2	0.2	126	67	37	30	0.5317460317460317	0.00787402	174	2	1	1	0.011494252873563218	0.00571429	115	0	0	0	0	0	245	6	2	4	0.024489795918367346	0	C694_RS05850	soj	synonymous_variant	LOW
P2	NC_018939.1	1213294	G	A	native_corpus_only	4	P2; P3; P7; P8	1	P2	0.25	102	31	14	17	0.30392156862745096	0.00970874	167	10	2	8	0.059880239520958084	0.00595238	150	0	0	0	0	0	188	0	0	0	0	0.00529101	C694_RS05925	rpsP	synonymous_variant	LOW
P2	NC_018939.1	1255457	C	A	native_corpus_only	5	P1; P2; P3; P7; P8	1	P2	0.2	106	42	24	18	0.39622641509433965	0	185	1	1	0	0.00540541	0	133	0	0	0	0	0	191	0	0	0	0	0	C694_RS06095	C694_RS06095	synonymous_variant	LOW
P2	NC_018939.1	1257494	G	A	native_antrum_only	3	P2; P3; P7	1	P2	0.3333333333333333	39	1	1	0	0.025641	0.13333333333333333	116	69	34	35	0.5948275862068966	0.0491803	33	2	1	1	0.0606061	0.8745247148288974	303	58	31	27	0.19141914191419143	0.056074766355140186	C694_RS06105	C694_RS06105	synonymous_variant	LOW
P2	NC_018939.1	1257533	T	C	native_corpus_only	4	P2; P3; P7; P8	2	P2; P7	0.5	44	38	16	22	0.8636363636363636	0	116	14	5	9	0.1206896551724138	0	261	28	12	16	0.10727969348659004	0.00760456	321	3	3	0	0.00934579	0	C694_RS06105	C694_RS06105	synonymous_variant	LOW
P2	NC_018939.1	1268633	G	A	native_corpus_only	5	P1; P2; P3; P7; P8	1	P2	0.2	102	57	26	31	0.5588235294117647	0	216	6	3	3	0.027777777777777776	0	165	4	0	4	0.024242424242424242	0.0060241	216	2	0	2	0.00925926	0	C694_RS06155	ropB	missense_variant	MODERATE
P2	NC_018939.1	1270786	G	A	native_corpus_only	5	P1; P2; P3; P7; P8	1	P2	0.2	77	39	24	15	0.5064935064935064	0	105	2	1	1	0.0190476	0	261	2	2	0	0.00766284	0	274	0	0	0	0	0.00724638	C694_RS06155	ropB	synonymous_variant	LOW
P2	NC_018939.1	1285757	G	A	native_corpus_only	5	P1; P2; P3; P7; P8	1	P2	0.2	104	31	10	21	0.2980769230769231	0	165	2	2	0	0.012121212121212121	0	254	0	0	0	0	0	247	1	0	1	0.00404858	0	C694_RS06240	C694_RS06240	synonymous_variant	LOW
P2	NC_018939.1	1291162	T	C	native_corpus_only	5	P1; P2; P3; P7; P8	1	P2	0.2	115	56	29	27	0.48695652173913045	0	178	1	0	1	0.00561798	0	103	0	0	0	0	0	194	0	0	0	0	0	C694_RS06275	C694_RS06275	synonymous_variant	LOW
P2	NC_018939.1	1295110	C	T	native_corpus_only	4	P2; P3; P7; P8	1	P2	0.25	122	34	14	20	0.2786885245901639	0	173	2	1	1	0.011560693641618497	0	105	0	0	0	0	0	209	1	1	0	0.00478469	0	C694_RS06290	purD	missense_variant	MODERATE
P2	NC_018939.1	1295947	C	T	native_corpus_only	5	P1; P2; P3; P7; P8	1	P2	0.2	112	32	13	19	0.2857142857142857	0	168	5	1	4	0.0297619	0	301	3	0	3	0.00996678	0	273	2	0	2	0.00732601	0	C694_RS06300	C694_RS06300	missense_variant	MODERATE
P2	NC_018939.1	1296754	G	A	native_corpus_only	5	P1; P2; P3; P7; P8	1	P2	0.2	111	28	12	16	0.25225225225225223	0.00892857	176	4	1	3	0.022727272727272728	0.00564972	300	0	0	0	0	0.00662252	276	0	0	0	0	0.010752688172043012	C694_RS06305	C694_RS06305	synonymous_variant	LOW
P2	NC_018939.1	1300255	G	A	native_corpus_only	5	P1; P2; P3; P7; P8	1	P2	0.2	97	53	30	23	0.5463917525773195	0.0102041	170	3	1	2	0.0176471	0.00584795	229	2	1	1	0.00873362	0.00434783	258	2	2	0	0.00775194	0.00769231	C694_RS06315	C694_RS06315	missense_variant	MODERATE
P2	NC_018939.1	1304859	G	A	native_corpus_only	5	P1; P2; P3; P7; P8	1	P2	0.2	115	56	22	34	0.48695652173913045	0	195	0	0	0	0	0	102	0	0	0	0	0	179	1	0	1	0.00558659	0.00555556	C694_RS06350	C694_RS06350	missense_variant	MODERATE
P2	NC_018939.1	1317637	T	C	native_corpus_only	5	P1; P2; P3; P7; P8	1	P2	0.2	122	25	7	18	0.20491803278688525	0.031746031746031744	243	26	8	18	0.10699588477366255	0.024096385542168676	162	20	8	12	0.12345679012345678	0.0581395	245	20	13	7	0.0816327	0.0613027	C694_RS06400	maf	upstream_gene_variant	MODIFIER
P2	NC_018939.1	1317644	A	C	native_corpus_only	5	P1; P2; P3; P7; P8	1	P2	0.2	126	29	11	18	0.23015873015873015	0.00787402	250	28	11	17	0.112	0	170	9	4	5	0.052941176470588235	0.011627906976744186	271	24	15	9	0.0885609	0.00367647	C694_RS06400	maf	upstream_gene_variant	MODIFIER
P2	NC_018939.1	1317840	T	C	native_antrum_only	5	P1; P2; P3; P7; P8	1	P2	0.2	110	10	3	7	0.0909091	0	207	46	21	25	0.2222222222222222	0	170	4	0	4	0.023529411764705882	0	247	17	4	13	0.0688259	0	C694_RS06400	maf	upstream_gene_variant	MODIFIER
P2	NC_018939.1	1317935	G	A	native_antrum_only	5	P1; P2; P3; P7; P8	1	P2	0.2	108	19	4	15	0.17592592592592593	0.00917431	212	47	21	26	0.22169811320754718	0.00469484	174	6	1	5	0.034482758620689655	0	255	16	5	11	0.0627451	0	C694_RS06420	babA	synonymous_variant	LOW
P2	NC_018939.1	1318019	T	G	native_antrum_only	5	P1; P2; P3; P7; P8	1	P2	0.2	105	20	6	14	0.19047619047619047	0.00943396	200	46	19	27	0.23	0	166	6	1	5	0.0361446	0	240	17	6	11	0.0708333	0	C694_RS06420	babA	missense_variant	MODERATE
P2	NC_018939.1	1318021	A	G	native_antrum_only	4	P2; P3; P7; P8	1	P2	0.25	109	19	6	13	0.1743119266055046	0	199	46	20	26	0.23115577889447236	0	168	7	3	4	0.041666666666666664	0	244	16	5	11	0.0655738	0	C694_RS06420	babA	synonymous_variant	LOW
P2	NC_018939.1	1318088	G	A	native_antrum_only	5	P1; P2; P3; P7; P8	1	P2	0.2	111	19	6	13	0.17117117117117117	0	202	48	21	27	0.2376237623762376	0	169	7	3	4	0.0414201	0	244	18	7	11	0.0737705	0.00408163	C694_RS06420	babA	synonymous_variant	LOW
P2	NC_018939.1	1318115	C	T	native_antrum_only	4	P2; P3; P7; P8	1	P2	0.25	106	19	6	13	0.1792452830188679	0	188	42	19	23	0.22340425531914893	0.015706806282722512	164	5	1	4	0.0304878	0	228	19	8	11	0.0833333	0	C694_RS06420	babA	synonymous_variant	LOW
P2	NC_018939.1	1318124	G	A	native_antrum_only	5	P1; P2; P3; P7; P8	1	P2	0.2	107	19	6	13	0.17757009345794392	0.00925926	192	45	21	24	0.234375	0.00518135	160	6	2	4	0.0375	0	231	18	7	11	0.0779221	0	C694_RS06420	babA	synonymous_variant	LOW
P2	NC_018939.1	1318229	C	G	native_antrum_only	5	P1; P2; P3; P7; P8	1	P2	0.2	95	18	6	12	0.18947368421052632	0	178	48	23	25	0.2696629213483146	0.021978	162	11	4	7	0.0679012	0.00613497	224	18	7	11	0.0803571	0.00884956	C694_RS06420	babA	synonymous_variant	LOW
P2	NC_018939.1	1318433	C	T	native_antrum_only	5	P1; P2; P3; P7; P8	1	P2	0.2	86	17	5	12	0.19767441860465115	0.011494252873563218	172	39	15	24	0.22674418604651161	0.00578035	166	5	0	5	0.030120481927710843	0	228	15	4	11	0.0657895	0	C694_RS06420	babA	synonymous_variant	LOW
P2	NC_018939.1	1318481	G	A	native_antrum_only	5	P1; P2; P3; P7; P8	1	P2	0.2	89	17	6	11	0.19101123595505617	0	183	38	17	21	0.20765027322404372	0	170	3	0	3	0.0176471	0	238	16	6	10	0.0672269	0	C694_RS06420	babA	synonymous_variant	LOW
P2	NC_018939.1	1318546	T	G	native_antrum_only	5	P1; P2; P3; P7; P8	1	P2	0.2	86	16	5	11	0.18604651162790697	0	178	37	17	20	0.20786516853932585	0	166	3	0	3	0.018072289156626505	0	233	15	5	10	0.0643777	0	C694_RS06420	babA	missense_variant	MODERATE
P2	NC_018939.1	1318616	G	A	native_corpus_only	5	P1; P2; P3; P7; P8	1	P2	0.2	89	23	9	14	0.25842696629213485	0	169	3	1	2	0.0177515	0	161	0	0	0	0	0	235	2	2	0	0.00851064	0	C694_RS06420	babA	synonymous_variant	LOW
P2	NC_018939.1	1318619	G	C	native_corpus_only	5	P1; P2; P3; P7; P8	1	P2	0.2	87	21	9	12	0.2413793103448276	0	163	3	1	2	0.018404907975460124	0	160	0	0	0	0	0.00621118	232	2	2	0	0.00862069	0.00429185	C694_RS06420	babA	synonymous_variant	LOW
P2	NC_018939.1	1318742	C	T	native_corpus_only	4	P1; P2; P3; P7	1	P2	0.25	66	44	21	23	0.6666666666666666	0.029411764705882353	121	2	0	2	0.0165289	0.016260162601626018	154	1	1	0	0.00649351	0.031446540880503145	200	4	4	0	0.02	0.024390243902439025	C694_RS06420	babA	synonymous_variant	LOW
P2	NC_018939.1	1318751	C	G	native_corpus_only	5	P1; P2; P3; P7; P8	1	P2	0.2	72	47	22	25	0.6527777777777778	0	121	2	0	2	0.0165289	0	156	2	2	0	0.0128205	0.00636943	205	2	2	0	0.0097561	0	C694_RS06420	babA	synonymous_variant	LOW
P2	NC_018939.1	1319153	G	C	native_corpus_only	4	P1; P2; P7; P8	1	P2	0.25	47	39	20	19	0.8297872340425532	0	80	6	3	3	0.075	0	103	0	0	0	0	0.00961538	153	6	4	2	0.0392157	0.04375	C694_RS06420	babA	missense_variant	MODERATE
P2	NC_018939.1	1319176	T	G	native_corpus_only	4	P1; P2; P7; P8	1	P2	0.25	48	42	19	23	0.875	0	76	5	1	4	0.0657895	0	167	0	0	0	0	0	166	4	2	2	0.024096385542168676	0	C694_RS06420	babA	missense_variant	MODERATE
P2	NC_018939.1	1319177	A	G	native_corpus_only	4	P1; P2; P7; P8	1	P2	0.25	47	42	19	23	0.8936170212765957	0.020833333333333332	76	7	3	4	0.0921053	0	166	2	1	1	0.012048192771084338	0.00598802	164	3	3	0	0.018292682926829267	0.00606061	C694_RS06420	babA	synonymous_variant	LOW
P2	NC_018939.1	1319298	G	A	native_corpus_only	4	P1; P2; P7; P8	1	P2	0.25	42	34	21	13	0.8095238095238095	0.023255813953488372	86	5	1	4	0.0581395	0.033707865168539325	120	1	0	1	0.00833333	0.3582887700534759	87	0	0	0	0	0.48520710059171596	C694_RS06420	babA	missense_variant	MODERATE
P2	NC_018939.1	1319316	A	C	native_corpus_only	4	P1; P2; P7; P8	1	P2	0.25	42	40	21	19	0.9523809523809523	0.0666667	86	6	1	5	0.0697674	0.033707865168539325	123	0	0	0	0	0.359375	87	2	1	1	0.022988505747126436	0.48520710059171596	C694_RS06420	babA	missense_variant	MODERATE
P2	NC_018939.1	1319317	T	C	native_corpus_only	2	P2; P7	1	P2	0.5	47	20	12	8	0.425532	0	91	6	1	5	0.0659341	0	191	1	1	0	0.0052356	0	167	1	1	0	0.00598802	0.00595238	C694_RS06420	babA	missense_variant	MODERATE
P2	NC_018939.1	1319424	T	C	native_antrum_only	4	P1; P2; P7; P8	1	P2	0.25	43	1	0	1	0.023255813953488372	0	86	34	17	17	0.3953488372093023	0.033707865168539325	185	0	0	0	0	0	167	17	6	11	0.10179640718562874	0.00595238	C694_RS06420	babA	missense_variant	MODERATE
P2	NC_018939.1	1349196	G	A	native_corpus_only	4	P2; P3; P7; P8	1	P2	0.25	114	39	18	21	0.34210526315789475	0	192	0	0	0	0	0	67	1	1	0	0.014925373134328358	0	187	1	1	0	0.00534759	0.00531915	C694_RS06575	C694_RS06575	missense_variant	MODERATE
P2	NC_018939.1	1382712	C	T	native_corpus_only	4	P2; P3; P7; P8	1	P2	0.25	66	49	24	25	0.7424242424242424	0	177	1	0	1	0.00564972	0	303	1	0	1	0.00330033	0	283	2	0	2	0.00706714	0	C694_RS06770	rpsC	upstream_gene_variant	MODIFIER
P2	NC_018939.1	1386186	G	T	native_corpus_only	5	P1; P2; P3; P7; P8	1	P2	0.2	104	45	20	25	0.4326923076923077	0.028037383177570093	184	0	0	0	0	0	255	1	0	1	0.00392157	0.00390625	252	0	0	0	0	0	C694_RS06840	crdB	start_lost	HIGH
P2	NC_018939.1	1397673	G	A	native_antrum_only	5	P1; P2; P3; P7; P8	1	P2	0.2	98	2	1	1	0.0204082	0	156	61	28	33	0.391026	0	138	0	0	0	0	0	198	2	1	1	0.010101010101010102	0	C694_RS06885	C694_RS06885	synonymous_variant	LOW
P2	NC_018939.1	1398518	G	A	native_antrum_only	5	P1; P2; P3; P7; P8	1	P2	0.2	95	3	2	1	0.031578947368421054	0	157	141	63	78	0.8980891719745223	0	143	0	0	0	0	0	185	10	6	4	0.0540541	0	C694_RS06895	nikR	missense_variant	MODERATE
P2	NC_018939.1	1423741	C	T	native_corpus_only	5	P1; P2; P3; P7; P8	1	P2	0.2	85	47	22	25	0.5529411764705883	0	174	3	0	3	0.017241379310344827	0.00571429	153	2	0	2	0.013071895424836602	0	218	0	0	0	0	0	C694_RS07020	C694_RS07020	synonymous_variant	LOW
P2	NC_018939.1	1427578	C	T	native_corpus_only	5	P1; P2; P3; P7; P8	1	P2	0.2	118	95	55	40	0.8050847457627118	0	155	10	7	3	0.0645161	0	171	1	0	1	0.00584795	0.00581395	227	4	1	3	0.0176211	0.00873362	C694_RS07035	crdR	missense_variant	MODERATE
P2	NC_018939.1	1429435	C	T	native_corpus_only	3	P2; P3; P7	1	P2	0.3333333333333333	125	112	56	56	0.896	0.00793651	153	10	7	3	0.0653595	0	106	0	0	0	0	0	236	1	1	0	0.00423729	0	C694_RS07045	C694_RS07045	synonymous_variant	LOW
P2	NC_018939.1	1443280	C	T	native_corpus_only	4	P2; P3; P7; P8	1	P2	0.25	112	41	21	20	0.36607142857142855	0	205	2	0	2	0.0097561	0	163	0	0	0	0	0.0467836	218	1	0	1	0.00458716	0.00909091	C694_RS07100	lon	synonymous_variant	LOW
P2	NC_018939.1	1453229	G	A	native_corpus_only	4	P2; P3; P7; P8	1	P2	0.25	120	47	26	21	0.39166666666666666	0.024390243902439025	194	1	0	1	0.00515464	0.0761905	330	0	0	0	0	0.040697674418604654	478	1	0	1	0.00209205	0.060903732809430254	C694_RS07170	C694_RS07170	missense_variant	MODERATE
P2	NC_018939.1	1466540	G	A	native_corpus_only	4	P2; P3; P7; P8	1	P2	0.25	123	32	13	19	0.2601626016260163	0	179	6	5	1	0.0335196	0	121	0	0	0	0	0	256	0	0	0	0	0	C694_RS07215	C694_RS07215	stop_gained	HIGH
P2	NC_018939.1	1502715	G	A	native_corpus_only	5	P1; P2; P3; P7; P8	1	P2	0.2	131	31	14	17	0.2366412213740458	0	181	0	0	0	0	0	734	2	1	1	0.0027248	0.00407056	745	7	5	2	0.00939597	0.00134048	C694_RS08910	C694_RS08910	missense_variant	MODERATE
P2	NC_018939.1	1503329	C	T	native_corpus_only	4	P1; P2; P7; P8	1	P2	0.25	114	50	17	33	0.43859649122807015	0.00869565	171	2	1	1	0.011695906432748537	0.0338983	128	4	3	1	0.03125	0	225	20	10	10	0.0888889	0.00881057	C694_RS07350	rlmN	upstream_gene_variant	MODIFIER
P2	NC_018939.1	1526253	C	A	native_corpus_only	5	P1; P2; P3; P7; P8	1	P2	0.2	106	33	17	16	0.3113207547169811	0	192	3	2	1	0.015625	0	144	0	0	0	0	0	161	0	0	0	0	0	C694_RS07505	C694_RS07505	missense_variant	MODERATE
P2	NC_018939.1	1535607	G	A	native_corpus_only	5	P1; P2; P3; P7; P8	1	P2	0.2	114	47	22	25	0.41228070175438597	0	192	20	11	9	0.10416666666666667	0	161	0	0	0	0	0	210	2	1	1	0.00952381	0	C694_RS07545	C694_RS07545	missense_variant	MODERATE
P2	NC_018939.1	1537391	C	A	native_corpus_only	5	P1; P2; P3; P7; P8	1	P2	0.2	92	52	29	23	0.5652173913043478	0	191	3	1	2	0.015706806282722512	0	117	0	0	0	0	0	201	0	0	0	0	0	C694_RS07555	C694_RS07555	missense_variant	MODERATE
P2	NC_018939.1	1537960	T	C	native_corpus_only	5	P1; P2; P3; P7; P8	1	P2	0.2	75	37	23	14	0.49333333333333335	0	175	6	5	1	0.0342857	0.0331492	104	0	0	0	0	0.018867924528301886	178	1	0	1	0.00561798	0.00558659	C694_RS07535	C694_RS07535	upstream_gene_variant	MODIFIER
P2	NC_018939.1	1540556	C	T	native_corpus_only	5	P1; P2; P3; P7; P8	1	P2	0.2	92	46	20	26	0.5	0	167	1	1	0	0.00598802	0	125	2	0	2	0.016	0	187	3	0	3	0.016042780748663103	0	C694_RS07570	C694_RS07570	missense_variant	MODERATE
P2	NC_018939.1	1542490	G	A	native_corpus_only	4	P2; P3; P7; P8	1	P2	0.25	80	30	15	15	0.375	0	212	3	1	2	0.014150943396226415	0	159	0	0	0	0	0	190	0	0	0	0	0	C694_RS07575	polA	missense_variant	MODERATE
P2	NC_018939.1	1544605	C	T	native_corpus_only	3	P2; P3; P7	1	P2	0.3333333333333333	54	12	7	5	0.2222222222222222	0.0357143	128	23	12	11	0.179688	0	156	28	14	14	0.1794871794871795	0.012658227848101266	152	26	15	11	0.17105263157894737	0.00653595	C694_RS07580	C694_RS07580	synonymous_variant	LOW
P2	NC_018939.1	1544624	G	A	native_corpus_only	4	P2; P3; P7; P8	1	P2	0.25	59	12	6	6	0.2033898305084746	0	124	20	12	8	0.16129032258064516	0.015873015873015872	155	28	12	16	0.18064516129032257	0.00641026	148	24	12	12	0.16216216216216217	0.0263158	C694_RS07580	C694_RS07580	missense_variant	MODERATE
P2	NC_018939.1	1549987	G	A	native_corpus_only	5	P1; P2; P3; P7; P8	1	P2	0.2	127	52	26	26	0.4094488188976378	0	204	6	3	3	0.029411764705882353	0	180	0	0	0	0	0	163	0	0	0	0	0	C694_RS07615	uvrD	synonymous_variant	LOW
P2	NC_018939.1	1560889	G	A	native_corpus_only	4	P2; P3; P7; P8	1	P2	0.25	96	75	46	29	0.78125	0.010309278350515464	200	11	3	8	0.055	0.00497512	85	0	0	0	0	0	192	0	0	0	0	0.00518135	C694_RS07665	C694_RS07665	missense_variant	MODERATE
P2	NC_018939.1	1562896	C	T	native_corpus_only	5	P1; P2; P3; P7; P8	1	P2	0.2	104	29	13	16	0.27884615384615385	0.00952381	169	6	4	2	0.035503	0.00588235	104	0	0	0	0	0	188	0	0	0	0	0	C694_RS07670	C694_RS07670	synonymous_variant	LOW
P2	NC_018939.1	1564294	C	T	native_corpus_only	4	P2; P3; P7; P8	1	P2	0.25	94	34	21	13	0.3617021276595745	0.010526315789473684	177	5	2	3	0.0282486	0	91	0	0	0	0	0	165	0	0	0	0	0	C694_RS07675	C694_RS07675	synonymous_variant	LOW
P2	NC_018939.1	1581575	G	A	native_corpus_only	5	P1; P2; P3; P7; P8	1	P2	0.2	88	37	22	15	0.42045454545454547	0	172	3	3	0	0.0174419	0	357	2	0	2	0.00560224	0	257	0	0	0	0	0	C694_RS07765	ccoG	synonymous_variant	LOW
P2	NC_018939.1	1591625	C	T	native_corpus_only	4	P1; P2; P3; P7	1	P2	0.25	80	22	10	12	0.275	0	86	0	0	0	0	0	120	0	0	0	0	0	163	3	1	2	0.018404907975460124	0	C694_RS07805	C694_RS07805	missense_variant	MODERATE
P2	NC_018939.1	1592089	G	T	native_antrum_only	4	P1; P2; P3; P7	1	P2	0.25	32	5	2	3	0.15625	0.1794871794871795	42	9	7	2	0.21428571428571427	0.0666667	95	13	9	4	0.1368421052631579	0.05	114	18	13	5	0.15789473684210525	0.088	C694_RS07805	C694_RS07805	missense_variant	MODERATE
P2	NC_018939.1	1592111	G	C	native_corpus_only	3	P1; P2; P7	1	P2	0.3333333333333333	38	9	5	4	0.23684210526315788	0.0731707	41	8	5	3	0.1951219512195122	0.0681818	89	10	3	7	0.11235955056179775	0.0918367	113	21	10	11	0.18584070796460178	0.117188	C694_RS07805	C694_RS07805	missense_variant	MODERATE
P2	NC_018939.1	1592373	A	G	native_antrum_only	4	P1; P2; P3; P7	1	P2	0.25	41	8	5	3	0.1951219512195122	0.046511627906976744	45	11	7	4	0.24444444444444444	0	99	10	4	6	0.10101010101010101	0.01	129	18	9	9	0.13953488372093023	0.022727272727272728	C694_RS07805	C694_RS07805	synonymous_variant	LOW
P2	NC_018939.1	1592421	G	T	native_antrum_only	3	P1; P2; P7	1	P2	0.3333333333333333	41	7	5	2	0.17073170731707318	0.046511627906976744	44	11	7	4	0.25	0	97	11	4	7	0.1134020618556701	0.0102041	128	19	9	10	0.148438	0.015384615384615385	C694_RS07805	C694_RS07805	stop_gained	HIGH
P2	NC_018939.1	1592437	T	G	native_antrum_only	4	P1; P2; P3; P7	1	P2	0.25	41	8	5	3	0.1951219512195122	0.023809523809523808	44	10	6	4	0.22727272727272727	0	102	11	4	7	0.10784313725490197	0	132	18	9	9	0.13636363636363635	0.014925373134328358	C694_RS07805	C694_RS07805	missense_variant	MODERATE
P2	NC_018939.1	1601948	C	T	native_corpus_only	4	P2; P3; P7; P8	1	P2	0.25	117	25	16	9	0.21367521367521367	0	202	2	0	2	0.00990099	0	151	0	0	0	0	0	218	0	0	0	0	0	C694_RS07830	C694_RS07830	synonymous_variant	LOW
P2	NC_018939.1	1617014	G	A	native_corpus_only	5	P1; P2; P3; P7; P8	1	P2	0.2	113	57	34	23	0.504425	0	206	0	0	0	0	0	100	0	0	0	0	0	169	0	0	0	0	0	C694_RS07920	C694_RS07920	missense_variant	MODERATE
P2	NC_018939.1	1640993	G	A	native_antrum_only	4	P2; P3; P7; P8	1	P2	0.25	103	0	0	0	0	0	174	55	28	27	0.3160919540229885	0.00571429	139	1	0	1	0.00719424	0	224	1	1	0	0.00446429	0	C694_RS08020	flgB	synonymous_variant	LOW
P2	NC_018939.1	1641710	C	T	native_corpus_only	4	P2; P3; P7; P8	1	P2	0.25	101	27	13	14	0.26732673267326734	0.00980392	155	7	4	3	0.0451613	0	153	0	0	0	0	0	208	0	0	0	0	0.00478469	C694_RS08025	C694_RS08025	missense_variant	MODERATE
P2	NC_018939.1	1651008	G	A	native_corpus_only	5	P1; P2; P3; P7; P8	2	P2; P8	0.4	111	26	13	13	0.23423423423423423	0	199	7	3	4	0.035175879396984924	0	291	1	1	0	0.00343643	0	205	0	0	0	0	0.00485437	C694_RS08070	C694_RS08070	missense_variant	MODERATE
